# Pleiotropic and sex-specific genetic architecture of circulating metabolic markers

**DOI:** 10.1101/2024.07.30.24311254

**Authors:** Dennis van der Meer, Zillur Rahman, Aigar Ottas, Pravesh Parekh, Gleda Kutrolli, Sara E. Stinson, Maria Koromina, Jaroslav Rokicki, Ida E. Sønderby, Nadine Parker, Markos Tesfaye, Guy Hindley, Linn N. Rødevand, Elise Koch, Estonian Biobank Research Team, Nils Eiel Steen, Jens Petter Berg, Kevin S. O’Connell, Olav B. Smeland, Oleksandr Frei, Anders M. Dale, Srdjan Djurovic, Kelli Lehto, Maris Alver, Lili Milani, Alexey A. Shadrin, Ole A. Andreassen

**Author notes:** Corresponding authors &. Address: Kirkeveien 166, 0450 Oslo, Norway.

## Abstract

**Background:** Metabolites in plasma form biosignatures of a range of common complex human diseases. Mapping the genetic architecture and discovering variants with pleiotropic effects across metabolites can reveal underlying mechanisms and potential targets for personalized interventions.

**Methods:** We performed univariate and multivariate genome-wide association studies (GWAS) on the Nightingale panel of 249 circulating plasma metabolic markers, across 207,836 White British UK Biobank participants (mean age 57.4 years, 53.7% female), with replication conducted across 27,509 UK Biobank participants with different ancestries, and 92,661 Estonian Biobank participants (mean age 50.9 years, 65.7% female). We investigated rare variation through whole exome sequencing gene burden tests, quantified genetic architectures through Gaussian mixture modelling, analysed the causal role of body mass index (BMI) through Mendelian randomization, and performed genome-wide interaction analyses with sex.

**Results:** We discovered 14,837 loci (497 unique), with shared and distinct effects on cardiometabolic traits, with high replication rates across populations. The loci explained over 70% of genetic variance for fatty acids. Findings from common and rare variant gene tests converged on lipid homeostasis pathways. There was strong evidence for causal effects of BMI on cholesterol and amino acid levels. We discovered 31 loci interacting with sex, which mapped to genes involved in cholesterol processing, and to cardiometabolic conditions with sex differences in prevalence.

**Discussion:** The findings offer new insights into the genetic architecture of circulating metabolites, revealing novel loci and plausible sex-specific molecular mechanisms of lipid metabolism. This improved understanding of the molecular biology of metabolism lays a foundation for personalized prevention and treatment strategies.

---

Small molecules abundant in plasma, including lipoproteins, fatty acids, amino acids, and ketone bodies, are part of metabolic processes essential for human health. Reliable quantification of absolute concentrations of metabolites can now be achieved through high-throughput nuclear magnetic resonance (NMR) spectroscopy.^1^ Metabolomics data in large population samples such as the UK Biobank (UKB), coupled to national health records, has allowed researchers to identify numerous associations between patterns of metabolite concentrations and a wide range of common medical conditions.^2^ These metabolites hold potential for precision medicine as they have been shown to predict long term outcomes,^3^ and could aid in combatting key public health issues, including the adverse effects of the worldwide obesity epidemic.^4^

Charting the pleiotropic genetic architecture of metabolic biomarkers, through the effects of common and rare variants, is key to understanding interindividual differences in metabolic processes. Genome-wide association studies (GWAS) of metabolomics data have confirmed there is a substantial genetic component to these metabolite concentrations and have identified dozens of common variants associated with individual metabolites.^5^ The sets of metabolites included in metabolomics panels are strongly genetically correlated to each other;^6^ joint analysis through a multivariate approach may aid in discovery of variants with widespread effects by leveraging shared genetic signal across the metabolites.^7^ Additionally, characterizing the influence of rare variants on metabolites through whole exome sequencing (WES) data complements GWAS efforts, as rare variants are likely to be particularly impactful and point towards promising drug targets.^8,9^

Obesity and sex are likely important moderators of the relation between an individual’s genetic make-up and metabolic health. As obesity and its downstream medical conditions co-occur with changes in metabolite concentrations;^10^ disentangling the causal role of obesity in determining these levels can aid in devising treatment strategies. Biological sex is a further important determinant of metabolic activity,^11^ yet there is little knowledge about sex-dependent genetic influences. Males and females differ substantially in basal metabolic activity, as well as in their propensity to develop prominent metabolic conditions, such as obesity, coronary artery disease (CAD) and type 2 diabetes (T2D).^12^ Previous studies have shown that there is a genetic basis for sex differences in metabolism, beyond the impact of gonadal hormones.^13^

Here, we take advantage of the latest generation of targeted metabolomics technology available in the UKB and Estonian Biobank (EstBB), to perform the largest GWAS to date of circulating metabolic traits, leveraging NMR spectroscopy data from over 300,000 individuals. We employ a multivariate approach to boost discovery of variants with widespread shared effects across metabolites. We additionally perform novel quantification of the global genetic architecture and incorporate WES data, to expand on knowledge about the impact of both common and rare variants. Lastly, we identify widespread sex-specific effects and estimate the influence of obesity (indexed by BMI) to provide a clinically relevant risk scenario as a foundation for precision medicine approaches.

## Supplementary Tables 1-13 for "Pleiotropic and sex-specific genetic architecture of circulating metabolic markers": supTable2_uniLoci.txt (part 1 of 2)

TRAIT	SNP	CHR	BP	A1	A2	N	BETA	SE	PVAL	PVAL_nonWhite	PVAL_EstBB
3_Hydroxybutyrate	rs2642439	1	220970499	G	A	207318	-0.0264609	0.00338778	5.71402e-15	0.176952	0.093435
3_Hydroxybutyrate	rs4846913	1	230294715	A	C	207729	-0.032404	0.0032129	6.4781e-24	0.00603321	1.90255e-08
3_Hydroxybutyrate	rs1047891	2	211540507	A	C	207836	-0.0230384	0.00337721	9.02041e-12	0.409414	0.856858
3_Hydroxybutyrate	rs200299301	4	3470056	A	AGT	204234	0.0235363	0.00361036	7.08969e-11	0.00208282	NA
3_Hydroxybutyrate	rs1533014	5	41849599	C	T	207592	-0.0421485	0.00362587	3.16746e-31	0.000100216	4.10518e-15
3_Hydroxybutyrate	rs72757003	5	42742377	T	A	205115	-0.043599	0.00699021	4.4649e-10	0.00191382	1.55628e-06
3_Hydroxybutyrate	rs157845	5	55796639	C	T	206599	-0.0230857	0.00361957	1.79766e-10	0.0402769	0.0581371
3_Hydroxybutyrate	rs2126259	8	9185146	C	T	207836	0.0645445	0.00517094	9.62169e-36	6.52414e-05	1.63011e-07
3_Hydroxybutyrate	rs326	8	19819439	G	A	207836	-0.0267283	0.00345433	1.01747e-14	0.0561313	5.85891e-07
3_Hydroxybutyrate	rs112875651	8	126506694	A	G	197126	0.0248697	0.00330824	5.60733e-14	0.515464	0.0380042
3_Hydroxybutyrate	rs67740686	9	107639180	A	G	204475	-0.0456217	0.00503326	1.26759e-19	0.0153167	9.06054e-05
3_Hydroxybutyrate	rs1129555	10	113910721	G	A	207122	0.0417873	0.00352801	2.35531e-32	0.000191291	4.21016e-09
3_Hydroxybutyrate	rs144023941	11	75452486	ACTC	A	206142	0.0288704	0.00433541	2.75979e-11	0.0261396	0.000247789
3_Hydroxybutyrate	rs964184	11	116648917	C	G	207836	-0.0456437	0.00463534	7.15076e-23	0.000101906	2.80613e-11
3_Hydroxybutyrate	rs148608463	12	121413027	A	G	206079	-0.0234572	0.00330867	1.34896e-12	0.00310039	0.00298012
3_Hydroxybutyrate	rs1043763	12	122630909	A	G	199498	0.0296398	0.00402439	1.7779e-13	0.158089	0.142878
3_Hydroxybutyrate	rs7149605	14	94854041	A	G	204211	-0.0361203	0.00555014	7.63358e-11	0.379015	0.000204449
3_Hydroxybutyrate	rs588136	15	58730498	T	C	205401	0.0337579	0.00386528	2.48445e-18	0.053905	2.82238e-05
3_Hydroxybutyrate	rs11075921	16	72132129	T	C	207322	0.0602006	0.00429462	1.27336e-44	5.68108e-07	8.44275e-15
3_Hydroxybutyrate	rs125651	17	7113222	A	G	205017	0.0197393	0.00316859	4.68327e-10	0.394031	0.000423644
3_Hydroxybutyrate	rs429358	19	45411941	C	T	207836	0.0590564	0.00431374	1.21057e-42	3.06133e-06	1.647e-05
3_Hydroxybutyrate	rs10423928	19	46182304	A	T	207836	-0.0277603	0.00396611	2.57887e-12	0.042843	1.61038e-05
Acetate	rs1260326	2	27730940	C	T	207836	0.0296279	0.00310007	1.22246e-21	0.00499445	0.0407385
Acetate	rs12005199	9	4763491	A	G	187927	-0.0287471	0.00346279	1.03293e-16	0.00558375	1.86136e-07
Acetate	rs3184504	12	111884608	C	T	207836	0.0281334	0.00302882	1.57823e-20	0.000786704	0.0300139
Acetate	rs7206885	16	68323088	T	C	205537	0.0219283	0.00306545	8.4945e-13	0.0342821	0.0108394
Acetate	rs6045676	20	1941171	C	G	192313	0.0235868	0.0037554	3.37602e-10	0.25062	NA
Acetate	rs62217175	20	25005948	C	T	207646	-0.0795297	0.00396881	3.07907e-89	7.73081e-09	1.91394e-13
Acetate	rs6057240	20	29517804	A	G	205830	0.028267	0.00368773	1.79408e-14	0.130168	NA
Acetate	rs767567436	20	30097422	TCC	T	178847	-0.0213713	0.00338716	2.80568e-10	0.0339377	NA
Acetate	rs6087358	20	30855746	G	A	204965	-0.0279853	0.00442395	2.52326e-10	0.396727	NA
Acetate	rs864379	20	31401115	A	G	202783	0.0213895	0.00334964	1.71083e-10	0.142001	0.390629
Acetate	rs36102262	20	33484839	GA	G	205902	0.0401086	0.00312532	1.10119e-37	5.48472e-06	NA
Acetoacetate	rs4846913	1	230294715	A	C	207729	-0.020876	0.00317352	4.77351e-11	0.165936	1.99566e-05
Acetoacetate	5:41908380_CT_C	5	41908380	C	CT	206347	-0.0528586	0.00364835	1.51474e-47	2.02308e-07	NA
Acetoacetate	rs2126259	8	9185146	C	T	207836	0.0505188	0.00510759	4.61149e-23	0.0497991	6.68669e-05
Acetoacetate	rs7096937	10	113950418	C	T	206456	0.0245758	0.00351056	2.55744e-12	0.127851	1.21482e-05
Acetoacetate	rs174592	11	61618608	G	A	206204	0.0215796	0.00322044	2.07767e-11	0.717502	0.0221197
Acetoacetate	11:116623213_TA_T	11	116623213	T	TA	207242	-0.0659296	0.00448288	6.15483e-49	2.16604e-07	NA
Acetoacetate	rs1043763	12	122630909	A	G	199498	0.030637	0.00397545	1.29848e-14	0.0526488	0.0400834
Acetoacetate	rs59007384	19	45396665	T	G	206620	0.026119	0.00383382	9.59953e-12	0.154603	0.704566
Acetoacetate	20:56112804_TC_T	20	56112804	T	TC	207659	0.0220774	0.00315916	2.78932e-12	0.0354192	NA
Acetone	rs4050986	5	41844415	C	T	207732	-0.0655868	0.00354162	1.67626e-76	3.16229e-08	5.24434e-45
Acetone	rs7012637	8	9173209	A	G	203023	0.0219641	0.00311041	1.65254e-12	0.0533466	3.86806e-06
Acetone	rs2954021	8	126482077	G	A	207723	0.022745	0.0030727	1.34374e-13	0.307247	0.00425094
Acetone	rs1536826	10	135357239	C	A	206986	-0.0432411	0.00399089	2.3909e-27	0.000231663	1.50413e-07
Acetone	rs11604424	11	116651115	T	C	207740	-0.023886	0.00382856	4.41495e-10	0.313146	0.00198598
Acetone	rs73219860	12	122625755	G	A	207314	-0.0273266	0.00387551	1.78064e-12	0.0106958	0.0032282
Acetone	rs4467109	17	7208332	T	G	207702	-0.0348514	0.0053159	5.53718e-11	0.07833	0.00198592
Acetone	rs8119374	20	56118666	C	T	207799	0.0234492	0.00312617	6.36077e-14	0.170644	1.26908e-05
Alanine	rs74045047	1	913610	A	G	206831	-0.0261617	0.00419831	4.62942e-10	0.00139023	5.26812e-07
Alanine	rs1126728	1	64097432	T	C	207836	0.0232332	0.00363754	1.6945e-10	0.445557	0.0786319
Alanine	rs66464442	1	118171801	A	C	207284	0.032079	0.00327935	1.35897e-22	0.00350938	4.55293e-05
Alanine	rs561931	1	120254506	G	A	206562	-0.0228061	0.00310323	2.00196e-13	0.173612	NA
Alanine	rs2808454	1	207231751	T	A	205751	-0.0528681	0.0030743	3.12303e-66	3.52208e-08	3.13773e-08
Alanine	rs340882	1	214145731	G	C	201748	0.0302636	0.00319062	2.44453e-21	0.00299888	0.00890735
Alanine	rs1260326	2	27730940	C	T	207836	-0.0678361	0.00312366	1.85808e-104	5.63773e-15	2.7876e-16
Alanine	rs72538440	2	65225088	GC	G	201787	-0.0461707	0.00312744	2.68758e-49	3.58963e-06	2.39462e-12
Alanine	rs1880000	2	103099953	C	T	203786	0.0285424	0.00442921	1.16517e-10	0.304028	0.0278563
Alanine	rs1047891	2	211540507	A	C	207836	-0.02893	0.00328141	1.19175e-18	0.000225496	7.41289e-06
Alanine	rs35278767	3	30787243	GAACT	G	201085	-0.0226376	0.00318467	1.17861e-12	0.0109908	0.0775495
Alanine	rs2704797	3	71408090	C	T	203160	0.0215308	0.00332691	9.71164e-11	0.0124736	0.0011431
Alanine	rs11708067	3	123065778	G	A	207836	-0.0386839	0.00354189	9.22293e-28	6.55981e-05	0.00257363
Alanine	rs1154988	3	135925191	A	T	207748	0.0286945	0.00365176	3.93047e-15	0.151298	0.202626
Alanine	rs11706810	3	160159921	C	T	207747	-0.0343955	0.00305158	1.85301e-29	8.01981e-05	6.6722e-07
Alanine	rs9995984	4	89225088	G	C	206948	-0.0393484	0.00306535	1.05865e-37	0.00329456	6.95107e-06
Alanine	rs1073548	5	36012617	G	T	204529	-0.0314191	0.00468371	1.97595e-11	0.159	0.0017614
Alanine	rs392794	5	55808342	T	C	207759	0.0273748	0.00350772	6.01778e-15	6.65729e-05	0.512803
Alanine	rs2544645	5	72919127	C	G	207643	0.0231581	0.003398	9.43865e-12	0.0507937	0.180416
Alanine	5:133856357_CT_C	5	133856357	C	CT	202849	0.022434	0.00312428	6.96762e-13	0.00858834	NA
Alanine	rs7766070	6	20686573	A	C	207764	0.0466274	0.00346004	2.25514e-41	0.0112886	1.11595e-06
Alanine	6:39281507_CG_C	6	39281507	C	CG	203413	0.0383825	0.0047935	1.17961e-15	0.0627162	NA
Alanine	rs12672046	7	44710488	C	T	207336	0.0437152	0.00665841	5.20076e-11	0.00604126	0.175025
Alanine	rs6944859	7	150726689	T	G	207053	-0.0210376	0.00332089	2.3796e-10	0.391939	0.0252052
Alanine	rs1858714	8	17378898	T	G	206647	0.0452462	0.00357191	9.27184e-37	0.240961	0.0221974
Alanine	rs10435575	8	49996107	T	C	207836	-0.0273169	0.00305242	3.60741e-19	0.00106582	5.43584e-06
Alanine	rs3802177	8	118185025	A	G	207836	-0.0330408	0.003305	1.58672e-23	0.00167384	0.000777565
Alanine	8:126504383_CCACCAT_C	8	126504383	C	CCACCAT	150406	-0.0243969	0.00369179	3.89705e-11	0.0646096	NA
Alanine	rs4244610	8	145737514	A	G	207129	-0.0320876	0.00306226	1.10205e-25	0.000147266	0.000999359
Alanine	9:4284961_AT_A	9	4284961	A	AT	205740	0.0306828	0.00307342	1.82652e-23	0.00112565	NA
Alanine	rs10811661	9	22134094	C	T	207836	-0.0376815	0.00401964	7.02707e-21	0.00477562	0.00249914
Alanine	rs296884	9	86582923	T	G	206132	-0.0235396	0.00352424	2.40592e-11	0.00369175	0.000923887
Alanine	rs10882105	10	94474111	T	C	205869	-0.0213358	0.00315721	1.40463e-11	0.104767	0.0304901
Alanine	rs2168101	11	8255408	A	C	186864	-0.0585156	0.00352537	7.92802e-62	0.0178452	8.47436e-18
Alanine	rs3758683	11	18429548	G	C	206962	0.0291346	0.00306568	2.05085e-21	0.000208871	2.9195e-06
Alanine	rs72914758	11	35005768	T	A	207244	-0.0287901	0.00322577	4.49045e-19	0.00538835	0.542671
Alanine	rs11450208	12	4299967	TC	T	204216	-0.0267652	0.00309196	4.90475e-18	0.00131636	0.00044844
Alanine	rs4554975	12	47201814	G	A	199094	-0.0598577	0.00313738	4.46919e-81	4.00229e-07	3.54137e-26
Alanine	rs1043011	12	56865040	T	G	207823	0.0957604	0.0039481	8.92279e-130	1.67159e-12	1.41346e-27
Alanine	rs17122673	12	59990767	C	T	205800	0.0584219	0.00502153	2.82183e-31	0.0137175	3.35299e-13
Alanine	rs10849891	12	121911602	G	T	206212	0.0196098	0.00313443	3.95132e-10	0.0489294	0.00346786
Alanine	rs36169251	12	122525143	T	C	207652	0.0310163	0.00384793	7.63693e-16	0.018391	0.00799028
Alanine	rs11147230	12	133072460	C	G	205560	-0.0283477	0.00306168	2.085e-20	0.00706071	0.00133294
Alanine	rs3742783	14	75377008	T	C	206687	0.0286087	0.00329511	3.91062e-18	0.857449	0.00424883
Alanine	rs339969	15	60883281	A	C	207836	0.0221828	0.00313285	1.43876e-12	0.0498494	0.000108967
Alanine	rs3961283	16	68317636	A	G	205063	-0.0380801	0.00346298	4.05187e-28	3.63663e-06	7.85829e-07
Alanine	rs8061221	16	70078960	A	G	207295	0.0683337	0.00350704	1.76149e-84	8.79616e-05	5.31265e-19
Alanine	rs665268	17	40722029	G	A	207836	0.0277937	0.00337133	1.67323e-16	0.0661983	2.00552e-05
Alanine	rs543559258	17	45615568	CTTTTTTTTTTTTTTTTTTTTTTTT	C	197366	-0.0236104	0.00314581	6.15235e-14	0.331274	NA
Alanine	rs3088016	17	79640049	C	A	204163	-0.0257147	0.00315639	3.75592e-16	0.829455	NA
Alanine	rs12453290	17	80190329	A	G	205530	-0.0267099	0.0033154	7.90538e-16	5.55627e-05	NA
Alanine	rs496544	18	55030480	C	G	206902	-0.0279062	0.00410752	1.09409e-11	0.0479314	0.00362082
Alanine	rs4804414	19	7223785	T	C	207831	0.0213672	0.00308393	4.26344e-12	0.0315996	0.00419441
Alanine	rs8107974	19	19388500	T	A	207577	-0.0476795	0.0057497	1.11526e-16	0.185394	0.00014737
Alanine	rs10416133	19	35677804	G	T	206911	-0.026788	0.00388913	5.67743e-12	0.4797	NA
Alanine	rs637174	19	49266936	A	G	199201	-0.0273989	0.00329377	8.96994e-17	0.981568	NA
Alanine	rs2229742	21	16339172	C	G	207836	0.0330076	0.00501006	4.46026e-11	0.227213	0.179761
Alanine	rs35665085	22	17625915	A	G	207836	-0.046897	0.00660879	1.28686e-12	0.400878	NA
Alanine	rs2854643	22	19189706	C	T	207761	0.0339851	0.00315146	4.16933e-27	0.000165626	0.00548091
Albumin	rs17513135	1	40035686	T	C	207806	-0.0239752	0.00364418	4.74583e-11	0.0027567	NA
Albumin	rs57274629	1	66110292	G	A	200865	0.0279948	0.00325713	8.38923e-18	0.00896185	1.49054e-05
Albumin	rs12133641	1	154428283	G	A	207654	0.0223773	0.00311094	6.35576e-13	0.0799181	2.70718e-05
Albumin	rs11589479	1	155033308	A	G	207836	0.0376989	0.0041276	6.69761e-20	0.000572143	7.22073e-12
Albumin	rs34754216	1	161575538	T	C	180214	-0.0301063	0.00331621	1.11117e-19	0.655226	NA
Albumin	rs566226149	1	196351401	AT	A	202502	0.0216575	0.00322688	1.93012e-11	0.10391	NA
Albumin	rs12239046	1	247601595	C	T	207836	-0.023467	0.00316886	1.31167e-13	0.272466	0.000242903
Albumin	rs1260326	2	27730940	C	T	207836	-0.0450635	0.00313505	7.92627e-47	8.62127e-05	7.56951e-05
Albumin	2:113844174_CA_C	2	113844174	C	CA	205712	-0.026255	0.00313339	5.3656e-17	0.0424595	NA
Albumin	rs10933547	2	242230443	G	C	207773	-0.0200792	0.00308362	7.45398e-11	0.704511	0.555382
Albumin	rs9878908	3	12302462	T	C	207392	0.0315446	0.00379248	9.02424e-17	0.955052	0.0692358
Albumin	rs900399	3	156798732	G	A	207431	0.0205496	0.00313964	5.95567e-11	0.409843	0.000323866
Albumin	rs13108218	4	3443931	G	A	201446	-0.0285204	0.00320405	5.56063e-19	0.460034	NA
Albumin	rs10004084	4	26166830	C	T	205551	0.029738	0.00415582	8.34907e-13	0.0100014	0.566924
Albumin	rs13107325	4	103188709	T	C	207836	-0.0437943	0.00584419	6.72475e-14	0.572327	0.639704
Albumin	rs674980	5	72365332	T	C	207678	-0.0382003	0.0030603	9.57879e-36	2.86941e-06	2.76839e-12
Albumin	rs9266552	6	31342120	G	C	206096	0.0284634	0.00373225	2.42551e-14	0.00733357	NA
Albumin	rs9402685	6	135419688	C	T	206982	0.028031	0.00348845	9.37631e-16	0.000720752	2.14716e-05
Albumin	rs114949263	7	150498245	C	T	207263	0.037848	0.00488247	9.09931e-15	0.265057	NA
Albumin	rs6601299	8	9184691	C	T	207836	0.0535543	0.00504169	2.38364e-26	0.000972601	1.25923e-05
Albumin	10:21878831_TCCCTTC_T	10	21878831	T	TCCCTTC	206361	-0.0207786	0.00334289	5.11784e-10	0.434972	NA
Albumin	rs2868459	11	47454972	G	C	207765	-0.0300911	0.00326495	3.09979e-20	0.020139	0.000178665
Albumin	rs7302925	12	56861458	G	A	207836	-0.0290625	0.00384533	4.11365e-14	0.189489	3.18387e-06
Albumin	rs7974833	12	57791833	C	T	206266	-0.023085	0.00360558	1.53097e-10	0.167702	0.000934211
Albumin	rs35350651	12	111907431	AC	A	207372	0.0277499	0.0030654	1.40742e-19	0.018945	0.000352915
Albumin	rs12881869	14	50923249	T	C	207836	-0.0435925	0.00592146	1.82133e-13	0.480374	3.1024e-05
Albumin	rs117068593	14	93118229	T	C	205626	0.0290967	0.00392848	1.30069e-13	0.0576509	NA
Albumin	rs4905179	14	94795492	G	A	207836	0.0748238	0.00378765	8.79189e-87	0.00376944	7.57192e-05
Albumin	rs55633823	14	105954705	T	C	207836	-0.0243117	0.00354376	6.88469e-12	0.121339	NA
Albumin	rs35056049	15	40327793	C	CCTG	207836	-0.0221091	0.00338481	6.51029e-11	0.155312	0.0237922
Albumin	rs690170	15	43810422	C	G	207593	0.0474095	0.00597533	2.12897e-15	0.322905	NA
Albumin	15:60896331_CAAAA_C	15	60896331	C	CAAAA	196558	0.0218185	0.00314922	4.27476e-12	0.328455	NA
Albumin	rs872926	15	78351044	A	G	207358	-0.0314183	0.00377149	8.09925e-17	0.0168147	NA
Albumin	rs12325142	16	72138112	T	G	207743	0.0226064	0.00321206	1.95637e-12	0.751608	0.105971
Albumin	rs4989024	17	1639719	G	A	207678	0.045567	0.00370578	9.7653e-35	0.000786866	6.37529e-15
Albumin	rs62059800	17	7448573	A	G	207550	0.0383622	0.00483037	2.00128e-15	0.983328	0.00242993
Albumin	rs34562254	17	16842991	A	G	207836	-0.0452984	0.00513897	1.20935e-18	0.00172032	9.54155e-09
Albumin	rs61653336	17	40296923	A	G	207517	-0.0354257	0.00412608	9.08137e-18	0.0608802	NA
Albumin	rs148269941	17	43540472	T	A	205117	-0.0288063	0.00399861	5.8639e-13	0.00287937	NA
Albumin	rs76263023	17	67038134	T	C	206551	-0.074023	0.00675609	6.29522e-28	0.00112038	0.00861138
Albumin	rs34284056	18	60203855	A	C	206525	0.0236681	0.00342551	4.88157e-12	0.234164	0.000102515
Albumin	rs3859570	19	18510925	C	T	194781	-0.0265743	0.00320467	1.1172e-16	0.00832799	NA
Albumin	rs58895965	19	35551428	A	C	207741	0.0605374	0.00402371	3.95258e-51	0.000226933	NA
Albumin	rs71297088	19	36046888	CTGACAT	C	180691	-0.0224346	0.00349291	1.3402e-10	0.0854209	NA
Albumin	rs36013629	19	50042867	TG	T	203869	-0.0608499	0.00358501	1.43063e-64	2.36428e-09	2.18417e-22
Apolipoprotein_A1	rs71636786	1	27177925	A	T	207642	-0.0413006	0.00519981	1.98778e-15	0.289989	0.00104021
Apolipoprotein_A1	rs72663503	1	39969059	T	C	206750	-0.0337802	0.00338396	1.84169e-23	0.0628601	5.65952e-10
Apolipoprotein_A1	rs10647753	1	62911305	GTA	G	200159	-0.0474993	0.00301193	5.3757e-56	4.014e-06	NA
Apolipoprotein_A1	rs140584594	1	110232983	G	A	207836	0.0297962	0.00317503	6.37984e-21	0.00515692	NA
Apolipoprotein_A1	rs267738	1	150940625	G	T	207836	0.0365853	0.00340934	7.40903e-27	0.00164087	1.17159e-06
Apolipoprotein_A1	rs2248666	1	178620601	T	G	207475	0.0229836	0.00291627	3.25886e-15	0.0568561	0.000596355
Apolipoprotein_A1	rs1689797	1	182150978	A	C	206795	-0.0200673	0.00300869	2.56861e-11	0.0447013	0.00150154
Apolipoprotein_A1	rs2642438	1	220970028	G	A	207836	0.0316908	0.0031021	1.70567e-24	0.00246834	1.37963e-17
Apolipoprotein_A1	rs11122453	1	230303611	A	C	207282	0.0462924	0.00291124	6.71208e-57	1.76839e-05	6.01396e-20
Apolipoprotein_A1	rs907866	2	20371380	A	G	205648	-0.0292933	0.0028666	1.65546e-24	0.00376794	1.68239e-10
Apolipoprotein_A1	rs676210	2	21231524	A	G	207836	0.0490163	0.00351818	4.22158e-44	0.000936972	9.73107e-23
Apolipoprotein_A1	rs1260326	2	27730940	C	T	207836	-0.0393627	0.0029037	7.60008e-42	1.64234e-07	0.000147501
Apolipoprotein_A1	rs2943645	2	227099180	T	C	207836	-0.0296284	0.00296719	1.78881e-23	0.00172756	1.51651e-09
Apolipoprotein_A1	rs76367790	3	50022084	A	G	199099	-0.0191452	0.00290009	4.07758e-11	0.0212869	NA
Apolipoprotein_A1	rs10049088	3	156797648	T	C	206820	0.0194444	0.00292757	3.10617e-11	0.277132	4.64814e-07
Apolipoprotein_A1	4:26050450_AC_A	4	26050450	A	AC	205568	-0.0254142	0.00385272	4.22158e-11	0.0745439	NA
Apolipoprotein_A1	rs4694077	4	69326683	T	C	196888	0.0261979	0.00312702	5.4226e-17	0.123285	9.84361e-05
Apolipoprotein_A1	rs13107325	4	103188709	T	C	207836	-0.0604304	0.00541172	6.05715e-29	0.477869	0.000297776
Apolipoprotein_A1	rs888655	5	72917439	G	A	207278	0.0204981	0.00315807	8.5614e-11	0.978593	0.00138163
Apolipoprotein_A1	rs36057735	6	31319923	G	C	204391	-0.0358799	0.00355994	6.94485e-24	3.78015e-05	1.18519e-06
Apolipoprotein_A1	6:34753277_GA_G	6	34753277	G	GA	201304	-0.0272029	0.00338792	9.84944e-16	0.0172521	NA
Apolipoprotein_A1	6:42917063_CA_C	6	42917063	C	CA	202102	0.0224822	0.00291791	1.3152e-14	2.78394e-05	NA
Apolipoprotein_A1	rs10233430	7	1051664	C	T	207730	-0.0237092	0.00286819	1.39038e-16	2.66343e-05	4.61239e-07
Apolipoprotein_A1	rs10282707	7	17911038	T	C	207836	-0.018721	0.0028991	1.06659e-10	0.0304103	9.52901e-09
Apolipoprotein_A1	rs12533197	7	36192606	G	T	202064	-0.0185199	0.00289629	1.61601e-10	0.632567	0.0953521
Apolipoprotein_A1	rs9987289	8	9183358	G	A	207836	0.0918032	0.00488872	1.31367e-78	1.02353e-06	3.14396e-19
Apolipoprotein_A1	rs15285	8	19824667	T	C	207836	0.0839407	0.00313831	2.47069e-157	9.15023e-17	4.82946e-31
Apolipoprotein_A1	rs2737214	8	116624987	G	C	203327	0.0345358	0.00289157	7.19305e-33	0.150581	4.17879e-07
Apolipoprotein_A1	rs60987469	8	144303753	T	C	207547	0.0341349	0.00366313	1.19104e-20	0.207619	NA
Apolipoprotein_A1	rs686030	9	15304782	A	C	207457	0.0484216	0.00407152	1.3228e-32	0.000349285	7.82896e-13
Apolipoprotein_A1	rs2740488	9	107661742	C	A	206831	-0.0504889	0.00322686	3.7783e-55	1.25417e-09	2.50449e-19
Apolipoprotein_A1	rs79618354	10	5320950	A	G	206504	-0.0335383	0.00394118	1.75516e-17	0.751499	NA
Apolipoprotein_A1	rs61854123	10	46065451	A	G	205478	0.0271588	0.00333263	3.67936e-16	0.0152886	1.61282e-07
Apolipoprotein_A1	rs2862954	10	101912064	C	T	207836	0.0188214	0.00283242	3.04009e-11	0.572637	0.000546353
Apolipoprotein_A1	rs2792703	10	113931690	T	C	207630	-0.0411745	0.00316191	9.49748e-39	0.0232397	9.25336e-11
Apolipoprotein_A1	rs440150	11	2936657	A	G	205910	0.0311451	0.00493909	2.87207e-10	0.849947	0.00379103
Apolipoprotein_A1	rs35184771	11	47475189	T	G	207520	-0.0337646	0.00296424	4.75316e-30	0.00127395	0.000124724
Apolipoprotein_A1	rs102275	11	61557803	C	T	207836	-0.0404637	0.00296403	2.05992e-42	0.0443797	7.31108e-28
Apolipoprotein_A1	rs10160784	11	75456055	C	T	207293	-0.0584154	0.00391421	2.44635e-50	4.59732e-05	6.80898e-19
Apolipoprotein_A1	rs625145	11	116727936	T	A	207781	0.0705303	0.00362599	3.37728e-84	1.33867e-08	4.19358e-35
Apolipoprotein_A1	rs7134375	12	20473758	A	C	207836	0.0211352	0.00286083	1.49851e-13	0.319561	0.0360954
Apolipoprotein_A1	rs7964492	12	57823585	C	A	207692	0.0213483	0.00329756	9.56645e-11	0.0130708	0.000348942
Apolipoprotein_A1	rs1543896	12	109920071	T	G	207685	0.0246061	0.00283302	3.79838e-18	0.41668	3.80723e-13
Apolipoprotein_A1	rs35350651	12	111907431	AC	A	207372	0.0197228	0.00283962	3.77968e-12	0.228634	0.000107535
Apolipoprotein_A1	rs2393775	12	121424574	A	G	207817	-0.0219495	0.00292681	6.43405e-14	0.0442448	0.00122412
Apolipoprotein_A1	rs2454702	12	123209159	T	C	205462	0.0304184	0.00350047	3.65671e-18	0.106926	1.55249e-11
Apolipoprotein_A1	rs61941677	12	125325010	G	C	198667	-0.0547726	0.0044459	7.29795e-35	0.0117281	4.3105e-13
Apolipoprotein_A1	rs2494748	14	105258892	T	C	206071	-0.0236852	0.00293241	6.67054e-16	0.00338361	7.38625e-11
Apolipoprotein_A1	rs796677417	15	58673449	G	GA	205820	0.116693	0.00296277	0	3.18376e-21	NA
Apolipoprotein_A1	rs72786786	16	56985514	A	G	196234	0.155119	0.00314039	0	2.52838e-43	6.56645e-216
Apolipoprotein_A1	rs7203984	16	56999258	C	A	206513	-0.16783	0.00358769	0	2.07239e-34	5.65013e-186
Apolipoprotein_A1	rs150733228	16	68069970	A	G	204760	-0.0437692	0.0062375	2.27199e-12	0.964999	0.000715597
Apolipoprotein_A1	rs2925979	16	81534790	C	T	207836	0.0269634	0.0030884	2.55255e-18	2.52326e-05	1.0379e-05
Apolipoprotein_A1	rs704	17	26694861	A	G	207836	-0.0253937	0.00283363	3.22668e-19	0.00292715	3.80249e-06
Apolipoprotein_A1	rs3764351	17	37824339	A	G	204193	0.0272942	0.00302174	1.69047e-19	0.0291477	0.0399723
Apolipoprotein_A1	rs377227476	17	41912853	T	TCAAAA	185417	-0.0518991	0.00538565	5.67087e-22	0.481247	NA
Apolipoprotein_A1	rs34931250	17	66879927	T	C	207836	-0.0452995	0.00588927	1.45637e-14	0.0793581	NA
Apolipoprotein_A1	17:76404184_TATCA_T	17	76404184	T	TATCA	190250	0.0264227	0.00297793	7.1905e-19	0.00387782	NA
Apolipoprotein_A1	rs2156552	18	47181668	T	A	207836	0.0977533	0.0036979	9.81471e-154	1.91877e-12	1.75488e-72
Apolipoprotein_A1	rs77857087	18	47922511	T	C	207836	0.0430898	0.0064031	1.70658e-11	0.0833729	0.0135085
Apolipoprotein_A1	rs765049155	19	8458618	T	TG	200914	0.0266654	0.00294794	1.50334e-19	0.13561	NA
Apolipoprotein_A1	rs737337	19	11347493	C	T	207836	-0.0609148	0.00533102	3.14856e-30	5.09928e-11	2.69161e-27
Apolipoprotein_A1	rs150268548	19	19494483	A	G	206880	-0.0389457	0.00563401	4.77212e-12	0.436273	0.118359
Apolipoprotein_A1	rs1065853	19	45413233	T	G	207595	0.0738181	0.00520686	1.33424e-45	1.35979e-07	NA
Apolipoprotein_A1	rs61703366	19	54793721	A	G	206216	0.0298937	0.00343579	3.32235e-18	0.0818542	NA
Apolipoprotein_A1	rs12625863	20	33675129	A	G	206888	0.0185061	0.0028654	1.05997e-10	0.139756	0.000937688
Apolipoprotein_A1	rs6031587	20	43038249	T	C	203179	-0.0509194	0.00568405	3.32425e-19	0.597423	1.51068e-08
Apolipoprotein_A1	rs4239651	20	46340596	C	T	207836	0.0294833	0.00349129	3.06433e-17	0.0358417	1.81105e-12
Apolipoprotein_A1	rs9980195	21	46268783	C	T	207836	-0.0221037	0.00283637	6.57697e-15	0.00219316	2.08894e-08
Apolipoprotein_A1	rs2256609	22	21925017	G	A	207585	-0.03564	0.00360962	5.48197e-23	0.000101726	1.02564e-09
Apolipoprotein_B_to_Apolipoprotein_A1_ratio	rs35615194	1	27118171	C	T	207738	0.0454292	0.0056126	5.79766e-16	0.0112287	4.35344e-16
Apolipoprotein_B_to_Apolipoprotein_A1_ratio	1:39948182_TTTTG_T	1	39948182	T	TTTTG	203287	0.0266402	0.0036804	4.55559e-13	0.247755	NA
Apolipoprotein_B_to_Apolipoprotein_A1_ratio	rs34232196	1	55489542	T	C	204113	-0.043415	0.00359115	1.23337e-33	0.00803825	NA
Apolipoprotein_B_to_Apolipoprotein_A1_ratio	rs12740374	1	109817590	T	G	207836	-0.10488	0.00367329	5.90965e-179	9.07305e-16	1.29053e-59
Apolipoprotein_B_to_Apolipoprotein_A1_ratio	rs267738	1	150940625	G	T	207836	-0.0329437	0.00367618	3.23157e-19	0.0969371	3.82422e-11
Apolipoprotein_B_to_Apolipoprotein_A1_ratio	rs1779824	1	182171433	T	C	206715	0.0238201	0.00324715	2.21376e-13	0.0547423	3.38253e-05
Apolipoprotein_B_to_Apolipoprotein_A1_ratio	rs17315646	1	230295307	G	C	207706	-0.0367751	0.00312729	6.46556e-32	0.000384557	2.05301e-21
Apolipoprotein_B_to_Apolipoprotein_A1_ratio	rs556107	1	234853059	T	C	205537	0.0206793	0.00307645	1.79929e-11	0.0525123	1.44323e-05
Apolipoprotein_B_to_Apolipoprotein_A1_ratio	rs693	2	21232195	A	G	207836	0.0826094	0.00305774	1.7963e-160	3.77535e-08	5.2325e-73
Apolipoprotein_B_to_Apolipoprotein_A1_ratio	rs75331444	2	44069772	A	G	207575	-0.0737734	0.00622633	2.2411e-32	5.43606e-06	2.31174e-26
Apolipoprotein_B_to_Apolipoprotein_A1_ratio	2:62870014_CA_C	2	62870014	C	CA	204727	0.0229436	0.00332377	5.11091e-12	0.495383	NA
Apolipoprotein_B_to_Apolipoprotein_A1_ratio	rs13389219	2	165528876	T	C	207757	-0.0223436	0.00312465	8.65907e-13	0.742893	8.18439e-05
Apolipoprotein_B_to_Apolipoprotein_A1_ratio	rs715	2	211543055	C	T	204679	0.0215004	0.00332897	1.05919e-10	0.0381663	3.97653e-07
Apolipoprotein_B_to_Apolipoprotein_A1_ratio	rs2343681	3	136535024	A	G	207448	0.0251637	0.00374858	1.91319e-11	0.05872	0.000139206
Apolipoprotein_B_to_Apolipoprotein_A1_ratio	rs547065676	5	55857548	AT	A	205298	0.034363	0.00393717	2.61414e-18	0.00238777	NA
Apolipoprotein_B_to_Apolipoprotein_A1_ratio	rs12916	5	74656539	C	T	207836	0.0514253	0.00311707	4.15018e-61	5.89766e-07	2.02302e-45
Apolipoprotein_B_to_Apolipoprotein_A1_ratio	rs4704834	5	156443066	G	A	206290	0.0363566	0.00320463	8.01308e-30	0.00218983	2.00309e-10
Apolipoprotein_B_to_Apolipoprotein_A1_ratio	rs760632	6	16129072	G	A	206278	-0.0201809	0.00308	5.68212e-11	0.00202726	6.28714e-06
Apolipoprotein_B_to_Apolipoprotein_A1_ratio	rs79220007	6	26098474	C	T	207608	-0.0438779	0.00571251	1.58506e-14	0.0662336	0.008737
Apolipoprotein_B_to_Apolipoprotein_A1_ratio	rs2517671	6	29937977	G	A	207836	0.021517	0.00309017	3.33975e-12	0.299499	0.251435
Apolipoprotein_B_to_Apolipoprotein_A1_ratio	rs17205170	6	32602483	T	G	207803	0.0415974	0.00395911	8.16199e-26	0.00177023	NA
Apolipoprotein_B_to_Apolipoprotein_A1_ratio	rs59824590	6	42920416	AC	A	206534	-0.0269486	0.00311225	4.79753e-18	0.000123886	1.61329e-05
Apolipoprotein_B_to_Apolipoprotein_A1_ratio	rs2489623	6	127455821	C	A	206994	0.022462	0.00307356	2.71836e-13	0.0308011	0.00129285
Apolipoprotein_B_to_Apolipoprotein_A1_ratio	rs12208357	6	160543148	T	C	206953	0.0707885	0.00605503	1.4523e-31	0.00748029	1.38405e-13
Apolipoprotein_B_to_Apolipoprotein_A1_ratio	rs7787020	7	21592949	A	G	205395	0.0329585	0.0035953	4.90169e-20	0.166987	1.96644e-08
Apolipoprotein_B_to_Apolipoprotein_A1_ratio	rs2073547	7	44582331	G	A	207836	0.0286123	0.00392587	3.15384e-13	0.96917	NA
Apolipoprotein_B_to_Apolipoprotein_A1_ratio	rs13702	8	19824492	C	T	207836	-0.0738849	0.00338157	1.03903e-105	6.70193e-13	2.27855e-48
Apolipoprotein_B_to_Apolipoprotein_A1_ratio	rs2245019	8	116622906	A	C	204136	-0.0275721	0.00311185	8.03687e-19	0.00831211	4.53782e-06
Apolipoprotein_B_to_Apolipoprotein_A1_ratio	rs28601761	8	126500031	G	C	198512	-0.0449776	0.0031717	1.26582e-45	0.000221107	9.79871e-48
Apolipoprotein_B_to_Apolipoprotein_A1_ratio	rs7817574	8	144302570	C	T	207836	-0.0250017	0.00392426	1.88131e-10	0.726333	NA
Apolipoprotein_B_to_Apolipoprotein_A1_ratio	rs112979447	8	145014732	T	C	205271	0.0202145	0.00314222	1.2522e-10	0.0277895	9.72112e-07
Apolipoprotein_B_to_Apolipoprotein_A1_ratio	rs550057	9	136146597	T	C	207729	0.0316473	0.00350291	1.66027e-19	0.00134059	7.32886e-25
Apolipoprotein_B_to_Apolipoprotein_A1_ratio	rs535286942	10	94797201	AT	A	196821	-0.0235654	0.00325453	4.47725e-13	0.37115	NA
Apolipoprotein_B_to_Apolipoprotein_A1_ratio	rs2792703	10	113931690	T	C	207630	0.0222128	0.00341016	7.3478e-11	0.337326	7.25552e-05
Apolipoprotein_B_to_Apolipoprotein_A1_ratio	10:115798268_TAA_T	10	115798268	T	TAA	206855	-0.032943	0.00458789	6.97303e-13	0.457647	NA
Apolipoprotein_B_to_Apolipoprotein_A1_ratio	rs11601507	11	5701074	A	C	207836	0.0439936	0.00600708	2.42231e-13	0.00130849	0.0214797
Apolipoprotein_B_to_Apolipoprotein_A1_ratio	rs4320917	11	47277094	C	T	196962	-0.0217514	0.00347199	3.73998e-10	0.393282	NA
Apolipoprotein_B_to_Apolipoprotein_A1_ratio	rs10160784	11	75456055	C	T	207293	0.0336045	0.00422167	1.72896e-15	0.000106805	7.59378e-08
Apolipoprotein_B_to_Apolipoprotein_A1_ratio	rs964184	11	116648917	C	G	207836	-0.0738236	0.00450936	3.35091e-60	2.33174e-09	6.26867e-108
Apolipoprotein_B_to_Apolipoprotein_A1_ratio	rs112771035	11	126225876	G	C	207599	0.0621848	0.00591993	8.37673e-26	0.0209698	2.12135e-08
Apolipoprotein_B_to_Apolipoprotein_A1_ratio	rs35882350	12	623129	G	A	207836	0.0245745	0.00347782	1.59896e-12	0.651721	0.00469169
Apolipoprotein_B_to_Apolipoprotein_A1_ratio	rs567382472	12	57752708	CT	C	198755	-0.0309215	0.00374785	1.58736e-16	0.0057202	NA
Apolipoprotein_B_to_Apolipoprotein_A1_ratio	rs75759977	12	123757504	T	G	207836	0.0464691	0.0069362	2.09651e-11	0.709789	0.0732724
Apolipoprotein_B_to_Apolipoprotein_A1_ratio	rs11057397	12	124419728	T	C	206652	-0.0256919	0.00323877	2.15612e-15	0.0621056	3.05466e-07
Apolipoprotein_B_to_Apolipoprotein_A1_ratio	rs3741521	12	125264293	A	G	196427	0.0262791	0.00336455	5.7201e-15	0.0391765	1.05711e-09
Apolipoprotein_B_to_Apolipoprotein_A1_ratio	rs6602909	13	114551993	C	T	206849	0.0245116	0.00327541	7.26433e-14	0.00254229	1.62179e-05
Apolipoprotein_B_to_Apolipoprotein_A1_ratio	rs11624424	14	70980424	A	G	192136	-0.0222455	0.00318848	3.02819e-12	0.0792868	NA
Apolipoprotein_B_to_Apolipoprotein_A1_ratio	rs10145740	14	74234294	T	C	205799	-0.0251856	0.00358567	2.16351e-12	0.0547937	0.000370075
Apolipoprotein_B_to_Apolipoprotein_A1_ratio	rs796677417	15	58673449	G	GA	205820	-0.0250187	0.00320557	5.98943e-15	0.0125854	NA
Apolipoprotein_B_to_Apolipoprotein_A1_ratio	rs12446515	16	56987015	T	C	205472	-0.13487	0.00327229	0	5.12445e-30	2.61221e-205
Apolipoprotein_B_to_Apolipoprotein_A1_ratio	rs16942887	16	67928042	A	G	207836	-0.0315751	0.0047794	3.94465e-11	0.88742	7.07604e-11
Apolipoprotein_B_to_Apolipoprotein_A1_ratio	rs2000999	16	72108093	A	G	207836	0.0415524	0.0039133	2.48972e-26	0.0591205	5.36609e-13
Apolipoprotein_B_to_Apolipoprotein_A1_ratio	rs13469	17	26676135	T	C	207836	0.0255826	0.00305203	5.22901e-17	0.00265075	0.00247267
Apolipoprotein_B_to_Apolipoprotein_A1_ratio	rs10445374	17	45662383	C	T	206597	-0.0272802	0.00306661	5.84065e-19	0.435524	0.00168335
Apolipoprotein_B_to_Apolipoprotein_A1_ratio	rs76263023	17	67038134	T	C	206551	0.0608738	0.0067474	1.86512e-19	0.0706403	0.00158594
Apolipoprotein_B_to_Apolipoprotein_A1_ratio	rs2156552	18	47181668	T	A	207836	-0.0477371	0.00399231	6.09916e-33	7.85014e-05	3.08623e-16
Apolipoprotein_B_to_Apolipoprotein_A1_ratio	rs147985405	19	11197750	GA	G	207446	-0.1441	0.00471654	1.51335e-204	3.42577e-19	NA
Apolipoprotein_B_to_Apolipoprotein_A1_ratio	rs58542926	19	19379549	T	C	207836	-0.0685287	0.00577595	1.85392e-32	6.84466e-06	5.78013e-35
Apolipoprotein_B_to_Apolipoprotein_A1_ratio	rs56267346	19	41353338	G	A	206461	-0.0359138	0.00419342	1.09455e-17	0.0410833	NA
Apolipoprotein_B_to_Apolipoprotein_A1_ratio	rs429358	19	45411941	C	T	207836	0.175799	0.00418238	0	6.84563e-42	3.16622e-203
Apolipoprotein_B_to_Apolipoprotein_A1_ratio	rs7412	19	45412079	T	C	207836	-0.410684	0.00553325	0	7.25201e-124	0
Apolipoprotein_B_to_Apolipoprotein_A1_ratio	rs76427838	19	46157883	T	C	206694	-0.0464104	0.00666475	3.32755e-12	0.957902	3.65025e-17
Apolipoprotein_B_to_Apolipoprotein_A1_ratio	rs681343	19	49206462	T	C	207836	0.0192661	0.00306428	3.23635e-10	0.77476	4.56584e-07
Apolipoprotein_B_to_Apolipoprotein_A1_ratio	rs35081008	19	58662235	T	C	206189	-0.0292379	0.00434787	1.76456e-11	0.0382552	NA
Apolipoprotein_B_to_Apolipoprotein_A1_ratio	rs777587864	20	39190710	T	TGGGGGAAA	198311	-0.0236384	0.00345584	7.93492e-12	0.0131308	NA
Apolipoprotein_B_to_Apolipoprotein_A1_ratio	rs6102325	20	39883575	T	G	206343	0.0195115	0.00306775	2.01905e-10	0.495442	6.10074e-06
Apolipoprotein_B	1:25828322_CCT_C	1	25828322	C	CCT	206043	-0.0275671	0.00311977	9.97197e-19	0.000488448	NA
Apolipoprotein_B	rs472495	1	55521313	T	G	207381	0.040104	0.00323553	2.86676e-35	3.52771e-05	3.11647e-39
Apolipoprotein_B	rs1168127	1	63136078	A	C	205972	0.045004	0.00323468	5.53077e-44	2.8977e-06	NA
Apolipoprotein_B	rs12740374	1	109817590	T	G	207836	-0.112763	0.00370808	1.1316e-202	9.47691e-25	1.47112e-69
Apolipoprotein_B	rs556107	1	234853059	T	C	205537	0.0329184	0.00310634	3.11953e-26	0.000462849	3.7861e-12
Apolipoprotein_B	rs719148	2	20521647	A	G	207836	-0.0259508	0.00369925	2.3039e-12	0.654919	2.37855e-05
Apolipoprotein_B	rs693	2	21232195	A	G	207836	0.0879768	0.0030869	2.58338e-178	1.92486e-08	2.86503e-66
Apolipoprotein_B	rs1260326	2	27730940	C	T	207836	-0.0429474	0.00316116	5.05691e-42	0.00099187	4.47182e-29
Apolipoprotein_B	rs4299376	2	44072576	T	G	207310	-0.0455899	0.00330164	2.37508e-43	9.95952e-10	2.11925e-31
Apolipoprotein_B	rs360804	2	62939397	A	G	205650	-0.0221789	0.00337961	5.30151e-11	0.00910985	6.62477e-08
Apolipoprotein_B	rs150474434	2	118845121	A	G	205385	-0.0361768	0.00520003	3.48556e-12	0.10296	1.07227e-07
Apolipoprotein_B	rs28735569	2	169831271	A	T	205510	-0.0201841	0.00317887	2.16536e-10	0.0182918	4.22283e-06
Apolipoprotein_B	rs11693150	2	203496575	C	A	205062	0.0206474	0.00309788	2.65335e-11	0.0204089	0.00168543
Apolipoprotein_B	rs13076933	3	12327431	G	T	203906	-0.0240594	0.00356933	1.58158e-11	0.261108	0.000579494
Apolipoprotein_B	rs13108218	4	3443931	G	A	201446	-0.0241027	0.00322836	8.30475e-14	0.984645	NA
Apolipoprotein_B	rs4860948	4	69340991	A	T	207765	0.0235164	0.00357878	5.00723e-11	0.0417957	7.80468e-08
Apolipoprotein_B	rs9686661	5	55861786	T	C	207734	0.0263599	0.00385506	8.06649e-12	0.0629747	0.0168876
Apolipoprotein_B	rs12916	5	74656539	C	T	207836	0.0590302	0.00314681	1.90727e-78	2.15615e-11	3.3036e-59
Apolipoprotein_B	rs7447793	5	122896447	C	T	206203	0.0193963	0.00310867	4.40075e-10	0.0461552	0.000197897
Apolipoprotein_B	rs6874202	5	156391628	C	T	207774	0.0387268	0.00320249	1.18484e-33	0.000739541	6.13473e-28
Apolipoprotein_B	rs7746081	6	16126934	A	G	206851	-0.0246808	0.00337453	2.60554e-13	0.0816663	1.75005e-10
Apolipoprotein_B	rs79220007	6	26098474	C	T	207608	-0.0498796	0.0057682	5.30823e-18	0.0089638	0.00232542
Apolipoprotein_B	rs6900577	6	29588241	C	T	207822	0.0277778	0.00424754	6.17733e-11	0.0122936	0.00714301
Apolipoprotein_B	rs17205170	6	32602483	T	G	207803	0.0477621	0.00399734	6.78121e-33	3.17517e-10	NA
Apolipoprotein_B	rs111743285	6	127048230	T	C	206118	0.023314	0.00373377	4.27086e-10	0.217674	0.889162
Apolipoprotein_B	rs12208357	6	160543148	T	C	206953	0.0737864	0.00611367	1.57871e-33	0.0254871	6.64089e-17
Apolipoprotein_B	rs6938647	6	160986915	C	A	200219	-0.0356863	0.00385006	1.89628e-20	0.00525724	0.838325
Apolipoprotein_B	rs4470903	7	21604916	G	C	207437	0.030486	0.00374415	3.89952e-16	0.015921	2.00844e-11
Apolipoprotein_B	rs2073547	7	44582331	G	A	207836	0.0332767	0.00396392	4.69216e-17	0.150331	NA
Apolipoprotein_B	rs13702	8	19824492	C	T	207836	-0.0353721	0.00341753	4.23466e-25	0.00106103	2.85087e-21
Apolipoprotein_B	rs2081687	8	59388565	C	T	207836	-0.0253502	0.00326521	8.28263e-15	0.029601	1.64215e-12
Apolipoprotein_B	rs2737245	8	116658583	T	G	205378	-0.0260425	0.00345219	4.58414e-14	1.09334e-05	7.43635e-10
Apolipoprotein_B	rs28601761	8	126500031	G	C	198512	-0.0634868	0.00320078	1.81426e-87	2.15041e-08	3.67412e-61
Apolipoprotein_B	9:136151579_TGGTGCAGGCGCAGGAAAAAATTGTGGCAATTCCTCA_T	9	136151579	T	TGGTGCAGGCGCAGGAAAAAATTGTGGCAATTCCTCA	207778	0.0513756	0.00396893	2.61396e-38	5.94652e-05	NA
Apolipoprotein_B	rs4919388	10	94802684	A	T	205421	-0.0248679	0.00316325	3.81337e-15	0.990562	NA
Apolipoprotein_B	rs102274	11	61557826	C	T	207836	-0.0452091	0.00324059	3.25429e-44	0.030962	1.19187e-05
Apolipoprotein_B	rs964184	11	116648917	C	G	207836	-0.0857305	0.00455231	4.77803e-79	8.95961e-07	1.24984e-126
Apolipoprotein_B	rs73632737	11	126226775	C	G	207836	0.0530597	0.00593365	3.84626e-19	0.0346064	4.77022e-06
Apolipoprotein_B	rs35882350	12	623129	G	A	207836	0.0222354	0.00351176	2.42974e-10	0.879382	0.000337215
Apolipoprotein_B	rs3184504	12	111884608	C	T	207836	0.025922	0.00308932	4.85652e-17	0.138308	1.56373e-05
Apolipoprotein_B	rs9738226	12	121423659	G	A	207419	-0.0224434	0.00318982	1.98521e-12	0.0902611	6.8437e-09
Apolipoprotein_B	13:32976656_GC_G	13	32976656	G	GC	194426	-0.0208996	0.0031896	5.67473e-11	0.000124655	NA
Apolipoprotein_B	rs6602909	13	114551993	C	T	206849	0.0301145	0.00330684	8.56252e-20	0.00436325	6.59339e-08
Apolipoprotein_B	rs11624424	14	70980424	A	G	192136	-0.0219412	0.00321823	9.27288e-12	0.12066	NA
Apolipoprotein_B	rs261290	15	58678720	C	T	207231	-0.0471335	0.00324546	9.15802e-48	0.000746058	2.2853e-15
Apolipoprotein_B	rs821840	16	56993886	G	A	207471	-0.0566548	0.00329486	3.22359e-66	0.000703085	NA
Apolipoprotein_B	rs3794695	16	72097827	T	C	206819	0.0525132	0.00396423	4.8925e-40	0.0782791	1.95892e-16
Apolipoprotein_B	rs55714927	17	7080316	T	C	207836	-0.0281173	0.00391264	6.68093e-13	0.351214	7.35011e-06
Apolipoprotein_B	rs62074055	17	45771933	C	G	207325	0.0346991	0.003092	3.23474e-29	0.052731	1.2263e-08
Apolipoprotein_B	rs740516	17	67082962	G	C	206114	-0.0387685	0.00435339	5.363e-19	0.0101093	2.35391e-06
Apolipoprotein_B	rs147985405	19	11197750	GA	G	207446	-0.162672	0.0047601	3.02214e-255	8.81939e-27	NA
Apolipoprotein_B	rs58542926	19	19379549	T	C	207836	-0.106866	0.00582943	5.25064e-75	7.61465e-08	1.1392e-56
Apolipoprotein_B	rs56267346	19	41353338	G	A	206461	-0.0316115	0.00423451	8.34938e-14	0.506935	NA
Apolipoprotein_B	rs429358	19	45411941	C	T	207836	0.176724	0.00422325	0	1.17718e-47	1.23682e-206
Apolipoprotein_B	rs7412	19	45412079	T	C	207836	-0.437889	0.00557858	0	2.62357e-150	0
Apolipoprotein_B	rs76427838	19	46157883	T	C	206694	-0.0479427	0.00672953	1.05004e-12	0.447293	3.45613e-16
Apolipoprotein_B	rs681343	19	49206462	T	C	207836	0.0278207	0.0030938	2.43821e-19	0.164967	1.02186e-10
Apolipoprotein_B	rs35081008	19	58662235	T	C	206189	-0.0308046	0.00439157	2.31493e-12	0.00897648	NA
Apolipoprotein_B	rs2618567	20	17844492	T	G	207434	-0.0229309	0.00325769	1.94232e-12	0.00197969	2.69358e-13
Apolipoprotein_B	rs224409	20	34124920	T	A	207660	-0.0300291	0.00383142	4.61432e-15	0.646778	NA
Apolipoprotein_B	rs2865505	20	39203782	A	G	205945	-0.0262848	0.00334525	3.94206e-15	0.0264482	1.48211e-11
Apolipoprotein_B	rs6029592	20	39885181	T	A	206354	0.0269709	0.00309654	3.06031e-18	0.726543	1.34688e-12
Apolipoprotein_B	rs9975562	21	40678968	T	C	206840	0.0195915	0.00311782	3.312e-10	0.173424	0.285904
Average_Diameter_for_HDL_Particles	rs12747781	1	27195931	A	C	202275	-0.025228	0.00398613	2.47334e-10	0.13764	NA
Average_Diameter_for_HDL_Particles	rs4660808	1	40018509	T	C	207743	-0.0223545	0.00332673	1.82625e-11	0.0872198	1.05763e-05
Average_Diameter_for_HDL_Particles	rs9429767	1	110496087	A	G	200956	-0.0254378	0.00360444	1.70249e-12	0.353291	NA
Average_Diameter_for_HDL_Particles	rs4656292	1	161194641	G	A	203659	-0.0247307	0.00290517	1.71155e-17	0.0245612	6.07094e-17
Average_Diameter_for_HDL_Particles	rs4650999	1	178532188	T	G	207416	-0.0258734	0.00280552	2.93419e-20	5.98461e-05	5.80543e-08
Average_Diameter_for_HDL_Particles	rs1689801	1	182165484	A	G	207049	-0.028249	0.00296795	1.78281e-21	0.146011	9.42972e-11
Average_Diameter_for_HDL_Particles	rs2642438	1	220970028	G	A	207836	0.0204262	0.00306281	2.57994e-11	0.460671	3.88648e-10
Average_Diameter_for_HDL_Particles	rs764992666	1	230295076	T	TCTTAAAGTGTTCAGCACTCCC	205973	0.0358443	0.0028721	9.86608e-36	0.000295676	NA
Average_Diameter_for_HDL_Particles	rs907866	2	20371380	A	G	205648	-0.0217375	0.00282963	1.57214e-14	0.0103963	0.00017609
Average_Diameter_for_HDL_Particles	rs676210	2	21231524	A	G	207836	0.0425109	0.00347349	1.98559e-34	0.00313387	8.84527e-17
Average_Diameter_for_HDL_Particles	rs1260326	2	27730940	C	T	207836	0.0381363	0.00286655	2.28255e-40	0.0397277	1.42066e-38
Average_Diameter_for_HDL_Particles	2:44813521_TA_T	2	44813521	T	TA	203966	-0.0187881	0.00297848	2.83358e-10	0.600781	NA
Average_Diameter_for_HDL_Particles	rs5835988	2	165501927	TG	T	206896	0.0306229	0.00285296	7.18445e-27	0.00647138	2.44467e-08
Average_Diameter_for_HDL_Particles	rs2943648	2	227100490	G	A	207798	-0.0385037	0.00292787	1.74677e-39	0.00129908	8.06099e-16
Average_Diameter_for_HDL_Particles	rs59104589	2	242237902	T	C	207708	0.0214119	0.00291267	1.97002e-13	0.00171686	5.89687e-07
Average_Diameter_for_HDL_Particles	rs77815052	3	50116512	TA	T	202134	0.0201575	0.00283853	1.23912e-12	0.756565	0.0117687
Average_Diameter_for_HDL_Particles	rs11711934	3	52358117	C	T	207324	0.0233284	0.00363433	1.37556e-10	0.0221378	5.67013e-06
Average_Diameter_for_HDL_Particles	rs62276455	3	98417481	A	T	205797	-0.0257001	0.00283086	1.10984e-19	0.0248199	7.65509e-13
Average_Diameter_for_HDL_Particles	rs9833915	3	172266021	G	A	206107	-0.0281952	0.00446209	2.64092e-10	0.748522	0.000142488
Average_Diameter_for_HDL_Particles	rs57912727	3	185804583	C	A	206625	-0.0271574	0.00412601	4.65235e-11	0.00226858	NA
Average_Diameter_for_HDL_Particles	rs12510382	4	970112	G	A	202274	0.017773	0.00284201	4.01712e-10	8.59759e-07	0.000773187
Average_Diameter_for_HDL_Particles	rs59950280	4	3452345	A	G	196872	-0.0274182	0.00305977	3.24846e-19	0.0370047	NA
Average_Diameter_for_HDL_Particles	rs34311712	4	69319421	G	A	196554	0.020179	0.00308553	6.17143e-11	0.145567	0.112869
Average_Diameter_for_HDL_Particles	rs2869948	4	89721332	C	T	207422	-0.0177418	0.00281513	2.93812e-10	0.157654	0.000121046
Average_Diameter_for_HDL_Particles	4:100039651_GT_G	4	100039651	G	GT	199038	-0.0226706	0.00316136	7.46275e-13	0.0157616	NA
Average_Diameter_for_HDL_Particles	rs13107325	4	103188709	T	C	207836	-0.0543492	0.00534268	2.66143e-24	0.580556	0.00732523
Average_Diameter_for_HDL_Particles	5:55860907_GC_G	5	55860907	G	GC	207620	-0.0401577	0.00359827	6.50092e-29	0.000283811	NA
Average_Diameter_for_HDL_Particles	rs6938680	6	31299301	A	G	187476	-0.0232794	0.0031938	3.13659e-13	0.00109252	0.00781479
Average_Diameter_for_HDL_Particles	rs76376137	6	34173330	G	T	207442	-0.0484982	0.00639737	3.44423e-14	0.0684161	8.41815e-05
Average_Diameter_for_HDL_Particles	rs9469899	6	34793124	A	G	206019	-0.0211166	0.00292654	5.38982e-13	0.0166646	3.02355e-10
Average_Diameter_for_HDL_Particles	rs998584	6	43757896	A	C	205698	-0.0316453	0.00281197	2.26325e-29	1.41147e-05	1.26327e-14
Average_Diameter_for_HDL_Particles	rs2388334	6	98591622	G	A	207147	0.020226	0.00281223	6.3995e-13	0.0400949	0.0341145
Average_Diameter_for_HDL_Particles	rs7757193	6	109510972	A	G	204981	-0.0207693	0.00292879	1.33142e-12	0.0172555	8.56793e-06
Average_Diameter_for_HDL_Particles	rs9491709	6	127523602	T	C	199332	-0.0224651	0.00288139	6.38817e-15	0.369115	0.00117305
Average_Diameter_for_HDL_Particles	rs41272086	6	161008646	A	G	207423	-0.0396643	0.00453072	2.06446e-18	0.000775329	1.17454e-13
Average_Diameter_for_HDL_Particles	rs62433138	7	1050877	C	T	207581	-0.0336281	0.00283175	1.62778e-32	4.34279e-07	NA
Average_Diameter_for_HDL_Particles	rs849336	7	28224053	G	A	207737	0.0228148	0.00294614	9.67954e-15	0.0843538	0.00036456
Average_Diameter_for_HDL_Particles	rs13246993	7	73022746	A	G	207710	0.0695787	0.00417391	2.38252e-62	0.0085709	1.61042e-31
Average_Diameter_for_HDL_Particles	rs705379	7	94953895	A	G	199152	-0.032094	0.0028626	3.6551e-29	4.71847e-05	2.39119e-11
Average_Diameter_for_HDL_Particles	rs41748	7	116446573	G	T	204844	0.0217325	0.00283267	1.69951e-14	0.198953	0.0798371
Average_Diameter_for_HDL_Particles	rs11765979	7	130445877	C	A	206245	0.0246324	0.00280885	1.80707e-18	0.0229623	1.97041e-16
Average_Diameter_for_HDL_Particles	rs7012814	8	9173358	A	G	203063	0.0210655	0.00283284	1.04041e-13	0.509645	0.000384294
Average_Diameter_for_HDL_Particles	rs10096633	8	19830921	T	C	207836	0.109063	0.00425014	5.35422e-145	8.66304e-07	2.53185e-35
Average_Diameter_for_HDL_Particles	rs2737214	8	116624987	G	C	203327	0.0304842	0.00285372	1.25251e-26	0.0472668	3.60223e-06
Average_Diameter_for_HDL_Particles	rs2954029	8	126490972	T	A	206628	0.0284405	0.00281556	5.52908e-24	0.372884	3.14683e-20
Average_Diameter_for_HDL_Particles	rs7832515	8	144306379	G	A	202491	0.029669	0.00364839	4.24372e-16	0.163856	NA
Average_Diameter_for_HDL_Particles	rs1215112	9	15303583	A	G	207110	0.0495782	0.00406662	3.54398e-34	0.0128197	2.05473e-09
Average_Diameter_for_HDL_Particles	rs2740488	9	107661742	C	A	206831	-0.0340527	0.00318647	1.19435e-26	0.011943	4.50977e-11
Average_Diameter_for_HDL_Particles	rs495828	9	136154867	T	G	207836	-0.0298722	0.00343382	3.3593e-18	0.0714308	5.11169e-06
Average_Diameter_for_HDL_Particles	9:139964447_G_C	9	139964447	C	G	203580	0.0208111	0.0031511	4.00126e-11	0.348513	NA
Average_Diameter_for_HDL_Particles	10:46096500_GC_G	10	46096500	G	GC	205627	0.0229152	0.00326129	2.12562e-12	0.0339831	NA
Average_Diameter_for_HDL_Particles	10:65036225_CA_C	10	65036225	C	CA	149628	0.0226543	0.00357318	2.30291e-10	0.444202	NA
Average_Diameter_for_HDL_Particles	rs2068888	10	94839642	A	G	207836	0.0267826	0.00281273	1.7173e-21	0.0722845	1.14085e-09
Average_Diameter_for_HDL_Particles	rs2792703	10	113931690	T	C	207630	-0.0305537	0.00312193	1.29755e-22	0.0033016	3.62335e-11
Average_Diameter_for_HDL_Particles	rs72823013	10	115786233	A	G	206816	0.0333439	0.00422145	2.83206e-15	0.439304	3.26915e-10
Average_Diameter_for_HDL_Particles	11:47337383_CTTT_C	11	47337383	C	CTTT	202271	0.0348381	0.00306566	6.45237e-30	0.000132717	NA
Average_Diameter_for_HDL_Particles	rs174566	11	61592362	G	A	207479	-0.0659979	0.00292898	2.7098e-112	9.03211e-08	1.19602e-66
Average_Diameter_for_HDL_Particles	rs35169799	11	64031241	T	C	207836	-0.0457462	0.005747	1.72897e-15	0.115796	0.00134174
Average_Diameter_for_HDL_Particles	rs964184	11	116648917	C	G	207836	0.0793671	0.00412782	2.57773e-82	0.000313299	5.99033e-62
Average_Diameter_for_HDL_Particles	rs59379014	11	126228000	T	C	207708	-0.0559727	0.00538445	2.64362e-25	0.266788	4.04801e-14
Average_Diameter_for_HDL_Particles	rs7134375	12	20473758	A	C	207836	0.0228334	0.00282412	6.24132e-16	0.436134	0.00173868
Average_Diameter_for_HDL_Particles	rs7964492	12	57823585	C	A	207692	0.0248916	0.00325503	2.0642e-14	0.12494	0.000813012
Average_Diameter_for_HDL_Particles	rs7308864	12	109871179	G	A	206419	0.0262537	0.00279799	6.47008e-21	0.00436992	2.40999e-10
Average_Diameter_for_HDL_Particles	rs2393775	12	121424574	A	G	207817	-0.0273513	0.0028891	2.90735e-21	0.000549522	0.00651321
Average_Diameter_for_HDL_Particles	rs7133378	12	124409502	A	G	206582	0.0316379	0.00300917	7.57069e-26	0.159491	1.16622e-08
Average_Diameter_for_HDL_Particles	rs3741521	12	125264293	A	G	196427	-0.0480042	0.00308136	1.09204e-54	0.0005643	2.30355e-24
Average_Diameter_for_HDL_Particles	rs8038764	15	41907905	C	A	206596	0.0180775	0.00280561	1.17128e-10	0.970887	0.288714
Average_Diameter_for_HDL_Particles	rs1601933	15	58671559	T	C	195822	-0.127415	0.0028763	0	1.09063e-33	NA
Average_Diameter_for_HDL_Particles	rs7170361	15	58718998	C	T	198244	0.134631	0.00319589	0	3.83935e-35	2.69701e-209
Average_Diameter_for_HDL_Particles	rs11075253	16	15148646	A	C	207836	0.0293974	0.00306793	9.60325e-22	0.00270046	4.13564e-10
Average_Diameter_for_HDL_Particles	rs9989419	16	56985139	G	A	207836	0.122736	0.00284629	0	4.3125e-14	1.03876e-154
Average_Diameter_for_HDL_Particles	rs711751	16	56993909	C	A	203524	0.132759	0.00284694	0	2.03989e-23	NA
Average_Diameter_for_HDL_Particles	rs11076176	16	57007446	G	T	199804	-0.170309	0.00387191	0	1.86405e-22	9.6148e-192
Average_Diameter_for_HDL_Particles	rs150733228	16	68069970	A	G	204760	-0.0411988	0.00615918	2.25265e-11	0.101914	0.00414427
Average_Diameter_for_HDL_Particles	rs12934018	16	72074318	T	C	194420	-0.0225077	0.00330373	9.59872e-12	0.809418	0.11833
Average_Diameter_for_HDL_Particles	rs2925979	16	81534790	C	T	207836	0.0330572	0.00304854	2.17495e-27	0.0433986	2.17904e-11
Average_Diameter_for_HDL_Particles	rs55714927	17	7080316	T	C	207836	0.033125	0.00354763	9.9824e-21	0.0982122	5.89068e-10
Average_Diameter_for_HDL_Particles	rs4925108	17	17649423	T	C	204274	0.0185254	0.00290888	1.91217e-10	0.431244	0.00034286
Average_Diameter_for_HDL_Particles	rs881844	17	37810218	G	C	207488	0.0254331	0.00296734	1.03271e-17	0.75474	0.00268477
Average_Diameter_for_HDL_Particles	rs231477	17	41984849	G	C	204403	-0.0479099	0.00525794	8.16441e-20	0.000117966	5.34322e-05
Average_Diameter_for_HDL_Particles	rs35146367	17	65831328	TA	T	206548	-0.0232944	0.00356114	6.11384e-11	0.827348	NA
Average_Diameter_for_HDL_Particles	rs7241918	18	47160953	T	G	207836	0.0564172	0.0036797	4.99635e-53	0.00013192	5.54312e-31
Average_Diameter_for_HDL_Particles	rs11085216	19	7195539	A	G	207013	0.019608	0.00310121	2.57588e-10	0.164905	4.77986e-06
Average_Diameter_for_HDL_Particles	rs117760119	19	8432737	T	C	201019	0.0426929	0.00513296	9.04644e-17	0.109934	2.88597e-11
Average_Diameter_for_HDL_Particles	rs737337	19	11347493	C	T	207836	-0.038943	0.0052637	1.38349e-13	0.00304088	3.04559e-12
Average_Diameter_for_HDL_Particles	rs58542926	19	19379549	T	C	207836	0.040616	0.00528957	1.61663e-14	0.00513737	5.34443e-08
Average_Diameter_for_HDL_Particles	rs7256200	19	45415935	T	G	206624	-0.0415596	0.00419216	3.6745e-23	0.0262662	0.000269961
Average_Diameter_for_HDL_Particles	rs6065904	20	44534651	A	G	207836	-0.168462	0.00338647	0	5.39727e-48	3.23153e-284
Average_Diameter_for_HDL_Particles	rs4239651	20	46340596	C	T	207836	0.0241691	0.00344676	2.3544e-12	0.0108076	7.77727e-08
Average_Diameter_for_LDL_Particles	rs12740374	1	109817590	T	G	207836	-0.0447875	0.00362798	5.32916e-35	0.0223155	0.000241085
Average_Diameter_for_LDL_Particles	rs140584594	1	110232983	G	A	207836	-0.027614	0.00337581	2.85529e-16	0.195165	NA
Average_Diameter_for_LDL_Particles	rs580889	2	21290067	T	C	207754	0.0685494	0.00393444	6.18065e-68	2.41476e-06	2.56659e-18
Average_Diameter_for_LDL_Particles	rs1260326	2	27730940	C	T	207836	0.0366673	0.00308747	1.6133e-32	6.52874e-05	2.2004e-34
Average_Diameter_for_LDL_Particles	rs13389219	2	165528876	T	C	207757	0.0200026	0.00308095	8.4698e-11	0.0007106	0.000986501
Average_Diameter_for_LDL_Particles	rs2943650	2	227105921	T	C	207311	-0.0266741	0.00315653	2.92066e-17	0.0974799	0.00315515
Average_Diameter_for_LDL_Particles	rs200187724	5	74817593	C	CT	207478	0.0268323	0.00356478	5.21002e-14	0.240285	NA
Average_Diameter_for_LDL_Particles	rs2269423	6	32145707	C	A	207836	-0.0234479	0.00311052	4.78279e-14	0.0076253	0.0376677
Average_Diameter_for_LDL_Particles	rs74617384	6	160997118	T	A	207836	0.110533	0.00551215	2.32877e-89	7.32054e-06	0.000561825
Average_Diameter_for_LDL_Particles	rs34062580	7	73033559	A	G	207279	0.0419446	0.00449494	1.05352e-20	0.0019562	1.31703e-12
Average_Diameter_for_LDL_Particles	rs12154627	7	130422934	C	T	198093	0.0199454	0.00308707	1.04286e-10	0.0549278	NA
Average_Diameter_for_LDL_Particles	rs7012814	8	9173358	A	G	203063	0.0238995	0.0030525	4.92289e-15	0.34974	2.29373e-06
Average_Diameter_for_LDL_Particles	rs58946909	8	19840341	A	G	207616	0.0665856	0.00507	2.20202e-39	0.00104173	2.10959e-07
Average_Diameter_for_LDL_Particles	rs2980858	8	126501177	C	T	206920	0.0309667	0.00328439	4.20235e-21	0.0739904	0.000680539
Average_Diameter_for_LDL_Particles	rs2740488	9	107661742	C	A	206831	0.0294814	0.00343242	8.82484e-18	0.0121567	0.000453866
Average_Diameter_for_LDL_Particles	rs603424	10	102075479	A	G	207836	-0.0319775	0.00401476	1.66083e-15	0.0757032	7.44536e-06
Average_Diameter_for_LDL_Particles	11:116623213_TA_T	11	116623213	T	TA	207242	0.0515453	0.00435614	2.7064e-32	0.00176087	NA
Average_Diameter_for_LDL_Particles	rs7137828	12	111932800	T	C	207334	0.0209669	0.00302093	3.91746e-12	0.444368	0.285786
Average_Diameter_for_LDL_Particles	rs2070895	15	58723939	A	G	207242	0.0650006	0.00364809	5.82112e-71	1.71966e-10	5.26228e-82
Average_Diameter_for_LDL_Particles	rs17231506	16	56994528	T	C	207590	0.0384675	0.00322066	7.15565e-33	0.365073	0.00160411
Average_Diameter_for_LDL_Particles	rs217184	16	72105965	C	T	207662	-0.0281716	0.00381753	1.59433e-13	0.558605	0.0873403
Average_Diameter_for_LDL_Particles	rs117760119	19	8432737	T	C	201019	0.0349481	0.00552797	2.58655e-10	0.143864	0.211208
Average_Diameter_for_LDL_Particles	rs10412048	19	11193949	G	A	207559	-0.0614141	0.00463657	4.96764e-40	0.00598989	1.25578e-07
Average_Diameter_for_LDL_Particles	rs73001065	19	19460541	C	G	207252	-0.0398673	0.00589319	1.33685e-11	0.0394451	2.48251e-08
Average_Diameter_for_LDL_Particles	rs7412	19	45412079	T	C	207836	-0.167917	0.00551586	4.2083e-203	1.67256e-32	1.34508e-36
Average_Diameter_for_LDL_Particles	rs4465830	20	44585420	G	A	207755	-0.0443114	0.00387169	2.54424e-30	0.00124136	3.59742e-49
Average_Diameter_for_LDL_Particles	rs3747207	22	44324855	A	G	207402	0.0415986	0.00366791	8.36781e-30	1.45796e-05	1.20202e-11
Average_Diameter_for_VLDL_Particles	rs34353981	1	27213362	C	T	207474	0.038026	0.00540047	1.9112e-12	0.117607	1.11026e-06
Average_Diameter_for_VLDL_Particles	rs60069508	1	39964912	C	G	206112	0.0216569	0.00347055	4.379e-10	0.0198939	NA
Average_Diameter_for_VLDL_Particles	rs11207994	1	63047987	T	C	207246	-0.0616071	0.00305875	3.91626e-90	0.00116674	1.91486e-34
Average_Diameter_for_VLDL_Particles	rs1531094	1	219655876	G	A	206528	0.0206195	0.00312642	4.25574e-11	0.189164	1.09842e-06
Average_Diameter_for_VLDL_Particles	rs4846335	1	221032881	A	C	206257	0.0338315	0.00484544	2.91612e-12	0.905107	0.00133324
Average_Diameter_for_VLDL_Particles	rs764992666	1	230295076	T	TCTTAAAGTGTTCAGCACTCCC	205973	-0.0443922	0.00300087	1.72023e-49	3.25045e-08	NA
Average_Diameter_for_VLDL_Particles	rs2678379	2	21226560	G	A	207623	0.0887726	0.00362644	3.78728e-132	3.20565e-11	6.58778e-29
Average_Diameter_for_VLDL_Particles	rs1260326	2	27730940	C	T	207836	-0.0894023	0.00299015	5.31046e-196	1.97627e-14	1.30285e-86
Average_Diameter_for_VLDL_Particles	rs13389219	2	165528876	T	C	207757	-0.0409747	0.00298827	9.00383e-43	0.000792517	1.11592e-09
Average_Diameter_for_VLDL_Particles	rs2943652	2	227108446	T	C	207439	0.040647	0.00306037	3.06979e-40	0.00170077	1.58333e-11
Average_Diameter_for_VLDL_Particles	rs2881654	3	12396955	A	G	207638	-0.0341445	0.00445957	1.91956e-14	0.0760334	2.32608e-06
Average_Diameter_for_VLDL_Particles	rs6796333	3	52359678	C	T	207359	-0.0303843	0.00379595	1.20667e-15	0.036045	3.85853e-06
Average_Diameter_for_VLDL_Particles	rs9844972	3	150097635	C	G	203896	0.0420444	0.00589583	9.98255e-13	0.0251016	0.848829
Average_Diameter_for_VLDL_Particles	rs9833915	3	172266021	G	A	206107	0.0314786	0.00466288	1.47332e-11	0.129742	0.0499258
Average_Diameter_for_VLDL_Particles	rs13108218	4	3443931	G	A	201446	-0.0314868	0.00305966	7.85217e-25	0.945178	NA
Average_Diameter_for_VLDL_Particles	rs10019888	4	26062990	G	A	205714	0.0260225	0.00398289	6.43761e-11	0.39427	0.074351
Average_Diameter_for_VLDL_Particles	rs1471251	4	87976359	T	A	206264	0.0299761	0.00300259	1.82365e-23	0.0314507	1.75174e-05
Average_Diameter_for_VLDL_Particles	rs11429307	5	55857025	GT	G	206108	0.0461814	0.00374861	7.30692e-35	0.000115518	7.16928e-11
Average_Diameter_for_VLDL_Particles	rs11134475	5	156399950	G	A	207514	0.0267596	0.00303957	1.33308e-18	0.255766	3.18878e-07
Average_Diameter_for_VLDL_Particles	rs28383314	6	32587213	C	T	207746	0.0304007	0.00301399	6.41768e-24	0.00692239	0.000536048
Average_Diameter_for_VLDL_Particles	rs76376137	6	34173330	G	T	207442	0.0459655	0.00668505	6.17911e-12	0.322948	0.0272852
Average_Diameter_for_VLDL_Particles	rs998584	6	43757896	A	C	205698	0.0338268	0.00293811	1.15789e-30	0.00040707	1.03975e-20
Average_Diameter_for_VLDL_Particles	rs2745353	6	127452935	T	C	207836	0.0278388	0.00292869	2.01005e-21	0.0114023	0.000743198
Average_Diameter_for_VLDL_Particles	rs10522335	6	130325455	ACTGT	A	205215	0.0248988	0.00321976	1.05416e-14	0.179563	0.000185992
Average_Diameter_for_VLDL_Particles	rs679582	6	139831180	A	G	207716	-0.0297891	0.00302442	6.96724e-23	0.02728	6.9784e-10
Average_Diameter_for_VLDL_Particles	rs118039278	6	160985526	A	G	206461	-0.212205	0.00539224	0	8.53266e-15	8.3527e-09
Average_Diameter_for_VLDL_Particles	rs73013411	6	164126233	A	C	206732	-0.0279152	0.00435224	1.42079e-10	0.291721	0.0392813
Average_Diameter_for_VLDL_Particles	rs62433138	7	1050877	C	T	207581	0.0245911	0.00295988	9.77984e-17	2.84723e-06	NA
Average_Diameter_for_VLDL_Particles	rs4719841	7	25997536	G	A	207836	0.0271891	0.00297703	6.7224e-20	0.0454405	1.29852e-05
Average_Diameter_for_VLDL_Particles	rs1534696	7	26397239	A	C	207836	-0.0207395	0.00292415	1.32148e-12	0.630085	3.06294e-05
Average_Diameter_for_VLDL_Particles	rs10264306	7	28239466	G	A	207199	0.0245635	0.0036741	2.30577e-11	0.0173905	7.40951e-05
Average_Diameter_for_VLDL_Particles	rs13246993	7	73022746	A	G	207710	-0.124065	0.00435566	4.12435e-178	3.76228e-10	2.30512e-59
Average_Diameter_for_VLDL_Particles	rs35722851	7	130434500	C	T	206547	-0.030621	0.00293299	1.6485e-25	4.91994e-05	1.8266e-15
Average_Diameter_for_VLDL_Particles	rs4500049	8	11521079	T	A	206656	-0.035861	0.00293732	2.86917e-34	0.0507033	0.377039
Average_Diameter_for_VLDL_Particles	rs35246381	8	18272535	T	C	207645	-0.0289688	0.00352046	1.90359e-16	0.091669	1.7684e-11
Average_Diameter_for_VLDL_Particles	rs328	8	19819724	G	C	207836	-0.185574	0.0048257	2.17388884170148e-322	3.98849e-25	1.95778e-65
Average_Diameter_for_VLDL_Particles	rs13277801	8	59353534	T	C	206885	-0.0203749	0.00310137	5.05482e-11	0.123942	0.346104
Average_Diameter_for_VLDL_Particles	rs2721934	8	116628403	T	C	203639	-0.0194365	0.00298206	7.151e-11	0.819244	0.0419339
Average_Diameter_for_VLDL_Particles	rs28601761	8	126500031	G	C	198512	-0.0624132	0.00303249	5.04015e-94	3.04608e-06	1.93565e-50
Average_Diameter_for_VLDL_Particles	rs10868070	9	86531175	A	G	206414	-0.0209103	0.00334345	4.00544e-10	0.390755	0.00369881
Average_Diameter_for_VLDL_Particles	rs3999089	10	65203808	G	A	207636	-0.0357216	0.00293292	4.10543e-34	0.001925	6.57708e-06
Average_Diameter_for_VLDL_Particles	rs535286942	10	94797201	AT	A	196821	-0.0279137	0.00311567	3.30012e-19	0.362758	NA
Average_Diameter_for_VLDL_Particles	rs146147771	10	95298687	T	C	207449	0.0326512	0.00487084	2.04155e-11	0.207908	0.00271275
Average_Diameter_for_VLDL_Particles	rs7084039	10	113951375	A	G	185915	0.0220997	0.00320253	5.19177e-12	0.358481	0.000457864
Average_Diameter_for_VLDL_Particles	rs10886876	10	122992845	G	C	206667	-0.01924	0.00294826	6.77566e-11	0.581933	0.0094654
Average_Diameter_for_VLDL_Particles	rs17309930	11	27748493	A	C	207836	0.0226186	0.00360109	3.36975e-10	0.2362	0.196023
Average_Diameter_for_VLDL_Particles	rs10838681	11	47275064	A	G	207836	-0.0214214	0.00329171	7.64847e-11	0.049734	0.000115746
Average_Diameter_for_VLDL_Particles	rs174566	11	61592362	G	A	207479	0.066075	0.00306075	3.03868e-103	7.53186e-07	5.77113e-65
Average_Diameter_for_VLDL_Particles	rs11231721	11	63957835	A	G	207434	0.0494747	0.00625013	2.46905e-15	0.243898	0.0210522
Average_Diameter_for_VLDL_Particles	11:116623213_TA_T	11	116623213	T	TA	207242	-0.20218	0.00420439	0	1.5217e-42	NA
Average_Diameter_for_VLDL_Particles	rs11045172	12	20470221	C	A	205408	-0.0297184	0.0037038	1.03106e-15	0.921862	0.000447072
Average_Diameter_for_VLDL_Particles	rs68147365	12	57789359	A	G	207486	-0.0222954	0.00340716	6.01585e-11	0.315307	5.84811e-05
Average_Diameter_for_VLDL_Particles	rs11058058	12	122635983	A	G	206124	0.0250158	0.00391479	1.66149e-10	0.0997335	0.0446703
Average_Diameter_for_VLDL_Particles	rs580063	12	123206340	C	T	207281	-0.0239833	0.00358629	2.27616e-11	0.0655936	0.0015611
Average_Diameter_for_VLDL_Particles	12:124503803_CAA_C	12	124503803	C	CAA	201640	0.0307182	0.00299457	1.10538e-24	0.153556	NA
Average_Diameter_for_VLDL_Particles	rs7140110	13	114544024	C	T	207037	0.0211148	0.00321011	4.79273e-11	0.382542	0.000131255
Average_Diameter_for_VLDL_Particles	rs80339483	15	43401074	T	C	206546	0.0462804	0.00580137	1.501e-15	0.589504	7.43134e-09
Average_Diameter_for_VLDL_Particles	rs118091818	15	44821628	C	A	204931	0.0382066	0.00599574	1.86621e-10	0.567934	1.56886e-06
Average_Diameter_for_VLDL_Particles	rs261290	15	58678720	C	T	207231	0.117546	0.00306583	1.72330097269427e-320	9.00812e-26	2.72243e-126
Average_Diameter_for_VLDL_Particles	rs11638671	15	63795628	C	T	207785	0.0247486	0.00307871	9.13122e-16	0.0240617	9.87831e-09
Average_Diameter_for_VLDL_Particles	rs11075253	16	15148646	A	C	207836	-0.0309742	0.00320571	4.41112e-22	0.00420061	4.14136e-07
Average_Diameter_for_VLDL_Particles	rs1532625	16	57005301	T	C	207597	-0.0290652	0.00294731	6.17656e-23	0.965221	7.55726e-07
Average_Diameter_for_VLDL_Particles	rs9302605	16	69972486	A	T	196663	0.0229818	0.00357099	1.23189e-10	0.613637	NA
Average_Diameter_for_VLDL_Particles	rs2000999	16	72108093	A	G	207836	0.0260502	0.00374458	3.49198e-12	0.994545	0.0648268
Average_Diameter_for_VLDL_Particles	rs2925979	16	81534790	C	T	207836	-0.0287446	0.00318574	1.84692e-19	0.00023732	3.83155e-08
Average_Diameter_for_VLDL_Particles	rs74609824	17	17481353	T	G	206960	0.0403843	0.00616166	5.60997e-11	0.5697	8.11688e-05
Average_Diameter_for_VLDL_Particles	rs377227476	17	41912853	T	TCAAAA	185417	0.0543146	0.00555077	1.32182e-22	0.0704732	NA
Average_Diameter_for_VLDL_Particles	rs7213215	17	64164559	G	A	207080	-0.0543824	0.00651294	6.87319e-17	0.000313424	NA
Average_Diameter_for_VLDL_Particles	rs201539436	17	65879572	T	TA	198764	0.0247222	0.0039502	3.89568e-10	0.913504	NA
Average_Diameter_for_VLDL_Particles	rs1976704	17	76401318	T	C	207333	-0.0198135	0.0029919	3.54356e-11	0.0121669	0.000117891
Average_Diameter_for_VLDL_Particles	19:7202652_AG_A	19	7202652	A	AG	207219	-0.0260922	0.00333329	4.98869e-15	0.104408	NA
Average_Diameter_for_VLDL_Particles	rs4804833	19	7970635	G	A	207836	-0.0220187	0.00300214	2.23622e-13	0.261206	NA
Average_Diameter_for_VLDL_Particles	rs117760119	19	8432737	T	C	201019	-0.0533228	0.00536286	2.73987e-23	0.0712074	1.02661e-16
Average_Diameter_for_VLDL_Particles	rs58542926	19	19379549	T	C	207836	-0.0981223	0.00552374	1.52157e-70	1.24887e-08	1.39929e-19
Average_Diameter_for_VLDL_Particles	rs11671010	19	35559474	C	T	207836	0.0243699	0.00379349	1.32913e-10	0.501871	0.00731336
Average_Diameter_for_VLDL_Particles	rs584007	19	45416478	G	A	206692	0.0602526	0.00306004	3.14375e-86	1.93064e-11	1.09919e-35
Average_Diameter_for_VLDL_Particles	rs6073958	20	44551855	C	T	207571	0.062606	0.00367461	4.7965e-65	5.38828e-10	1.12575e-33
Average_Diameter_for_VLDL_Particles	rs55951234	22	38601430	CCT	C	206542	0.0196302	0.0029732	4.05569e-11	0.190364	NA
Average_Diameter_for_VLDL_Particles	rs3747207	22	44324855	A	G	207402	-0.0251173	0.00355931	1.70939e-12	0.000235154	0.00443226
Cholesterol_in_Chylomicrons_and_Extremely_Large_VLDL	rs12738070	1	27090772	T	A	207121	0.0414119	0.00549781	5.00025e-14	0.374818	NA
Cholesterol_in_Chylomicrons_and_Extremely_Large_VLDL	rs60069508	1	39964912	C	G	206112	0.0253758	0.0035738	1.24702e-12	0.716075	NA
Cholesterol_in_Chylomicrons_and_Extremely_Large_VLDL	rs11207994	1	63047987	T	C	207246	-0.0762547	0.00314863	2.15846e-129	3.23614e-13	7.34505e-59
Cholesterol_in_Chylomicrons_and_Extremely_Large_VLDL	rs764992666	1	230295076	T	TCTTAAAGTGTTCAGCACTCCC	205973	-0.0364519	0.00309105	4.35908e-32	0.000102107	NA
Cholesterol_in_Chylomicrons_and_Extremely_Large_VLDL	rs870527	2	20369701	A	T	207463	-0.0192807	0.00301914	1.70452e-10	0.0677454	0.000110032
Cholesterol_in_Chylomicrons_and_Extremely_Large_VLDL	rs2678379	2	21226560	G	A	207623	0.102161	0.00373325	1.40512e-164	1.36977e-11	6.38225e-66
Cholesterol_in_Chylomicrons_and_Extremely_Large_VLDL	rs1260326	2	27730940	C	T	207836	-0.0923065	0.00307947	5.52229e-197	6.68958e-20	2.07709e-78
Cholesterol_in_Chylomicrons_and_Extremely_Large_VLDL	rs13389219	2	165528876	T	C	207757	-0.0387717	0.00307778	2.25332e-36	0.000525261	1.24042e-07
Cholesterol_in_Chylomicrons_and_Extremely_Large_VLDL	2:227111435_TTA_T	2	227111435	T	TTA	207126	0.0343875	0.00315414	1.14281e-27	0.0919994	NA
Cholesterol_in_Chylomicrons_and_Extremely_Large_VLDL	rs2240921	3	52830764	T	C	206513	-0.0363181	0.0046401	5.01987e-15	0.49181	0.000110427
Cholesterol_in_Chylomicrons_and_Extremely_Large_VLDL	rs534944	3	135961031	G	T	207613	0.0277538	0.00356901	7.49985e-15	0.342122	0.00271148
Cholesterol_in_Chylomicrons_and_Extremely_Large_VLDL	rs59950280	4	3452345	A	G	196872	0.02653	0.00329473	8.17271e-16	0.00307964	NA
Cholesterol_in_Chylomicrons_and_Extremely_Large_VLDL	rs1471251	4	87976359	T	A	206264	0.0367969	0.00309208	1.20736e-32	2.20001e-05	3.82561e-08
Cholesterol_in_Chylomicrons_and_Extremely_Large_VLDL	rs2035816	4	100508556	G	A	207630	-0.0402558	0.0054891	2.24581e-13	0.388331	0.00655044
Cholesterol_in_Chylomicrons_and_Extremely_Large_VLDL	rs9687846	5	55861894	A	G	207836	0.0410913	0.00375974	8.49551e-28	0.0207166	8.81171e-10
Cholesterol_in_Chylomicrons_and_Extremely_Large_VLDL	rs12655005	5	74588257	A	G	207192	0.0211208	0.00339431	4.90474e-10	0.20416	1.40552e-06
Cholesterol_in_Chylomicrons_and_Extremely_Large_VLDL	rs11134475	5	156399950	G	A	207514	0.0320943	0.00313009	1.15732e-24	0.00379364	6.81454e-14
Cholesterol_in_Chylomicrons_and_Extremely_Large_VLDL	rs28383314	6	32587213	C	T	207746	0.0331809	0.00310394	1.15272e-26	0.0168312	1.63544e-07
Cholesterol_in_Chylomicrons_and_Extremely_Large_VLDL	rs998584	6	43757896	A	C	205698	0.0230217	0.00302697	2.84894e-14	0.0422816	3.59793e-13
Cholesterol_in_Chylomicrons_and_Extremely_Large_VLDL	rs1936805	6	127452116	T	C	207827	0.0276432	0.00301639	5.02944e-20	0.0170223	0.00255094
Cholesterol_in_Chylomicrons_and_Extremely_Large_VLDL	rs9492442	6	130396651	A	G	207581	-0.0231967	0.00322435	6.30238e-13	0.0192428	3.20617e-05
Cholesterol_in_Chylomicrons_and_Extremely_Large_VLDL	rs632057	6	139834012	G	T	207836	-0.0315382	0.0031142	4.23841e-24	0.293715	2.87334e-08
Cholesterol_in_Chylomicrons_and_Extremely_Large_VLDL	rs10455872	6	161010118	G	A	207836	-0.205089	0.00549127	2.80201e-304	1.40537e-11	7.39063e-08
Cholesterol_in_Chylomicrons_and_Extremely_Large_VLDL	rs4719841	7	25997536	G	A	207836	0.0280049	0.003066	6.65674e-20	0.0438704	1.87465e-07
Cholesterol_in_Chylomicrons_and_Extremely_Large_VLDL	rs1534696	7	26397239	A	C	207836	-0.0211327	0.00301154	2.27004e-12	0.616366	0.000198725
Cholesterol_in_Chylomicrons_and_Extremely_Large_VLDL	rs732797	7	44646763	A	G	204646	0.0191075	0.00304621	3.5589e-10	0.00181996	0.00948428
Cholesterol_in_Chylomicrons_and_Extremely_Large_VLDL	rs13246993	7	73022746	A	G	207710	-0.103162	0.00448886	9.91132e-117	8.37216e-06	5.58984e-50
Cholesterol_in_Chylomicrons_and_Extremely_Large_VLDL	rs11762784	7	130424646	A	G	199489	-0.0276503	0.00307389	2.37705e-19	0.0744068	8.44434e-15
Cholesterol_in_Chylomicrons_and_Extremely_Large_VLDL	rs4500049	8	11521079	T	A	206656	-0.0322376	0.00302568	1.68492e-26	0.00352002	0.187569
Cholesterol_in_Chylomicrons_and_Extremely_Large_VLDL	rs4921913	8	18272377	T	C	207756	-0.034625	0.00362797	1.38947e-21	0.0291953	2.17384e-13
Cholesterol_in_Chylomicrons_and_Extremely_Large_VLDL	rs328	8	19819724	G	C	207836	-0.178683	0.00497213	6.00561e-282	8.02431e-19	8.89344e-83
Cholesterol_in_Chylomicrons_and_Extremely_Large_VLDL	rs2081687	8	59388565	C	T	207836	-0.0245096	0.00318629	1.45253e-14	0.055302	0.000358747
Cholesterol_in_Chylomicrons_and_Extremely_Large_VLDL	rs28601761	8	126500031	G	C	198512	-0.0797406	0.00312154	1.06033e-143	2.54659e-09	1.59245e-59
Cholesterol_in_Chylomicrons_and_Extremely_Large_VLDL	rs296886	9	86592026	G	A	207836	-0.0253547	0.0036777	5.43316e-12	0.117953	0.0541562
Cholesterol_in_Chylomicrons_and_Extremely_Large_VLDL	rs762439986	10	64914518	C	CATA	207171	-0.0319069	0.00302341	4.98004e-26	0.0728819	NA
Cholesterol_in_Chylomicrons_and_Extremely_Large_VLDL	rs535286942	10	94797201	AT	A	196821	-0.0258324	0.00320842	8.22701e-16	0.0655838	NA
Cholesterol_in_Chylomicrons_and_Extremely_Large_VLDL	11:13354509_CT_C	11	13354509	C	CT	200004	0.0203813	0.00317471	1.36664e-10	0.0180955	NA
Cholesterol_in_Chylomicrons_and_Extremely_Large_VLDL	rs10838681	11	47275064	A	G	207836	-0.0231342	0.00339004	8.86888e-12	0.31224	7.81097e-05
Cholesterol_in_Chylomicrons_and_Extremely_Large_VLDL	rs174564	11	61588305	G	A	207482	0.06282	0.00315418	3.54506e-88	5.30432e-08	3.78521e-59
Cholesterol_in_Chylomicrons_and_Extremely_Large_VLDL	11:116623213_TA_T	11	116623213	T	TA	207242	-0.203843	0.00433063	0	1.42061e-57	NA
Cholesterol_in_Chylomicrons_and_Extremely_Large_VLDL	rs68147365	12	57789359	A	G	207486	-0.0245934	0.00350907	2.41571e-12	0.0143913	8.66068e-05
Cholesterol_in_Chylomicrons_and_Extremely_Large_VLDL	rs863750	12	124505444	T	C	205753	0.0272379	0.00309477	1.36315e-18	0.0663008	1.26838e-06
Cholesterol_in_Chylomicrons_and_Extremely_Large_VLDL	rs9556404	13	95254382	G	A	206839	-0.0214737	0.00326149	4.58986e-11	0.000405833	1.45599e-07
Cholesterol_in_Chylomicrons_and_Extremely_Large_VLDL	rs6602909	13	114551993	C	T	206849	0.0267888	0.00322677	1.02951e-16	0.00194294	8.17123e-07
Cholesterol_in_Chylomicrons_and_Extremely_Large_VLDL	rs35476491	15	44415542	CA	C	188864	-0.0603617	0.00674488	3.60985e-19	0.739031	NA
Cholesterol_in_Chylomicrons_and_Extremely_Large_VLDL	rs118091818	15	44821628	C	A	204931	0.0416355	0.00617346	1.54202e-11	0.0582368	1.57914e-10
Cholesterol_in_Chylomicrons_and_Extremely_Large_VLDL	rs5813190	15	63344332	CATTA	C	201136	-0.0245768	0.00388456	2.5082e-10	0.0148491	NA
Cholesterol_in_Chylomicrons_and_Extremely_Large_VLDL	rs2062427	15	63794279	T	G	207797	0.0231469	0.00317072	2.88334e-13	0.0816748	1.08115e-06
Cholesterol_in_Chylomicrons_and_Extremely_Large_VLDL	rs11075253	16	15148646	A	C	207836	-0.0299081	0.0033016	1.33146e-19	1.91732e-05	0.000389723
Cholesterol_in_Chylomicrons_and_Extremely_Large_VLDL	rs247616	16	56989590	T	C	207836	-0.0543868	0.00321433	3.53348e-64	0.000311788	2.71513e-22
Cholesterol_in_Chylomicrons_and_Extremely_Large_VLDL	rs34417180	16	72219756	A	C	206826	-0.0263736	0.00404544	7.07836e-11	0.129593	0.0321034
Cholesterol_in_Chylomicrons_and_Extremely_Large_VLDL	rs2925979	16	81534790	C	T	207836	-0.025959	0.00328109	2.55144e-15	0.0203042	7.1226e-06
Cholesterol_in_Chylomicrons_and_Extremely_Large_VLDL	rs9895028	17	17489606	G	A	205481	0.040582	0.00639591	2.22891e-10	0.380393	NA
Cholesterol_in_Chylomicrons_and_Extremely_Large_VLDL	rs35613181	17	41947124	AC	A	185618	-0.0219229	0.00323699	1.26858e-11	0.132127	NA
Cholesterol_in_Chylomicrons_and_Extremely_Large_VLDL	rs60856912	17	65892343	T	G	205420	0.0264053	0.00411086	1.33655e-10	0.261662	0.0102084
Cholesterol_in_Chylomicrons_and_Extremely_Large_VLDL	rs117760119	19	8432737	T	C	201019	-0.0552261	0.00552317	1.55921e-23	0.000328242	1.42848e-19
Cholesterol_in_Chylomicrons_and_Extremely_Large_VLDL	rs58542926	19	19379549	T	C	207836	-0.0952153	0.00568929	7.89248e-63	1.20646e-06	1.25188e-17
Cholesterol_in_Chylomicrons_and_Extremely_Large_VLDL	rs1065853	19	45413233	T	G	207595	0.152286	0.00552457	5.8368e-167	1.98778e-21	NA
Cholesterol_in_Chylomicrons_and_Extremely_Large_VLDL	rs55951234	22	38601430	CCT	C	206542	0.0209418	0.00306236	8.02821e-12	0.383037	NA
Cholesterol_in_IDL	rs139604259	1	25769209	GA	G	205241	0.0255777	0.00302932	3.10243e-17	0.0135597	NA
Cholesterol_in_IDL	rs472495	1	55521313	T	G	207381	0.0376318	0.00313968	4.32117e-33	1.24857e-05	3.43383e-38
Cholesterol_in_IDL	rs1168127	1	63136078	A	C	205972	0.0271408	0.00313868	5.31405e-18	0.00222503	NA
Cholesterol_in_IDL	rs7528419	1	109817192	G	A	207836	-0.0934499	0.00359735	1.54072e-148	5.41446e-22	4.15469e-55
Cholesterol_in_IDL	rs2642438	1	220970028	G	A	207836	0.0342367	0.00327664	1.50723e-25	0.000182277	6.42232e-09
Cholesterol_in_IDL	rs10779836	1	230303150	T	C	205024	0.0316454	0.00379209	7.15864e-17	0.393985	0.000667033
Cholesterol_in_IDL	rs556107	1	234853059	T	C	205537	0.0308124	0.00301307	1.53318e-24	0.0153541	4.62519e-14
Cholesterol_in_IDL	rs35633876	2	20363074	T	G	205013	-0.0210971	0.00301537	2.63203e-12	0.113972	5.20103e-12
Cholesterol_in_IDL	rs562338	2	21288321	G	A	207836	0.0971969	0.00390174	8.95966e-137	8.39746e-14	5.49068e-77
Cholesterol_in_IDL	rs4299376	2	44072576	T	G	207310	-0.0419401	0.00320358	3.81105e-39	8.10725e-07	2.35749e-35
Cholesterol_in_IDL	rs72495043	2	118851758	T	G	197076	-0.0317604	0.00497456	1.72266e-10	0.760313	NA
Cholesterol_in_IDL	rs2972143	2	227116365	G	A	207836	-0.022111	0.0031331	1.704e-12	0.0603248	0.159307
Cholesterol_in_IDL	rs2603186	4	69340782	G	A	207760	-0.0241532	0.00304891	2.35033e-15	0.857289	2.95417e-09
Cholesterol_in_IDL	rs13107325	4	103188709	T	C	207836	-0.0407503	0.0057173	1.02503e-12	0.00257203	0.0718895
Cholesterol_in_IDL	rs3846662	5	74651084	G	A	207836	0.055892	0.0030273	4.75024e-76	4.06347e-08	1.77005e-46
Cholesterol_in_IDL	rs7447793	5	122896447	C	T	206203	0.0195928	0.00301622	8.27682e-11	0.106381	0.000102721
Cholesterol_in_IDL	rs4704834	5	156443066	G	A	206290	0.0197737	0.00314047	3.05231e-10	0.0144433	4.6593e-15
Cholesterol_in_IDL	rs7746081	6	16126934	A	G	206851	-0.0209196	0.00327459	1.67896e-10	0.251348	2.7326e-11
Cholesterol_in_IDL	rs79220007	6	26098474	C	T	207608	-0.0414359	0.00559665	1.32948e-13	0.0179642	0.00403559
Cholesterol_in_IDL	rs1061537	6	29937795	A	G	207636	0.0209224	0.00300046	3.1104e-12	0.101515	0.00113172
Cholesterol_in_IDL	rs2442714	6	31373260	C	G	207460	0.0194467	0.00303953	1.57828e-10	0.92223	0.00202411
Cholesterol_in_IDL	rs13211653	6	32597088	G	A	207404	0.0341699	0.00422567	6.18442e-16	4.42182e-05	NA
Cholesterol_in_IDL	rs34825382	6	35188611	GT	G	206703	-0.0317528	0.00488822	8.27869e-11	0.940909	0.00207382
Cholesterol_in_IDL	rs12208357	6	160543148	T	C	206953	0.0518207	0.00593304	2.47022e-18	0.0559517	6.54333e-12
Cholesterol_in_IDL	rs10455872	6	161010118	G	A	207836	0.0435612	0.00547731	1.82914e-15	0.0251108	3.56428e-05
Cholesterol_in_IDL	rs9769088	7	1029585	C	T	203386	-0.0251462	0.00310322	5.37991e-16	0.0163866	NA
Cholesterol_in_IDL	rs34943418	7	21496649	GC	G	205999	0.0196065	0.00311976	3.29342e-10	0.318574	0.00709842
Cholesterol_in_IDL	rs4722551	7	25991826	C	T	207836	0.0297258	0.00409899	4.12149e-13	0.00026258	6.57331e-06
Cholesterol_in_IDL	rs2073547	7	44582331	G	A	207836	0.0260633	0.0038462	1.23552e-11	0.0796777	NA
Cholesterol_in_IDL	rs35814008	7	73055461	C	A	205492	0.0505492	0.00443834	4.83217e-30	0.0207879	0.0443979
Cholesterol_in_IDL	rs10953301	7	100264893	G	A	204804	-0.0212468	0.00333289	1.83474e-10	0.194451	0.0470085
Cholesterol_in_IDL	rs7012814	8	9173358	A	G	203063	0.0322891	0.00303324	1.86788e-26	0.00408883	3.69526e-13
Cholesterol_in_IDL	rs117026536	8	19818773	T	G	207390	0.0795863	0.0049821	2.08384e-57	0.00027678	NA
Cholesterol_in_IDL	rs10107182	8	59392737	T	C	206436	-0.0212633	0.00318082	2.31759e-11	0.0944733	1.29354e-15
Cholesterol_in_IDL	rs112875651	8	126506694	A	G	197126	-0.0322169	0.00315433	1.74863e-24	0.00286783	5.39697e-17
Cholesterol_in_IDL	rs2740488	9	107661742	C	A	206831	-0.0218479	0.00341001	1.48731e-10	3.46033e-05	6.19413e-08
Cholesterol_in_IDL	9:136151579_TGGTGCAGGCGCAGGAAAAAATTGTGGCAATTCCTCA_T	9	136151579	T	TGGTGCAGGCGCAGGAAAAAATTGTGGCAATTCCTCA	207778	0.0558475	0.00385042	1.20134e-47	1.21159e-05	NA
Cholesterol_in_IDL	rs35290825	10	65224200	GA	G	206947	0.0309378	0.00300809	8.36127e-25	0.00507542	1.71307e-09
Cholesterol_in_IDL	rs2792735	10	113921825	A	G	207672	-0.0327543	0.00334367	1.18576e-22	0.681826	3.81733e-08
Cholesterol_in_IDL	rs174564	11	61588305	G	A	207482	-0.0839971	0.00313371	5.35147e-158	8.00355e-11	6.85144e-50
Cholesterol_in_IDL	rs12801636	11	65391317	A	G	207836	0.027065	0.00359393	5.06555e-14	0.756396	0.0024677
Cholesterol_in_IDL	rs144023941	11	75452486	ACTC	A	206142	-0.0303878	0.00413147	1.91341e-13	0.166662	5.42201e-06
Cholesterol_in_IDL	rs11216288	11	117004656	C	T	206352	0.0442416	0.00645549	7.23564e-12	0.850438	0.0197579
Cholesterol_in_IDL	rs60648773	11	126237281	A	G	202116	0.0278961	0.00363838	1.76597e-14	0.141141	0.0734161
Cholesterol_in_IDL	rs3184504	12	111884608	C	T	207836	0.0298424	0.00299719	2.38439e-23	0.0706679	6.79128e-07
Cholesterol_in_IDL	rs11065384	12	121423285	C	T	207331	-0.0349006	0.00325447	7.99147e-27	0.0179488	NA
Cholesterol_in_IDL	rs10468017	15	58678512	T	C	207836	0.0785885	0.00327211	2.71352e-127	2.734e-08	8.85306e-50
Cholesterol_in_IDL	rs4122352	16	15174571	A	G	205718	0.0253573	0.00330651	1.74228e-14	0.0120768	NA
Cholesterol_in_IDL	16:72078989_TG_T	16	72078989	T	TG	203487	0.0340491	0.00396149	8.38219e-18	0.464719	NA
Cholesterol_in_IDL	rs62074055	17	45771933	C	G	207325	0.0314691	0.00300023	9.86095e-26	0.0600092	8.21687e-13
Cholesterol_in_IDL	rs76263023	17	67038134	T	C	206551	0.0565564	0.0066111	1.18895e-17	0.0148067	0.00496241
Cholesterol_in_IDL	rs748643900	17	76404189	A	ATCAG	206104	0.0235251	0.00300753	5.22018e-15	0.00653322	NA
Cholesterol_in_IDL	rs4939883	18	47167214	C	T	207836	0.0403898	0.00389808	3.76534e-25	0.0713499	1.38036e-18
Cholesterol_in_IDL	rs1834953	19	8447164	C	T	205706	0.0187534	0.00300881	4.59013e-10	0.250968	0.000206904
Cholesterol_in_IDL	rs147985405	19	11197750	GA	G	207446	-0.155092	0.00461888	1.63609e-246	4.15925e-24	NA
Cholesterol_in_IDL	rs58542926	19	19379549	T	C	207836	-0.0718843	0.00565835	5.79216e-37	0.00466328	8.12175e-35
Cholesterol_in_IDL	rs4803750	19	45247627	G	A	206562	-0.226392	0.00580881	0	4.66097e-09	9.12109e-188
Cholesterol_in_IDL	rs449647	19	45408564	T	A	195025	-0.167714	0.00428056	0	7.15392e-08	NA
Cholesterol_in_IDL	rs838146	19	49248052	T	C	205584	-0.0230772	0.00301535	1.96825e-14	0.00157889	3.795e-05
Cholesterol_in_IDL	rs2618566	20	17844684	T	G	207836	-0.0251637	0.00316131	1.7304e-15	0.000390029	8.92204e-14
Cholesterol_in_IDL	rs11167269	20	34146310	TG	T	206800	-0.02518	0.00361396	3.23726e-12	0.729654	0.0394638
Cholesterol_in_IDL	rs4810295	20	39192176	G	C	199645	-0.024486	0.00313314	5.51544e-15	0.00561781	3.42071e-12
Cholesterol_in_IDL	rs2223745	20	39713869	A	G	207661	0.0196646	0.00299632	5.28878e-11	0.622649	1.07321e-11
Cholesterol_in_IDL	rs6073971	20	44589970	T	C	207673	-0.0336219	0.00384901	2.44968e-18	0.195902	1.15696e-09
Cholesterol_in_Large_HDL	1:27262386_AGGTGGT_A	1	27262386	A	AGGTGGT	206268	-0.0371429	0.00530543	2.55047e-12	0.0214766	NA
Cholesterol_in_Large_HDL	rs4660808	1	40018509	T	C	207743	-0.0313643	0.00331132	2.77703e-21	0.0946595	1.1823e-08
Cholesterol_in_Large_HDL	1:93858851_TA_T	1	93858851	T	TA	207006	0.0262892	0.00360419	3.01778e-13	0.0108147	NA
Cholesterol_in_Large_HDL	rs9429767	1	110496087	A	G	200956	-0.0257319	0.00358877	7.51867e-13	0.0131878	NA
Cholesterol_in_Large_HDL	rs2248666	1	178620601	T	G	207475	0.024963	0.00286568	3.03338e-18	0.0147859	3.22723e-06
Cholesterol_in_Large_HDL	rs1779823	1	182171957	T	G	207065	-0.0291802	0.00295458	5.34034e-23	0.0555353	6.1879e-09
Cholesterol_in_Large_HDL	rs4500327	1	219705205	T	C	206603	0.0188232	0.00294414	1.62539e-10	0.223015	7.49283e-07
Cholesterol_in_Large_HDL	rs2642438	1	220970028	G	A	207836	0.0243736	0.0030488	1.30789e-15	0.224975	9.13311e-14
Cholesterol_in_Large_HDL	rs11122454	1	230304051	T	C	207739	0.0373449	0.00285808	5.30549e-39	3.06226e-06	1.05898e-19
Cholesterol_in_Large_HDL	rs907866	2	20371380	A	G	205648	-0.0201121	0.00281763	9.50288e-13	0.00577023	0.000223309
Cholesterol_in_Large_HDL	rs676210	2	21231524	A	G	207836	0.0514383	0.00345717	4.8074e-50	9.1222e-05	3.91402e-23
Cholesterol_in_Large_HDL	rs1260326	2	27730940	C	T	207836	0.038991	0.00285351	1.73262e-42	0.0497476	1.87834e-30
Cholesterol_in_Large_HDL	rs200472737	2	165544573	G	GAA	206239	0.0317088	0.00284729	8.49194e-29	0.00570212	NA
Cholesterol_in_Large_HDL	2:227111435_TTA_T	2	227111435	T	TTA	207126	-0.0415439	0.00291753	5.48518e-46	4.18346e-06	NA
Cholesterol_in_Large_HDL	rs77815052	3	50116512	TA	T	202134	0.0228893	0.00282616	5.56846e-16	0.286475	0.00351106
Cholesterol_in_Large_HDL	rs2159607	3	52501451	T	G	207626	-0.0248468	0.00355274	2.68524e-12	0.0947014	8.62435e-08
Cholesterol_in_Large_HDL	rs62276455	3	98417481	A	T	205797	-0.0205929	0.00281806	2.73202e-13	0.0908139	6.38966e-10
Cholesterol_in_Large_HDL	rs9844972	3	150097635	C	G	203896	-0.0364416	0.00561481	8.5879e-11	0.00102725	0.880456
Cholesterol_in_Large_HDL	rs57912727	3	185804583	C	A	206625	-0.0291114	0.00410789	1.37776e-12	0.0220003	NA
Cholesterol_in_Large_HDL	rs4690220	4	980464	G	A	204880	0.0174706	0.00281042	5.09794e-10	1.83712e-07	NA
Cholesterol_in_Large_HDL	rs59950280	4	3452345	A	G	196872	-0.0197666	0.00304666	8.72189e-11	0.390911	NA
Cholesterol_in_Large_HDL	rs73243877	4	26047616	G	A	207836	-0.024673	0.00373234	3.83676e-11	0.931204	0.119885
Cholesterol_in_Large_HDL	rs10015477	4	87814053	A	G	206044	-0.0197745	0.00290226	9.55106e-12	0.0312568	7.38957e-06
Cholesterol_in_Large_HDL	rs2869948	4	89721332	C	T	207422	-0.0185756	0.00280247	3.4046e-11	0.0120553	3.69164e-05
Cholesterol_in_Large_HDL	4:100039651_GT_G	4	100039651	G	GT	199038	-0.0214162	0.00314697	1.01102e-11	0.00595947	NA
Cholesterol_in_Large_HDL	rs13107325	4	103188709	T	C	207836	-0.0599998	0.00531819	1.64252e-29	0.649568	0.000767329
Cholesterol_in_Large_HDL	5:55860907_GC_G	5	55860907	G	GC	207620	-0.0425323	0.00358169	1.6365e-32	6.00304e-06	NA
Cholesterol_in_Large_HDL	rs2307111	5	75003678	C	T	207836	0.021007	0.00285124	1.74303e-13	0.24547	0.00236411
Cholesterol_in_Large_HDL	5:132426851_GTT_G	5	132426851	G	GTT	207475	0.0301244	0.00480427	3.60971e-10	0.613733	NA
Cholesterol_in_Large_HDL	rs6938680	6	31299301	A	G	187476	-0.0260703	0.00318168	2.54498e-16	0.000371954	0.000229586
Cholesterol_in_Large_HDL	rs9469899	6	34793124	A	G	206019	-0.0234901	0.002913	7.43032e-16	0.042804	5.92756e-13
Cholesterol_in_Large_HDL	rs11967262	6	43760327	G	C	207213	-0.0321179	0.00278854	1.09625e-30	8.04897e-06	3.01517e-15
Cholesterol_in_Large_HDL	rs2388334	6	98591622	G	A	207147	0.019161	0.00279943	7.69087e-12	0.23455	0.0264858
Cholesterol_in_Large_HDL	rs7757193	6	109510972	A	G	204981	-0.0207509	0.00291576	1.10822e-12	0.0198699	1.82593e-06
Cholesterol_in_Large_HDL	rs2503322	6	127457260	G	A	206755	-0.0216555	0.00280942	1.28209e-14	0.118261	9.59394e-05
Cholesterol_in_Large_HDL	rs632057	6	139834012	G	T	207836	0.0221107	0.00288107	1.66801e-14	0.0105983	5.50679e-10
Cholesterol_in_Large_HDL	rs3798158	6	160646222	G	T	207836	-0.0391038	0.00619762	2.80511e-10	0.0225499	0.00997221
Cholesterol_in_Large_HDL	rs41272086	6	161008646	A	G	207423	-0.052207	0.00450934	5.47631e-31	2.91974e-05	1.78945e-20
Cholesterol_in_Large_HDL	rs62433138	7	1050877	C	T	207581	-0.0297793	0.00281919	4.48819e-26	9.25488e-08	NA
Cholesterol_in_Large_HDL	rs1534696	7	26397239	A	C	207836	0.0175318	0.00278586	3.11768e-10	0.74562	6.78406e-05
Cholesterol_in_Large_HDL	rs849336	7	28224053	G	A	207737	0.0191327	0.00293296	6.89163e-11	0.131175	0.000170101
Cholesterol_in_Large_HDL	rs66763009	7	36193142	G	T	201840	-0.0184271	0.00284574	9.48115e-11	0.058	0.11515
Cholesterol_in_Large_HDL	rs13229619	7	73030175	A	G	207325	0.073815	0.00415135	1.12049e-70	7.44745e-05	1.13069e-30
Cholesterol_in_Large_HDL	rs705379	7	94953895	A	G	199152	-0.0249554	0.00285022	2.04528e-18	0.000872791	7.54622e-07
Cholesterol_in_Large_HDL	rs41748	7	116446573	G	T	204844	0.0207736	0.00282037	1.77055e-13	0.206225	0.127103
Cholesterol_in_Large_HDL	rs11765979	7	130445877	C	A	206245	0.0266443	0.00279565	1.57918e-21	0.00418481	8.45664e-20
Cholesterol_in_Large_HDL	rs2169387	8	9181395	G	A	206260	0.0504689	0.00465985	2.50805e-27	0.0242341	3.96526e-12
Cholesterol_in_Large_HDL	rs10096633	8	19830921	T	C	207836	0.13657	0.00422699	1.94042e-228	6.05679e-14	1.11591e-53
Cholesterol_in_Large_HDL	rs2737214	8	116624987	G	C	203327	0.0282537	0.0028418	2.7616e-23	0.181078	1.25621e-05
Cholesterol_in_Large_HDL	rs2954029	8	126490972	T	A	206628	0.0350257	0.00280275	7.99696e-36	0.411134	3.23404e-24
Cholesterol_in_Large_HDL	rs7832515	8	144306379	G	A	202491	0.025886	0.00363121	1.01615e-12	0.114486	NA
Cholesterol_in_Large_HDL	rs1215112	9	15303583	A	G	207110	0.0489194	0.00404826	1.31619e-33	0.000688602	1.06733e-09
Cholesterol_in_Large_HDL	rs2740488	9	107661742	C	A	206831	-0.0343542	0.00317251	2.55938e-27	0.00153316	1.9546e-13
Cholesterol_in_Large_HDL	rs3086168	10	45974016	TAA	T	207153	0.0258076	0.00331477	6.96822e-15	0.293313	NA
Cholesterol_in_Large_HDL	10:65036225_CA_C	10	65036225	C	CA	149628	0.0233013	0.00355845	5.84379e-11	0.0345826	NA
Cholesterol_in_Large_HDL	rs2068888	10	94839642	A	G	207836	0.0270133	0.00279998	5.08127e-22	0.0150619	2.18402e-10
Cholesterol_in_Large_HDL	rs2792703	10	113931690	T	C	207630	-0.0343423	0.00310746	2.19312e-28	0.00603399	9.74236e-15
Cholesterol_in_Large_HDL	rs72823013	10	115786233	A	G	206816	0.0319411	0.00420251	2.96273e-14	0.412147	3.43543e-09
Cholesterol_in_Large_HDL	rs12273363	11	27744859	C	T	207075	-0.0216401	0.00343633	3.03204e-10	0.306956	0.246428
Cholesterol_in_Large_HDL	rs77403571	11	45913607	A	G	204572	0.0383719	0.00587479	6.52137e-11	0.308414	0.0194571
Cholesterol_in_Large_HDL	11:47339325_CT_C	11	47339325	C	CT	174953	0.0469301	0.00369025	4.92038e-37	1.26367e-06	NA
Cholesterol_in_Large_HDL	rs174564	11	61588305	G	A	207482	-0.0762839	0.00291594	1.30033e-150	2.47964e-11	1.19997e-81
Cholesterol_in_Large_HDL	rs35169799	11	64031241	T	C	207836	-0.0466386	0.00572094	3.59141e-16	0.0568003	0.00514876
Cholesterol_in_Large_HDL	rs10793129	11	75459865	A	G	205257	-0.0310466	0.0049727	4.2898e-10	0.281739	2.02207e-05
Cholesterol_in_Large_HDL	rs964184	11	116648917	C	G	207836	0.105772	0.00410624	4.34424e-146	2.68033e-14	2.90095e-99
Cholesterol_in_Large_HDL	rs1177562	11	118949331	T	C	207836	-0.0185854	0.00283543	5.58897e-11	0.0161457	9.22094e-07
Cholesterol_in_Large_HDL	rs59379014	11	126228000	T	C	207708	-0.0496674	0.00536035	1.9557e-20	0.21755	3.1284e-12
Cholesterol_in_Large_HDL	rs7134375	12	20473758	A	C	207836	0.025999	0.00281119	2.29961e-20	0.965635	8.86029e-05
Cholesterol_in_Large_HDL	rs7964492	12	57823585	C	A	207692	0.0277378	0.0032402	1.1311e-17	0.0945071	0.000147097
Cholesterol_in_Large_HDL	rs6606717	12	109873227	C	A	206484	0.022416	0.0027845	8.30516e-16	0.000281627	1.66239e-11
Cholesterol_in_Large_HDL	rs10774625	12	111910219	G	A	207836	0.0185223	0.00278753	3.04605e-11	0.00659587	0.000526765
Cholesterol_in_Large_HDL	rs2393775	12	121424574	A	G	207817	-0.0246904	0.00287618	9.18922e-18	6.23011e-05	0.0148288
Cholesterol_in_Large_HDL	rs7133378	12	124409502	A	G	206582	0.0339398	0.00299529	9.39737e-30	0.0584378	5.03018e-10
Cholesterol_in_Large_HDL	rs3741521	12	125264293	A	G	196427	-0.0446697	0.003068	5.35599e-48	0.00101353	2.81979e-24
Cholesterol_in_Large_HDL	rs377351273	15	41903414	CT	C	196923	0.0223592	0.00315655	1.41081e-12	0.144253	NA
Cholesterol_in_Large_HDL	rs80339483	15	43401074	T	C	206546	-0.0381068	0.00552747	5.43714e-12	0.0558653	7.21314e-07
Cholesterol_in_Large_HDL	rs1601934	15	58671721	A	G	205550	-0.140681	0.00300647	0	1.47772e-29	NA
Cholesterol_in_Large_HDL	rs35980001	15	58722590	GC	G	203967	0.152518	0.00342655	0	1.78175e-43	4.54818e-246
Cholesterol_in_Large_HDL	rs11075253	16	15148646	A	C	207836	0.0304268	0.00305399	2.23999e-23	0.00255669	2.8378e-10
Cholesterol_in_Large_HDL	rs9989419	16	56985139	G	A	207836	0.131314	0.00283144	0	3.23709e-20	9.78417e-187
Cholesterol_in_Large_HDL	rs12920974	16	56993025	T	G	207277	-0.119397	0.00308821	0	3.8069e-15	1.40487e-115
Cholesterol_in_Large_HDL	rs11076176	16	57007446	G	T	199804	-0.183782	0.00385181	0	2.82306e-35	1.16523e-239
Cholesterol_in_Large_HDL	rs150733228	16	68069970	A	G	204760	-0.0472923	0.0061313	1.23185e-14	0.130232	0.000386471
Cholesterol_in_Large_HDL	rs2925979	16	81534790	C	T	207836	0.0361905	0.00303456	8.86631e-33	9.1441e-05	5.14129e-13
Cholesterol_in_Large_HDL	rs62061426	17	7074125	A	G	206936	0.0230979	0.00347564	3.02642e-11	0.250406	0.000581064
Cholesterol_in_Large_HDL	rs11656769	17	17599850	A	G	207357	-0.0377611	0.00579696	7.33647e-11	0.530015	0.000668097
Cholesterol_in_Large_HDL	rs11658786	17	37815899	A	G	207820	0.0286267	0.00295379	3.31228e-22	0.0350767	0.000236572
Cholesterol_in_Large_HDL	rs231477	17	41984849	G	C	204403	-0.0567073	0.00523372	2.39036e-27	0.000185035	6.25072e-05
Cholesterol_in_Large_HDL	rs60856912	17	65892343	T	G	205420	-0.0252167	0.00380209	3.31264e-11	0.903196	1.44408e-05
Cholesterol_in_Large_HDL	rs6507937	18	47164926	C	T	207421	0.0551922	0.00365182	1.40363e-51	0.000522483	1.64785e-31
Cholesterol_in_Large_HDL	rs117760119	19	8432737	T	C	201019	0.053465	0.00510842	1.25599e-25	0.252232	6.4424e-17
Cholesterol_in_Large_HDL	rs737337	19	11347493	C	T	207836	-0.0414345	0.00523977	2.63498e-15	0.000218727	3.56369e-13
Cholesterol_in_Large_HDL	rs1065853	19	45413233	T	G	207595	-0.0982083	0.0051152	4.42029e-82	3.31608e-11	NA
Cholesterol_in_Large_HDL	rs62111724	19	46164672	C	T	196199	0.0190111	0.0029818	1.82517e-10	0.371749	NA
Cholesterol_in_Large_HDL	rs61703366	19	54793721	A	G	206216	0.0230588	0.00337652	8.56443e-12	0.0220726	NA
Cholesterol_in_Large_HDL	rs6031587	20	43038249	T	C	203179	-0.0397571	0.00558706	1.11531e-12	0.0466128	7.97775e-05
Cholesterol_in_Large_HDL	rs6065904	20	44534651	A	G	207836	-0.139883	0.00337724	0	4.27779e-37	1.51068e-221
Cholesterol_in_Large_LDL	rs771364858	1	25771623	T	TA	198641	0.0282137	0.00315571	3.90548e-19	0.173682	NA
Cholesterol_in_Large_LDL	rs472495	1	55521313	T	G	207381	0.0392408	0.0032181	3.44739e-34	0.000121831	1.66781e-34
Cholesterol_in_Large_LDL	rs1168127	1	63136078	A	C	205972	0.0337971	0.00321756	8.40976e-26	0.00166843	NA
Cholesterol_in_Large_LDL	rs12740374	1	109817590	T	G	207836	-0.112657	0.00368774	1.65808e-204	3.53332e-27	3.95271e-67
Cholesterol_in_Large_LDL	rs2642438	1	220970028	G	A	207836	0.0233029	0.00335917	4.01353e-12	0.00253605	0.000372725
Cholesterol_in_Large_LDL	rs556107	1	234853059	T	C	205537	0.037299	0.00308877	1.45772e-33	0.00749901	1.76889e-13
Cholesterol_in_Large_LDL	rs7596183	2	20572478	G	A	204933	-0.0219626	0.00333052	4.282e-11	0.357933	1.77929e-05
Cholesterol_in_Large_LDL	rs581411	2	21289432	A	G	207753	0.108168	0.0039985	6.85513e-161	9.56803e-12	3.3791e-76
Cholesterol_in_Large_LDL	rs1260326	2	27730940	C	T	207836	-0.0354819	0.00314432	1.59788e-29	0.0372207	3.33024e-18
Cholesterol_in_Large_LDL	rs4299376	2	44072576	T	G	207310	-0.0459148	0.00328355	2.06569e-44	1.64228e-06	4.11611e-29
Cholesterol_in_Large_LDL	rs150474434	2	118845121	A	G	205385	-0.0336627	0.00517135	7.55924e-11	0.955835	4.8323e-07
Cholesterol_in_Large_LDL	rs933969	2	203499720	A	G	199952	0.0220632	0.00317623	3.75953e-12	0.0454403	NA
Cholesterol_in_Large_LDL	rs13108218	4	3443931	G	A	201446	-0.0260359	0.00321084	5.1427e-16	0.484356	NA
Cholesterol_in_Large_LDL	rs4860948	4	69340991	A	T	207765	0.0269226	0.00355914	3.91373e-14	0.0223693	5.3221e-08
Cholesterol_in_Large_LDL	rs3846662	5	74651084	G	A	207836	0.0548009	0.00310331	9.7829e-70	7.87918e-10	7.55798e-43
Cholesterol_in_Large_LDL	rs11953864	5	122889077	C	T	207349	0.0217577	0.00308367	1.72178e-12	0.0716596	0.000960808
Cholesterol_in_Large_LDL	rs6874202	5	156391628	C	T	207774	0.0294284	0.00318547	2.52679e-20	0.0427007	3.86779e-22
Cholesterol_in_Large_LDL	rs7746081	6	16126934	A	G	206851	-0.0215774	0.00335613	1.2851e-10	0.63302	2.73471e-10
Cholesterol_in_Large_LDL	rs79220007	6	26098474	C	T	207608	-0.0573199	0.00573624	1.66248e-23	0.00159933	0.00122415
Cholesterol_in_Large_LDL	rs41291778	6	29859460	A	G	195239	0.045806	0.0068974	3.1224e-11	0.0456274	NA
Cholesterol_in_Large_LDL	rs67407114	6	32526500	A	C	126989	0.0396477	0.00417173	2.05531e-21	0.0108083	NA
Cholesterol_in_Large_LDL	6:34622561_AG_A	6	34622561	A	AG	207673	-0.0358369	0.00479672	7.9824e-14	0.75764	NA
Cholesterol_in_Large_LDL	rs12208357	6	160543148	T	C	206953	0.0556221	0.0060813	5.93644e-20	0.00978871	2.41022e-10
Cholesterol_in_Large_LDL	rs6938647	6	160986915	C	A	200219	-0.0248482	0.00382869	8.6025e-11	0.188787	0.346302
Cholesterol_in_Large_LDL	rs34943418	7	21496649	GC	G	205999	0.0204659	0.00319775	1.55609e-10	0.997019	0.0198868
Cholesterol_in_Large_LDL	rs2073547	7	44582331	G	A	207836	0.0267776	0.00394249	1.10843e-11	0.220909	NA
Cholesterol_in_Large_LDL	rs10953301	7	100264893	G	A	204804	-0.0227897	0.00341642	2.55308e-11	0.0927834	0.0215674
Cholesterol_in_Large_LDL	rs4841132	8	9183596	G	A	207836	0.0590044	0.00531457	1.24434e-28	0.00215577	5.68979e-15
Cholesterol_in_Large_LDL	rs10107182	8	59392737	T	C	206436	-0.0243471	0.00326071	8.24936e-14	0.0727951	1.86947e-12
Cholesterol_in_Large_LDL	rs55780214	8	116655078	A	T	202773	-0.0216431	0.00343245	2.87943e-10	0.00140554	NA
Cholesterol_in_Large_LDL	rs28601761	8	126500031	G	C	198512	-0.0472405	0.00318442	9.26823e-50	2.1165e-05	1.72377e-32
Cholesterol_in_Large_LDL	rs2740488	9	107661742	C	A	206831	-0.0309379	0.00349515	8.68827e-19	2.99533e-05	8.62788e-10
Cholesterol_in_Large_LDL	rs2519093	9	136141870	T	C	207663	0.0577796	0.00395558	2.67387e-48	0.00028394	3.33148e-52
Cholesterol_in_Large_LDL	rs174564	11	61588305	G	A	207482	-0.0647125	0.00321439	4.71147e-90	8.05278e-05	2.73038e-23
Cholesterol_in_Large_LDL	rs12801636	11	65391317	A	G	207836	0.0238439	0.00368404	9.68012e-11	0.684884	0.065136
Cholesterol_in_Large_LDL	rs525028	11	116705516	A	G	203307	-0.0358145	0.00342604	1.43151e-25	0.0088129	7.59241e-26
Cholesterol_in_Large_LDL	rs78689694	11	126234820	C	G	206063	0.0381031	0.00455424	5.97154e-17	0.141108	NA
Cholesterol_in_Large_LDL	rs3184504	12	111884608	C	T	207836	0.0322213	0.00307215	9.93459e-26	0.00924965	8.0419e-09
Cholesterol_in_Large_LDL	rs11065384	12	121423285	C	T	207331	-0.0221995	0.0033365	2.86841e-11	0.0499229	NA
Cholesterol_in_Large_LDL	13:32976656_GC_G	13	32976656	G	GC	194426	-0.0215566	0.0031725	1.0874e-11	0.304484	NA
Cholesterol_in_Large_LDL	rs7140110	13	114544024	C	T	207037	0.0215376	0.00336937	1.63888e-10	0.895654	0.00169877
Cholesterol_in_Large_LDL	rs11621792	14	24871926	T	C	202402	0.0196254	0.00312149	3.23922e-10	0.00857469	0.00014641
Cholesterol_in_Large_LDL	rs10468017	15	58678512	T	C	207836	0.0409499	0.00335748	3.3288e-34	0.0496463	7.05383e-05
Cholesterol_in_Large_LDL	16:72078989_TG_T	16	72078989	T	TG	203487	0.0511275	0.00406016	2.39621e-36	0.390263	NA
Cholesterol_in_Large_LDL	rs55714927	17	7080316	T	C	207836	-0.0343213	0.00389102	1.1465e-18	0.479282	5.90025e-09
Cholesterol_in_Large_LDL	rs35278712	17	29618023	G	GAAAT	203102	-0.0214873	0.00343129	3.80427e-10	0.0926295	NA
Cholesterol_in_Large_LDL	rs62074055	17	45771933	C	G	207325	0.0356487	0.00307504	4.57706e-31	0.0919185	6.39667e-12
Cholesterol_in_Large_LDL	rs740516	17	67082962	G	C	206114	-0.0336791	0.00432946	7.34046e-15	0.0865492	4.75808e-06
Cholesterol_in_Large_LDL	rs748643900	17	76404189	A	ATCAG	206104	0.0209624	0.00308312	1.05576e-11	0.0044782	NA
Cholesterol_in_Large_LDL	rs9304381	18	47158234	T	C	207532	0.0252931	0.00399441	2.42291e-10	0.380565	1.08896e-06
Cholesterol_in_Large_LDL	19:11202194_GC_G	19	11202194	G	GC	207713	-0.154748	0.00471752	2.15779e-235	2.52486e-22	NA
Cholesterol_in_Large_LDL	rs58542926	19	19379549	T	C	207836	-0.0916259	0.00579878	3.30834e-56	1.5878e-05	1.31654e-43
Cholesterol_in_Large_LDL	rs365653	19	45361646	G	A	204603	-0.197438	0.00489881	0	2.06028e-12	6.1537e-175
Cholesterol_in_Large_LDL	rs6857	19	45392254	T	C	207495	0.156785	0.00404729	0	7.81351e-17	1.29939e-100
Cholesterol_in_Large_LDL	rs76427838	19	46157883	T	C	206694	-0.0489443	0.00669249	2.61552e-13	0.162589	8.66741e-17
Cholesterol_in_Large_LDL	rs603985	19	49207257	C	T	206622	0.0265788	0.00309347	8.61079e-18	0.135781	1.43146e-08
Cholesterol_in_Large_LDL	rs2618567	20	17844492	T	G	207434	-0.0234958	0.00323994	4.12286e-13	0.000189474	1.42296e-12
Cholesterol_in_Large_LDL	rs224433	20	34153850	T	C	207504	-0.0272703	0.00380035	7.21585e-13	0.410258	0.0421857
Cholesterol_in_Large_LDL	rs6102034	20	39186590	G	C	200863	-0.0226138	0.00334168	1.31645e-11	0.0147471	8.7686e-10
Cholesterol_in_Large_LDL	rs6029592	20	39885181	T	A	206354	0.0268384	0.0030797	2.93824e-18	0.60979	5.14245e-13
Cholesterol_in_Large_LDL	rs6065904	20	44534651	A	G	207836	0.0245631	0.00373584	4.87764e-11	0.144418	0.0107345
Cholesterol_in_Large_VLDL	rs35615194	1	27118171	C	T	207738	0.0417477	0.00558242	7.55203e-14	0.327576	1.98058e-10
Cholesterol_in_Large_VLDL	rs34232196	1	55489542	T	C	204113	-0.0234274	0.00357337	5.53606e-11	0.26728	NA
Cholesterol_in_Large_VLDL	rs2934744	1	63048045	C	A	207308	-0.0723092	0.00317543	1.21611e-114	3.9318e-15	NA
Cholesterol_in_Large_VLDL	rs12740374	1	109817590	T	G	207836	-0.044966	0.00365933	1.07973e-34	0.0182681	5.37302e-11
Cholesterol_in_Large_VLDL	rs72736909	1	220999969	T	C	206668	0.0412066	0.0061805	2.61385e-11	0.263864	0.118564
Cholesterol_in_Large_VLDL	rs764992666	1	230295076	T	TCTTAAAGTGTTCAGCACTCCC	205973	-0.0335689	0.00312063	5.57905e-27	7.70535e-05	NA
Cholesterol_in_Large_VLDL	rs556107	1	234853059	T	C	205537	0.0194326	0.00306065	2.16895e-10	0.0482548	0.0121363
Cholesterol_in_Large_VLDL	rs2678379	2	21226560	G	A	207623	0.115259	0.00376693	3.79252e-205	4.9484e-11	1.59431e-77
Cholesterol_in_Large_VLDL	rs1260326	2	27730940	C	T	207836	-0.0868688	0.00310937	1.93186e-171	2.35368e-16	6.19962e-81
Cholesterol_in_Large_VLDL	rs4299376	2	44072576	T	G	207310	-0.0250213	0.00325328	1.46522e-14	0.0166505	2.2467e-06
Cholesterol_in_Large_VLDL	rs13389219	2	165528876	T	C	207757	-0.0369893	0.00310701	1.14085e-32	0.00183336	1.18683e-08
Cholesterol_in_Large_VLDL	rs2943647	2	227099975	C	T	207815	0.0325286	0.00318148	1.56299e-24	0.0477935	3.86582e-10
Cholesterol_in_Large_VLDL	rs11712872	3	52835514	A	G	207385	-0.0390348	0.00475741	2.31818e-16	0.915412	3.85378e-07
Cholesterol_in_Large_VLDL	rs900048	3	136218930	T	C	207610	0.0262227	0.00335737	5.72372e-15	0.22156	0.00320169
Cholesterol_in_Large_VLDL	rs59950280	4	3452345	A	G	196872	0.0344436	0.00332578	3.96621e-25	0.00109003	NA
Cholesterol_in_Large_VLDL	rs57996145	4	26062913	GT	G	203526	0.0271825	0.0041641	6.68871e-11	0.00144145	0.0147873
Cholesterol_in_Large_VLDL	rs1471251	4	87976359	T	A	206264	0.0339324	0.00312075	1.57436e-27	4.44612e-05	1.28495e-08
Cholesterol_in_Large_VLDL	rs2035816	4	100508556	G	A	207630	-0.0409713	0.00554107	1.42888e-13	0.491411	0.0230375
Cholesterol_in_Large_VLDL	rs547065676	5	55857548	AT	A	205298	0.0473779	0.00391416	1.02982e-33	0.000902396	NA
Cholesterol_in_Large_VLDL	rs12916	5	74656539	C	T	207836	0.0346752	0.00310137	5.17193e-29	0.00124171	5.64128e-23
Cholesterol_in_Large_VLDL	rs6882076	5	156390297	C	T	207836	0.0407591	0.0031537	3.39967e-38	0.00282955	7.25939e-16
Cholesterol_in_Large_VLDL	rs147547765	6	30060579	GAAGAAAGA	G	197382	0.0280112	0.0042687	5.3218e-11	0.00124766	NA
Cholesterol_in_Large_VLDL	rs11755689	6	32586376	G	A	182039	0.0439195	0.00347613	1.41012e-36	2.60089e-05	NA
Cholesterol_in_Large_VLDL	rs998584	6	43757896	A	C	205698	0.0268884	0.00305544	1.37637e-18	0.047283	1.40994e-20
Cholesterol_in_Large_VLDL	rs2745353	6	127452935	T	C	207836	0.0285667	0.00304465	6.49812e-21	0.00173289	0.00010546
Cholesterol_in_Large_VLDL	rs10499172	6	130390657	C	G	207774	-0.0243408	0.0034561	1.8891e-12	0.000208428	4.42322e-05
Cholesterol_in_Large_VLDL	rs632057	6	139834012	G	T	207836	-0.0288335	0.00314369	4.68876e-20	0.187569	2.23199e-11
Cholesterol_in_Large_VLDL	rs55730499	6	161005610	T	C	207614	-0.116023	0.00554739	4.94628e-97	0.0335646	0.112703
Cholesterol_in_Large_VLDL	rs1018954	7	21549891	A	T	202927	0.0210533	0.00310002	1.11402e-11	0.472305	0.0140423
Cholesterol_in_Large_VLDL	rs1534696	7	26397239	A	C	207836	-0.0189539	0.00303999	4.53088e-10	0.585736	2.0747e-05
Cholesterol_in_Large_VLDL	rs13246993	7	73022746	A	G	207710	-0.0976763	0.00453182	6.38132e-103	0.00447175	1.08877e-52
Cholesterol_in_Large_VLDL	rs6974288	7	130424212	G	A	199049	-0.0283438	0.00310626	7.25532e-20	0.00847932	4.67856e-17
Cholesterol_in_Large_VLDL	rs4500049	8	11521079	T	A	206656	-0.0249501	0.00305478	3.16432e-16	0.0238659	0.0559582
Cholesterol_in_Large_VLDL	rs4921913	8	18272377	T	C	207756	-0.0321904	0.0036622	1.50779e-18	0.0325045	2.15063e-15
Cholesterol_in_Large_VLDL	rs328	8	19819724	G	C	207836	-0.174685	0.00501995	1.51218e-264	1.29435e-21	3.02236e-82
Cholesterol_in_Large_VLDL	rs2081687	8	59388565	C	T	207836	-0.0259168	0.00321626	7.79358e-16	0.0532698	1.45096e-06
Cholesterol_in_Large_VLDL	rs28601761	8	126500031	G	C	198512	-0.0811993	0.00315117	3.53063e-146	3.52085e-10	5.5065e-86
Cholesterol_in_Large_VLDL	rs762439986	10	64914518	C	CATA	207171	-0.0233708	0.00305182	1.89696e-14	0.684497	NA
Cholesterol_in_Large_VLDL	rs2068888	10	94839642	A	G	207836	-0.0284993	0.00305543	1.09484e-20	0.0115157	3.11027e-14
Cholesterol_in_Large_VLDL	rs10838681	11	47275064	A	G	207836	-0.0215034	0.00342204	3.31042e-10	0.538286	8.81196e-05
Cholesterol_in_Large_VLDL	rs174560	11	61581764	C	T	207567	0.0219216	0.00326973	2.02748e-11	0.0385209	4.52544e-23
Cholesterol_in_Large_VLDL	rs35169799	11	64031241	T	C	207836	0.0404007	0.00624317	9.74481e-11	0.0530708	2.78956e-05
Cholesterol_in_Large_VLDL	11:116623213_TA_T	11	116623213	T	TA	207242	-0.194745	0.00437402	0	2.55564e-52	NA
Cholesterol_in_Large_VLDL	rs59379014	11	126228000	T	C	207708	0.0411131	0.00584986	2.10096e-12	0.252554	1.3721e-05
Cholesterol_in_Large_VLDL	rs68147365	12	57789359	A	G	207486	-0.0312678	0.00354194	1.07481e-18	0.000328568	8.16562e-07
Cholesterol_in_Large_VLDL	12:124503803_CAA_C	12	124503803	C	CAA	201640	0.0303821	0.00311249	1.66896e-22	0.0171578	NA
Cholesterol_in_Large_VLDL	rs7140110	13	114544024	C	T	207037	0.0293966	0.00333657	1.25595e-18	0.00690075	2.53361e-07
Cholesterol_in_Large_VLDL	rs80339483	15	43401074	T	C	206546	0.0519578	0.00603058	6.99847e-18	0.951816	9.02477e-17
Cholesterol_in_Large_VLDL	rs11636917	15	63793873	C	T	207836	0.022864	0.0031985	8.81117e-13	0.162052	3.47822e-08
Cholesterol_in_Large_VLDL	rs247616	16	56989590	T	C	207836	-0.0817163	0.0032419	5.55706e-140	7.86842e-12	5.29274e-67
Cholesterol_in_Large_VLDL	rs2000999	16	72108093	A	G	207836	0.0419396	0.00389218	4.5754e-27	0.0060967	3.09837e-08
Cholesterol_in_Large_VLDL	rs2925979	16	81534790	C	T	207836	-0.0280881	0.00331193	2.24886e-17	0.0251117	9.17578e-10
Cholesterol_in_Large_VLDL	rs11440669	17	17430891	AC	A	205269	0.0417523	0.00637895	5.95038e-11	0.970359	5.42824e-06
Cholesterol_in_Large_VLDL	rs12945575	17	40713071	T	C	206839	0.0223995	0.00351814	1.93343e-10	0.76184	2.20811e-05
Cholesterol_in_Large_VLDL	rs231477	17	41984849	G	C	204403	0.0463243	0.00571162	5.06749e-16	0.0134768	2.89198e-05
Cholesterol_in_Large_VLDL	rs60856912	17	65892343	T	G	205420	0.0277624	0.00414955	2.23045e-11	0.204471	5.10395e-05
Cholesterol_in_Large_VLDL	rs117760119	19	8432737	T	C	201019	-0.0529729	0.00557426	2.05821e-21	0.00348164	1.82924e-23
Cholesterol_in_Large_VLDL	rs138175288	19	11189980	A	C	207694	-0.0695035	0.00469024	1.1751e-49	0.000108795	1.36586e-24
Cholesterol_in_Large_VLDL	rs58542926	19	19379549	T	C	207836	-0.118602	0.00574087	1.00503e-94	1.50958e-11	6.12637e-45
Cholesterol_in_Large_VLDL	rs11671010	19	35559474	C	T	207836	0.0247638	0.00394368	3.40658e-10	0.0175597	2.03922e-05
Cholesterol_in_Large_VLDL	rs484195	19	45421877	G	A	198759	0.0722334	0.00319996	1.10292e-112	9.53453e-15	1.56275e-64
Cholesterol_in_Large_VLDL	rs739320	19	49261368	C	T	190529	-0.0223807	0.00326048	6.70555e-12	0.0698281	NA
Cholesterol_in_Large_VLDL	rs2865505	20	39203782	A	G	205945	-0.0235967	0.00329538	8.06212e-13	0.33474	5.48661e-07
Cholesterol_in_Large_VLDL	rs568284480	20	39911001	CTTTTTTT	C	203205	0.0193581	0.00308186	3.36449e-10	0.0682316	NA
Cholesterol_in_Large_VLDL	rs6073958	20	44551855	C	T	207571	0.0435099	0.00382153	5.04401e-30	3.06606e-09	7.00033e-19
Cholesterol_in_Large_VLDL	rs55951234	22	38601430	CCT	C	206542	0.0203094	0.00309154	5.06612e-11	0.0512233	NA
Cholesterol_in_Medium_HDL	rs112535818	1	27122152	G	C	207739	-0.0501171	0.0052634	1.71925e-21	0.046206	1.38244e-05
Cholesterol_in_Medium_HDL	rs72663503	1	39969059	T	C	206750	-0.0372842	0.0034219	1.2287e-27	0.108592	1.66166e-11
Cholesterol_in_Medium_HDL	rs10647753	1	62911305	GTA	G	200159	-0.0291304	0.00304714	1.19117e-21	0.00013966	NA
Cholesterol_in_Medium_HDL	rs583104	1	109821307	T	G	207554	-0.0278189	0.00342418	4.52499e-16	0.449762	7.15571e-05
Cholesterol_in_Medium_HDL	rs140584594	1	110232983	G	A	207836	0.0323898	0.00321066	6.30916e-24	0.00140179	NA
Cholesterol_in_Medium_HDL	rs267738	1	150940625	G	T	207836	0.042219	0.00344742	1.80223e-34	0.00137574	5.65863e-09
Cholesterol_in_Medium_HDL	rs5082	1	161193683	A	G	203440	0.0224528	0.00298017	4.93848e-14	0.0812471	0.00139236
Cholesterol_in_Medium_HDL	rs59986810	1	178467555	T	C	197507	-0.0230456	0.00296048	7.03654e-15	0.0130617	NA
Cholesterol_in_Medium_HDL	rs61805076	1	182154990	C	T	206883	-0.0219846	0.00304145	4.90712e-13	0.0925937	0.00167735
Cholesterol_in_Medium_HDL	rs47219	1	196598327	T	A	206916	0.0214894	0.00339858	2.56979e-10	0.0374136	NA
Cholesterol_in_Medium_HDL	rs2642438	1	220970028	G	A	207836	0.0295359	0.00313713	4.77997e-21	0.00602698	7.59402e-18
Cholesterol_in_Medium_HDL	rs10864726	1	230296153	T	C	207817	0.0511659	0.0029316	3.63928e-68	2.33322e-07	9.15178e-30
Cholesterol_in_Medium_HDL	rs907868	2	20371167	T	C	206822	-0.0236982	0.00287887	1.85503e-16	0.00175995	1.72498e-05
Cholesterol_in_Medium_HDL	rs676210	2	21231524	A	G	207836	0.0673669	0.00355637	5.93645e-80	5.40665e-09	8.86306e-40
Cholesterol_in_Medium_HDL	rs1260326	2	27730940	C	T	207836	-0.0250574	0.00293716	1.45836e-17	0.000237279	0.447734
Cholesterol_in_Medium_HDL	rs200472737	2	165544573	G	GAA	206239	0.0199925	0.00293093	9.05241e-12	0.107877	NA
Cholesterol_in_Medium_HDL	rs1047891	2	211540507	A	C	207836	-0.0194385	0.00308282	2.87948e-10	0.199558	3.20665e-08
Cholesterol_in_Medium_HDL	rs2943645	2	227099180	T	C	207836	-0.033825	0.00300039	1.80782e-29	4.9216e-06	3.0888e-11
Cholesterol_in_Medium_HDL	rs76367790	3	50022084	A	G	199099	-0.0189005	0.00293302	1.1658e-10	0.0165435	NA
Cholesterol_in_Medium_HDL	rs645040	3	135926622	T	G	207836	-0.0271095	0.00342871	2.65749e-15	0.0113063	3.1293e-07
Cholesterol_in_Medium_HDL	rs10049088	3	156797648	T	C	206820	0.0228987	0.00296035	1.03763e-14	0.633951	6.26692e-10
Cholesterol_in_Medium_HDL	4:26050450_AC_A	4	26050450	A	AC	205568	-0.0285458	0.00389658	2.38251e-13	0.181445	NA
Cholesterol_in_Medium_HDL	rs4694077	4	69326683	T	C	196888	0.0210862	0.00316261	2.61159e-11	0.124176	0.0244529
Cholesterol_in_Medium_HDL	rs13107325	4	103188709	T	C	207836	-0.0599289	0.00547269	6.72235e-28	0.891289	0.000196963
Cholesterol_in_Medium_HDL	5:55860907_GC_G	5	55860907	G	GC	207620	-0.0289249	0.00368639	4.30162e-15	0.0245386	NA
Cholesterol_in_Medium_HDL	rs888655	5	72917439	G	A	207278	0.0214742	0.0031935	1.76844e-11	0.289671	0.00390316
Cholesterol_in_Medium_HDL	rs36057735	6	31319923	G	C	204391	-0.0345544	0.00359956	8.10982e-22	0.000642537	1.64484e-06
Cholesterol_in_Medium_HDL	rs9469899	6	34793124	A	G	206019	-0.0229767	0.00299756	1.79419e-14	0.158472	7.2031e-11
Cholesterol_in_Medium_HDL	6:41978609_ATCT_A	6	41978609	A	ATCT	205176	-0.0206887	0.00332564	4.95042e-10	0.148032	NA
Cholesterol_in_Medium_HDL	6:42917063_CA_C	6	42917063	C	CA	202102	0.0242869	0.0029508	1.87353e-16	2.07737e-07	NA
Cholesterol_in_Medium_HDL	rs1358980	6	43764551	T	C	200653	-0.0207716	0.00291783	1.0917e-12	0.148079	1.53921e-06
Cholesterol_in_Medium_HDL	rs41272086	6	161008646	A	G	207423	-0.032781	0.00464123	1.63451e-12	0.0990477	7.6453e-08
Cholesterol_in_Medium_HDL	rs62433138	7	1050877	C	T	207581	-0.0181253	0.00290168	4.20643e-10	0.000100094	NA
Cholesterol_in_Medium_HDL	rs10282707	7	17911038	T	C	207836	-0.0197992	0.00293169	1.4468e-11	0.00352112	1.27153e-09
Cholesterol_in_Medium_HDL	rs12533197	7	36192606	G	T	202064	-0.0185033	0.00292936	2.68113e-10	0.278552	0.0936408
Cholesterol_in_Medium_HDL	rs13230111	7	130437124	G	A	207032	0.018393	0.00287181	1.50996e-10	0.0821751	1.07377e-15
Cholesterol_in_Medium_HDL	rs4240624	8	9184231	A	G	207761	0.0961047	0.00495081	7.26775e-84	1.93268e-07	4.57508e-25
Cholesterol_in_Medium_HDL	rs4841584	8	11601510	C	A	204516	0.0363324	0.00580262	3.82327e-10	0.110883	0.553733
Cholesterol_in_Medium_HDL	rs15285	8	19824667	T	C	207836	0.102573	0.00317111	5.86128e-229	4.09368e-29	3.47374e-55
Cholesterol_in_Medium_HDL	rs2737214	8	116624987	G	C	203327	0.0337796	0.00292435	7.44734e-31	0.275844	8.91872e-07
Cholesterol_in_Medium_HDL	rs7832515	8	144306379	G	A	202491	0.033074	0.00373799	8.9736e-19	0.653218	NA
Cholesterol_in_Medium_HDL	rs1215112	9	15303583	A	G	207110	0.0424186	0.00416617	2.42596e-24	0.0738215	2.19483e-07
Cholesterol_in_Medium_HDL	rs2740488	9	107661742	C	A	206831	-0.0404448	0.00326421	3.03304e-35	8.66598e-07	2.69696e-12
Cholesterol_in_Medium_HDL	rs75406471	10	5257647	A	G	207836	-0.0277027	0.00395988	2.64452e-12	0.472054	5.17531e-05
Cholesterol_in_Medium_HDL	rs61854123	10	46065451	A	G	205478	0.0250679	0.00337014	1.02428e-13	0.020667	1.13568e-05
Cholesterol_in_Medium_HDL	rs2792703	10	113931690	T	C	207630	-0.0406994	0.0031975	4.24044e-37	0.0240295	1.83835e-12
Cholesterol_in_Medium_HDL	rs12793175	11	10384303	A	G	206976	-0.0253896	0.00387553	5.71869e-11	0.959243	3.0922e-05
Cholesterol_in_Medium_HDL	rs35184771	11	47475189	T	G	207520	-0.0344418	0.00299762	1.51783e-30	1.7543e-05	0.000185968
Cholesterol_in_Medium_HDL	rs174581	11	61606683	A	G	207281	-0.0406801	0.00299821	6.45003e-42	0.0400603	2.86921e-31
Cholesterol_in_Medium_HDL	rs10160784	11	75456055	C	T	207293	-0.0597131	0.0039581	2.12219e-51	5.15715e-07	3.52969e-18
Cholesterol_in_Medium_HDL	rs12721030	11	116705278	T	C	203801	0.0623607	0.00368518	3.4266e-64	1.65485e-06	8.74107e-30
Cholesterol_in_Medium_HDL	rs112771035	11	126225876	G	C	207599	-0.0396358	0.00555338	9.55281e-13	0.479185	0.000195823
Cholesterol_in_Medium_HDL	rs7134375	12	20473758	A	C	207836	0.0227601	0.00289297	3.63861e-15	0.0941818	0.00117624
Cholesterol_in_Medium_HDL	rs79395356	12	57738600	G	T	207675	0.0257434	0.00333557	1.18834e-14	0.00702792	NA
Cholesterol_in_Medium_HDL	rs11067231	12	109993603	A	C	207812	0.0224132	0.00286424	5.09358e-15	0.109033	1.08814e-09
Cholesterol_in_Medium_HDL	rs10774625	12	111910219	G	A	207836	0.0195503	0.00286844	9.40877e-12	0.0527771	8.08741e-05
Cholesterol_in_Medium_HDL	rs7133378	12	124409502	A	G	206582	0.0303359	0.0030827	7.60608e-23	0.0184505	2.48817e-10
Cholesterol_in_Medium_HDL	rs61941677	12	125325010	G	C	198667	-0.0518691	0.00449691	9.05167e-31	0.0214428	5.7445e-12
Cholesterol_in_Medium_HDL	rs2494748	14	105258892	T	C	206071	-0.0225687	0.00296543	2.73961e-14	5.47784e-05	1.19695e-09
Cholesterol_in_Medium_HDL	rs261290	15	58678720	C	T	207231	-0.0783628	0.00301126	4.69807e-149	1.03166e-08	2.66358e-46
Cholesterol_in_Medium_HDL	rs9989419	16	56985139	G	A	207836	0.117286	0.00291736	0	3.24981e-20	6.20995e-130
Cholesterol_in_Medium_HDL	rs711751	16	56993909	C	A	203524	0.124807	0.00291968	0	1.12226e-30	NA
Cholesterol_in_Medium_HDL	rs11076176	16	57007446	G	T	199804	-0.169885	0.00396514	0	1.90654e-36	5.80189e-172
Cholesterol_in_Medium_HDL	rs2292318	16	67985706	T	C	207708	0.0353293	0.00438841	8.28273e-16	0.000184426	1.70437e-18
Cholesterol_in_Medium_HDL	rs2925979	16	81534790	C	T	207836	0.0322118	0.00312293	6.13654e-25	7.63978e-05	6.91733e-08
Cholesterol_in_Medium_HDL	rs704	17	26694861	A	G	207836	-0.0241162	0.00286558	3.92637e-17	0.00213471	6.08335e-05
Cholesterol_in_Medium_HDL	rs3764351	17	37824339	A	G	204193	0.0268668	0.00305561	1.47213e-18	0.0244439	0.0533022
Cholesterol_in_Medium_HDL	rs377227476	17	41912853	T	TCAAAA	185417	-0.0614745	0.005445	1.50208e-29	0.119457	NA
Cholesterol_in_Medium_HDL	rs34931250	17	66879927	T	C	207836	-0.0539842	0.00595522	1.25622e-19	0.0324223	NA
Cholesterol_in_Medium_HDL	rs748643900	17	76404189	A	ATCAG	206104	0.0263307	0.00287951	6.06163e-20	0.0133521	NA
Cholesterol_in_Medium_HDL	rs7240405	18	47159090	G	A	207836	0.0914051	0.00374343	1.71123e-131	9.08213e-12	1.15108e-56
Cholesterol_in_Medium_HDL	rs117760119	19	8432737	T	C	201019	0.050352	0.00525683	9.96174e-22	0.0537385	1.51177e-16
Cholesterol_in_Medium_HDL	rs737337	19	11347493	C	T	207836	-0.0583029	0.00539119	2.98926e-27	1.17493e-10	2.61044e-23
Cholesterol_in_Medium_HDL	rs429358	19	45411941	C	T	207836	-0.0670397	0.00393667	5.48982e-65	5.59879e-09	8.05668e-29
Cholesterol_in_Medium_HDL	rs61703366	19	54793721	A	G	206216	0.0313776	0.00347424	1.70758e-19	0.0361018	NA
Cholesterol_in_Medium_HDL	rs72497006	20	32909056	A	G	206893	0.0198067	0.00313109	2.52391e-10	0.447471	NA
Cholesterol_in_Medium_HDL	rs6031587	20	43038249	T	C	203179	-0.0504852	0.0057474	1.58943e-18	0.0426747	1.78144e-07
Cholesterol_in_Medium_HDL	rs4239651	20	46340596	C	T	207836	0.0280595	0.00353065	1.91401e-15	0.0380053	8.39382e-12
Cholesterol_in_Medium_HDL	rs235343	21	46249752	C	A	206257	-0.0209148	0.00290508	6.06839e-13	0.00771665	8.39377e-06
Cholesterol_in_Medium_HDL	rs2256609	22	21925017	G	A	207585	-0.0347618	0.00365032	1.70041e-21	3.23275e-05	9.40996e-10
Cholesterol_in_Medium_LDL	1:25828322_CCT_C	1	25828322	C	CCT	206043	-0.0234492	0.00313586	7.59063e-14	0.0322936	NA
Cholesterol_in_Medium_LDL	rs472495	1	55521313	T	G	207381	0.0377527	0.0032524	3.85336e-31	0.000462142	2.89933e-27
Cholesterol_in_Medium_LDL	rs1168127	1	63136078	A	C	205972	0.0385871	0.00325151	1.79017e-32	0.000326924	NA
Cholesterol_in_Medium_LDL	rs7528419	1	109817192	G	A	207836	-0.110323	0.003725	2.28484e-192	1.02854e-27	2.42752e-60
Cholesterol_in_Medium_LDL	rs72736909	1	220999969	T	C	206668	0.0442543	0.0063075	2.28783e-12	0.117811	0.0710379
Cholesterol_in_Medium_LDL	rs556107	1	234853059	T	C	205537	0.035143	0.00312261	2.24863e-29	0.00336846	1.36089e-09
Cholesterol_in_Medium_LDL	rs693	2	21232195	A	G	207836	0.077644	0.00310422	7.17233e-138	9.36542e-07	4.11464e-44
Cholesterol_in_Medium_LDL	rs1260326	2	27730940	C	T	207836	-0.0589419	0.00317626	8.2616e-77	1.05643e-05	2.15923e-49
Cholesterol_in_Medium_LDL	rs4299376	2	44072576	T	G	207310	-0.0412659	0.00331905	1.78071e-35	1.21932e-05	3.3399e-21
Cholesterol_in_Medium_LDL	rs555447483	2	113867340	CA	C	184095	-0.0221928	0.00336709	4.37813e-11	0.495957	NA
Cholesterol_in_Medium_LDL	rs12472790	2	203488594	A	G	205848	0.0216122	0.00310736	3.53182e-12	0.0112255	0.000866827
Cholesterol_in_Medium_LDL	rs59950280	4	3452345	A	G	196872	0.037091	0.00339318	8.34256e-28	0.0149929	NA
Cholesterol_in_Medium_LDL	rs547065676	5	55857548	AT	A	205298	0.0278882	0.0039965	3.00014e-12	0.00189559	NA
Cholesterol_in_Medium_LDL	rs12916	5	74656539	C	T	207836	0.0536702	0.00316354	1.64175e-64	7.70696e-09	2.78026e-40
Cholesterol_in_Medium_LDL	rs7447793	5	122896447	C	T	206203	0.0205973	0.00312451	4.34463e-11	0.0355248	0.00250407
Cholesterol_in_Medium_LDL	rs6874202	5	156391628	C	T	207774	0.0330705	0.00321931	9.50091e-25	0.0138107	9.06854e-22
Cholesterol_in_Medium_LDL	rs2038037	6	16175295	G	A	201382	-0.0212617	0.00318113	2.33576e-11	0.690073	NA
Cholesterol_in_Medium_LDL	rs79220007	6	26098474	C	T	207608	-0.0590862	0.00579758	2.19236e-24	1.29018e-05	0.0157946
Cholesterol_in_Medium_LDL	rs6900577	6	29588241	C	T	207822	0.02746	0.0042695	1.26483e-10	0.0118021	0.0136485
Cholesterol_in_Medium_LDL	rs11755689	6	32586376	G	A	182039	0.0376307	0.00354837	2.87379e-26	0.000153932	NA
Cholesterol_in_Medium_LDL	rs34825382	6	35188611	GT	G	206703	-0.0341395	0.00506476	1.58155e-11	0.701208	0.112257
Cholesterol_in_Medium_LDL	rs111743285	6	127048230	T	C	206118	0.0234705	0.00375289	4.00876e-10	0.16834	0.830535
Cholesterol_in_Medium_LDL	rs12208357	6	160543148	T	C	206953	0.0646839	0.00614605	6.7653e-26	0.0171826	1.80974e-11
Cholesterol_in_Medium_LDL	rs6938647	6	160986915	C	A	200219	-0.0362792	0.00387015	7.04632e-21	0.0155411	0.736333
Cholesterol_in_Medium_LDL	rs6461564	7	21496427	C	T	206433	0.0233988	0.00323961	5.11317e-13	0.284007	0.0123287
Cholesterol_in_Medium_LDL	rs2073547	7	44582331	G	A	207836	0.0281813	0.00398458	1.52547e-12	0.0800521	NA
Cholesterol_in_Medium_LDL	rs13246993	7	73022746	A	G	207710	-0.0387736	0.00462905	5.50211e-17	0.353373	1.50841e-17
Cholesterol_in_Medium_LDL	rs4841132	8	9183596	G	A	207836	0.0494559	0.00537185	3.39923e-20	0.0197835	1.19345e-07
Cholesterol_in_Medium_LDL	rs13702	8	19824492	C	T	207836	-0.0241741	0.00343564	1.98073e-12	0.177194	5.02174e-17
Cholesterol_in_Medium_LDL	rs10107182	8	59392737	T	C	206436	-0.0228063	0.00329562	4.52396e-12	0.026539	6.51477e-10
Cholesterol_in_Medium_LDL	rs2721953	8	116648089	A	G	202883	-0.0219339	0.00345112	2.0807e-10	0.0017769	NA
Cholesterol_in_Medium_LDL	rs28601761	8	126500031	G	C	198512	-0.0607887	0.00321756	1.5359e-79	4.17352e-08	4.36964e-54
Cholesterol_in_Medium_LDL	rs2740488	9	107661742	C	A	206831	-0.0241981	0.00353282	7.43176e-12	0.000587562	8.8234e-06
Cholesterol_in_Medium_LDL	rs115478735	9	136149711	T	A	207669	0.0582195	0.00399849	5.29904e-48	0.000216995	4.29212e-41
Cholesterol_in_Medium_LDL	rs12263369	10	94823343	T	C	207288	0.0252819	0.00315848	1.20609e-15	0.830377	NA
Cholesterol_in_Medium_LDL	11:61614426_CT_C	11	61614426	C	CT	201830	-0.0402855	0.00328505	1.46693e-34	0.278633	NA
Cholesterol_in_Medium_LDL	rs964184	11	116648917	C	G	207836	-0.0805386	0.0045763	2.81186e-69	0.000231595	1.51244e-105
Cholesterol_in_Medium_LDL	rs59379014	11	126228000	T	C	207708	0.0581363	0.00596839	2.04402e-22	0.117649	5.06504e-08
Cholesterol_in_Medium_LDL	rs653178	12	112007756	T	C	207836	0.0260584	0.00310538	4.8336e-17	0.0989568	5.61881e-07
Cholesterol_in_Medium_LDL	rs11057840	12	125316055	C	A	206333	0.0290017	0.00453533	1.6128e-10	0.0561517	0.000367402
Cholesterol_in_Medium_LDL	rs7140110	13	114544024	C	T	207037	0.0268833	0.003405	2.91141e-15	0.930059	3.52338e-05
Cholesterol_in_Medium_LDL	rs11621792	14	24871926	T	C	202402	0.0231048	0.00315432	2.40139e-13	0.00236485	9.23445e-07
Cholesterol_in_Medium_LDL	rs11624424	14	70980424	A	G	192136	-0.0201463	0.00323495	4.743e-10	0.0632393	NA
Cholesterol_in_Medium_LDL	rs821840	16	56993886	G	A	207471	-0.0385413	0.00331316	2.87128e-31	0.227681	NA
Cholesterol_in_Medium_LDL	rs3794695	16	72097827	T	C	206819	0.0531646	0.00398482	1.37473e-40	0.224598	9.32385e-14
Cholesterol_in_Medium_LDL	rs55714927	17	7080316	T	C	207836	-0.0405414	0.00393232	6.4527e-25	0.312759	8.2908e-11
Cholesterol_in_Medium_LDL	rs56325564	17	45766771	A	G	202494	0.0356067	0.0031444	1.02088e-29	0.43414	NA
Cholesterol_in_Medium_LDL	rs740516	17	67082962	G	C	206114	-0.0325371	0.00437599	1.04678e-13	0.0202023	0.00034085
Cholesterol_in_Medium_LDL	19:11202194_GC_G	19	11202194	G	GC	207713	-0.145224	0.00476961	3.60383e-203	4.81474e-18	NA
Cholesterol_in_Medium_LDL	rs58542926	19	19379549	T	C	207836	-0.107691	0.0058595	2.22854e-75	2.71618e-07	2.11702e-46
Cholesterol_in_Medium_LDL	rs56267346	19	41353338	G	A	206461	-0.0283933	0.00425675	2.56115e-11	0.857615	NA
Cholesterol_in_Medium_LDL	rs429358	19	45411941	C	T	207836	0.17694	0.00424518	0	3.68176e-38	6.63003e-183
Cholesterol_in_Medium_LDL	rs7412	19	45412079	T	C	207836	-0.457304	0.00560077	0	2.26466e-131	0
Cholesterol_in_Medium_LDL	rs76427838	19	46157883	T	C	206694	-0.0486398	0.00676496	6.5027e-13	0.246681	4.5875e-15
Cholesterol_in_Medium_LDL	rs28745910	19	49252574	T	TA	199814	-0.0261811	0.00316716	1.38871e-16	0.00982177	NA
Cholesterol_in_Medium_LDL	rs2618567	20	17844492	T	G	207434	-0.0208055	0.00327468	2.10982e-10	0.0258272	2.29344e-09
Cholesterol_in_Medium_LDL	rs11167269	20	34146310	TG	T	206800	-0.026231	0.0037437	2.44722e-12	0.942179	0.270019
Cholesterol_in_Medium_LDL	rs6124245	20	39162892	C	T	194989	-0.0231391	0.00339724	9.71102e-12	0.251844	3.67206e-09
Cholesterol_in_Medium_LDL	rs6029593	20	39885259	G	A	206327	0.0286532	0.00311277	3.44553e-20	0.748249	2.47832e-13
Cholesterol_in_Medium_LDL	20:44553722_TA_T	20	44553722	T	TA	205405	0.0667245	0.00401648	6.19134e-62	1.99231e-07	NA
Cholesterol_in_Medium_VLDL	rs1293261	1	25713234	T	A	206823	0.0273259	0.00309692	1.11682e-18	0.000628458	1.94697e-06
Cholesterol_in_Medium_VLDL	rs472495	1	55521313	T	G	207380	0.040171	0.00324062	2.82354e-35	3.05416e-05	5.5525e-41
Cholesterol_in_Medium_VLDL	rs1168128	1	63135846	G	C	206802	0.0441552	0.00323526	2.16143e-42	2.46119e-10	1.85207e-42
Cholesterol_in_Medium_VLDL	rs12740374	1	109817590	T	G	207835	-0.104034	0.00371505	3.08915e-172	1.29092e-16	5.63368e-64
Cholesterol_in_Medium_VLDL	rs556107	1	234853059	T	C	205536	0.0319248	0.00311135	1.07341e-24	0.00308342	2.32399e-12
Cholesterol_in_Medium_VLDL	rs7596183	2	20572478	G	A	204932	-0.0236015	0.00335366	1.96289e-12	0.0578514	2.56352e-08
Cholesterol_in_Medium_VLDL	rs693	2	21232195	A	G	207835	0.0889762	0.00309155	8.60094e-182	1.29089e-08	8.28235e-79
Cholesterol_in_Medium_VLDL	rs1260326	2	27730940	C	T	207835	-0.0294434	0.00316679	1.45074e-20	0.054015	5.7038e-22
Cholesterol_in_Medium_VLDL	rs4299376	2	44072576	T	G	207309	-0.0458423	0.00330681	1.10976e-43	2.29495e-05	2.97748e-32
Cholesterol_in_Medium_VLDL	rs360804	2	62939397	A	G	205649	-0.021959	0.00338484	8.75022e-11	0.00633289	2.3212e-08
Cholesterol_in_Medium_VLDL	rs150474434	2	118845121	A	G	205384	-0.0345954	0.00520781	3.08174e-11	0.0364774	1.5911e-08
Cholesterol_in_Medium_VLDL	rs13076933	3	12327431	G	T	203905	-0.0230727	0.00357472	1.08891e-10	0.0548773	0.000393104
Cholesterol_in_Medium_VLDL	rs59950280	4	3452345	A	G	196871	0.0238114	0.0033815	1.9059e-12	0.0464874	NA
Cholesterol_in_Medium_VLDL	rs4860948	4	69340991	A	T	207764	0.0229438	0.00358432	1.54532e-10	0.104925	5.0002e-07
Cholesterol_in_Medium_VLDL	rs12916	5	74656539	C	T	207835	0.061725	0.00315144	2.41913e-85	3.90338e-09	1.04357e-62
Cholesterol_in_Medium_VLDL	rs11241702	5	122902603	G	A	206142	0.0198306	0.00311399	1.91654e-10	0.0341793	0.000128043
Cholesterol_in_Medium_VLDL	rs6874202	5	156391628	C	T	207773	0.0394086	0.00320737	1.09503e-34	2.70903e-05	1.52296e-28
Cholesterol_in_Medium_VLDL	rs7746081	6	16126934	A	G	206850	-0.0244287	0.00337964	4.91135e-13	0.0464244	4.382e-11
Cholesterol_in_Medium_VLDL	rs79220007	6	26098474	C	T	207607	-0.0454548	0.00577734	3.62719e-15	0.271088	0.00483657
Cholesterol_in_Medium_VLDL	rs6900577	6	29588241	C	T	207821	0.0309885	0.00425401	3.23893e-13	0.0263578	0.00452627
Cholesterol_in_Medium_VLDL	rs6689	6	32627700	G	A	207442	0.0497103	0.00395516	3.24486e-36	0.000217488	4.55728e-17
Cholesterol_in_Medium_VLDL	rs12208357	6	160543148	T	C	206952	0.0702277	0.00612331	1.93052e-30	0.0064647	4.96807e-18
Cholesterol_in_Medium_VLDL	rs6938647	6	160986915	C	A	200218	-0.0337627	0.003855	1.99984e-18	0.0066303	0.636711
Cholesterol_in_Medium_VLDL	rs6461564	7	21496427	C	T	206432	0.0262261	0.00322778	4.49362e-16	0.432008	0.000289765
Cholesterol_in_Medium_VLDL	rs2073547	7	44582331	G	A	207835	0.0320513	0.00397009	6.88394e-16	0.354924	NA
Cholesterol_in_Medium_VLDL	rs4841132	8	9183596	G	A	207835	0.0348909	0.00535305	7.14344e-11	0.109585	3.06289e-05
Cholesterol_in_Medium_VLDL	rs13702	8	19824492	C	T	207835	-0.0257979	0.00342325	4.8622e-14	0.00420432	4.74984e-19
Cholesterol_in_Medium_VLDL	rs6985620	8	59370159	C	T	206089	-0.0220752	0.00329232	2.01817e-11	0.174628	3.59267e-10
Cholesterol_in_Medium_VLDL	8:116659232_TTTTG_T	8	116659232	T	TTTTG	204172	-0.0278332	0.00346894	1.03288e-15	0.00645942	NA
Cholesterol_in_Medium_VLDL	rs28601761	8	126500031	G	C	198511	-0.0499166	0.00320665	1.32278e-54	1.23114e-06	1.53237e-48
Cholesterol_in_Medium_VLDL	rs2519093	9	136141870	T	C	207662	0.0588883	0.00398329	1.9734e-49	2.15737e-08	2.11238e-52
Cholesterol_in_Medium_VLDL	rs12263369	10	94823343	T	C	207287	0.0198077	0.00314732	3.10984e-10	0.838206	NA
Cholesterol_in_Medium_VLDL	rs174564	11	61588305	G	A	207481	-0.0494613	0.00323853	1.2404e-52	0.00912115	1.68488e-07
Cholesterol_in_Medium_VLDL	rs12801636	11	65391317	A	G	207835	0.0231268	0.00371003	4.56748e-10	0.951914	0.23302
Cholesterol_in_Medium_VLDL	rs964184	11	116648917	C	G	207835	-0.0631983	0.00456113	1.22663e-43	0.000591476	4.41255e-114
Cholesterol_in_Medium_VLDL	rs59379014	11	126228000	T	C	207707	0.0494532	0.00594759	9.24371e-17	0.111396	3.32391e-05
Cholesterol_in_Medium_VLDL	rs35882350	12	623129	G	A	207835	0.0226033	0.00351716	1.30797e-10	0.937258	0.000233405
Cholesterol_in_Medium_VLDL	rs1805661	12	9226961	A	G	202354	0.0197388	0.00315231	3.81553e-10	0.0678703	NA
Cholesterol_in_Medium_VLDL	rs3184504	12	111884608	C	T	207835	0.0270216	0.00309405	2.48882e-18	0.363144	7.53093e-06
Cholesterol_in_Medium_VLDL	rs9738226	12	121423659	G	A	207418	-0.0229554	0.00319478	6.72887e-13	0.330671	1.6796e-08
Cholesterol_in_Medium_VLDL	rs6602909	13	114551993	C	T	206848	0.0251812	0.00331216	2.91355e-14	0.000987668	1.89788e-08
Cholesterol_in_Medium_VLDL	rs261290	15	58678720	C	T	207230	-0.0361655	0.00325122	9.80305e-29	0.0287648	8.07295e-06
Cholesterol_in_Medium_VLDL	rs821840	16	56993886	G	A	207470	-0.056802	0.00329971	2.31025e-66	0.000163085	NA
Cholesterol_in_Medium_VLDL	16:72078989_TG_T	16	72078989	T	TG	203486	0.0534372	0.00408872	5.1056e-39	0.000867152	NA
Cholesterol_in_Medium_VLDL	rs35278712	17	29618023	G	GAAAT	203101	-0.0216884	0.00345563	3.47494e-10	0.919978	NA
Cholesterol_in_Medium_VLDL	rs62074055	17	45771933	C	G	207324	0.0325023	0.00309692	9.24193e-26	0.111503	2.28911e-08
Cholesterol_in_Medium_VLDL	rs740516	17	67082962	G	C	206113	-0.0398633	0.00436004	6.13435e-20	0.00388148	1.95127e-07
Cholesterol_in_Medium_VLDL	rs147985405	19	11197750	GA	G	207445	-0.159125	0.00476801	1.48136e-243	6.14996e-25	NA
Cholesterol_in_Medium_VLDL	rs58542926	19	19379549	T	C	207835	-0.100365	0.00583899	3.58127e-66	1.19377e-08	3.08452e-55
Cholesterol_in_Medium_VLDL	rs56267346	19	41353338	G	A	206460	-0.0287607	0.00424117	1.19415e-11	0.104369	NA
Cholesterol_in_Medium_VLDL	rs7412	19	45412079	T	C	207835	-0.377973	0.00560845	0	4.07181e-104	0
Cholesterol_in_Medium_VLDL	rs527221	19	46275976	C	G	207835	-0.0320934	0.00484645	3.55112e-11	0.0419979	2.12587e-09
Cholesterol_in_Medium_VLDL	rs681343	19	49206462	T	C	207835	0.0268589	0.00309861	4.42606e-18	0.496641	1.2808e-10
Cholesterol_in_Medium_VLDL	rs35081008	19	58662235	T	C	206188	-0.0317418	0.00439823	5.33479e-13	0.00840308	NA
Cholesterol_in_Medium_VLDL	rs2618567	20	17844492	T	G	207433	-0.0217221	0.00326268	2.78759e-11	0.0161894	1.56021e-12
Cholesterol_in_Medium_VLDL	rs224433	20	34153850	T	C	207503	-0.0296269	0.00382696	9.85998e-15	0.478873	0.032333
Cholesterol_in_Medium_VLDL	rs6102034	20	39186590	G	C	200862	-0.0266193	0.00336435	2.54251e-15	0.0468133	1.55838e-12
Cholesterol_in_Medium_VLDL	rs6029593	20	39885259	G	A	206326	0.0265861	0.00310144	1.02238e-17	0.338832	8.82041e-12
Cholesterol_in_Small_HDL	rs12402990	1	39967683	A	G	206674	0.0253981	0.00327316	8.56328e-15	0.83579	0.00189837
Cholesterol_in_Small_HDL	rs1168086	1	63112389	G	A	207710	0.0447838	0.00321253	3.77135e-44	0.108818	2.76991e-20
Cholesterol_in_Small_HDL	rs469864	1	91542517	C	T	206190	-0.0250388	0.00380003	4.43527e-11	0.0417726	0.00120814
Cholesterol_in_Small_HDL	rs140584594	1	110232983	G	A	207835	0.0350825	0.00344485	2.36722e-24	5.46773e-06	NA
Cholesterol_in_Small_HDL	rs198325	1	150937405	T	C	207693	0.04975	0.00369813	3.08709e-41	0.00930185	2.80551e-05
Cholesterol_in_Small_HDL	rs5082	1	161193683	A	G	203439	0.0484157	0.00319668	8.64837e-52	0.000707329	2.95748e-20
Cholesterol_in_Small_HDL	rs2642438	1	220970028	G	A	207835	0.0251765	0.00336624	7.51182e-14	0.00287388	5.20641e-06
Cholesterol_in_Small_HDL	rs4846913	1	230294715	A	C	207728	0.0221396	0.00314725	2.00487e-12	0.293478	0.000129443
Cholesterol_in_Small_HDL	rs1800481	2	21267210	G	A	204532	0.041488	0.00440273	4.41673e-21	0.246076	6.14513e-05
Cholesterol_in_Small_HDL	rs1260326	2	27730940	C	T	207835	-0.0885451	0.00314598	5.78853e-174	1.40908e-13	3.41788e-52
Cholesterol_in_Small_HDL	rs11130543	3	56736942	T	G	206608	0.0212777	0.00330974	1.28878e-10	0.267482	0.0535854
Cholesterol_in_Small_HDL	rs10935473	3	98416900	T	G	207835	0.0268992	0.0030975	3.84137e-18	0.0062145	3.41342e-09
Cholesterol_in_Small_HDL	rs645040	3	135926622	T	G	207835	-0.0308954	0.00367875	4.55679e-17	0.309105	1.9744e-08
Cholesterol_in_Small_HDL	3:141112859_CTT_C	3	141112859	C	CTT	206913	-0.0239538	0.00311613	1.51249e-14	0.0833179	NA
Cholesterol_in_Small_HDL	rs13322435	3	156795468	G	A	206053	0.0213553	0.00316398	1.48726e-11	0.114544	7.7352e-05
Cholesterol_in_Small_HDL	rs13108218	4	3443931	G	A	201445	-0.0392279	0.00321902	3.78139e-34	0.0437923	NA
Cholesterol_in_Small_HDL	rs888655	5	72917439	G	A	207277	0.0247206	0.00342652	5.43234e-13	0.969155	0.0944037
Cholesterol_in_Small_HDL	6:32419074_CT_C	6	32419074	C	CT	207409	0.0353167	0.00321861	5.26744e-28	0.027228	NA
Cholesterol_in_Small_HDL	rs76967117	6	34603691	A	G	207742	-0.0360923	0.00480525	5.88996e-14	0.0155226	3.2132e-05
Cholesterol_in_Small_HDL	6:42917063_CA_C	6	42917063	C	CA	202101	0.020009	0.00316578	2.61414e-10	0.000963359	NA
Cholesterol_in_Small_HDL	rs14415	7	72984780	C	T	207780	-0.0429606	0.0034069	1.92139e-36	0.00126135	1.25751e-08
Cholesterol_in_Small_HDL	rs10487132	7	95020305	G	A	205325	0.0196719	0.00313775	3.63074e-10	0.978741	6.49681e-06
Cholesterol_in_Small_HDL	rs4841133	8	9183664	G	A	207787	0.113401	0.00530916	4.08325e-101	5.18945e-09	2.79487e-24
Cholesterol_in_Small_HDL	rs2119690	8	19859539	A	G	207611	0.0515163	0.00340046	8.10057e-52	2.75982e-07	4.88895e-05
Cholesterol_in_Small_HDL	rs28601761	8	126500031	G	C	198511	-0.0318398	0.00319198	1.98756e-23	0.0002537	1.01621e-07
Cholesterol_in_Small_HDL	rs2575876	9	107665739	A	G	207835	-0.0277989	0.00355103	4.96409e-15	1.63359e-05	4.57872e-05
Cholesterol_in_Small_HDL	rs115478735	9	136149711	T	A	207668	0.0577256	0.00396441	5.2548e-48	0.00685465	2.06912e-19
Cholesterol_in_Small_HDL	rs7096937	10	113950418	C	T	206455	-0.0240487	0.00348131	4.93167e-12	0.452365	0.00800088
Cholesterol_in_Small_HDL	rs11601507	11	5701074	A	C	207835	-0.0392758	0.00604538	8.22123e-11	0.25465	0.14613
Cholesterol_in_Small_HDL	rs56776911	11	10321348	G	A	207005	0.0263416	0.00309735	1.83478e-17	0.00051051	1.36531e-06
Cholesterol_in_Small_HDL	rs12363232	11	47623890	T	C	207835	-0.0212091	0.00323124	5.2585e-11	0.0466312	NA
Cholesterol_in_Small_HDL	rs10160784	11	75456055	C	T	207292	-0.0536167	0.00424769	1.6361e-36	0.000101207	7.3506e-09
Cholesterol_in_Small_HDL	rs525028	11	116705516	A	G	203306	-0.0685317	0.00343036	1.0425e-88	5.22559e-07	1.56191e-31
Cholesterol_in_Small_HDL	rs12320328	12	25408464	G	A	207498	-0.0425872	0.00559493	2.71555e-14	0.333425	0.00154337
Cholesterol_in_Small_HDL	rs653178	12	112007756	T	C	207835	0.0230806	0.00307919	6.6219e-14	0.399076	3.20471e-07
Cholesterol_in_Small_HDL	rs11621792	14	24871926	T	C	202401	0.0238539	0.00312717	2.39552e-14	0.003893	0.0038222
Cholesterol_in_Small_HDL	rs2494747	14	105258437	T	G	205906	-0.0199407	0.00318144	3.66871e-10	0.0701506	6.39249e-06
Cholesterol_in_Small_HDL	rs1077834	15	58723479	C	T	207218	-0.0838127	0.00372324	4.45147e-112	2.81884e-09	7.97133e-73
Cholesterol_in_Small_HDL	15:60887884_GA_G	15	60887884	G	GA	202064	0.0228211	0.00320758	1.12507e-12	0.0573679	NA
Cholesterol_in_Small_HDL	rs8045855	16	57000696	A	T	206344	-0.0654872	0.00398344	1.08403e-60	4.822e-11	NA
Cholesterol_in_Small_HDL	16:68032198_GC_G	16	68032198	G	GC	200626	0.0334945	0.00499708	2.04973e-11	4.21224e-06	NA
Cholesterol_in_Small_HDL	16:72151626_GTGT_G	16	72151626	G	GTGT	206430	0.0252685	0.00326095	9.31818e-15	0.961262	NA
Cholesterol_in_Small_HDL	rs55714927	17	7080316	T	C	207835	-0.0462266	0.00389876	2.0345e-32	0.0730806	5.72325e-13
Cholesterol_in_Small_HDL	rs201963330	17	8088536	A	AC	203605	-0.0206257	0.00312561	4.15148e-11	0.756159	NA
Cholesterol_in_Small_HDL	rs3785499	17	17415217	C	T	206210	-0.0193286	0.00309936	4.48877e-10	0.576969	0.121353
Cholesterol_in_Small_HDL	rs2909211	17	66457658	T	C	207835	-0.0277945	0.0037015	5.98261e-14	0.00349569	0.0178417
Cholesterol_in_Small_HDL	rs112001035	17	66823805	A	G	204208	-0.0492499	0.00660852	9.19588e-14	0.0804894	0.44948
Cholesterol_in_Small_HDL	rs748643900	17	76404189	A	ATCAG	206103	0.0313101	0.00308954	3.94551e-24	0.00163473	NA
Cholesterol_in_Small_HDL	rs4939883	18	47167214	C	T	207835	0.0632387	0.00400279	3.42712e-56	3.65455e-06	1.00616e-16
Cholesterol_in_Small_HDL	rs112108870	19	11345315	GA	G	207074	-0.0417895	0.00584089	8.41671e-13	8.13762e-05	NA
Cholesterol_in_Small_HDL	rs58542926	19	19379549	T	C	207835	-0.0874997	0.00581141	3.32901e-51	0.0434749	1.09076e-13
Cholesterol_in_Small_HDL	rs7412	19	45412079	T	C	207835	-0.0902688	0.00563822	1.17497e-57	0.000110426	6.15347e-34
Cholesterol_in_Small_HDL	rs34010237	19	50012574	A	G	205597	-0.0275067	0.00420135	5.87968e-11	0.531751	0.0115321
Cholesterol_in_Small_HDL	rs416867	19	54796630	A	G	207753	0.0332025	0.00367908	1.81735e-19	0.412153	4.18749e-07
Cholesterol_in_Small_HDL	rs6016505	20	39678289	T	C	207688	0.0201429	0.0030898	7.08591e-11	0.207594	6.64804e-06
Cholesterol_in_Small_HDL	rs6031587	20	43038249	T	C	203178	-0.0434622	0.00616426	1.78604e-12	0.427776	2.66781e-05
Cholesterol_in_Small_HDL	rs6065904	20	44534651	A	G	207835	0.167607	0.00372606	0	7.15888e-32	1.20939e-163
Cholesterol_in_Small_HDL	rs2256609	22	21925017	G	A	207584	-0.0331496	0.0039168	2.61268e-17	0.0149001	2.64465e-05
Cholesterol_in_Small_HDL	rs3747207	22	44324855	A	G	207401	-0.025354	0.00374422	1.27785e-11	0.000378816	0.0296756
Cholesterol_in_Small_LDL	rs771364858	1	25771623	T	TA	198640	0.026553	0.00317969	6.82171e-17	0.0171539	NA
Cholesterol_in_Small_LDL	rs472495	1	55521313	T	G	207380	0.0392133	0.00324307	1.20319e-33	1.39054e-05	3.17824e-33
Cholesterol_in_Small_LDL	rs1168127	1	63136078	A	C	205971	0.0358173	0.00324264	2.34193e-28	0.00116789	NA
Cholesterol_in_Small_LDL	rs7528419	1	109817192	G	A	207835	-0.119011	0.00371299	7.18427e-225	1.28336e-28	1.19347e-74
Cholesterol_in_Small_LDL	rs72736909	1	220999969	T	C	206667	0.0411513	0.00628942	6.04627e-11	0.556685	0.125061
Cholesterol_in_Small_LDL	rs556107	1	234853059	T	C	205536	0.0343993	0.00311352	2.27362e-28	0.00333424	1.1764e-10
Cholesterol_in_Small_LDL	rs693	2	21232195	A	G	207835	0.080905	0.0030949	2.16685e-150	8.94208e-07	4.025e-50
Cholesterol_in_Small_LDL	rs1260326	2	27730940	C	T	207835	-0.0495509	0.00316792	4.08507e-55	8.38971e-06	3.65712e-39
Cholesterol_in_Small_LDL	rs4299376	2	44072576	T	G	207309	-0.0443541	0.00330932	6.05829e-41	1.93648e-07	1.25623e-25
Cholesterol_in_Small_LDL	rs555447483	2	113867340	CA	C	184094	-0.0225456	0.00335711	1.87614e-11	0.178537	NA
Cholesterol_in_Small_LDL	rs150474434	2	118845121	A	G	205384	-0.0325351	0.00521133	4.29694e-10	0.0893516	6.24329e-08
Cholesterol_in_Small_LDL	rs933969	2	203499720	A	G	199951	0.0228426	0.00320125	9.67462e-13	0.00402947	NA
Cholesterol_in_Small_LDL	rs59950280	4	3452345	A	G	196871	0.0335472	0.0033832	3.59897e-23	0.0208002	NA
Cholesterol_in_Small_LDL	rs547065676	5	55857548	AT	A	205297	0.0266882	0.00398489	2.12793e-11	0.00519552	NA
Cholesterol_in_Small_LDL	rs3846662	5	74651084	G	A	207835	0.0566694	0.00312737	2.50251e-73	3.47511e-10	1.24913e-42
Cholesterol_in_Small_LDL	rs7447793	5	122896447	C	T	206202	0.0199069	0.00311564	1.66954e-10	0.0381787	0.00229482
Cholesterol_in_Small_LDL	rs6874202	5	156391628	C	T	207773	0.0363955	0.00320982	8.60334e-30	0.000702263	4.77896e-24
Cholesterol_in_Small_LDL	rs6920309	6	16134247	T	C	203710	-0.0220068	0.00313166	2.11377e-12	0.0214517	4.38329e-10
Cholesterol_in_Small_LDL	rs79220007	6	26098474	C	T	207607	-0.0614958	0.00578083	2.01715e-26	0.000160645	0.00312769
Cholesterol_in_Small_LDL	rs6900577	6	29588241	C	T	207821	0.02752	0.00425727	1.02039e-10	0.0108592	0.00923097
Cholesterol_in_Small_LDL	rs2517524	6	31025713	A	C	207632	0.0230464	0.00310465	1.14777e-13	0.284253	0.381889
Cholesterol_in_Small_LDL	rs568533060	6	32571607	CA	C	169774	0.0423949	0.00385549	4.08349e-28	0.00276776	NA
Cholesterol_in_Small_LDL	rs34825382	6	35188611	GT	G	206702	-0.0325722	0.00505031	1.12433e-10	0.799247	0.119852
Cholesterol_in_Small_LDL	rs111743285	6	127048230	T	C	206117	0.0251526	0.00374231	1.8077e-11	0.153438	0.880408
Cholesterol_in_Small_LDL	rs12208357	6	160543148	T	C	206952	0.0674677	0.00612821	3.50704e-28	0.0174655	4.74625e-12
Cholesterol_in_Small_LDL	rs6938647	6	160986915	C	A	200218	-0.041154	0.00385847	1.4942e-26	0.0123829	0.460291
Cholesterol_in_Small_LDL	rs6461564	7	21496427	C	T	206432	0.0241726	0.00323024	7.28191e-14	0.316872	0.00551993
Cholesterol_in_Small_LDL	rs2073547	7	44582331	G	A	207835	0.0287632	0.00397313	4.52129e-13	0.115263	NA
Cholesterol_in_Small_LDL	rs13240065	7	73015369	A	G	207713	-0.0309426	0.0046102	1.92787e-11	0.174161	3.00345e-12
Cholesterol_in_Small_LDL	rs4841132	8	9183596	G	A	207835	0.0432866	0.0053567	6.4666e-16	0.0184533	2.20777e-08
Cholesterol_in_Small_LDL	rs13702	8	19824492	C	T	207835	-0.026917	0.00342573	3.94341e-15	0.104841	2.89855e-14
Cholesterol_in_Small_LDL	rs10107182	8	59392737	T	C	206435	-0.0239577	0.00328616	3.0994e-13	0.189316	9.05811e-10
Cholesterol_in_Small_LDL	rs2721953	8	116648089	A	G	202882	-0.0236224	0.00344098	6.66767e-12	4.04393e-05	NA
Cholesterol_in_Small_LDL	rs28601761	8	126500031	G	C	198511	-0.0575324	0.00320854	7.69494e-72	5.86862e-08	1.35167e-50
Cholesterol_in_Small_LDL	rs115478735	9	136149711	T	A	207668	0.0520613	0.00398741	6.05233e-39	0.000157027	1.55606e-40
Cholesterol_in_Small_LDL	rs12263369	10	94823343	T	C	207287	0.0245686	0.00314948	6.17799e-15	0.681611	NA
Cholesterol_in_Small_LDL	11:61614426_CT_C	11	61614426	C	CT	201829	-0.0387393	0.00327554	2.90696e-32	0.041117	NA
Cholesterol_in_Small_LDL	rs964184	11	116648917	C	G	207835	-0.0779414	0.0045634	2.33082e-65	1.72854e-05	5.75029e-88
Cholesterol_in_Small_LDL	rs59379014	11	126228000	T	C	207707	0.0567296	0.00595135	1.55515e-21	0.0920537	2.38875e-07
Cholesterol_in_Small_LDL	rs653178	12	112007756	T	C	207835	0.0273821	0.00309643	9.3775e-19	0.223011	2.77124e-07
Cholesterol_in_Small_LDL	13:32976656_GC_G	13	32976656	G	GC	194425	-0.0209375	0.00319795	5.87928e-11	0.000139299	NA
Cholesterol_in_Small_LDL	rs6602909	13	114551993	C	T	206848	0.0267825	0.00331467	6.51163e-16	0.00536068	4.94099e-06
Cholesterol_in_Small_LDL	rs72694393	14	24874193	T	G	202023	0.0209283	0.00313478	2.45914e-11	0.00526661	1.80345e-06
Cholesterol_in_Small_LDL	rs821840	16	56993886	G	A	207470	-0.0336946	0.00330389	2.04086e-24	0.440587	NA
Cholesterol_in_Small_LDL	rs12445401	16	72148419	G	A	207234	0.0533114	0.00396347	3.1742e-41	0.0204967	NA
Cholesterol_in_Small_LDL	rs55714927	17	7080316	T	C	207835	-0.0371169	0.00392128	2.95026e-21	0.136633	7.09314e-10
Cholesterol_in_Small_LDL	rs56325564	17	45766771	A	G	202493	0.0365239	0.00313548	2.38736e-31	0.123044	NA
Cholesterol_in_Small_LDL	rs740516	17	67082962	G	C	206113	-0.0351021	0.00436323	8.67159e-16	0.0535623	0.000109186
Cholesterol_in_Small_LDL	19:11202194_GC_G	19	11202194	G	GC	207712	-0.154625	0.0047545	2.01118e-231	1.60911e-21	NA
Cholesterol_in_Small_LDL	rs58542926	19	19379549	T	C	207835	-0.104932	0.00584291	4.6373e-72	2.70705e-08	4.16498e-48
Cholesterol_in_Small_LDL	rs56267346	19	41353338	G	A	206460	-0.0305566	0.00424431	6.06745e-13	0.180949	NA
Cholesterol_in_Small_LDL	rs365653	19	45361646	G	A	204602	-0.201334	0.00493696	0	1.20433e-15	1.23918e-185
Cholesterol_in_Small_LDL	rs6857	19	45392254	T	C	207494	0.168798	0.00407672	0	1.09885e-23	7.15795e-120
Cholesterol_in_Small_LDL	rs76427838	19	46157883	T	C	206693	-0.0529068	0.00674509	4.39369e-15	0.116699	2.70838e-19
Cholesterol_in_Small_LDL	rs28745910	19	49252574	T	TA	199813	-0.0254967	0.00315825	6.89438e-16	0.0230912	NA
Cholesterol_in_Small_LDL	rs35081008	19	58662235	T	C	206188	-0.0280565	0.00440171	1.8456e-10	0.0852238	NA
Cholesterol_in_Small_LDL	rs2618567	20	17844492	T	G	207433	-0.0224302	0.00326522	6.46448e-12	0.05456	6.08426e-12
Cholesterol_in_Small_LDL	rs224409	20	34124920	T	A	207659	-0.0278531	0.00384025	4.09268e-13	0.779797	NA
Cholesterol_in_Small_LDL	rs6102040	20	39195092	A	C	201480	-0.0240326	0.0034516	3.34755e-12	0.041647	1.76377e-09
Cholesterol_in_Small_LDL	rs6029593	20	39885259	G	A	206326	0.0275524	0.0031038	6.92284e-19	0.482979	3.97384e-13
Cholesterol_in_Small_LDL	20:44553722_TA_T	20	44553722	T	TA	205404	0.0456438	0.00400603	4.58592e-30	2.41017e-05	NA
Cholesterol_in_Small_VLDL	1:25828322_CCT_C	1	25828322	C	CCT	206042	-0.0212884	0.00313715	1.15676e-11	0.00308372	NA
Cholesterol_in_Small_VLDL	rs551176418	1	27107263	TC	T	200589	0.0409691	0.00639041	1.4487e-10	0.0148514	NA
Cholesterol_in_Small_VLDL	rs693668	1	55521109	A	G	207306	0.033922	0.0032532	1.88916e-25	0.000351291	3.49579e-30
Cholesterol_in_Small_VLDL	rs1168127	1	63136078	A	C	205971	0.0555584	0.0032511	1.98506e-65	8.71913e-06	NA
Cholesterol_in_Small_VLDL	rs12740374	1	109817590	T	G	207835	-0.0945232	0.00373076	2.09641e-141	6.60345e-18	1.58353e-48
Cholesterol_in_Small_VLDL	rs17315646	1	230295307	G	C	207705	-0.0203203	0.00317569	1.57042e-10	0.013784	2.50087e-09
Cholesterol_in_Small_VLDL	rs556107	1	234853059	T	C	205536	0.0290874	0.00312358	1.2638e-20	0.00357605	1.24472e-09
Cholesterol_in_Small_VLDL	rs719148	2	20521647	A	G	207835	-0.0232693	0.00371944	3.95436e-10	0.466573	3.45733e-05
Cholesterol_in_Small_VLDL	rs693	2	21232195	A	G	207835	0.0982669	0.00310226	1.11929e-219	3.3e-11	1.68944e-91
Cholesterol_in_Small_VLDL	rs1260326	2	27730940	C	T	207835	-0.0579659	0.00317722	2.62956e-74	3.04787e-06	1.23862e-37
Cholesterol_in_Small_VLDL	rs75331444	2	44069772	A	G	207574	-0.0727554	0.0063216	1.21415e-30	5.54217e-05	1.22188e-23
Cholesterol_in_Small_VLDL	2:62870014_CA_C	2	62870014	C	CA	204726	0.0231181	0.00337406	7.31692e-12	0.901531	NA
Cholesterol_in_Small_VLDL	rs13389219	2	165528876	T	C	207756	-0.0231666	0.00317213	2.82089e-13	0.311257	0.000744888
Cholesterol_in_Small_VLDL	rs11712872	3	52835514	A	G	207384	-0.0343875	0.0048565	1.43864e-12	0.694842	5.6349e-05
Cholesterol_in_Small_VLDL	rs687339	3	135932359	T	C	207150	0.0271782	0.00371078	2.41322e-13	2.83223e-07	9.84026e-08
Cholesterol_in_Small_VLDL	rs59950280	4	3452345	A	G	196871	0.0276031	0.00339547	4.33969e-16	0.0118261	NA
Cholesterol_in_Small_VLDL	rs1471251	4	87976359	T	A	206263	0.024273	0.00318585	2.56739e-14	0.00117646	5.68585e-06
Cholesterol_in_Small_VLDL	rs547065676	5	55857548	AT	A	205297	0.0366537	0.00399685	4.7443e-20	0.000460179	NA
Cholesterol_in_Small_VLDL	rs12916	5	74656539	C	T	207835	0.0525829	0.00316451	5.80961e-62	1.32886e-07	2.35915e-49
Cholesterol_in_Small_VLDL	rs4704834	5	156443066	G	A	206289	0.0436482	0.00325288	4.91436e-41	9.73347e-06	8.25473e-23
Cholesterol_in_Small_VLDL	rs147547765	6	30060579	GAAGAAAGA	G	197381	0.0296108	0.00435514	1.05615e-11	0.00953079	NA
Cholesterol_in_Small_VLDL	rs11755689	6	32586376	G	A	182038	0.0469089	0.00354733	6.67892e-40	1.82074e-06	NA
Cholesterol_in_Small_VLDL	rs78677597	6	100610044	C	A	207078	-0.0237567	0.00361662	5.08569e-11	0.0114613	0.0154763
Cholesterol_in_Small_VLDL	rs2186037	6	127455029	G	A	207816	0.0213375	0.0031082	6.672e-12	0.00837102	0.00322541
Cholesterol_in_Small_VLDL	rs4052908	6	139842576	AATT	A	203486	-0.020622	0.00325959	2.51176e-10	0.158484	1.44392e-06
Cholesterol_in_Small_VLDL	rs12208357	6	160543148	T	C	206952	0.077597	0.00614642	1.59115e-36	0.0302603	3.88927e-20
Cholesterol_in_Small_VLDL	rs6461564	7	21496427	C	T	206432	0.0281458	0.00324016	3.76278e-18	0.803838	0.00431507
Cholesterol_in_Small_VLDL	rs2073547	7	44582331	G	A	207835	0.0310275	0.00398556	7.00486e-15	0.0546483	NA
Cholesterol_in_Small_VLDL	rs13246993	7	73022746	A	G	207709	-0.0436178	0.0046301	4.53388e-21	0.163396	3.28165e-21
Cholesterol_in_Small_VLDL	rs10096633	8	19830921	T	C	207835	-0.0932206	0.00471556	6.6577e-87	8.80904e-10	5.31272e-38
Cholesterol_in_Small_VLDL	rs2081687	8	59388565	C	T	207835	-0.0234689	0.00328302	8.79792e-13	0.0556794	4.87948e-10
Cholesterol_in_Small_VLDL	rs2721961	8	116657911	G	T	205492	-0.0284235	0.00346223	2.23226e-16	1.46385e-06	1.95561e-08
Cholesterol_in_Small_VLDL	rs28601761	8	126500031	G	C	198511	-0.0749984	0.00321695	4.69364e-120	2.93875e-10	7.31731e-72
Cholesterol_in_Small_VLDL	9:136151579_TGGTGCAGGCGCAGGAAAAAATTGTGGCAATTCCTCA_T	9	136151579	T	TGGTGCAGGCGCAGGAAAAAATTGTGGCAATTCCTCA	207777	0.0557002	0.00399023	2.89773e-44	5.06667e-06	NA
Cholesterol_in_Small_VLDL	rs12263369	10	94823343	T	C	207287	0.026184	0.00315946	1.16321e-16	0.586278	NA
Cholesterol_in_Small_VLDL	10:115798268_TAA_T	10	115798268	T	TAA	206854	-0.03185	0.00465805	8.074e-12	0.74683	NA
Cholesterol_in_Small_VLDL	rs11601507	11	5701074	A	C	207835	0.0394302	0.00609869	1.01289e-10	0.00185448	0.0349534
Cholesterol_in_Small_VLDL	11:61614426_CT_C	11	61614426	C	CT	201829	-0.0230892	0.00328626	2.13243e-12	0.294961	NA
Cholesterol_in_Small_VLDL	rs964184	11	116648917	C	G	207835	-0.125323	0.00457272	4.49479e-165	2.03981e-19	1.98187e-200
Cholesterol_in_Small_VLDL	rs59379014	11	126228000	T	C	207707	0.0556913	0.00597057	1.09277e-20	0.0354918	5.20815e-07
Cholesterol_in_Small_VLDL	12:57753548_GATTA_G	12	57753548	G	GATTA	207089	-0.0277552	0.00361781	1.70323e-14	0.00344516	NA
Cholesterol_in_Small_VLDL	rs9738226	12	121423659	G	A	207418	-0.0238017	0.00320698	1.1594e-13	0.237704	2.8253e-08
Cholesterol_in_Small_VLDL	rs11057397	12	124419728	T	C	206651	-0.0224326	0.003288	8.96701e-12	0.217725	0.000156703
Cholesterol_in_Small_VLDL	rs6602909	13	114551993	C	T	206848	0.0314619	0.00332517	3.05874e-21	0.00140589	2.37582e-09
Cholesterol_in_Small_VLDL	rs10468017	15	58678512	T	C	207835	0.0756586	0.00339143	4.09631e-110	3.70568e-08	3.54758e-36
Cholesterol_in_Small_VLDL	rs3764261	16	56993324	A	C	207835	-0.101724	0.00330484	1.41877e-207	3.78676e-14	1.12339e-117
Cholesterol_in_Small_VLDL	rs2000999	16	72108093	A	G	207835	0.0488773	0.00397251	8.87689e-35	0.0975913	7.23438e-17
Cholesterol_in_Small_VLDL	rs62061425	17	7073091	G	A	206749	-0.0251224	0.00387513	9.01265e-11	0.624008	0.000975054
Cholesterol_in_Small_VLDL	rs1642785	17	7579801	C	G	204899	-0.0224	0.00359015	4.40407e-10	0.0572224	0.0126357
Cholesterol_in_Small_VLDL	rs4794057	17	45786452	T	C	206318	0.0322254	0.00311881	5.08972e-25	0.430792	5.71618e-05
Cholesterol_in_Small_VLDL	rs740516	17	67082962	G	C	206113	-0.0358595	0.00437729	2.57994e-16	0.00373173	1.60204e-05
Cholesterol_in_Small_VLDL	rs147985405	19	11197750	GA	G	207445	-0.139896	0.00478937	3.5071e-187	4.63561e-17	NA
Cholesterol_in_Small_VLDL	rs58542926	19	19379549	T	C	207835	-0.0926238	0.00586233	3.36456e-56	1.1331e-05	3.0374e-46
Cholesterol_in_Small_VLDL	rs56267346	19	41353338	G	A	206460	-0.0342011	0.00425756	9.55911e-16	0.627481	NA
Cholesterol_in_Small_VLDL	rs7412	19	45412079	T	C	207835	-0.246108	0.00566578	0	6.15325e-50	1.1945e-163
Cholesterol_in_Small_VLDL	rs681343	19	49206462	T	C	207835	0.0284859	0.00311059	5.34629e-20	0.118911	3.36641e-10
Cholesterol_in_Small_VLDL	rs35081008	19	58662235	T	C	206188	-0.029745	0.00441514	1.6206e-11	0.0830171	NA
Cholesterol_in_Small_VLDL	rs11167269	20	34146310	TG	T	206799	-0.0268976	0.00374452	6.83306e-13	0.688614	0.209581
Cholesterol_in_Small_VLDL	rs2865505	20	39203782	A	G	205944	-0.0265164	0.00336379	3.2144e-15	0.0432115	4.01257e-10
Cholesterol_in_Small_VLDL	rs6102325	20	39883575	T	G	206342	0.0269447	0.00311443	5.11574e-18	0.995704	3.2873e-11
Cholesterol_in_Small_VLDL	rs6065904	20	44534651	A	G	207835	0.0251469	0.00377677	2.77684e-11	0.0383006	1.14874e-07
Cholesterol_in_Very_Large_HDL	rs34002682	1	25797832	C	CA	205234	-0.0217794	0.00288968	4.82926e-14	0.0137296	NA
Cholesterol_in_Very_Large_HDL	rs17111503	1	55503448	G	A	204419	0.0205474	0.0032513	2.62532e-10	0.525536	NA
Cholesterol_in_Very_Large_HDL	1:63016390_AT_A	1	63016390	A	AT	180514	-0.0212389	0.00327451	8.83034e-11	0.215671	NA
Cholesterol_in_Very_Large_HDL	rs12740374	1	109817590	T	G	207835	-0.0520244	0.00343451	8.38362e-52	7.14293e-09	4.55111e-17
Cholesterol_in_Very_Large_HDL	rs9429767	1	110496087	A	G	200955	-0.0247518	0.00367654	1.67383e-11	0.00550925	NA
Cholesterol_in_Very_Large_HDL	rs4656292	1	161194641	G	A	203658	-0.0325601	0.0029633	4.45459e-28	0.0168639	7.2323e-21
Cholesterol_in_Very_Large_HDL	rs4650999	1	178532188	T	G	207415	-0.018434	0.0028612	1.17582e-10	0.144981	8.05144e-05
Cholesterol_in_Very_Large_HDL	rs6694102	1	182119332	A	G	206393	-0.0241335	0.00306363	3.35767e-15	0.00188037	1.12127e-06
Cholesterol_in_Very_Large_HDL	rs2642438	1	220970028	G	A	207835	0.0198313	0.00312329	2.16475e-10	0.145584	1.84316e-09
Cholesterol_in_Very_Large_HDL	rs59484402	1	230302838	CT	C	198420	0.0218503	0.00299496	2.98178e-13	0.00583563	NA
Cholesterol_in_Very_Large_HDL	rs199900492	1	234850420	C	CA	206781	0.0196356	0.00286217	6.88654e-12	0.162343	NA
Cholesterol_in_Very_Large_HDL	rs563290	2	21288226	A	G	207816	0.0538629	0.00372182	1.91499e-47	2.11117e-06	9.87682e-19
Cholesterol_in_Very_Large_HDL	rs1260326	2	27730940	C	T	207835	0.0553818	0.00292185	4.74767e-80	7.22536e-06	1.8077e-47
Cholesterol_in_Very_Large_HDL	rs61084887	2	44816863	T	C	157476	-0.020794	0.00332562	4.04502e-10	0.188328	NA
Cholesterol_in_Very_Large_HDL	rs200472737	2	165544573	G	GAA	206238	0.0274079	0.00291738	5.79328e-21	0.00115261	NA
Cholesterol_in_Very_Large_HDL	2:227111435_TTA_T	2	227111435	T	TTA	207125	-0.0366197	0.00298916	1.70964e-34	0.00194787	NA
Cholesterol_in_Very_Large_HDL	rs77815052	3	50116512	TA	T	202133	0.0215019	0.00289482	1.10934e-13	0.0772458	0.0565767
Cholesterol_in_Very_Large_HDL	rs10935473	3	98416900	T	G	207835	-0.0269804	0.00287374	6.13976e-21	0.000511944	1.20218e-18
Cholesterol_in_Very_Large_HDL	rs59950280	4	3452345	A	G	196871	-0.0236839	0.00312071	3.23151e-14	0.272871	NA
Cholesterol_in_Very_Large_HDL	4:100058104_ATT_A	4	100058104	A	ATT	203933	0.0240958	0.00325488	1.33671e-13	0.00932505	NA
Cholesterol_in_Very_Large_HDL	rs13107325	4	103188709	T	C	207835	-0.051751	0.00544828	2.149e-21	0.519239	0.00727018
Cholesterol_in_Very_Large_HDL	5:55860907_GC_G	5	55860907	G	GC	207619	-0.0365	0.00366927	2.61768e-23	0.222314	NA
Cholesterol_in_Very_Large_HDL	rs2307111	5	75003678	C	T	207835	0.0269002	0.00292054	3.26878e-20	0.00899902	1.19994e-06
Cholesterol_in_Very_Large_HDL	rs41268852	6	31222369	T	C	205635	-0.0237465	0.00341555	3.60052e-12	0.666292	0.00807162
Cholesterol_in_Very_Large_HDL	rs13191862	6	32579653	G	A	206698	-0.0187263	0.00287031	6.8542e-11	0.107947	0.48599
Cholesterol_in_Very_Large_HDL	rs11967262	6	43760327	G	C	207212	-0.0280448	0.00285666	9.59035e-23	1.1003e-05	3.36682e-12
Cholesterol_in_Very_Large_HDL	rs72934503	6	98583488	G	A	192450	0.0202557	0.00298739	1.20188e-11	0.0757672	NA
Cholesterol_in_Very_Large_HDL	rs11153164	6	109596309	A	G	206510	-0.0213539	0.00309665	5.37053e-12	0.00282482	2.58383e-06
Cholesterol_in_Very_Large_HDL	rs72961007	6	127524398	A	C	207373	-0.0358818	0.00572604	3.70166e-10	0.460587	7.87858e-07
Cholesterol_in_Very_Large_HDL	rs571848809	6	161005388	A	G	207132	-0.051703	0.00462805	5.72107e-29	0.000113277	NA
Cholesterol_in_Very_Large_HDL	rs62433138	7	1050877	C	T	207580	-0.0283443	0.00288804	9.87411e-23	1.17781e-08	NA
Cholesterol_in_Very_Large_HDL	7:25995259_TA_T	7	25995259	T	TA	203521	-0.0206277	0.00317759	8.51076e-11	0.254198	NA
Cholesterol_in_Very_Large_HDL	rs10264306	7	28239466	G	A	207198	-0.0274826	0.00358529	1.79062e-14	0.0564903	9.69735e-05
Cholesterol_in_Very_Large_HDL	rs35493868	7	73039406	G	C	206842	0.0674079	0.00355645	4.81409e-80	3.72835e-10	1.14931e-38
Cholesterol_in_Very_Large_HDL	rs705379	7	94953895	A	G	199151	-0.0256528	0.00291925	1.5413e-18	0.00128699	5.67775e-11
Cholesterol_in_Very_Large_HDL	rs11770163	7	116417848	C	G	206416	-0.0193344	0.00304364	2.12425e-10	0.787434	0.0189762
Cholesterol_in_Very_Large_HDL	7:130438531_CTTTTTT_C	7	130438531	C	CTTTTTT	205837	0.0220626	0.00286924	1.48548e-14	0.593007	NA
Cholesterol_in_Very_Large_HDL	rs4500049	8	11521079	T	A	206655	0.0247474	0.00286706	6.08996e-18	0.178324	0.503125
Cholesterol_in_Very_Large_HDL	rs10096633	8	19830921	T	C	207835	0.0992234	0.00433543	8.79077e-116	1.31139e-08	9.80268e-38
Cholesterol_in_Very_Large_HDL	rs2737214	8	116624987	G	C	203326	0.0189367	0.00291133	7.81443e-11	0.679076	0.0105137
Cholesterol_in_Very_Large_HDL	rs2954029	8	126490972	T	A	206627	0.0297081	0.00287179	4.4813e-25	0.500944	6.80828e-14
Cholesterol_in_Very_Large_HDL	rs1215112	9	15303583	A	G	207109	0.0455256	0.00414747	5.03422e-28	1.76194e-06	1.10698e-08
Cholesterol_in_Very_Large_HDL	rs2740488	9	107661742	C	A	206830	-0.028925	0.00325009	5.64079e-19	0.00489919	3.90843e-10
Cholesterol_in_Very_Large_HDL	rs495828	9	136154867	T	G	207835	-0.0226795	0.00350186	9.41329e-11	0.0869061	0.32523
Cholesterol_in_Very_Large_HDL	rs36027145	10	65322464	ATCAG	A	204419	-0.0201794	0.00288448	2.64419e-12	0.104877	NA
Cholesterol_in_Very_Large_HDL	rs4418728	10	94839724	T	G	207601	0.0231215	0.00286949	7.81474e-16	0.0102181	3.90622e-09
Cholesterol_in_Very_Large_HDL	rs2792703	10	113931690	T	C	207629	-0.0257083	0.00318373	6.78847e-16	0.0601943	4.37806e-12
Cholesterol_in_Very_Large_HDL	11:47339325_CT_C	11	47339325	C	CT	174952	0.0379595	0.00377967	1.00014e-23	0.0135264	NA
Cholesterol_in_Very_Large_HDL	rs174564	11	61588305	G	A	207481	-0.0923875	0.00298483	7.1402e-210	1.27635e-16	2.64631e-105
Cholesterol_in_Very_Large_HDL	rs35169799	11	64031241	T	C	207835	-0.0395259	0.00586075	1.54295e-11	0.0199899	0.0141262
Cholesterol_in_Very_Large_HDL	rs964184	11	116648917	C	G	207835	0.0918323	0.00420822	1.88036e-105	2.15537e-10	4.20525e-82
Cholesterol_in_Very_Large_HDL	rs59379014	11	126228000	T	C	207707	-0.0353293	0.00549162	1.25127e-10	0.745774	4.42316e-09
Cholesterol_in_Very_Large_HDL	rs7134375	12	20473758	A	C	207835	0.0206875	0.00287995	6.82802e-13	0.526387	0.00129933
Cholesterol_in_Very_Large_HDL	rs61352607	12	57839173	T	G	206881	0.0221935	0.00332939	2.636e-11	0.111927	0.012908
Cholesterol_in_Very_Large_HDL	rs7308864	12	109871179	G	A	206418	0.0184919	0.00285307	9.10787e-11	0.00214987	2.23096e-09
Cholesterol_in_Very_Large_HDL	rs3184504	12	111884608	C	T	207835	0.019277	0.00285682	1.50586e-11	0.00161578	0.00119298
Cholesterol_in_Very_Large_HDL	rs7970695	12	121423376	A	G	207395	-0.0244117	0.00295005	1.29203e-16	0.00100648	0.011393
Cholesterol_in_Very_Large_HDL	rs3922628	12	123209295	A	T	204952	0.0304586	0.00352811	6.01161e-18	0.00269437	2.40648e-07
Cholesterol_in_Very_Large_HDL	rs863750	12	124505444	T	C	205752	-0.0276096	0.00293255	4.7814e-21	0.0351789	6.6053e-09
Cholesterol_in_Very_Large_HDL	rs921919	12	125265201	A	G	194242	-0.0380838	0.00316121	2.06199e-33	0.0023512	2.63383e-18
Cholesterol_in_Very_Large_HDL	rs1601934	15	58671721	A	G	205549	-0.139174	0.00308156	0	3.71405e-31	NA
Cholesterol_in_Very_Large_HDL	rs35980001	15	58722590	GC	G	203966	0.159484	0.0035098	0	3.19315e-48	8.48985e-283
Cholesterol_in_Very_Large_HDL	rs11075253	16	15148646	A	C	207835	0.0362341	0.00312816	5.12388e-31	2.05934e-07	7.43055e-12
Cholesterol_in_Very_Large_HDL	rs72786786	16	56985514	A	G	196233	0.152142	0.0031626	0	6.05717e-47	2.6434e-257
Cholesterol_in_Very_Large_HDL	rs7203984	16	56999258	C	A	206512	-0.153388	0.00361556	0	6.22265e-23	5.76687e-200
Cholesterol_in_Very_Large_HDL	rs2925979	16	81534790	C	T	207835	0.0295771	0.0031089	1.8591e-21	4.0895e-05	2.75752e-10
Cholesterol_in_Very_Large_HDL	rs55714927	17	7080316	T	C	207835	0.0247062	0.00361806	8.59918e-12	0.0301156	1.95316e-05
Cholesterol_in_Very_Large_HDL	rs11658786	17	37815899	A	G	207819	0.0250083	0.003026	1.41128e-16	0.230829	4.15811e-05
Cholesterol_in_Very_Large_HDL	rs377227476	17	41912853	T	TCAAAA	185417	-0.0399601	0.00542303	1.73154e-13	0.150086	NA
Cholesterol_in_Very_Large_HDL	rs1808335	17	66448490	G	A	207742	0.021473	0.00339038	2.40157e-10	0.0146482	2.90662e-06
Cholesterol_in_Very_Large_HDL	rs1943973	18	47179516	A	G	206104	0.0320175	0.00402357	1.76456e-15	0.0531475	3.6994e-11
Cholesterol_in_Very_Large_HDL	rs117760119	19	8432737	T	C	201018	0.0444481	0.00523493	2.06796e-17	0.0239312	1.45506e-11
Cholesterol_in_Very_Large_HDL	rs10412048	19	11193949	G	A	207558	-0.0643641	0.00439016	1.21188e-48	8.90762e-06	6.82783e-08
Cholesterol_in_Very_Large_HDL	rs7412	19	45412079	T	C	207835	-0.241243	0.00520749	0	3.09484e-55	5.1819e-226
Cholesterol_in_Very_Large_HDL	rs62111724	19	46164672	C	T	196198	0.0196382	0.00305415	1.27896e-10	0.131637	NA
Cholesterol_in_Very_Large_HDL	rs771193934	20	17844518	A	AGGCATGCTGCCAAGAAT	205538	-0.0208788	0.00302291	4.96913e-12	0.0285038	NA
Cholesterol_in_Very_Large_HDL	rs6065904	20	44534651	A	G	207835	-0.173997	0.00345277	0	7.57932e-73	0
Cholesterol_in_Very_Large_VLDL	rs35615194	1	27118171	C	T	207737	0.0436126	0.00558309	5.67527e-15	0.103837	4.40604e-10
Cholesterol_in_Very_Large_VLDL	1:39948182_TTTTG_T	1	39948182	T	TTTTG	203286	0.0246187	0.00366167	1.78061e-11	0.122485	NA
Cholesterol_in_Very_Large_VLDL	rs200159426	1	55491780	G	A	199628	-0.0231647	0.0035033	3.79509e-11	0.952151	NA
Cholesterol_in_Very_Large_VLDL	rs2934744	1	63048045	C	A	207307	-0.072933	0.00317586	1.46641e-116	2.54464e-15	NA
Cholesterol_in_Very_Large_VLDL	rs12740374	1	109817590	T	G	207835	-0.0448511	0.0036599	1.62867e-34	0.0150597	3.79078e-11
Cholesterol_in_Very_Large_VLDL	rs72736909	1	220999969	T	C	206667	0.0416786	0.0061822	1.56947e-11	0.169334	0.104692
Cholesterol_in_Very_Large_VLDL	rs764992666	1	230295076	T	TCTTAAAGTGTTCAGCACTCCC	205972	-0.035605	0.00312099	3.88497e-30	2.34134e-05	NA
Cholesterol_in_Very_Large_VLDL	rs2678379	2	21226560	G	A	207622	0.111175	0.00376795	6.08328e-191	2.83822e-09	1.44916e-71
Cholesterol_in_Very_Large_VLDL	rs1260326	2	27730940	C	T	207835	-0.0851037	0.00311009	1.45413e-164	3.35339e-13	6.74808e-78
Cholesterol_in_Very_Large_VLDL	rs4299376	2	44072576	T	G	207309	-0.0260403	0.00325372	1.21824e-15	0.010402	4.72603e-07
Cholesterol_in_Very_Large_VLDL	rs6722922	2	113841515	T	C	207718	-0.0193778	0.00311381	4.88116e-10	0.961872	0.0681901
Cholesterol_in_Very_Large_VLDL	rs13389219	2	165528876	T	C	207756	-0.0387323	0.00310738	1.19919e-35	0.00375084	2.99337e-09
Cholesterol_in_Very_Large_VLDL	2:227111435_TTA_T	2	227111435	T	TTA	207125	0.032962	0.00318434	4.18722e-25	0.0984831	NA
Cholesterol_in_Very_Large_VLDL	rs11712872	3	52835514	A	G	207384	-0.0381514	0.00475813	1.07907e-15	0.810261	7.63325e-07
Cholesterol_in_Very_Large_VLDL	rs534944	3	135961031	G	T	207612	0.0288586	0.0036031	1.15891e-15	0.0499659	0.000756213
Cholesterol_in_Very_Large_VLDL	rs59950280	4	3452345	A	G	196871	0.0311436	0.00332708	8.00564e-21	0.00160256	NA
Cholesterol_in_Very_Large_VLDL	rs57996145	4	26062913	GT	G	203525	0.0282628	0.00416552	1.16444e-11	0.00108458	0.0242431
Cholesterol_in_Very_Large_VLDL	rs1471251	4	87976359	T	A	206263	0.0348838	0.00312125	5.43332e-29	0.00030841	1.61049e-08
Cholesterol_in_Very_Large_VLDL	rs2035816	4	100508556	G	A	207629	-0.0390145	0.00554195	1.93047e-12	0.370552	0.0325753
Cholesterol_in_Very_Large_VLDL	rs11429307	5	55857025	GT	G	206107	0.0460976	0.00389716	2.84822e-32	0.00335211	9.31313e-10
Cholesterol_in_Very_Large_VLDL	rs12916	5	74656539	C	T	207835	0.0360704	0.00310179	3.00427e-31	0.000374713	2.86353e-25
Cholesterol_in_Very_Large_VLDL	rs6882076	5	156390297	C	T	207835	0.0390176	0.00315429	3.92342e-35	0.000508098	1.94247e-16
Cholesterol_in_Very_Large_VLDL	rs147547765	6	30060579	GAAGAAAGA	G	197381	0.0266819	0.00426875	4.0992e-10	0.00143808	NA
Cholesterol_in_Very_Large_VLDL	rs11755689	6	32586376	G	A	182038	0.0408922	0.0034769	6.35966e-32	0.000105391	NA
Cholesterol_in_Very_Large_VLDL	rs998584	6	43757896	A	C	205697	0.0253931	0.00305608	9.70636e-17	0.0824021	3.31581e-19
Cholesterol_in_Very_Large_VLDL	rs2745353	6	127452935	T	C	207835	0.0296195	0.00304506	2.33766e-22	0.0115504	9.36439e-05
Cholesterol_in_Very_Large_VLDL	rs113385622	6	130402567	AT	A	203281	-0.0252793	0.00347926	3.72405e-13	0.000178744	NA
Cholesterol_in_Very_Large_VLDL	rs632057	6	139834012	G	T	207835	-0.0311996	0.00314406	3.3349e-23	0.316293	4.63477e-11
Cholesterol_in_Very_Large_VLDL	rs55730499	6	161005610	T	C	207613	-0.141156	0.00554539	1.03735e-142	0.0077721	0.04664
Cholesterol_in_Very_Large_VLDL	rs1018954	7	21549891	A	T	202926	0.0204568	0.00310054	4.18267e-11	0.474651	0.0136697
Cholesterol_in_Very_Large_VLDL	rs56001710	7	25983400	T	A	180759	-0.0213686	0.00331649	1.17326e-10	0.00206827	NA
Cholesterol_in_Very_Large_VLDL	rs1534696	7	26397239	A	C	207835	-0.0193248	0.00304046	2.07668e-10	0.649778	1.94805e-05
Cholesterol_in_Very_Large_VLDL	rs217379	7	44607172	T	C	207785	-0.0214588	0.00305363	2.11191e-12	0.000958011	6.41783e-08
Cholesterol_in_Very_Large_VLDL	rs13246993	7	73022746	A	G	207709	-0.0914284	0.00453325	2.26632e-90	0.00237858	5.81725e-49
Cholesterol_in_Very_Large_VLDL	rs11762784	7	130424646	A	G	199488	-0.0287849	0.00310354	1.7953e-20	0.0100798	1.46617e-17
Cholesterol_in_Very_Large_VLDL	rs4500049	8	11521079	T	A	206655	-0.0246889	0.00305514	6.45275e-16	0.00786479	0.0808061
Cholesterol_in_Very_Large_VLDL	rs4921913	8	18272377	T	C	207755	-0.030519	0.00366287	7.99815e-17	0.0102548	6.1851e-15
Cholesterol_in_Very_Large_VLDL	rs328	8	19819724	G	C	207835	-0.173419	0.00502093	1.14061e-260	2.1748e-21	4.27072e-79
Cholesterol_in_Very_Large_VLDL	rs9297994	8	59392324	A	G	206471	-0.0268747	0.00322919	8.66915e-17	0.0569546	1.01366e-06
Cholesterol_in_Very_Large_VLDL	rs28601761	8	126500031	G	C	198511	-0.0848908	0.00315122	1.49103e-159	1.6511e-09	3.05541e-86
Cholesterol_in_Very_Large_VLDL	10:65224458_CA_C	10	65224458	C	CA	188722	-0.0248102	0.00320312	9.5579e-15	0.694622	NA
Cholesterol_in_Very_Large_VLDL	rs535286942	10	94797201	AT	A	196820	-0.0313993	0.00323822	3.15739e-22	0.348246	NA
Cholesterol_in_Very_Large_VLDL	rs10838681	11	47275064	A	G	207835	-0.0229459	0.00342252	2.02777e-11	0.227887	4.4001e-05
Cholesterol_in_Very_Large_VLDL	rs174560	11	61581764	C	T	207566	0.0281801	0.00327007	6.88553e-18	0.00985065	7.35803e-28
Cholesterol_in_Very_Large_VLDL	11:116623213_TA_T	11	116623213	T	TA	207241	-0.19382	0.00437476	0	1.4404e-50	NA
Cholesterol_in_Very_Large_VLDL	rs59379014	11	126228000	T	C	207707	0.0380324	0.00585078	8.02905e-11	0.299547	1.40406e-05
Cholesterol_in_Very_Large_VLDL	rs68147365	12	57789359	A	G	207485	-0.0295936	0.00354257	6.65598e-17	0.00285214	1.0114e-06
Cholesterol_in_Very_Large_VLDL	rs863750	12	124505444	T	C	205752	0.029252	0.00312381	7.73576e-21	0.00996378	1.97071e-07
Cholesterol_in_Very_Large_VLDL	rs6602909	13	114551993	C	T	206848	0.0307593	0.00325802	3.72472e-21	0.00207047	3.57484e-07
Cholesterol_in_Very_Large_VLDL	rs80339483	15	43401074	T	C	206545	0.0504178	0.00603223	6.41422e-17	0.796117	1.23779e-15
Cholesterol_in_Very_Large_VLDL	rs118091818	15	44821628	C	A	204930	0.0434002	0.00623382	3.36356e-12	0.0861873	2.81292e-11
Cholesterol_in_Very_Large_VLDL	rs11638671	15	63795628	C	T	207784	0.0209254	0.00320115	6.29855e-11	0.178544	5.68432e-08
Cholesterol_in_Very_Large_VLDL	rs247616	16	56989590	T	C	207835	-0.0926526	0.00324099	2.13123e-179	2.11605e-13	2.62906e-78
Cholesterol_in_Very_Large_VLDL	rs2000999	16	72108093	A	G	207835	0.039971	0.00389289	9.98776e-25	0.0231556	1.10104e-07
Cholesterol_in_Very_Large_VLDL	rs2925979	16	81534790	C	T	207835	-0.0284726	0.00331242	8.3323e-18	0.0278479	5.38701e-09
Cholesterol_in_Very_Large_VLDL	rs11440669	17	17430891	AC	A	205268	0.0417947	0.00638013	5.73816e-11	0.548674	1.23385e-05
Cholesterol_in_Very_Large_VLDL	rs377227476	17	41912853	T	TCAAAA	185417	0.0417347	0.00577036	4.75618e-13	0.0185316	NA
Cholesterol_in_Very_Large_VLDL	rs60856912	17	65892343	T	G	205419	0.0297466	0.0041497	7.61482e-13	0.212018	0.000169204
Cholesterol_in_Very_Large_VLDL	rs117760119	19	8432737	T	C	201018	-0.0539491	0.00557622	3.89935e-22	0.00245019	1.01577e-22
Cholesterol_in_Very_Large_VLDL	rs138175288	19	11189980	A	C	207693	-0.0746505	0.0046905	5.36928e-57	2.81476e-05	1.087e-27
Cholesterol_in_Very_Large_VLDL	rs58542926	19	19379549	T	C	207835	-0.116032	0.005742	1.02662e-90	2.15153e-10	2.66261e-40
Cholesterol_in_Very_Large_VLDL	rs484195	19	45421877	G	A	198758	0.0780766	0.00319919	2.35872e-131	2.35714e-13	1.34761e-70
Cholesterol_in_Very_Large_VLDL	rs739320	19	49261368	C	T	190528	-0.022922	0.00326112	2.0891e-12	0.0433093	NA
Cholesterol_in_Very_Large_VLDL	rs2865505	20	39203782	A	G	205944	-0.0224155	0.00329572	1.03885e-11	0.302126	3.4868e-07
Cholesterol_in_Very_Large_VLDL	20:44553722_TA_T	20	44553722	T	TA	205404	0.0355913	0.00393862	1.63113e-19	4.45698e-06	NA
Cholesterol_in_Very_Large_VLDL	rs55951234	22	38601430	CCT	C	206541	0.0194046	0.00309181	3.47777e-10	0.170741	NA
Cholesterol_in_Very_Large_VLDL	rs138430	22	38874396	T	C	205301	-0.019774	0.00317749	4.88212e-10	0.839208	NA
Cholesterol_in_Very_Small_VLDL	1:25828322_CCT_C	1	25828322	C	CCT	206042	-0.0260308	0.00303305	9.35469e-18	0.00674414	NA
Cholesterol_in_Very_Small_VLDL	rs472495	1	55521313	T	G	207380	0.0355111	0.00314587	1.53109e-29	4.55367e-05	9.35667e-38
Cholesterol_in_Very_Small_VLDL	rs1168127	1	63136078	A	C	205971	0.0468075	0.00314471	4.41157e-50	1.20057e-11	NA
Cholesterol_in_Very_Small_VLDL	rs7528419	1	109817192	G	A	207835	-0.0825492	0.0036059	7.62939e-116	6.42332e-08	5.53732e-40
Cholesterol_in_Very_Small_VLDL	rs2642438	1	220970028	G	A	207835	0.0271986	0.00328357	1.20571e-16	0.0268177	0.0137499
Cholesterol_in_Very_Small_VLDL	rs556107	1	234853059	T	C	205536	0.0260817	0.00301975	5.80928e-18	0.00577333	7.12873e-12
Cholesterol_in_Very_Small_VLDL	rs2160071	2	20573635	C	T	204827	-0.0252794	0.00325715	8.45134e-15	0.64291	6.52356e-10
Cholesterol_in_Very_Small_VLDL	rs562338	2	21288321	G	A	207835	0.0994758	0.00390936	1.30989e-142	2.59174e-15	3.74048e-77
Cholesterol_in_Very_Small_VLDL	rs4299376	2	44072576	T	G	207309	-0.0396469	0.00321018	4.98873e-35	7.77854e-05	4.50021e-35
Cholesterol_in_Very_Small_VLDL	rs6705798	2	63259881	T	C	205732	0.0205341	0.00321948	1.79725e-10	0.027597	1.51598e-05
Cholesterol_in_Very_Small_VLDL	rs150474434	2	118845121	A	G	205384	-0.0351962	0.00505636	3.39435e-12	0.580634	8.30688e-05
Cholesterol_in_Very_Small_VLDL	rs13076933	3	12327431	G	T	203905	-0.0230874	0.00346996	2.86879e-11	0.0619599	1.8031e-05
Cholesterol_in_Very_Small_VLDL	rs28478252	3	136121600	C	A	207402	0.026361	0.00350187	5.18503e-14	0.00433734	5.74481e-07
Cholesterol_in_Very_Small_VLDL	rs4860948	4	69340991	A	T	207764	0.0326042	0.003479	7.2034e-21	0.00307485	7.90655e-15
Cholesterol_in_Very_Small_VLDL	rs28608631	4	100476917	T	A	207612	-0.0214877	0.00345069	4.7609e-10	0.00111323	0.000588092
Cholesterol_in_Very_Small_VLDL	rs3846662	5	74651084	G	A	207835	0.0529564	0.00303368	3.4585e-68	1.00187e-06	6.90795e-53
Cholesterol_in_Very_Small_VLDL	rs1500187	5	122824678	G	A	206438	-0.0189728	0.00302051	3.36401e-10	0.0734715	1.09873e-05
Cholesterol_in_Very_Small_VLDL	rs4704834	5	156443066	G	A	206289	0.0315704	0.00314575	1.07328e-23	0.000318813	4.46925e-18
Cholesterol_in_Very_Small_VLDL	rs2235215	6	16131156	C	T	206766	-0.0221275	0.0032805	1.53256e-11	0.0416542	4.30096e-09
Cholesterol_in_Very_Small_VLDL	rs6689	6	32627700	G	A	207442	0.0393747	0.0038396	1.14029e-24	0.00339919	4.79322e-11
Cholesterol_in_Very_Small_VLDL	rs12208357	6	160543148	T	C	206952	0.0685652	0.00594398	8.95672e-31	0.0366755	9.3736e-20
Cholesterol_in_Very_Small_VLDL	rs9769088	7	1029585	C	T	203385	-0.0341929	0.00310924	4.01447e-28	0.0109399	NA
Cholesterol_in_Very_Small_VLDL	rs55696093	7	21605973	G	A	207515	0.0298837	0.0036236	1.63398e-16	0.00173706	7.09352e-11
Cholesterol_in_Very_Small_VLDL	rs2073547	7	44582331	G	A	207835	0.0315984	0.00385375	2.42952e-16	0.260162	NA
Cholesterol_in_Very_Small_VLDL	rs17145750	7	73026378	T	C	207835	0.0292982	0.00408096	7.0324e-13	0.000151199	0.953719
Cholesterol_in_Very_Small_VLDL	rs10107182	8	59392737	T	C	206435	-0.024303	0.00318707	2.44125e-14	0.275518	3.47716e-18
Cholesterol_in_Very_Small_VLDL	rs2721961	8	116657911	G	T	205492	-0.0254474	0.00334795	2.95368e-14	0.000147266	4.52981e-09
Cholesterol_in_Very_Small_VLDL	rs112875651	8	126506694	A	G	197125	-0.0553148	0.00315867	1.30664e-68	0.000114008	6.0385e-32
Cholesterol_in_Very_Small_VLDL	9:136151579_TGGTGCAGGCGCAGGAAAAAATTGTGGCAATTCCTCA_T	9	136151579	T	TGGTGCAGGCGCAGGAAAAAATTGTGGCAATTCCTCA	207777	0.0557115	0.00385826	3.07588e-47	1.05187e-08	NA
Cholesterol_in_Very_Small_VLDL	rs9423285	10	124629679	C	T	207200	-0.0187779	0.00301238	4.56772e-10	0.00664664	0.00210795
Cholesterol_in_Very_Small_VLDL	rs11601507	11	5701074	A	C	207835	0.0445715	0.00589688	4.09443e-14	0.009184	0.000465534
Cholesterol_in_Very_Small_VLDL	rs99780	11	61596633	T	C	207720	-0.0737172	0.0031373	6.31415e-122	8.53387e-05	3.79571e-29
Cholesterol_in_Very_Small_VLDL	rs12801636	11	65391317	A	G	207835	0.0239306	0.00360128	3.03896e-11	0.575272	0.0165358
Cholesterol_in_Very_Small_VLDL	rs964184	11	116648917	C	G	207835	-0.0299796	0.00442906	1.30167e-11	0.00475963	4.21655e-57
Cholesterol_in_Very_Small_VLDL	rs4937122	11	126228659	G	T	207835	0.0386992	0.00572392	1.37438e-11	0.85333	0.0077726
Cholesterol_in_Very_Small_VLDL	rs3184504	12	111884608	C	T	207835	0.0211123	0.0030036	2.08633e-12	0.954732	0.00613543
Cholesterol_in_Very_Small_VLDL	rs9738226	12	121423659	G	A	207418	-0.0438749	0.00310013	1.89003e-45	0.00697124	2.0588e-18
Cholesterol_in_Very_Small_VLDL	13:32976656_GC_G	13	32976656	G	GC	194425	-0.019549	0.0030993	2.8409e-10	2.40412e-06	NA
Cholesterol_in_Very_Small_VLDL	rs6602911	13	114547372	T	C	206698	0.0226573	0.00314214	5.58176e-13	0.0301558	3.94723e-06
Cholesterol_in_Very_Small_VLDL	rs6573971	14	71011469	A	G	198798	-0.0195315	0.0030865	2.48815e-10	0.592912	NA
Cholesterol_in_Very_Small_VLDL	rs1601934	15	58671721	A	G	205549	-0.161685	0.00323681	0	4.55863e-24	NA
Cholesterol_in_Very_Small_VLDL	rs35980001	15	58722590	GC	G	203966	0.183195	0.00368737	0	1.92411e-43	8.48001e-272
Cholesterol_in_Very_Small_VLDL	rs72789542	16	15127535	A	C	205865	-0.0218909	0.00330765	3.64319e-11	0.0104064	0.0214989
Cholesterol_in_Very_Small_VLDL	rs183130	16	56991363	T	C	207603	-0.071806	0.00320137	2.7378e-111	1.13146e-10	4.38892e-67
Cholesterol_in_Very_Small_VLDL	rs2271293	16	67902070	A	G	207835	-0.0305011	0.00476294	1.51839e-10	0.968292	0.00613259
Cholesterol_in_Very_Small_VLDL	rs2000999	16	72108093	A	G	207835	0.0378963	0.0038417	6.00352e-23	0.0199515	6.96821e-14
Cholesterol_in_Very_Small_VLDL	rs4794057	17	45786452	T	C	206318	0.0283896	0.00301548	4.7949e-21	0.182816	8.56899e-08
Cholesterol_in_Very_Small_VLDL	rs76263023	17	67038134	T	C	206550	0.0688922	0.00662401	2.5054e-25	0.00638909	4.7639e-05
Cholesterol_in_Very_Small_VLDL	rs7238201	18	47234614	G	A	203228	0.0259748	0.0030452	1.47676e-17	0.236657	5.29928e-11
Cholesterol_in_Very_Small_VLDL	rs147985405	19	11197750	GA	G	207445	-0.153457	0.00462846	2.05579e-240	3.68336e-21	NA
Cholesterol_in_Very_Small_VLDL	rs58542926	19	19379549	T	C	207835	-0.0741135	0.00566962	4.92924e-39	2.25231e-05	8.96567e-37
Cholesterol_in_Very_Small_VLDL	rs56267346	19	41353338	G	A	206460	-0.026202	0.0041169	1.96355e-10	0.697256	NA
Cholesterol_in_Very_Small_VLDL	rs7412	19	45412079	T	C	207835	-0.316112	0.00545944	0	2.56361e-73	8.39911597930119e-323
Cholesterol_in_Very_Small_VLDL	rs2352985	19	46018826	G	A	204804	-0.0204233	0.0030697	2.8749e-11	0.544098	0.00766864
Cholesterol_in_Very_Small_VLDL	rs681343	19	49206462	T	C	207835	0.0302979	0.00300764	7.31645e-24	0.17452	5.92562e-13
Cholesterol_in_Very_Small_VLDL	rs35081008	19	58662235	T	C	206188	-0.0305257	0.00426938	8.71185e-13	0.0100621	NA
Cholesterol_in_Very_Small_VLDL	rs2618566	20	17844684	T	G	207835	-0.0224458	0.00316778	1.38821e-12	0.0167675	6.06555e-14
Cholesterol_in_Very_Small_VLDL	rs6088881	20	34165609	T	C	207483	0.0297917	0.00370288	8.6308e-16	0.808864	0.0335668
Cholesterol_in_Very_Small_VLDL	rs4810295	20	39192176	G	C	199644	-0.026999	0.00313921	7.98769e-18	0.00435573	1.55694e-14
Cholesterol_in_Very_Small_VLDL	rs2223745	20	39713869	A	G	207660	0.0202905	0.00300224	1.39844e-11	0.52824	2.71348e-09
Cholesterol_in_Very_Small_VLDL	rs6073971	20	44589970	T	C	207672	-0.0620022	0.00385517	3.64782e-58	0.0192235	5.21268e-36
Cholesterol_in_Very_Small_VLDL	rs3747207	22	44324855	A	G	207401	0.0265715	0.00365194	3.45081e-13	2.83773e-05	0.00201729
Cholesterol_to_Total_Lipids_in_Chylomicrons_and_Extremely_Large_VLDL_percentage	rs12740374	1	109817590	T	G	207835	-0.0396704	0.00367404	3.59749e-27	0.0177509	0.000328754
Cholesterol_to_Total_Lipids_in_Chylomicrons_and_Extremely_Large_VLDL_percentage	rs548145	2	21291312	C	T	207742	0.0504852	0.00398547	9.25982e-37	0.000678963	1.1002e-14
Cholesterol_to_Total_Lipids_in_Chylomicrons_and_Extremely_Large_VLDL_percentage	rs1260326	2	27730940	C	T	207835	0.0357505	0.00312649	2.86406e-30	0.00541897	4.59709e-07
Cholesterol_to_Total_Lipids_in_Chylomicrons_and_Extremely_Large_VLDL_percentage	rs11394662	2	165514409	AT	A	186796	0.0207894	0.00332162	3.88809e-10	0.647317	NA
Cholesterol_to_Total_Lipids_in_Chylomicrons_and_Extremely_Large_VLDL_percentage	rs40270	5	55804552	C	A	207509	-0.0256173	0.00364467	2.09074e-12	0.156047	0.0618038
Cholesterol_to_Total_Lipids_in_Chylomicrons_and_Extremely_Large_VLDL_percentage	rs9270949	6	32572975	C	T	184338	-0.0216068	0.00342601	2.85709e-10	0.467883	NA
Cholesterol_to_Total_Lipids_in_Chylomicrons_and_Extremely_Large_VLDL_percentage	rs118039278	6	160985526	A	G	206460	0.257609	0.00561947	0	3.40713e-30	1.30636e-11
Cholesterol_to_Total_Lipids_in_Chylomicrons_and_Extremely_Large_VLDL_percentage	rs12701823	7	1102241	G	A	207582	-0.023118	0.00334214	4.6229e-12	0.349338	0.00187514
Cholesterol_to_Total_Lipids_in_Chylomicrons_and_Extremely_Large_VLDL_percentage	rs10642257	7	25992323	AAGGCC	A	206640	0.0336749	0.00417878	7.76071e-16	0.00744507	0.247676
Cholesterol_to_Total_Lipids_in_Chylomicrons_and_Extremely_Large_VLDL_percentage	rs34121855	7	73040814	G	T	206444	0.0337736	0.00381201	8.07801e-19	0.0718993	0.00158957
Cholesterol_to_Total_Lipids_in_Chylomicrons_and_Extremely_Large_VLDL_percentage	rs718742	8	10614275	G	T	204628	-0.0223274	0.00339583	4.87849e-11	0.0898112	0.318317
Cholesterol_to_Total_Lipids_in_Chylomicrons_and_Extremely_Large_VLDL_percentage	rs117026536	8	19818773	T	G	207389	0.0506555	0.00507946	2.03321e-23	0.00143639	NA
Cholesterol_to_Total_Lipids_in_Chylomicrons_and_Extremely_Large_VLDL_percentage	rs2980888	8	126507308	C	T	207677	0.0268975	0.00333305	7.06957e-16	0.0693414	0.101882
Cholesterol_to_Total_Lipids_in_Chylomicrons_and_Extremely_Large_VLDL_percentage	rs115478735	9	136149711	T	A	207668	0.0582425	0.00393394	1.4383e-49	2.36432e-05	1.00557e-19
Cholesterol_to_Total_Lipids_in_Chylomicrons_and_Extremely_Large_VLDL_percentage	rs11999525	9	139371342	A	G	207835	-0.0289165	0.00347097	8.06807e-17	0.176486	0.0265999
Cholesterol_to_Total_Lipids_in_Chylomicrons_and_Extremely_Large_VLDL_percentage	rs7896783	10	65162153	A	G	207546	0.0230704	0.00306171	4.89824e-14	0.170949	0.979432
Cholesterol_to_Total_Lipids_in_Chylomicrons_and_Extremely_Large_VLDL_percentage	rs117779480	10	104080583	T	C	207693	0.0381934	0.00602758	2.35598e-10	0.405106	0.0347991
Cholesterol_to_Total_Lipids_in_Chylomicrons_and_Extremely_Large_VLDL_percentage	11:116623213_TA_T	11	116623213	T	TA	207241	0.0563709	0.0044117	2.25937e-37	0.00949912	NA
Cholesterol_to_Total_Lipids_in_Chylomicrons_and_Extremely_Large_VLDL_percentage	rs261290	15	58678720	C	T	207230	-0.0935793	0.00320483	4.73903e-187	1.80984e-18	8.82056e-47
Cholesterol_to_Total_Lipids_in_Chylomicrons_and_Extremely_Large_VLDL_percentage	rs3764261	16	56993324	A	C	207835	-0.0665952	0.00325462	5.8365e-93	1.39112e-18	2.31051e-88
Cholesterol_to_Total_Lipids_in_Chylomicrons_and_Extremely_Large_VLDL_percentage	rs1801690	17	64208285	G	C	207835	0.0469292	0.00666423	1.90146e-12	0.0878647	0.00198392
Cholesterol_to_Total_Lipids_in_Chylomicrons_and_Extremely_Large_VLDL_percentage	rs147985405	19	11197750	GA	G	207445	-0.0437675	0.00471891	1.79393e-20	0.00896459	NA
Cholesterol_to_Total_Lipids_in_Chylomicrons_and_Extremely_Large_VLDL_percentage	rs1065853	19	45413233	T	G	207594	-0.105454	0.00560423	6.38516e-79	1.37466e-09	NA
Cholesterol_to_Total_Lipids_in_Chylomicrons_and_Extremely_Large_VLDL_percentage	rs139953093	20	44559748	T	G	207691	0.0641926	0.00391969	3.04842e-60	1.68088e-13	3.48036e-22
Cholesterol_to_Total_Lipids_in_Chylomicrons_and_Extremely_Large_VLDL_percentage	rs738408	22	44324730	T	C	207747	0.0368526	0.0036993	2.26133e-23	0.00139614	2.19793e-05
Cholesterol_to_Total_Lipids_in_IDL_percentage	rs71636786	1	27177925	A	T	207641	-0.045588	0.00555129	2.18508e-16	0.701138	0.24227
Cholesterol_to_Total_Lipids_in_IDL_percentage	rs3768321	1	40035928	T	G	207194	-0.0375773	0.00380684	5.62704e-23	0.0742949	1.40616e-06
Cholesterol_to_Total_Lipids_in_IDL_percentage	rs472495	1	55521313	T	G	207380	0.0211398	0.00317441	2.75564e-11	0.101227	5.9378e-07
Cholesterol_to_Total_Lipids_in_IDL_percentage	rs12124281	1	62934002	A	G	203150	0.0344439	0.00320771	6.87423e-27	0.0426462	0.0093575
Cholesterol_to_Total_Lipids_in_IDL_percentage	rs7528419	1	109817192	G	A	207835	-0.0344076	0.0036411	3.42858e-21	3.0265e-07	1.15815e-07
Cholesterol_to_Total_Lipids_in_IDL_percentage	rs6671555	1	219628392	A	G	206567	-0.0192435	0.00305425	2.97154e-10	0.996006	0.823241
Cholesterol_to_Total_Lipids_in_IDL_percentage	rs2642438	1	220970028	G	A	207835	0.0330183	0.00331191	2.09669e-23	0.00695967	5.16022e-15
Cholesterol_to_Total_Lipids_in_IDL_percentage	rs10864726	1	230296153	T	C	207816	0.0442142	0.00309589	2.99784e-46	0.00185922	2.0535e-19
Cholesterol_to_Total_Lipids_in_IDL_percentage	rs13402475	2	3639909	G	C	199452	-0.0274847	0.00403464	9.63951e-12	0.106452	NA
Cholesterol_to_Total_Lipids_in_IDL_percentage	rs4665710	2	21221035	C	A	207110	-0.109026	0.00374773	1.10414e-185	1.79552e-14	1.98853e-68
Cholesterol_to_Total_Lipids_in_IDL_percentage	rs1260326	2	27730940	C	T	207835	0.0686624	0.00309776	9.97043e-109	1.26392e-12	4.9882e-14
Cholesterol_to_Total_Lipids_in_IDL_percentage	rs4245791	2	44074431	T	C	207835	-0.0201968	0.00322973	4.02369e-10	0.00212748	4.32962e-08
Cholesterol_to_Total_Lipids_in_IDL_percentage	rs10649609	2	165552706	AAAAAT	A	204423	0.0252907	0.00315982	1.21213e-15	0.00647042	0.815713
Cholesterol_to_Total_Lipids_in_IDL_percentage	2:227111435_TTA_T	2	227111435	T	TTA	207125	-0.0398176	0.00316965	3.51392e-36	0.0143316	NA
Cholesterol_to_Total_Lipids_in_IDL_percentage	rs684773	3	135956305	C	A	207835	-0.0450676	0.00358147	2.68157e-36	0.12808	7.76371e-08
Cholesterol_to_Total_Lipids_in_IDL_percentage	rs9817452	3	156795414	T	G	206433	0.0224557	0.00312888	7.15377e-13	0.0184432	0.000453788
Cholesterol_to_Total_Lipids_in_IDL_percentage	rs56819515	3	170712913	A	T	206959	-0.0292957	0.00458002	1.59405e-10	0.213028	9.17576e-05
Cholesterol_to_Total_Lipids_in_IDL_percentage	rs13316580	3	172262053	C	T	207493	-0.0291356	0.00451359	1.08393e-10	0.897325	0.186934
Cholesterol_to_Total_Lipids_in_IDL_percentage	rs2068062	4	77417214	C	A	206789	-0.0261075	0.00316431	1.58527e-16	0.855429	0.00102034
Cholesterol_to_Total_Lipids_in_IDL_percentage	rs2035403	4	88018991	G	A	207216	-0.0259387	0.00309441	5.21664e-17	0.0392714	1.30165e-05
Cholesterol_to_Total_Lipids_in_IDL_percentage	rs13107325	4	103188709	T	C	207835	-0.0488607	0.0057784	2.79085e-17	0.0782789	0.000275554
Cholesterol_to_Total_Lipids_in_IDL_percentage	rs3936510	5	55860866	T	G	207835	-0.0298586	0.00377508	2.59896e-15	0.0156741	1.8241e-05
Cholesterol_to_Total_Lipids_in_IDL_percentage	rs7733436	5	74666492	T	C	207357	0.031223	0.00311692	1.29585e-23	0.0920278	8.84182e-06
Cholesterol_to_Total_Lipids_in_IDL_percentage	rs11064	5	118729388	G	A	204939	0.0224846	0.00344508	6.74428e-11	0.303465	0.000384977
Cholesterol_to_Total_Lipids_in_IDL_percentage	rs272838	5	131638817	T	C	203629	-0.0260481	0.00415459	3.62441e-10	0.0352508	9.18428e-07
Cholesterol_to_Total_Lipids_in_IDL_percentage	5:132426851_GTT_G	5	132426851	G	GTT	207474	0.0325388	0.00521997	4.56955e-10	0.878699	NA
Cholesterol_to_Total_Lipids_in_IDL_percentage	rs1363232	5	156383422	G	A	206840	-0.0252351	0.00319885	3.06608e-15	0.319297	0.041768
Cholesterol_to_Total_Lipids_in_IDL_percentage	rs2074493	6	31239776	C	A	207529	-0.0330077	0.00361561	6.95888e-20	0.584883	0.000302075
Cholesterol_to_Total_Lipids_in_IDL_percentage	rs1358980	6	43764551	T	C	200652	-0.0234141	0.00308015	2.93689e-14	0.0190097	0.119385
Cholesterol_to_Total_Lipids_in_IDL_percentage	rs141783576	6	127439897	C	G	203524	-0.0438234	0.00609774	6.65438e-13	0.685139	8.81356e-05
Cholesterol_to_Total_Lipids_in_IDL_percentage	rs11155072	6	139835073	A	G	207794	0.026678	0.00312999	1.56032e-17	0.393581	0.0129839
Cholesterol_to_Total_Lipids_in_IDL_percentage	rs10455872	6	161010118	G	A	207835	0.05888	0.00553547	2.03951e-26	0.00153423	0.884106
Cholesterol_to_Total_Lipids_in_IDL_percentage	rs10242866	7	17920613	T	C	207128	-0.0216906	0.00309803	2.54127e-12	0.011291	3.3457e-06
Cholesterol_to_Total_Lipids_in_IDL_percentage	rs4722551	7	25991826	C	T	207835	0.0336988	0.00414288	4.17052e-16	0.000552489	8.12866e-10
Cholesterol_to_Total_Lipids_in_IDL_percentage	rs13234378	7	73026151	T	A	207769	0.106578	0.00450893	2.33835e-123	2.07065e-08	NA
Cholesterol_to_Total_Lipids_in_IDL_percentage	rs13234269	7	130429186	A	T	204291	0.0221539	0.00305166	3.89477e-13	0.0959606	0.000208504
Cholesterol_to_Total_Lipids_in_IDL_percentage	rs9987289	8	9183358	G	A	207835	0.0674337	0.00522163	3.86651e-38	3.12269e-05	3.00165e-37
Cholesterol_to_Total_Lipids_in_IDL_percentage	rs117199990	8	19820916	T	C	207754	0.188973	0.00500033	1.76953000000007e-311	1.62142e-19	4.13932e-55
Cholesterol_to_Total_Lipids_in_IDL_percentage	rs2980888	8	126507308	C	T	207677	0.0578652	0.00330344	1.19872e-68	0.000533661	6.53213e-11
Cholesterol_to_Total_Lipids_in_IDL_percentage	rs782134971	9	136139907	G	GAAACTGCC	207268	0.0305434	0.0034779	1.61572e-18	0.724844	NA
Cholesterol_to_Total_Lipids_in_IDL_percentage	rs10822161	10	65118203	A	G	207666	0.0457074	0.0030335	2.81928e-51	0.001295	NA
Cholesterol_to_Total_Lipids_in_IDL_percentage	rs2068888	10	94839642	A	G	207835	0.0194727	0.00304225	1.54915e-10	0.326677	0.00901794
Cholesterol_to_Total_Lipids_in_IDL_percentage	rs2792751	10	113940329	C	T	207835	-0.0438221	0.00339539	4.28615e-38	0.0308927	7.79791e-18
Cholesterol_to_Total_Lipids_in_IDL_percentage	rs3136449	11	46744470	A	G	207771	0.0352191	0.00437628	8.47823e-16	0.210504	6.87363e-05
Cholesterol_to_Total_Lipids_in_IDL_percentage	rs11229003	11	57108291	A	G	207268	-0.0324447	0.00476424	9.78318e-12	0.19037	0.206005
Cholesterol_to_Total_Lipids_in_IDL_percentage	rs102275	11	61557803	C	T	207835	-0.0734703	0.00316177	2.73219e-119	7.89887e-09	2.71536e-49
Cholesterol_to_Total_Lipids_in_IDL_percentage	rs10750766	11	65473798	A	C	206690	-0.0246581	0.00334842	1.78998e-13	0.766601	4.30098e-06
Cholesterol_to_Total_Lipids_in_IDL_percentage	rs144023941	11	75452486	ACTC	A	206141	-0.0446102	0.00417632	1.25993e-26	0.00108897	2.19368e-16
Cholesterol_to_Total_Lipids_in_IDL_percentage	11:116623213_TA_T	11	116623213	T	TA	207241	0.170179	0.00435947	0	2.3867e-34	NA
Cholesterol_to_Total_Lipids_in_IDL_percentage	rs11045172	12	20470221	C	A	205407	0.0244813	0.00383298	1.69528e-10	0.345589	0.000885835
Cholesterol_to_Total_Lipids_in_IDL_percentage	12:57801037_GA_G	12	57801037	G	GA	201916	0.0250685	0.00357368	2.31045e-12	0.0127089	NA
Cholesterol_to_Total_Lipids_in_IDL_percentage	rs653178	12	112007756	T	C	207835	0.0232418	0.00302979	1.71254e-14	0.000105465	3.07216e-05
Cholesterol_to_Total_Lipids_in_IDL_percentage	rs113740515	12	123199410	A	G	207649	0.023122	0.00370827	4.51917e-10	0.402884	0.0422109
Cholesterol_to_Total_Lipids_in_IDL_percentage	rs7133378	12	124409502	A	G	206581	0.0222954	0.00325474	7.39747e-12	0.0370978	0.0119381
Cholesterol_to_Total_Lipids_in_IDL_percentage	rs41284486	13	114623821	A	G	201736	0.0327293	0.00503883	8.29983e-11	0.750687	0.0397324
Cholesterol_to_Total_Lipids_in_IDL_percentage	rs12897637	14	64239351	C	T	206525	-0.0287246	0.00416248	5.18495e-12	0.000180658	0.00102028
Cholesterol_to_Total_Lipids_in_IDL_percentage	rs113524305	15	41901234	GT	G	193693	0.0212695	0.0034118	4.55302e-10	0.491307	NA
Cholesterol_to_Total_Lipids_in_IDL_percentage	rs117519814	15	44052248	A	G	207617	-0.0755841	0.00606902	1.36802e-35	2.41581e-05	1.89762e-15
Cholesterol_to_Total_Lipids_in_IDL_percentage	rs1601934	15	58671721	A	G	205549	0.131795	0.00327091	0	9.69326e-26	NA
Cholesterol_to_Total_Lipids_in_IDL_percentage	rs35980001	15	58722590	GC	G	203966	-0.156095	0.00372782	0	8.62332e-31	8.62153e-243
Cholesterol_to_Total_Lipids_in_IDL_percentage	rs8038648	15	63379643	G	T	201538	-0.0277769	0.00379711	2.5781e-13	0.157758	0.0062402
Cholesterol_to_Total_Lipids_in_IDL_percentage	rs11075253	16	15148646	A	C	207835	0.0230396	0.00331823	3.8408e-12	1.51689e-05	0.0144967
Cholesterol_to_Total_Lipids_in_IDL_percentage	rs11508026	16	56999328	T	C	206079	0.0235102	0.00306676	1.78038e-14	0.0777637	0.0239037
Cholesterol_to_Total_Lipids_in_IDL_percentage	rs55651156	16	68309849	GA	G	202449	0.0323438	0.00513068	2.90654e-10	0.796146	NA
Cholesterol_to_Total_Lipids_in_IDL_percentage	rs35967356	16	69581354	T	C	206596	0.0197557	0.00308651	1.55049e-10	0.00275703	0.046886
Cholesterol_to_Total_Lipids_in_IDL_percentage	rs2925979	16	81534790	C	T	207835	0.0324718	0.00329708	7.02651e-23	3.98239e-05	5.99027e-08
Cholesterol_to_Total_Lipids_in_IDL_percentage	rs11078389	17	17478352	C	T	207309	-0.0208607	0.00308051	1.27489e-11	0.777638	0.000578544
Cholesterol_to_Total_Lipids_in_IDL_percentage	rs231477	17	41984849	G	C	204402	-0.0456842	0.00568543	9.38328e-16	0.0407828	0.0872454
Cholesterol_to_Total_Lipids_in_IDL_percentage	rs12601079	17	76400329	A	G	202121	0.0273382	0.00313642	2.89396e-18	0.00715729	NA
Cholesterol_to_Total_Lipids_in_IDL_percentage	rs4939883	18	47167214	C	T	207835	0.0287697	0.00394046	2.86412e-13	0.675171	7.97572e-14
Cholesterol_to_Total_Lipids_in_IDL_percentage	rs111638368	18	57961249	T	C	206978	-0.0221953	0.00330781	1.95164e-11	0.241749	NA
Cholesterol_to_Total_Lipids_in_IDL_percentage	rs117760119	19	8432737	T	C	201018	0.0680919	0.00554882	1.3269e-34	2.77591e-07	6.71772e-13
Cholesterol_to_Total_Lipids_in_IDL_percentage	rs1610095	19	10904689	C	G	202903	-0.0206295	0.00311897	3.74486e-11	0.324997	NA
Cholesterol_to_Total_Lipids_in_IDL_percentage	19:11201988_GT_G	19	11201988	G	GT	207698	-0.0713137	0.00466221	8.67107e-53	3.23697e-07	NA
Cholesterol_to_Total_Lipids_in_IDL_percentage	rs62102718	19	33891013	T	A	206391	-0.0239204	0.00337216	1.31189e-12	0.314018	0.413083
Cholesterol_to_Total_Lipids_in_IDL_percentage	rs7412	19	45412079	T	C	207835	-0.494132	0.00544437	0	5.60821e-160	0
Cholesterol_to_Total_Lipids_in_IDL_percentage	rs3810291	19	47569003	A	G	207835	-0.0217852	0.00322991	1.53598e-11	0.289119	0.000874063
Cholesterol_to_Total_Lipids_in_IDL_percentage	rs367070	19	54800500	G	A	205635	0.0247685	0.00363681	9.7523e-12	0.89717	2.78638e-05
Cholesterol_to_Total_Lipids_in_IDL_percentage	rs438568	20	12958687	G	A	206967	0.0253574	0.00310872	3.4576e-16	0.00056969	2.23061e-10
Cholesterol_to_Total_Lipids_in_IDL_percentage	rs6142206	20	33212055	A	G	207835	-0.0197753	0.0030674	1.14391e-10	0.215519	0.000190804
Cholesterol_to_Total_Lipids_in_IDL_percentage	rs4820324	22	38599857	C	G	207095	-0.0264521	0.00307312	7.51161e-18	0.172475	NA
Cholesterol_to_Total_Lipids_in_IDL_percentage	rs738409	22	44324727	G	C	207835	-0.0301354	0.00366763	2.10575e-16	0.0108208	4.99288e-09
Cholesterol_to_Total_Lipids_in_Large_HDL_percentage	rs72660961	1	25818452	T	C	206103	0.0201866	0.00296425	9.78563e-12	0.216036	NA
Cholesterol_to_Total_Lipids_in_Large_HDL_percentage	rs3768321	1	40035928	T	G	207194	-0.0324763	0.00370016	1.69134e-18	0.321098	2.06954e-06
Cholesterol_to_Total_Lipids_in_Large_HDL_percentage	rs471705	1	55521242	G	T	207835	0.019481	0.00306311	2.02345e-10	0.0999713	0.11117
Cholesterol_to_Total_Lipids_in_Large_HDL_percentage	rs11207994	1	63047987	T	C	207245	0.0572482	0.00307733	3.49982e-77	0.0408429	2.79692e-42
Cholesterol_to_Total_Lipids_in_Large_HDL_percentage	1:93882912_GA_G	1	93882912	G	GA	205422	-0.030484	0.00359478	2.26549e-17	0.132021	NA
Cholesterol_to_Total_Lipids_in_Large_HDL_percentage	rs7528419	1	109817192	G	A	207835	-0.0565006	0.00353712	2.11163e-57	3.52034e-06	9.50838e-17
Cholesterol_to_Total_Lipids_in_Large_HDL_percentage	rs6696995	1	110501827	G	A	203738	0.0202521	0.00301731	1.925e-11	0.00155098	0.187603
Cholesterol_to_Total_Lipids_in_Large_HDL_percentage	rs4073054	1	161200487	A	C	207835	-0.0196784	0.00303314	8.72972e-11	0.413325	4.27135e-06
Cholesterol_to_Total_Lipids_in_Large_HDL_percentage	rs113290361	1	182121031	A	G	205758	-0.0222741	0.00314073	1.32605e-12	0.00956878	NA
Cholesterol_to_Total_Lipids_in_Large_HDL_percentage	rs4846303	1	219730799	T	G	207775	0.0225521	0.00315101	8.26719e-13	0.32144	5.90244e-07
Cholesterol_to_Total_Lipids_in_Large_HDL_percentage	rs61830291	1	221001142	C	A	207835	-0.0310419	0.00497191	4.28817e-10	0.715676	0.00351634
Cholesterol_to_Total_Lipids_in_Large_HDL_percentage	rs3749054	2	21237238	T	A	207503	-0.0411634	0.00381002	3.35166e-27	0.0760792	2.74921e-06
Cholesterol_to_Total_Lipids_in_Large_HDL_percentage	rs1260326	2	27730940	C	T	207835	0.0792695	0.00300904	1.07975e-152	1.77623e-11	1.59179e-46
Cholesterol_to_Total_Lipids_in_Large_HDL_percentage	rs72836348	2	111888043	A	G	206180	0.033892	0.00491707	5.48947e-12	0.0664327	1.31309e-05
Cholesterol_to_Total_Lipids_in_Large_HDL_percentage	rs13389219	2	165528876	T	C	207756	0.0354812	0.00300605	3.84319e-32	1.89765e-06	6.26083e-09
Cholesterol_to_Total_Lipids_in_Large_HDL_percentage	2:227111435_TTA_T	2	227111435	T	TTA	207125	-0.0444979	0.00308033	2.8086e-47	6.14706e-06	NA
Cholesterol_to_Total_Lipids_in_Large_HDL_percentage	rs13316065	3	49884913	T	C	206595	-0.0239418	0.00315208	3.07796e-14	0.188288	0.00947842
Cholesterol_to_Total_Lipids_in_Large_HDL_percentage	rs6800707	3	52516293	G	C	206722	-0.0289874	0.00376157	1.30179e-14	0.962564	4.46887e-05
Cholesterol_to_Total_Lipids_in_Large_HDL_percentage	rs10935473	3	98416900	T	G	207835	-0.0211262	0.00296214	9.91882e-13	0.0047668	3.78786e-11
Cholesterol_to_Total_Lipids_in_Large_HDL_percentage	rs9844972	3	150097635	C	G	203895	-0.039491	0.00592742	2.70036e-11	0.00138207	0.409811
Cholesterol_to_Total_Lipids_in_Large_HDL_percentage	rs1022186	4	26037388	T	C	206409	-0.0262366	0.00393924	2.73906e-11	0.632017	0.0228614
Cholesterol_to_Total_Lipids_in_Large_HDL_percentage	rs60695258	4	88022709	T	C	207333	-0.0328782	0.00300659	7.94576e-28	0.00459897	4.50767e-09
Cholesterol_to_Total_Lipids_in_Large_HDL_percentage	rs6825776	4	89710789	T	A	206366	-0.0191481	0.0030588	3.85727e-10	0.492864	0.0133438
Cholesterol_to_Total_Lipids_in_Large_HDL_percentage	rs13107325	4	103188709	T	C	207835	-0.0430101	0.00561581	1.88555e-14	0.374309	0.00582348
Cholesterol_to_Total_Lipids_in_Large_HDL_percentage	rs697109	5	53303816	G	C	204765	-0.022141	0.00341036	8.47496e-11	0.368597	0.046852
Cholesterol_to_Total_Lipids_in_Large_HDL_percentage	5:55860907_GC_G	5	55860907	G	GC	207619	-0.0421159	0.00378146	8.39906e-29	3.98212e-05	NA
Cholesterol_to_Total_Lipids_in_Large_HDL_percentage	rs2307111	5	75003678	C	T	207835	0.0329612	0.00300985	6.68212e-28	0.0452093	4.08148e-06
Cholesterol_to_Total_Lipids_in_Large_HDL_percentage	rs62381945	5	132375335	C	T	207314	0.0246729	0.00346452	1.07038e-12	0.0365025	0.0911825
Cholesterol_to_Total_Lipids_in_Large_HDL_percentage	rs115740542	6	26123502	C	T	206857	-0.037055	0.00561371	4.09947e-11	0.213576	0.000237444
Cholesterol_to_Total_Lipids_in_Large_HDL_percentage	rs476829	6	32579444	A	T	207496	-0.0275761	0.00295051	9.16999e-21	0.105976	NA
Cholesterol_to_Total_Lipids_in_Large_HDL_percentage	rs2814949	6	34656722	G	A	206158	-0.0212032	0.00307122	5.07565e-12	0.11852	8.55009e-07
Cholesterol_to_Total_Lipids_in_Large_HDL_percentage	rs998584	6	43757896	A	C	205697	-0.0343753	0.00295592	2.99135e-31	8.90343e-07	1.04605e-15
Cholesterol_to_Total_Lipids_in_Large_HDL_percentage	rs141783576	6	127439897	C	G	203524	-0.0434251	0.00592701	2.3684e-13	0.76582	3.43697e-08
Cholesterol_to_Total_Lipids_in_Large_HDL_percentage	rs3861397	6	139828916	G	A	206503	-0.0263879	0.00312185	2.86575e-17	0.123537	4.87542e-08
Cholesterol_to_Total_Lipids_in_Large_HDL_percentage	rs41272086	6	161008646	A	G	207422	-0.0659768	0.0047597	1.13309e-43	4.32221e-06	5.96944e-27
Cholesterol_to_Total_Lipids_in_Large_HDL_percentage	rs56001710	7	25983400	T	A	180759	0.029583	0.00320673	2.85729e-20	2.99313e-05	NA
Cholesterol_to_Total_Lipids_in_Large_HDL_percentage	rs1406754	7	26396198	T	G	202377	0.0205038	0.00303775	1.48573e-11	0.354443	0.00062246
Cholesterol_to_Total_Lipids_in_Large_HDL_percentage	rs13234131	7	73025975	G	A	207756	0.1012	0.00438275	8.12032e-118	1.75358e-09	5.58251e-41
Cholesterol_to_Total_Lipids_in_Large_HDL_percentage	rs11770163	7	116417848	C	G	206416	-0.0218168	0.0031369	3.53854e-12	0.0707269	0.0195586
Cholesterol_to_Total_Lipids_in_Large_HDL_percentage	7:130438531_CTTTTTT_C	7	130438531	C	CTTTTTT	205837	0.0297765	0.00295662	7.50833e-24	0.00722564	NA
Cholesterol_to_Total_Lipids_in_Large_HDL_percentage	rs7012814	8	9173358	A	G	203062	0.0286509	0.00297803	6.60387e-22	0.000316363	1.44928e-09
Cholesterol_to_Total_Lipids_in_Large_HDL_percentage	rs35246381	8	18272535	T	C	207644	0.0348543	0.00354092	7.41288e-23	0.0521267	1.12439e-07
Cholesterol_to_Total_Lipids_in_Large_HDL_percentage	rs328	8	19819724	G	C	207835	0.155393	0.00485914	7.38319e-224	8.35629e-15	3.87585e-60
Cholesterol_to_Total_Lipids_in_Large_HDL_percentage	rs11781439	8	20573754	A	C	207350	-0.0248405	0.00376366	4.11877e-11	0.448515	0.000420489
Cholesterol_to_Total_Lipids_in_Large_HDL_percentage	rs13269725	8	72459889	G	A	207595	-0.0372652	0.00545945	8.76661e-12	0.000503389	0.347327
Cholesterol_to_Total_Lipids_in_Large_HDL_percentage	rs28601761	8	126500031	G	C	198511	0.0660599	0.00305134	8.11851e-104	0.0011145	2.80152e-41
Cholesterol_to_Total_Lipids_in_Large_HDL_percentage	rs9410887	9	86465395	C	T	206513	0.023884	0.00340779	2.41341e-12	0.0915715	2.01877e-05
Cholesterol_to_Total_Lipids_in_Large_HDL_percentage	rs13301006	9	107629336	T	C	207835	-0.0307614	0.00409395	5.76299e-14	0.303609	0.00646711
Cholesterol_to_Total_Lipids_in_Large_HDL_percentage	10:65131440_CATA_C	10	65131440	C	CATA	207139	0.0193218	0.00295287	6.02764e-11	0.263215	NA
Cholesterol_to_Total_Lipids_in_Large_HDL_percentage	rs2068888	10	94839642	A	G	207835	0.0289795	0.00295616	1.10416e-22	0.0110489	8.02746e-10
Cholesterol_to_Total_Lipids_in_Large_HDL_percentage	rs10787517	10	115814806	A	T	148034	0.0244132	0.00363676	1.91492e-11	0.842271	NA
Cholesterol_to_Total_Lipids_in_Large_HDL_percentage	rs4910165	11	10674044	G	C	207569	-0.0205239	0.00317224	9.83276e-11	0.138931	0.639028
Cholesterol_to_Total_Lipids_in_Large_HDL_percentage	rs11030088	11	27646247	A	G	206206	-0.0237776	0.00339713	2.57994e-12	0.560447	0.300081
Cholesterol_to_Total_Lipids_in_Large_HDL_percentage	11:47337383_CTTT_C	11	47337383	C	CTTT	202270	0.0385905	0.00322303	5.02903e-33	0.000193362	NA
Cholesterol_to_Total_Lipids_in_Large_HDL_percentage	rs61888886	11	57093172	A	G	206914	-0.0306294	0.00459381	2.60768e-11	0.987218	0.25197
Cholesterol_to_Total_Lipids_in_Large_HDL_percentage	rs174564	11	61588305	G	A	207481	-0.063138	0.00308045	2.87104e-93	3.42251e-07	5.62403e-49
Cholesterol_to_Total_Lipids_in_Large_HDL_percentage	rs35169799	11	64031241	T	C	207835	-0.0434278	0.0060404	6.52199e-13	0.012653	0.000846296
Cholesterol_to_Total_Lipids_in_Large_HDL_percentage	rs10750766	11	65473798	A	C	206690	-0.0235077	0.00325478	5.12042e-13	0.131448	0.0024888
Cholesterol_to_Total_Lipids_in_Large_HDL_percentage	rs964184	11	116648917	C	G	207835	0.166848	0.0043268	4.94065645841247e-324	8.02486e-32	6.88117e-206
Cholesterol_to_Total_Lipids_in_Large_HDL_percentage	rs7134375	12	20473758	A	C	207835	0.0250719	0.00296813	3.00674e-17	0.394877	7.34923e-06
Cholesterol_to_Total_Lipids_in_Large_HDL_percentage	rs3741414	12	57844049	T	C	207702	0.0235553	0.00341916	5.62574e-12	0.534464	0.0186831
Cholesterol_to_Total_Lipids_in_Large_HDL_percentage	rs3184504	12	111884608	C	T	207835	0.0237006	0.0029443	8.34578e-16	0.000189773	5.43686e-06
Cholesterol_to_Total_Lipids_in_Large_HDL_percentage	rs3922628	12	123209295	A	T	204952	0.0351611	0.00363527	4.00046e-22	0.0827533	3.92206e-06
Cholesterol_to_Total_Lipids_in_Large_HDL_percentage	rs863750	12	124505444	T	C	205752	-0.0333018	0.00302283	3.23016e-28	0.132378	2.11527e-09
Cholesterol_to_Total_Lipids_in_Large_HDL_percentage	rs3741521	12	125264293	A	G	196426	-0.0330465	0.00323858	1.92939e-24	0.105402	3.57806e-09
Cholesterol_to_Total_Lipids_in_Large_HDL_percentage	rs17678310	15	42050390	G	A	206406	0.0212388	0.003204	3.39128e-11	0.982054	0.173624
Cholesterol_to_Total_Lipids_in_Large_HDL_percentage	rs80339483	15	43401074	T	C	206545	-0.0571651	0.00583591	1.19175e-22	0.00338246	1.87349e-12
Cholesterol_to_Total_Lipids_in_Large_HDL_percentage	rs11075253	16	15148646	A	C	207835	0.0238707	0.00322471	1.34218e-13	0.000261482	1.66614e-06
Cholesterol_to_Total_Lipids_in_Large_HDL_percentage	rs72786786	16	56985514	A	G	196233	0.156248	0.00326201	0	4.08327e-33	7.71066e-271
Cholesterol_to_Total_Lipids_in_Large_HDL_percentage	rs7203984	16	56999258	C	A	206512	-0.16409	0.00372533	0	1.09095e-20	3.69315e-215
Cholesterol_to_Total_Lipids_in_Large_HDL_percentage	rs1109166	16	67977382	C	T	207492	0.0371708	0.0039577	5.94208e-21	0.0152922	1.82011e-10
Cholesterol_to_Total_Lipids_in_Large_HDL_percentage	rs2925979	16	81534790	C	T	207835	0.0363878	0.00320396	6.97354e-30	0.00271033	1.38157e-09
Cholesterol_to_Total_Lipids_in_Large_HDL_percentage	rs386795933	17	17471374	TAC	T	207130	-0.0429697	0.0062187	4.86882e-12	0.175355	NA
Cholesterol_to_Total_Lipids_in_Large_HDL_percentage	rs881844	17	37810218	G	C	207487	0.0229067	0.00311941	2.09192e-13	0.357379	0.000224021
Cholesterol_to_Total_Lipids_in_Large_HDL_percentage	rs231477	17	41984849	G	C	204402	-0.0477412	0.00552431	5.56173e-18	0.00636104	0.000128904
Cholesterol_to_Total_Lipids_in_Large_HDL_percentage	rs7221651	17	65832390	A	G	207747	-0.0265751	0.00371496	8.48567e-13	0.0499558	0.000163375
Cholesterol_to_Total_Lipids_in_Large_HDL_percentage	rs182498	18	21079363	C	T	204358	-0.01848	0.00297256	5.08198e-10	0.00158104	0.0197611
Cholesterol_to_Total_Lipids_in_Large_HDL_percentage	rs66921136	19	7197880	C	T	205632	0.0244961	0.00326686	6.48871e-14	0.0696166	9.02383e-08
Cholesterol_to_Total_Lipids_in_Large_HDL_percentage	rs117760119	19	8432737	T	C	201018	0.054328	0.00539147	7.09795e-24	0.0643821	3.16582e-16
Cholesterol_to_Total_Lipids_in_Large_HDL_percentage	rs77265569	19	11190481	T	G	204112	-0.0652696	0.00474903	5.80016e-43	1.22319e-05	7.58337e-06
Cholesterol_to_Total_Lipids_in_Large_HDL_percentage	rs58542926	19	19379549	T	C	207835	0.0463712	0.00555924	7.3932e-17	0.0216245	3.75785e-08
Cholesterol_to_Total_Lipids_in_Large_HDL_percentage	rs62102718	19	33891013	T	A	206391	-0.0205211	0.00327757	3.83075e-10	0.272754	7.00713e-05
Cholesterol_to_Total_Lipids_in_Large_HDL_percentage	rs7412	19	45412079	T	C	207835	-0.261906	0.00536417	0	4.76348e-51	7.5382e-208
Cholesterol_to_Total_Lipids_in_Large_HDL_percentage	rs62111724	19	46164672	C	T	196198	0.0243096	0.003145	1.08377e-14	0.205395	NA
Cholesterol_to_Total_Lipids_in_Large_HDL_percentage	rs798888	19	54793239	A	G	203179	0.0278321	0.00364484	2.24985e-14	0.0657889	1.13906e-05
Cholesterol_to_Total_Lipids_in_Large_HDL_percentage	rs771193934	20	17844518	A	AGGCATGCTGCCAAGAAT	205538	-0.0242281	0.00311492	7.39743e-15	0.0391037	NA
Cholesterol_to_Total_Lipids_in_Large_HDL_percentage	rs6065904	20	44534651	A	G	207835	-0.144291	0.00356632	0	1.61311e-32	1.2598e-219
Cholesterol_to_Total_Lipids_in_Large_HDL_percentage	rs144037090	20	51199808	TTTTG	T	202723	0.0249527	0.00381246	5.96185e-11	0.511606	NA
Cholesterol_to_Total_Lipids_in_Large_HDL_percentage	rs8126001	20	62711459	T	C	205546	0.0192988	0.00295583	6.63275e-11	0.060965	NA
Cholesterol_to_Total_Lipids_in_Large_HDL_percentage	rs4820325	22	38599978	A	G	207494	-0.0198586	0.00298453	2.86249e-11	0.0906873	3.4363e-08
Cholesterol_to_Total_Lipids_in_Large_LDL_percentage	1:25827633_CT_C	1	25827633	C	CT	201558	-0.0192895	0.00307609	3.59965e-10	0.0711757	NA
Cholesterol_to_Total_Lipids_in_Large_LDL_percentage	rs3768321	1	40035928	T	G	207194	-0.0348488	0.00379595	4.32772e-20	0.26894	1.03959e-06
Cholesterol_to_Total_Lipids_in_Large_LDL_percentage	rs472495	1	55521313	T	G	207380	0.0302121	0.00316524	1.37583e-21	0.0198139	3.19427e-14
Cholesterol_to_Total_Lipids_in_Large_LDL_percentage	rs7528419	1	109817192	G	A	207835	-0.0666026	0.00362854	3.4406e-75	2.47413e-16	2.67791e-27
Cholesterol_to_Total_Lipids_in_Large_LDL_percentage	rs2281721	1	230297136	T	C	207095	0.0231373	0.00310267	8.87084e-14	0.0925566	0.000543543
Cholesterol_to_Total_Lipids_in_Large_LDL_percentage	rs514230	1	234858597	T	A	207835	0.0267779	0.00302141	7.86818e-19	0.361038	2.76117e-06
Cholesterol_to_Total_Lipids_in_Large_LDL_percentage	rs1367117	2	21263900	A	G	207835	0.0349587	0.00318293	4.68771e-28	0.00532659	6.10951e-15
Cholesterol_to_Total_Lipids_in_Large_LDL_percentage	rs1260326	2	27730940	C	T	207835	0.0428102	0.00309114	1.34289e-43	4.2472e-07	0.157438
Cholesterol_to_Total_Lipids_in_Large_LDL_percentage	rs4299376	2	44072576	T	G	207309	-0.0313436	0.00322899	2.84843e-22	0.0246013	3.21427e-14
Cholesterol_to_Total_Lipids_in_Large_LDL_percentage	rs182549	2	136616754	T	C	200924	-0.0237748	0.00362213	5.25988e-11	0.0169281	0.000418982
Cholesterol_to_Total_Lipids_in_Large_LDL_percentage	rs6717858	2	165539661	C	T	206920	0.0219131	0.00308103	1.14518e-12	0.0111335	0.113736
Cholesterol_to_Total_Lipids_in_Large_LDL_percentage	2:227111435_TTA_T	2	227111435	T	TTA	207125	-0.0347917	0.00316063	3.56612e-28	0.014576	NA
Cholesterol_to_Total_Lipids_in_Large_LDL_percentage	rs2624847	3	50174197	T	G	207835	0.022671	0.00344127	4.469e-11	0.248891	0.114531
Cholesterol_to_Total_Lipids_in_Large_LDL_percentage	rs1154988	3	135925191	A	T	207747	-0.0309323	0.0036111	1.0796e-17	0.203254	1.26416e-05
Cholesterol_to_Total_Lipids_in_Large_LDL_percentage	rs17605615	4	87996745	A	G	207835	-0.0247534	0.00308125	9.51781e-16	0.012208	0.000379079
Cholesterol_to_Total_Lipids_in_Large_LDL_percentage	rs13107325	4	103188709	T	C	207835	-0.0523433	0.00576175	1.04945e-19	0.0324552	0.000259706
Cholesterol_to_Total_Lipids_in_Large_LDL_percentage	rs464605	5	55807370	T	C	207835	-0.0282145	0.00346776	4.09958e-16	0.0125815	0.00493342
Cholesterol_to_Total_Lipids_in_Large_LDL_percentage	rs3846662	5	74651084	G	A	207835	0.0387545	0.00305241	6.39365e-37	0.000703559	4.54281e-16
Cholesterol_to_Total_Lipids_in_Large_LDL_percentage	rs272838	5	131638817	T	C	203629	-0.0264293	0.00414344	1.79112e-10	0.349316	2.18493e-08
Cholesterol_to_Total_Lipids_in_Large_LDL_percentage	rs79220007	6	26098474	C	T	207607	-0.0493364	0.00564	2.19533e-18	0.0188641	0.00496879
Cholesterol_to_Total_Lipids_in_Large_LDL_percentage	rs35193884	6	31249611	A	G	207713	-0.0451169	0.00558938	6.95764e-16	0.865783	0.00925306
Cholesterol_to_Total_Lipids_in_Large_LDL_percentage	rs571848809	6	161005388	A	G	207132	-0.0469309	0.00489494	9.10646e-22	0.221217	NA
Cholesterol_to_Total_Lipids_in_Large_LDL_percentage	rs1055428	7	6456347	T	G	207361	0.0283701	0.00353579	1.03131e-15	0.515353	0.00181524
Cholesterol_to_Total_Lipids_in_Large_LDL_percentage	rs10242866	7	17920613	T	C	207128	-0.0199358	0.00308928	1.09734e-10	0.000822186	8.22374e-06
Cholesterol_to_Total_Lipids_in_Large_LDL_percentage	rs10642257	7	25992323	AAGGCC	A	206640	0.0294585	0.00413279	1.02182e-12	4.79101e-06	1.32253e-08
Cholesterol_to_Total_Lipids_in_Large_LDL_percentage	rs55747707	7	73037366	A	G	206851	0.0442565	0.00376296	6.33985e-32	0.00820694	0.0192181
Cholesterol_to_Total_Lipids_in_Large_LDL_percentage	rs9987289	8	9183358	G	A	207835	0.0706727	0.0052065	5.95748e-42	8.60978e-06	2.98578e-32
Cholesterol_to_Total_Lipids_in_Large_LDL_percentage	rs17482753	8	19832646	T	G	207835	0.107105	0.00499653	7.97146e-102	5.33744e-06	8.05737e-10
Cholesterol_to_Total_Lipids_in_Large_LDL_percentage	rs2980858	8	126501177	C	T	206919	0.0508297	0.00328824	7.13725e-54	0.0110965	0.000270465
Cholesterol_to_Total_Lipids_in_Large_LDL_percentage	rs13284054	9	107669073	C	T	201877	-0.0469826	0.00475629	5.24894e-23	0.489514	1.12591e-15
Cholesterol_to_Total_Lipids_in_Large_LDL_percentage	9:136149709_AC_A	9	136149709	A	AC	204404	0.0260628	0.00399371	6.77159e-11	0.976467	NA
Cholesterol_to_Total_Lipids_in_Large_LDL_percentage	rs764353259	10	65290254	A	AT	205394	0.0236049	0.00304016	8.24214e-15	0.277473	NA
Cholesterol_to_Total_Lipids_in_Large_LDL_percentage	rs78290566	11	47249919	CG	C	206633	0.0433658	0.00416348	2.13147e-25	0.0116878	7.59999e-05
Cholesterol_to_Total_Lipids_in_Large_LDL_percentage	rs10896604	11	57085213	A	G	206772	-0.0315879	0.00473467	2.53631e-11	0.440815	0.444233
Cholesterol_to_Total_Lipids_in_Large_LDL_percentage	rs174564	11	61588305	G	A	207481	-0.0791405	0.00315907	2.67948e-138	5.27662e-10	1.26774e-54
Cholesterol_to_Total_Lipids_in_Large_LDL_percentage	rs4787	11	65359910	T	C	202588	-0.0227902	0.00348323	6.05049e-11	0.0142064	0.0290093
Cholesterol_to_Total_Lipids_in_Large_LDL_percentage	rs2229738	11	68562328	T	C	207835	-0.0434733	0.00610612	1.08561e-12	0.00298966	6.436e-11
Cholesterol_to_Total_Lipids_in_Large_LDL_percentage	rs964184	11	116648917	C	G	207835	0.0957462	0.00445041	1.48973e-102	1.16711e-17	2.34189e-12
Cholesterol_to_Total_Lipids_in_Large_LDL_percentage	rs7134375	12	20473758	A	C	207835	0.0208199	0.00304563	8.16514e-12	0.0561332	0.0190207
Cholesterol_to_Total_Lipids_in_Large_LDL_percentage	rs653178	12	112007756	T	C	207835	0.0310874	0.0030208	7.83293e-25	0.000152988	6.2685e-10
Cholesterol_to_Total_Lipids_in_Large_LDL_percentage	rs2494747	14	105258437	T	G	205906	-0.0196346	0.00312173	3.18825e-10	0.042018	0.000167213
Cholesterol_to_Total_Lipids_in_Large_LDL_percentage	rs60804401	15	44159755	AAT	A	206773	-0.0498539	0.00610053	3.04856e-16	0.146244	NA
Cholesterol_to_Total_Lipids_in_Large_LDL_percentage	rs261291	15	58680178	C	T	207131	-0.0853473	0.00314985	2.12545e-161	5.07667e-26	9.40276e-205
Cholesterol_to_Total_Lipids_in_Large_LDL_percentage	rs11075253	16	15148646	A	C	207835	0.0254209	0.00330867	1.55941e-14	5.44787e-08	0.00566217
Cholesterol_to_Total_Lipids_in_Large_LDL_percentage	rs183130	16	56991363	T	C	207603	0.0911624	0.00321804	3.34231e-176	9.21599e-24	3.78756e-42
Cholesterol_to_Total_Lipids_in_Large_LDL_percentage	rs200561116	16	67972194	AT	A	204841	0.0430808	0.00480963	3.35752e-19	2.50847e-05	NA
Cholesterol_to_Total_Lipids_in_Large_LDL_percentage	rs2925979	16	81534790	C	T	207835	0.0240439	0.00328801	2.62962e-13	0.000997819	0.163142
Cholesterol_to_Total_Lipids_in_Large_LDL_percentage	rs570254669	17	38055921	ATT	A	201786	0.0209525	0.0030723	9.1412e-12	0.0280147	NA
Cholesterol_to_Total_Lipids_in_Large_LDL_percentage	rs9890096	17	46097083	C	T	207459	0.0381815	0.00590803	1.03108e-10	0.120906	0.0126122
Cholesterol_to_Total_Lipids_in_Large_LDL_percentage	rs748643900	17	76404189	A	ATCAG	206103	0.0218418	0.00303207	5.88471e-13	0.00990448	NA
Cholesterol_to_Total_Lipids_in_Large_LDL_percentage	rs12957402	18	19631014	C	T	207441	-0.0297729	0.00456222	6.77144e-11	0.486817	0.829745
Cholesterol_to_Total_Lipids_in_Large_LDL_percentage	rs7244811	18	47156730	A	G	202997	0.0234614	0.00364906	1.28358e-10	0.444118	2.26499e-07
Cholesterol_to_Total_Lipids_in_Large_LDL_percentage	rs79366941	19	8441959	G	A	200162	0.0410233	0.00561968	2.88963e-13	0.00643093	NA
Cholesterol_to_Total_Lipids_in_Large_LDL_percentage	19:11202194_GC_G	19	11202194	G	GC	207712	-0.0897871	0.00464589	3.83144e-83	3.07018e-09	NA
Cholesterol_to_Total_Lipids_in_Large_LDL_percentage	rs62102718	19	33891013	T	A	206391	-0.0227175	0.00336233	1.41753e-11	0.348129	0.186007
Cholesterol_to_Total_Lipids_in_Large_LDL_percentage	rs7412	19	45412079	T	C	207835	-0.448273	0.00544733	0	2.54598e-134	0
Cholesterol_to_Total_Lipids_in_Large_LDL_percentage	rs76427838	19	46157883	T	C	206693	-0.0434725	0.0065802	3.94299e-11	0.275546	1.20081e-11
Cholesterol_to_Total_Lipids_in_Large_LDL_percentage	rs397558	19	54794098	C	G	206961	0.0320157	0.00364465	1.58516e-18	0.0883025	1.82507e-10
Cholesterol_to_Total_Lipids_in_Large_LDL_percentage	rs364585	20	12962718	G	A	207835	0.0218842	0.00309269	1.48734e-12	0.000281427	1.23387e-09
Cholesterol_to_Total_Lipids_in_Large_LDL_percentage	rs4465830	20	44585420	G	A	207754	-0.0695038	0.00387485	6.85432e-72	4.98145e-05	4.46297e-22
Cholesterol_to_Total_Lipids_in_Large_LDL_percentage	rs2277844	22	38577515	A	G	207436	-0.0194908	0.00304302	1.50606e-10	0.236437	8.97534e-06
Cholesterol_to_Total_Lipids_in_Large_VLDL_percentage	rs553741	1	55520408	C	G	205166	0.0266935	0.00319423	6.4838e-17	0.00300486	4.24984e-08
Cholesterol_to_Total_Lipids_in_Large_VLDL_percentage	rs7528419	1	109817192	G	A	207835	-0.0610879	0.00364334	4.68235e-63	0.00090685	2.25282e-15
Cholesterol_to_Total_Lipids_in_Large_VLDL_percentage	rs17447211	1	182140185	G	C	206831	0.0257463	0.00322607	1.46243e-15	0.0463969	NA
Cholesterol_to_Total_Lipids_in_Large_VLDL_percentage	rs34340969	1	219682178	GA	G	205620	-0.0195332	0.00306929	1.96891e-10	0.0408137	NA
Cholesterol_to_Total_Lipids_in_Large_VLDL_percentage	rs2281721	1	230297136	T	C	207095	0.0210547	0.00311562	1.40475e-11	0.0350285	5.92113e-06
Cholesterol_to_Total_Lipids_in_Large_VLDL_percentage	rs1367117	2	21263900	A	G	207835	0.0616228	0.00319355	6.86342e-83	2.64229e-06	4.10521e-42
Cholesterol_to_Total_Lipids_in_Large_VLDL_percentage	rs1260326	2	27730940	C	T	207835	0.0557959	0.00310235	2.89693e-72	5.28606e-11	4.56428e-34
Cholesterol_to_Total_Lipids_in_Large_VLDL_percentage	rs4299376	2	44072576	T	G	207309	-0.0234285	0.00324217	4.98472e-13	0.0169837	8.32469e-12
Cholesterol_to_Total_Lipids_in_Large_VLDL_percentage	rs534372768	2	70288526	CA	C	203691	-0.0394758	0.00607717	8.28092e-11	0.735155	NA
Cholesterol_to_Total_Lipids_in_Large_VLDL_percentage	rs11394662	2	165514409	AT	A	186796	0.0239755	0.00329714	3.56583e-13	0.00790366	NA
Cholesterol_to_Total_Lipids_in_Large_VLDL_percentage	rs753031761	2	174751011	T	TATG	203903	0.0249779	0.00368088	1.15709e-11	0.004868	NA
Cholesterol_to_Total_Lipids_in_Large_VLDL_percentage	rs2943634	2	227068080	C	A	207835	-0.0267893	0.00323433	1.21028e-16	0.111931	NA
Cholesterol_to_Total_Lipids_in_Large_VLDL_percentage	rs545210244	3	12337753	CAAAAAAA	C	199290	0.0303827	0.00433069	2.29571e-12	0.216452	NA
Cholesterol_to_Total_Lipids_in_Large_VLDL_percentage	rs465002	5	55808475	T	C	207749	-0.0284669	0.00348131	2.92409e-16	0.00255204	6.99066e-07
Cholesterol_to_Total_Lipids_in_Large_VLDL_percentage	rs13358429	5	74618186	A	G	207440	0.0363108	0.00319716	6.96962e-30	9.19715e-05	2.52395e-15
Cholesterol_to_Total_Lipids_in_Large_VLDL_percentage	rs56262516	6	29930939	A	G	207762	0.0410682	0.00594138	4.78495e-12	0.966754	0.000112912
Cholesterol_to_Total_Lipids_in_Large_VLDL_percentage	rs17613367	6	32622063	A	G	206978	-0.0301173	0.00330982	9.16182e-20	0.273139	NA
Cholesterol_to_Total_Lipids_in_Large_VLDL_percentage	rs562972889	6	42896948	TCTC	T	206662	-0.0189439	0.00303439	4.29902e-10	0.0151269	NA
Cholesterol_to_Total_Lipids_in_Large_VLDL_percentage	rs6905288	6	43758873	A	G	207835	-0.0215476	0.00305399	1.72442e-12	0.289908	0.000240582
Cholesterol_to_Total_Lipids_in_Large_VLDL_percentage	rs10455872	6	161010118	G	A	207835	0.204898	0.00552469	4.29036e-300	6.5935e-25	2.69337e-18
Cholesterol_to_Total_Lipids_in_Large_VLDL_percentage	rs10282584	7	1081442	T	C	205972	-0.0287756	0.00309657	1.51763e-20	0.327273	4.95277e-13
Cholesterol_to_Total_Lipids_in_Large_VLDL_percentage	rs55649657	7	21607283	G	C	207554	0.0258474	0.00365524	1.53921e-12	0.00813319	0.00172409
Cholesterol_to_Total_Lipids_in_Large_VLDL_percentage	rs10642257	7	25992323	AAGGCC	A	206640	0.0416648	0.00414794	9.81809e-24	0.00123308	1.17986e-06
Cholesterol_to_Total_Lipids_in_Large_VLDL_percentage	rs34121855	7	73040814	G	T	206444	0.0697882	0.0037817	5.55871e-76	1.95418e-07	1.12242e-14
Cholesterol_to_Total_Lipids_in_Large_VLDL_percentage	rs1600250	8	11345425	C	A	206783	-0.026238	0.00304906	7.66458e-18	0.12359	0.0646909
Cholesterol_to_Total_Lipids_in_Large_VLDL_percentage	rs117026536	8	19818773	T	G	207389	0.0587479	0.00504215	2.3098e-31	0.00822143	NA
Cholesterol_to_Total_Lipids_in_Large_VLDL_percentage	rs7836397	8	121875083	A	G	207835	0.0191507	0.00306068	3.93161e-10	0.00017691	0.0168857
Cholesterol_to_Total_Lipids_in_Large_VLDL_percentage	rs686030	9	15304782	A	C	207456	-0.0330642	0.00435288	3.06862e-14	0.0824882	7.6137e-07
Cholesterol_to_Total_Lipids_in_Large_VLDL_percentage	rs2519093	9	136141870	T	C	207662	0.077639	0.00390263	5.54319e-88	1.36318e-11	3.5636e-62
Cholesterol_to_Total_Lipids_in_Large_VLDL_percentage	rs3812591	9	139341612	C	T	207220	-0.0306284	0.00338805	1.57813e-19	0.243842	0.00180278
Cholesterol_to_Total_Lipids_in_Large_VLDL_percentage	rs7075901	10	65280994	A	C	207175	0.0285744	0.00304268	5.99026e-21	0.0559431	0.232243
Cholesterol_to_Total_Lipids_in_Large_VLDL_percentage	10:115798268_TAA_T	10	115798268	T	TAA	206854	-0.0319868	0.00454886	2.04464e-12	0.853821	NA
Cholesterol_to_Total_Lipids_in_Large_VLDL_percentage	rs11601507	11	5701074	A	C	207835	0.0410628	0.00595477	5.37219e-12	0.133548	0.0012404
Cholesterol_to_Total_Lipids_in_Large_VLDL_percentage	11:61614426_CT_C	11	61614426	C	CT	201829	-0.0425518	0.00320827	3.93482e-40	0.108247	NA
Cholesterol_to_Total_Lipids_in_Large_VLDL_percentage	rs2306363	11	65405600	T	G	207024	0.0288706	0.00375557	1.50807e-14	0.148777	NA
Cholesterol_to_Total_Lipids_in_Large_VLDL_percentage	11:116623213_TA_T	11	116623213	T	TA	207241	0.0773612	0.00437781	7.86697e-70	0.000513183	NA
Cholesterol_to_Total_Lipids_in_Large_VLDL_percentage	rs76970536	11	126250680	A	G	207076	0.0464024	0.00589911	3.6791e-15	0.115211	0.00513416
Cholesterol_to_Total_Lipids_in_Large_VLDL_percentage	rs538069859	12	112809908	CT	C	202417	0.0336663	0.00516039	6.86223e-11	0.640971	NA
Cholesterol_to_Total_Lipids_in_Large_VLDL_percentage	rs1169289	12	121416622	G	C	201543	0.0267684	0.00310733	7.06831e-18	0.086239	9.38714e-06
Cholesterol_to_Total_Lipids_in_Large_VLDL_percentage	rs7350789	15	58679668	A	G	207119	0.109736	0.00316129	2.93487e-263	1.84965e-26	8.01003e-94
Cholesterol_to_Total_Lipids_in_Large_VLDL_percentage	rs12446515	16	56987015	T	C	205471	-0.137033	0.00324284	0	9.98459e-38	3.26856e-177
Cholesterol_to_Total_Lipids_in_Large_VLDL_percentage	rs117385661	16	67036913	C	G	206819	0.0420087	0.00626683	2.04227e-11	0.524717	0.00652459
Cholesterol_to_Total_Lipids_in_Large_VLDL_percentage	rs11648003	16	72052348	G	A	205511	0.0249442	0.00367904	1.20424e-11	0.127849	7.28805e-06
Cholesterol_to_Total_Lipids_in_Large_VLDL_percentage	rs9989466	17	45635239	T	C	201362	-0.0257963	0.00312172	1.42313e-16	0.414378	NA
Cholesterol_to_Total_Lipids_in_Large_VLDL_percentage	rs7213215	17	64164559	G	A	207079	0.0582264	0.00674817	6.26065e-18	0.042791	NA
Cholesterol_to_Total_Lipids_in_Large_VLDL_percentage	rs76263023	17	67038134	T	C	206550	0.0632106	0.00668758	3.3589e-21	0.0101796	1.70834e-06
Cholesterol_to_Total_Lipids_in_Large_VLDL_percentage	rs11077363	17	76397309	T	C	207468	0.0222139	0.00309938	7.67963e-13	0.0384604	0.000156559
Cholesterol_to_Total_Lipids_in_Large_VLDL_percentage	rs147985405	19	11197750	GA	G	207445	-0.113674	0.00467936	3.56402e-130	7.08551e-11	NA
Cholesterol_to_Total_Lipids_in_Large_VLDL_percentage	rs1065853	19	45413233	T	G	207594	-0.182414	0.00555361	5.25804e-236	9.44445e-30	NA
Cholesterol_to_Total_Lipids_in_Large_VLDL_percentage	rs2618566	20	17844684	T	G	207835	-0.0235746	0.00319878	1.71404e-13	0.00521223	2.42426e-09
Cholesterol_to_Total_Lipids_in_Large_VLDL_percentage	rs3747207	22	44324855	A	G	207401	0.0349938	0.00368761	2.34336e-21	0.000141165	1.31615e-08
Cholesterol_to_Total_Lipids_in_Medium_HDL_percentage	rs35615194	1	27118171	C	T	207737	-0.0471348	0.00548492	8.491e-18	0.181506	0.00612114
Cholesterol_to_Total_Lipids_in_Medium_HDL_percentage	rs61781370	1	40045300	C	A	207474	-0.038394	0.00357529	6.80662e-27	0.289062	3.69187e-08
Cholesterol_to_Total_Lipids_in_Medium_HDL_percentage	rs11207994	1	63047987	T	C	207245	0.0628373	0.00312428	6.98338e-90	0.000975544	7.48081e-43
Cholesterol_to_Total_Lipids_in_Medium_HDL_percentage	1:93882912_GA_G	1	93882912	G	GA	205422	-0.0309469	0.00365027	2.30622e-17	0.0318522	NA
Cholesterol_to_Total_Lipids_in_Medium_HDL_percentage	rs7528419	1	109817192	G	A	207835	-0.023572	0.00359389	5.43298e-11	0.033607	0.000171642
Cholesterol_to_Total_Lipids_in_Medium_HDL_percentage	rs11102041	1	110504360	T	C	199176	0.0200842	0.00309788	8.99924e-11	0.0174574	0.214757
Cholesterol_to_Total_Lipids_in_Medium_HDL_percentage	rs3085908	1	182163699	TAA	T	200974	-0.0209803	0.0032042	5.8548e-11	0.244979	NA
Cholesterol_to_Total_Lipids_in_Medium_HDL_percentage	rs758681528	1	219608231	GA	G	202272	-0.0265221	0.00414361	1.5499e-10	0.652284	NA
Cholesterol_to_Total_Lipids_in_Medium_HDL_percentage	rs59484402	1	230302838	CT	C	198420	0.0328488	0.00313488	1.10154e-25	4.07949e-05	NA
Cholesterol_to_Total_Lipids_in_Medium_HDL_percentage	rs2678379	2	21226560	G	A	207622	-0.0795519	0.00370528	3.85153e-102	4.81121e-10	4.88046e-41
Cholesterol_to_Total_Lipids_in_Medium_HDL_percentage	rs1260326	2	27730940	C	T	207835	0.0621908	0.00305783	7.25471e-92	5.37884e-07	2.92224e-29
Cholesterol_to_Total_Lipids_in_Medium_HDL_percentage	rs13389219	2	165528876	T	C	207756	0.0393708	0.0030526	4.81238e-38	5.00536e-05	4.02599e-08
Cholesterol_to_Total_Lipids_in_Medium_HDL_percentage	2:227111435_TTA_T	2	227111435	T	TTA	207125	-0.0453555	0.00312795	1.27768e-47	2.27514e-05	NA
Cholesterol_to_Total_Lipids_in_Medium_HDL_percentage	rs6800707	3	52516293	G	C	206722	-0.0322204	0.00381971	3.3244e-17	0.890751	5.62154e-07
Cholesterol_to_Total_Lipids_in_Medium_HDL_percentage	rs534944	3	135961031	G	T	207612	-0.0381402	0.00353933	4.53794e-27	0.0166543	1.67883e-05
Cholesterol_to_Total_Lipids_in_Medium_HDL_percentage	rs9817452	3	156795414	T	G	206433	0.020215	0.00308817	5.92564e-11	0.00977515	1.61765e-06
Cholesterol_to_Total_Lipids_in_Medium_HDL_percentage	rs5402	3	170727739	A	T	205644	-0.0291218	0.00464833	3.73528e-10	0.445314	NA
Cholesterol_to_Total_Lipids_in_Medium_HDL_percentage	rs73243877	4	26047616	G	A	207835	-0.0319296	0.00400157	1.47936e-15	0.386836	0.00326873
Cholesterol_to_Total_Lipids_in_Medium_HDL_percentage	rs1471251	4	87976359	T	A	206263	-0.0381761	0.00306663	1.46101e-35	0.000670637	1.38912e-12
Cholesterol_to_Total_Lipids_in_Medium_HDL_percentage	rs2035816	4	100508556	G	A	207629	0.0377272	0.00544427	4.22906e-12	0.335056	0.134438
Cholesterol_to_Total_Lipids_in_Medium_HDL_percentage	rs13135092	4	103198082	G	A	206711	-0.046336	0.00548183	2.86598e-17	0.921591	0.00373975
Cholesterol_to_Total_Lipids_in_Medium_HDL_percentage	5:55860907_GC_G	5	55860907	G	GC	207619	-0.0466688	0.00383978	5.60765e-34	5.72586e-05	NA
Cholesterol_to_Total_Lipids_in_Medium_HDL_percentage	rs4976033	5	67714246	G	A	197801	-0.0202536	0.00312386	8.98318e-11	0.970805	0.0010572
Cholesterol_to_Total_Lipids_in_Medium_HDL_percentage	rs2307111	5	75003678	C	T	207835	0.0209561	0.00305713	7.15954e-12	0.480237	0.034875
Cholesterol_to_Total_Lipids_in_Medium_HDL_percentage	rs200450501	5	78433363	TAC	T	205159	0.0198073	0.00315173	3.29423e-10	0.30264	NA
Cholesterol_to_Total_Lipids_in_Medium_HDL_percentage	rs272838	5	131638817	T	C	203629	-0.0256689	0.00410054	3.86039e-10	0.828498	0.0129126
Cholesterol_to_Total_Lipids_in_Medium_HDL_percentage	5:132426851_GTT_G	5	132426851	G	GTT	207474	0.0394556	0.00515109	1.87227e-14	0.181502	NA
Cholesterol_to_Total_Lipids_in_Medium_HDL_percentage	rs2074493	6	31239776	C	A	207529	-0.0316977	0.00356856	6.58754e-19	0.228726	2.11741e-07
Cholesterol_to_Total_Lipids_in_Medium_HDL_percentage	rs11752288	6	32560670	A	G	201756	-0.0536619	0.00644434	8.34428e-17	0.00862016	NA
Cholesterol_to_Total_Lipids_in_Medium_HDL_percentage	rs76376137	6	34173330	G	T	207441	-0.0436463	0.00682862	1.64419e-10	0.213847	0.0136536
Cholesterol_to_Total_Lipids_in_Medium_HDL_percentage	rs2263329	6	34595543	C	T	205760	-0.0233009	0.00312551	9.0183e-14	0.118549	3.80086e-06
Cholesterol_to_Total_Lipids_in_Medium_HDL_percentage	rs1358980	6	43764551	T	C	200652	-0.0298169	0.00304249	1.13724e-22	0.000152136	2.29656e-12
Cholesterol_to_Total_Lipids_in_Medium_HDL_percentage	rs6458867	6	52629980	G	A	206972	0.0230422	0.00312808	1.76135e-13	0.134292	5.65968e-10
Cholesterol_to_Total_Lipids_in_Medium_HDL_percentage	rs1936805	6	127452116	T	C	207826	-0.0242588	0.00299177	5.15188e-16	0.00361411	3.15202e-05
Cholesterol_to_Total_Lipids_in_Medium_HDL_percentage	rs632057	6	139834012	G	T	207835	0.0300467	0.00308877	2.32253e-22	0.0238559	5.14481e-09
Cholesterol_to_Total_Lipids_in_Medium_HDL_percentage	rs112201728	6	160551486	T	C	207360	-0.045077	0.00589535	2.07896e-14	0.223378	8.7584e-08
Cholesterol_to_Total_Lipids_in_Medium_HDL_percentage	rs41272086	6	161008646	A	G	207422	-0.0670707	0.00483376	9.33369e-44	0.000135051	2.59705e-17
Cholesterol_to_Total_Lipids_in_Medium_HDL_percentage	rs6968865	7	17287269	T	A	207835	-0.0194896	0.00306318	1.98838e-10	0.276886	1.64073e-12
Cholesterol_to_Total_Lipids_in_Medium_HDL_percentage	rs10242866	7	17920613	T	C	207128	-0.0221486	0.00305725	4.35096e-13	0.00344348	8.32415e-08
Cholesterol_to_Total_Lipids_in_Medium_HDL_percentage	rs10642257	7	25992323	AAGGCC	A	206640	0.0354063	0.00408983	4.87032e-18	0.000427793	3.08381e-12
Cholesterol_to_Total_Lipids_in_Medium_HDL_percentage	rs1534696	7	26397239	A	C	207835	0.0233158	0.00298682	5.92032e-15	0.0828997	8.94757e-05
Cholesterol_to_Total_Lipids_in_Medium_HDL_percentage	rs13234131	7	73025975	G	A	207756	0.0871918	0.00445244	2.58308e-85	1.81601e-05	2.25224e-31
Cholesterol_to_Total_Lipids_in_Medium_HDL_percentage	rs35363532	7	130445428	CT	C	205830	0.0300984	0.00300008	1.11039e-23	0.0015997	NA
Cholesterol_to_Total_Lipids_in_Medium_HDL_percentage	rs4240624	8	9184231	A	G	207760	0.063484	0.00516115	9.27306e-35	0.00179704	3.73202e-26
Cholesterol_to_Total_Lipids_in_Medium_HDL_percentage	rs4921915	8	18272466	A	G	207747	0.0332101	0.00359899	2.79225e-20	0.1847	3.60618e-08
Cholesterol_to_Total_Lipids_in_Medium_HDL_percentage	rs117026536	8	19818773	T	G	207389	0.205234	0.00495167	0	4.00858e-22	NA
Cholesterol_to_Total_Lipids_in_Medium_HDL_percentage	rs11781439	8	20573754	A	C	207350	-0.0265191	0.00382189	3.96786e-12	0.188365	0.00167106
Cholesterol_to_Total_Lipids_in_Medium_HDL_percentage	rs28446899	8	72396213	T	C	207220	-0.0364879	0.00562015	8.47131e-11	3.0253e-05	0.143383
Cholesterol_to_Total_Lipids_in_Medium_HDL_percentage	rs28601761	8	126500031	G	C	198511	0.073929	0.00309629	8.06928e-126	1.85819e-05	1.39298e-52
Cholesterol_to_Total_Lipids_in_Medium_HDL_percentage	rs1215112	9	15303583	A	G	207109	0.0274873	0.00434205	2.44867e-10	0.0733557	0.00247402
Cholesterol_to_Total_Lipids_in_Medium_HDL_percentage	rs28712486	9	86481873	A	C	205453	0.0237995	0.00358032	2.99238e-11	0.0358996	NA
Cholesterol_to_Total_Lipids_in_Medium_HDL_percentage	rs4100654	9	107669241	C	T	202328	-0.0470831	0.00530308	6.83439e-19	0.977853	0.00471894
Cholesterol_to_Total_Lipids_in_Medium_HDL_percentage	rs11438680	10	65174698	GA	G	198955	0.0255434	0.00307007	8.84178e-17	0.709665	NA
Cholesterol_to_Total_Lipids_in_Medium_HDL_percentage	rs2068888	10	94839642	A	G	207835	0.0261979	0.00300221	2.65267e-18	0.00619009	3.72478e-08
Cholesterol_to_Total_Lipids_in_Medium_HDL_percentage	rs2792703	10	113931690	T	C	207629	-0.0226182	0.00333215	1.1411e-11	0.168249	2.87321e-09
Cholesterol_to_Total_Lipids_in_Medium_HDL_percentage	rs2773469	10	115798895	G	A	205297	0.0232075	0.00340697	9.66719e-12	0.00942679	0.0121808
Cholesterol_to_Total_Lipids_in_Medium_HDL_percentage	rs6486121	11	13355770	T	C	207344	-0.0218561	0.00311251	2.19341e-12	0.00342883	0.00182096
Cholesterol_to_Total_Lipids_in_Medium_HDL_percentage	rs11030088	11	27646247	A	G	206206	-0.0229121	0.00344945	3.09729e-11	0.0371833	0.164807
Cholesterol_to_Total_Lipids_in_Medium_HDL_percentage	rs77403571	11	45913607	A	G	204571	0.0395745	0.00629992	3.35451e-10	0.414005	0.00418303
Cholesterol_to_Total_Lipids_in_Medium_HDL_percentage	rs10838681	11	47275064	A	G	207835	0.0395902	0.00336155	5.22766e-32	0.00586261	1.13561e-13
Cholesterol_to_Total_Lipids_in_Medium_HDL_percentage	rs174560	11	61581764	C	T	207566	-0.0650927	0.00321002	2.46959e-91	9.33465e-06	1.00694e-45
Cholesterol_to_Total_Lipids_in_Medium_HDL_percentage	rs11231721	11	63957835	A	G	207433	-0.0460741	0.00638514	5.37919e-13	0.796155	0.0495287
Cholesterol_to_Total_Lipids_in_Medium_HDL_percentage	rs10750766	11	65473798	A	C	206690	-0.0206118	0.00330574	4.52174e-10	0.12559	0.00242783
Cholesterol_to_Total_Lipids_in_Medium_HDL_percentage	11:116623213_TA_T	11	116623213	T	TA	207241	0.190089	0.00429779	0	3.66669e-41	NA
Cholesterol_to_Total_Lipids_in_Medium_HDL_percentage	rs7134375	12	20473758	A	C	207835	0.0270293	0.00301416	3.05942e-19	0.272844	6.42379e-07
Cholesterol_to_Total_Lipids_in_Medium_HDL_percentage	rs68147365	12	57789359	A	G	207485	0.0308043	0.00348035	8.74643e-19	0.0739787	7.22713e-05
Cholesterol_to_Total_Lipids_in_Medium_HDL_percentage	rs10774625	12	111910219	G	A	207835	0.0224675	0.00298865	5.6009e-14	0.000237164	1.52933e-05
Cholesterol_to_Total_Lipids_in_Medium_HDL_percentage	rs863750	12	124505444	T	C	205752	-0.0347415	0.00306832	1.03459e-29	0.0655512	2.47288e-08
Cholesterol_to_Total_Lipids_in_Medium_HDL_percentage	rs3741521	12	125264293	A	G	196426	-0.0277949	0.00328821	2.86022e-17	0.182813	2.56422e-05
Cholesterol_to_Total_Lipids_in_Medium_HDL_percentage	rs9561638	13	95239158	C	A	207757	-0.0210877	0.00312933	1.60206e-11	0.015637	1.77277e-05
Cholesterol_to_Total_Lipids_in_Medium_HDL_percentage	rs2494743	14	105251720	C	T	207045	0.0350237	0.00524203	2.37397e-11	0.0301561	0.00778054
Cholesterol_to_Total_Lipids_in_Medium_HDL_percentage	rs58644077	15	41890686	T	C	207257	0.0219686	0.00327978	2.11569e-11	0.846524	0.0246053
Cholesterol_to_Total_Lipids_in_Medium_HDL_percentage	rs80339483	15	43401074	T	C	206545	-0.0601697	0.00592532	3.20061e-24	0.0025598	1.91083e-15
Cholesterol_to_Total_Lipids_in_Medium_HDL_percentage	rs7177289	15	58680184	T	C	207115	-0.0558656	0.0031232	1.67644e-71	1.64683e-07	3.56623e-33
Cholesterol_to_Total_Lipids_in_Medium_HDL_percentage	rs5813190	15	63344332	CATTA	C	201135	0.0273855	0.00385206	1.17005e-12	0.512411	NA
Cholesterol_to_Total_Lipids_in_Medium_HDL_percentage	rs11075253	16	15148646	A	C	207835	0.0247864	0.00327477	3.77919e-14	0.0138669	0.000302435
Cholesterol_to_Total_Lipids_in_Medium_HDL_percentage	rs72786786	16	56985514	A	G	196233	0.156912	0.00331163	0	4.55319e-32	1.22583e-212
Cholesterol_to_Total_Lipids_in_Medium_HDL_percentage	rs7203984	16	56999258	C	A	206512	-0.167209	0.00378225	0	3.51668e-24	8.52639e-167
Cholesterol_to_Total_Lipids_in_Medium_HDL_percentage	rs200561116	16	67972194	AT	A	204841	0.0521469	0.00475944	6.29458e-28	0.0232249	NA
Cholesterol_to_Total_Lipids_in_Medium_HDL_percentage	rs2925979	16	81534790	C	T	207835	0.0371614	0.0032537	3.34347e-30	0.00115736	5.76568e-09
Cholesterol_to_Total_Lipids_in_Medium_HDL_percentage	rs74609824	17	17481353	T	G	206959	-0.0505407	0.00629408	9.80757e-16	0.404301	0.000742986
Cholesterol_to_Total_Lipids_in_Medium_HDL_percentage	rs3764351	17	37824339	A	G	204192	0.0207291	0.00318337	7.44797e-11	0.407198	0.0415383
Cholesterol_to_Total_Lipids_in_Medium_HDL_percentage	rs12945575	17	40713071	T	C	206838	-0.0242552	0.00345769	2.30875e-12	0.970535	0.00105456
Cholesterol_to_Total_Lipids_in_Medium_HDL_percentage	rs231477	17	41984849	G	C	204402	-0.0570699	0.00560961	2.63628e-24	0.00340128	4.32467e-05
Cholesterol_to_Total_Lipids_in_Medium_HDL_percentage	rs60856912	17	65892343	T	G	205419	-0.0268717	0.00407621	4.34023e-11	0.46097	0.00214845
Cholesterol_to_Total_Lipids_in_Medium_HDL_percentage	rs34931250	17	66879927	T	C	207835	-0.0534051	0.00620506	7.57052e-18	0.0313715	NA
Cholesterol_to_Total_Lipids_in_Medium_HDL_percentage	rs12601079	17	76400329	A	G	202121	0.0262497	0.00309456	2.21837e-17	0.00327297	NA
Cholesterol_to_Total_Lipids_in_Medium_HDL_percentage	rs117760119	19	8432737	T	C	201018	0.0671984	0.0054748	1.28349e-34	0.0210502	2.76046e-24
Cholesterol_to_Total_Lipids_in_Medium_HDL_percentage	rs756350040	19	19370340	T	TGACA	206436	0.0545991	0.00578948	4.11167e-21	0.0052242	NA
Cholesterol_to_Total_Lipids_in_Medium_HDL_percentage	rs62102718	19	33891013	T	A	206391	-0.0247488	0.00332821	1.04136e-13	0.186723	5.40977e-06
Cholesterol_to_Total_Lipids_in_Medium_HDL_percentage	rs1065853	19	45413233	T	G	207594	-0.19548	0.0054728	1.44858e-278	3.18959e-28	NA
Cholesterol_to_Total_Lipids_in_Medium_HDL_percentage	rs572702775	19	46182741	GA	G	197043	0.0220849	0.00346525	1.85469e-10	0.671246	NA
Cholesterol_to_Total_Lipids_in_Medium_HDL_percentage	rs1532127	19	47571938	A	G	207653	-0.0200722	0.0032132	4.19777e-10	0.0460027	8.79666e-05
Cholesterol_to_Total_Lipids_in_Medium_HDL_percentage	rs798888	19	54793239	A	G	203179	0.0330796	0.0037018	4.0647e-19	0.0447555	6.80091e-06
Cholesterol_to_Total_Lipids_in_Medium_HDL_percentage	rs2071197	20	43030435	A	G	205158	-0.0305322	0.00490134	4.69277e-10	0.0575442	0.024034
Cholesterol_to_Total_Lipids_in_Medium_HDL_percentage	rs6073958	20	44551855	C	T	207570	-0.0478525	0.00375459	3.42917e-37	6.45444e-06	1.08233e-22
Cholesterol_to_Total_Lipids_in_Medium_HDL_percentage	rs4820325	22	38599978	A	G	207494	-0.0258202	0.00303072	1.61304e-17	0.11827	1.7025e-09
Cholesterol_to_Total_Lipids_in_Medium_LDL_percentage	rs3768321	1	40035928	T	G	207194	-0.0245481	0.00389257	2.86169e-10	0.0523796	0.18445
Cholesterol_to_Total_Lipids_in_Medium_LDL_percentage	rs472495	1	55521313	T	G	207380	0.0268081	0.00324519	1.45437e-16	0.0667389	3.67114e-08
Cholesterol_to_Total_Lipids_in_Medium_LDL_percentage	rs3832016	1	109818158	CT	C	207747	0.0379591	0.00376782	7.25096e-24	0.000186581	5.19292e-11
Cholesterol_to_Total_Lipids_in_Medium_LDL_percentage	rs2642438	1	220970028	G	A	207835	0.0225144	0.00338647	2.97167e-11	0.00416401	0.00829507
Cholesterol_to_Total_Lipids_in_Medium_LDL_percentage	rs2281721	1	230297136	T	C	207095	0.0333991	0.0031812	8.87242e-26	0.0261941	0.35414
Cholesterol_to_Total_Lipids_in_Medium_LDL_percentage	rs1367117	2	21263900	A	G	207835	0.0440501	0.00326299	1.63023e-41	0.000318075	1.81906e-16
Cholesterol_to_Total_Lipids_in_Medium_LDL_percentage	rs1260326	2	27730940	C	T	207835	0.0286403	0.0031702	1.66566e-19	0.000763671	5.23989e-07
Cholesterol_to_Total_Lipids_in_Medium_LDL_percentage	rs6544713	2	44073881	C	T	207835	-0.0258916	0.00330592	4.82878e-15	0.0458043	4.85246e-12
Cholesterol_to_Total_Lipids_in_Medium_LDL_percentage	2:227111435_TTA_T	2	227111435	T	TTA	207125	-0.0234785	0.00324144	4.39677e-13	0.0701985	NA
Cholesterol_to_Total_Lipids_in_Medium_LDL_percentage	rs13107325	4	103188709	T	C	207835	-0.0376229	0.00590815	1.91948e-10	0.201718	0.12786
Cholesterol_to_Total_Lipids_in_Medium_LDL_percentage	rs7702895	5	74612893	A	G	207417	0.0369764	0.00313782	4.82533e-32	0.00287093	1.6121e-11
Cholesterol_to_Total_Lipids_in_Medium_LDL_percentage	rs79220007	6	26098474	C	T	207607	-0.0366838	0.00578326	2.25655e-10	0.0146447	0.55479
Cholesterol_to_Total_Lipids_in_Medium_LDL_percentage	rs369742358	6	30484537	CTTT	C	190749	0.020836	0.00334549	4.73166e-10	0.496865	NA
Cholesterol_to_Total_Lipids_in_Medium_LDL_percentage	rs35672615	6	31274890	T	G	207050	-0.0336093	0.00453145	1.20338e-13	0.588287	NA
Cholesterol_to_Total_Lipids_in_Medium_LDL_percentage	rs6938647	6	160986915	C	A	200218	-0.0321587	0.00386009	8.06116e-17	0.749185	0.228717
Cholesterol_to_Total_Lipids_in_Medium_LDL_percentage	rs79237498	7	6436865	CT	C	204954	0.0221607	0.00352052	3.08564e-10	0.717582	NA
Cholesterol_to_Total_Lipids_in_Medium_LDL_percentage	rs7784668	7	73045483	C	T	207693	0.0480563	0.00459778	1.45467e-25	0.0190817	0.0657902
Cholesterol_to_Total_Lipids_in_Medium_LDL_percentage	rs4841132	8	9183596	G	A	207835	0.0536414	0.00535801	1.37438e-23	0.00611663	1.38901e-11
Cholesterol_to_Total_Lipids_in_Medium_LDL_percentage	rs15285	8	19824667	T	C	207835	0.0409591	0.00343026	7.45673e-33	0.000659184	0.545752
Cholesterol_to_Total_Lipids_in_Medium_LDL_percentage	rs2980867	8	126487691	G	T	207809	0.0284668	0.00338294	3.95983e-17	0.652637	0.236223
Cholesterol_to_Total_Lipids_in_Medium_LDL_percentage	rs2519093	9	136141870	T	C	207662	0.044744	0.00398836	3.36749e-29	0.065245	3.23897e-23
Cholesterol_to_Total_Lipids_in_Medium_LDL_percentage	rs2163188	10	65314711	C	G	207742	-0.0244058	0.00310102	3.55627e-15	0.213135	0.00547265
Cholesterol_to_Total_Lipids_in_Medium_LDL_percentage	rs102275	11	61557803	C	T	207835	-0.0875198	0.00323102	2.65377e-161	4.59197e-11	1.55329e-07
Cholesterol_to_Total_Lipids_in_Medium_LDL_percentage	rs10750766	11	65473798	A	C	206690	-0.0223275	0.00342403	7.00756e-11	0.635572	0.141649
Cholesterol_to_Total_Lipids_in_Medium_LDL_percentage	rs964184	11	116648917	C	G	207835	0.0806089	0.00456468	9.71175e-70	5.81483e-10	0.0847655
Cholesterol_to_Total_Lipids_in_Medium_LDL_percentage	rs653178	12	112007756	T	C	207835	0.0242232	0.00309757	5.30463e-15	6.9127e-05	1.80243e-06
Cholesterol_to_Total_Lipids_in_Medium_LDL_percentage	rs117519814	15	44052248	A	G	207617	-0.0419445	0.00620686	1.40505e-11	0.128214	7.12123e-07
Cholesterol_to_Total_Lipids_in_Medium_LDL_percentage	rs2070895	15	58723939	A	G	207241	-0.127568	0.00373817	1.56578e-254	2.36037e-29	1.64385e-289
Cholesterol_to_Total_Lipids_in_Medium_LDL_percentage	rs821840	16	56993886	G	A	207470	-0.0220654	0.00330512	2.4595e-11	0.245636	NA
Cholesterol_to_Total_Lipids_in_Medium_LDL_percentage	rs200561116	16	67972194	AT	A	204841	0.0383259	0.0049314	7.77235e-15	3.49886e-06	NA
Cholesterol_to_Total_Lipids_in_Medium_LDL_percentage	17:76406184_AAAAAC_A	17	76406184	A	AAAAAC	182909	0.0240117	0.00331454	4.36261e-13	0.17799	NA
Cholesterol_to_Total_Lipids_in_Medium_LDL_percentage	rs4939883	18	47167214	C	T	207835	0.0292131	0.00402865	4.14044e-13	0.336298	0.000155035
Cholesterol_to_Total_Lipids_in_Medium_LDL_percentage	19:11202194_GC_G	19	11202194	G	GC	207712	-0.0781473	0.0047649	2.06634e-60	8.5279e-06	NA
Cholesterol_to_Total_Lipids_in_Medium_LDL_percentage	rs58542926	19	19379549	T	C	207835	-0.0399703	0.00584871	8.27874e-12	0.00324986	1.50637e-08
Cholesterol_to_Total_Lipids_in_Medium_LDL_percentage	rs7412	19	45412079	T	C	207835	-0.280367	0.00564202	0	2.69252e-49	4.99206e-307
Cholesterol_to_Total_Lipids_in_Medium_LDL_percentage	rs11667244	19	47580185	G	A	207669	-0.0213911	0.00343156	4.56646e-10	0.0708671	0.324747
Cholesterol_to_Total_Lipids_in_Medium_LDL_percentage	rs367070	19	54800500	G	A	205635	0.0322082	0.0037191	4.742e-18	0.105488	2.71734e-07
Cholesterol_to_Total_Lipids_in_Medium_LDL_percentage	rs364585	20	12962718	G	A	207835	0.0314458	0.00317059	3.51848e-23	2.60017e-06	4.374e-07
Cholesterol_to_Total_Lipids_in_Medium_LDL_percentage	rs6073958	20	44551855	C	T	207570	-0.0436481	0.00388961	3.25267e-29	0.0842649	0.341955
Cholesterol_to_Total_Lipids_in_Medium_VLDL_percentage	rs72660961	1	25818452	T	C	206103	0.0198296	0.00297069	2.47718e-11	0.0289694	NA
Cholesterol_to_Total_Lipids_in_Medium_VLDL_percentage	rs201215270	1	51327776	G	GA	207361	0.0337473	0.00519883	8.52685e-11	0.129067	NA
Cholesterol_to_Total_Lipids_in_Medium_VLDL_percentage	rs1165287	1	55520212	A	G	205530	0.0282002	0.00308898	6.95462e-20	0.00226462	3.48408e-12
Cholesterol_to_Total_Lipids_in_Medium_VLDL_percentage	rs11207994	1	63047987	T	C	207245	0.0426147	0.00308514	2.22788e-43	0.154625	6.59076e-12
Cholesterol_to_Total_Lipids_in_Medium_VLDL_percentage	rs7528419	1	109817192	G	A	207835	-0.0674301	0.00354381	1.18066e-80	5.29546e-08	5.99159e-22
Cholesterol_to_Total_Lipids_in_Medium_VLDL_percentage	rs7523508	1	177937755	G	A	207835	-0.0213719	0.00330414	9.93851e-11	0.332983	NA
Cholesterol_to_Total_Lipids_in_Medium_VLDL_percentage	rs2061154	1	219658075	G	A	207835	-0.0211765	0.00296006	8.4519e-13	0.858637	0.00179457
Cholesterol_to_Total_Lipids_in_Medium_VLDL_percentage	rs2281721	1	230297136	T	C	207095	0.0357468	0.00303006	4.12102e-32	0.000509124	1.62955e-18
Cholesterol_to_Total_Lipids_in_Medium_VLDL_percentage	rs11416736	2	21322017	AT	A	205741	0.0485901	0.003219	1.86837e-51	5.9849e-06	NA
Cholesterol_to_Total_Lipids_in_Medium_VLDL_percentage	rs1260326	2	27730940	C	T	207835	0.0794345	0.0030155	1.13037e-152	2.24123e-19	3.27529e-63
Cholesterol_to_Total_Lipids_in_Medium_VLDL_percentage	rs75331444	2	44069772	A	G	207574	-0.0453247	0.00600509	4.44732e-14	0.159123	1.49821e-14
Cholesterol_to_Total_Lipids_in_Medium_VLDL_percentage	rs11688682	2	121347612	C	G	187200	0.0225462	0.00355174	2.18715e-10	0.876202	NA
Cholesterol_to_Total_Lipids_in_Medium_VLDL_percentage	rs11394662	2	165514409	AT	A	186796	0.0336151	0.00320884	1.13449e-25	0.00102998	NA
Cholesterol_to_Total_Lipids_in_Medium_VLDL_percentage	rs2972143	2	227116365	G	A	207835	-0.0405216	0.00308325	1.94843e-39	0.00048943	1.80835e-07
Cholesterol_to_Total_Lipids_in_Medium_VLDL_percentage	rs545210244	3	12337753	CAAAAAAA	C	199290	0.0317556	0.00421294	4.80627e-14	0.0273417	NA
Cholesterol_to_Total_Lipids_in_Medium_VLDL_percentage	rs2159607	3	52501451	T	G	207625	-0.0237789	0.00375861	2.51254e-10	0.65178	0.00193713
Cholesterol_to_Total_Lipids_in_Medium_VLDL_percentage	rs9844972	3	150097635	C	G	203895	-0.0412282	0.0059409	3.94028e-12	0.000754105	0.599769
Cholesterol_to_Total_Lipids_in_Medium_VLDL_percentage	rs60695258	4	88022709	T	C	207333	-0.0220606	0.00301296	2.45333e-13	0.273012	0.000452322
Cholesterol_to_Total_Lipids_in_Medium_VLDL_percentage	rs40270	5	55804552	C	A	207509	-0.037375	0.00351894	2.41512e-26	9.13089e-06	9.76385e-08
Cholesterol_to_Total_Lipids_in_Medium_VLDL_percentage	5:74736600_TA_T	5	74736600	T	TA	206652	0.0385167	0.00303794	8.02429e-37	0.000721015	NA
Cholesterol_to_Total_Lipids_in_Medium_VLDL_percentage	rs4574536	5	132384689	C	T	207755	0.022949	0.00346732	3.633e-11	0.0532454	0.0730908
Cholesterol_to_Total_Lipids_in_Medium_VLDL_percentage	rs7773004	6	26267755	G	A	207441	0.0212717	0.00295124	5.70959e-13	0.0627839	0.0386941
Cholesterol_to_Total_Lipids_in_Medium_VLDL_percentage	rs9259970	6	29903991	A	G	178313	0.025984	0.00353046	1.84769e-13	0.524799	NA
Cholesterol_to_Total_Lipids_in_Medium_VLDL_percentage	rs28752510	6	32579626	A	G	206671	-0.0278225	0.00296452	6.34265e-21	0.100757	0.000226064
Cholesterol_to_Total_Lipids_in_Medium_VLDL_percentage	rs998584	6	43757896	A	C	205697	-0.0306512	0.00296207	4.33788e-25	4.74004e-05	1.70604e-12
Cholesterol_to_Total_Lipids_in_Medium_VLDL_percentage	rs141783576	6	127439897	C	G	203524	-0.0465022	0.0059395	4.92896e-15	0.811322	1.52983e-07
Cholesterol_to_Total_Lipids_in_Medium_VLDL_percentage	rs199607859	6	139835418	T	G	205406	0.0234428	0.00301764	7.97298e-15	0.0183895	NA
Cholesterol_to_Total_Lipids_in_Medium_VLDL_percentage	rs10455872	6	161010118	G	A	207835	0.140852	0.0053837	1.24381e-150	6.58551e-15	3.8496e-15
Cholesterol_to_Total_Lipids_in_Medium_VLDL_percentage	rs10282584	7	1081442	T	C	205972	-0.0203569	0.00301339	1.4273e-11	0.0839138	2.56294e-11
Cholesterol_to_Total_Lipids_in_Medium_VLDL_percentage	rs10642257	7	25992323	AAGGCC	A	206640	0.0473323	0.00403492	9.08423e-32	1.10053e-05	2.81834e-19
Cholesterol_to_Total_Lipids_in_Medium_VLDL_percentage	rs13234378	7	73026151	T	A	207769	0.12561	0.00438859	8.02304e-180	1.7717e-14	NA
Cholesterol_to_Total_Lipids_in_Medium_VLDL_percentage	rs13234269	7	130429186	A	T	204291	0.0270989	0.00297286	7.90334e-20	0.00065907	2.63365e-08
Cholesterol_to_Total_Lipids_in_Medium_VLDL_percentage	rs79593053	7	149272171	G	T	207109	-0.0193216	0.00306779	3.01708e-10	0.459389	0.265475
Cholesterol_to_Total_Lipids_in_Medium_VLDL_percentage	rs4500049	8	11521079	T	A	206655	0.0318025	0.00296083	6.63562e-27	0.0192097	0.717499
Cholesterol_to_Total_Lipids_in_Medium_VLDL_percentage	rs35246381	8	18272535	T	C	207644	0.0237497	0.00354914	2.21174e-11	0.192885	1.17701e-05
Cholesterol_to_Total_Lipids_in_Medium_VLDL_percentage	rs117026536	8	19818773	T	G	207389	0.16142	0.00489409	5.99319e-238	5.55068e-16	NA
Cholesterol_to_Total_Lipids_in_Medium_VLDL_percentage	rs2980858	8	126501177	C	T	206919	0.0474142	0.00321142	2.63954e-49	0.00107333	1.17059e-12
Cholesterol_to_Total_Lipids_in_Medium_VLDL_percentage	9:136138765_GCGCCCACCACTA_G	9	136138765	G	GCGCCCACCACTA	206749	0.0564371	0.00382782	3.56592e-49	1.32493e-05	NA
Cholesterol_to_Total_Lipids_in_Medium_VLDL_percentage	rs57994353	9	139356987	C	T	207444	-0.0246597	0.00321384	1.68778e-14	0.262299	0.00827577
Cholesterol_to_Total_Lipids_in_Medium_VLDL_percentage	rs7896783	10	65162153	A	G	207546	0.0383	0.00295586	2.21059e-38	0.0295109	2.937e-09
Cholesterol_to_Total_Lipids_in_Medium_VLDL_percentage	rs7091593	10	95342772	T	A	205438	-0.034681	0.00469464	1.50333e-13	0.325302	0.000283556
Cholesterol_to_Total_Lipids_in_Medium_VLDL_percentage	10:103790466_CAAAAATAAT_C	10	103790466	C	CAAAAATAAT	206700	0.0413302	0.00618292	2.32198e-11	0.193687	NA
Cholesterol_to_Total_Lipids_in_Medium_VLDL_percentage	rs17747324	10	114752503	C	T	204394	-0.0221044	0.00355423	5.00678e-10	0.470615	0.813013
Cholesterol_to_Total_Lipids_in_Medium_VLDL_percentage	rs12364724	11	57081146	C	G	207405	-0.0345187	0.00493691	2.71902e-12	0.778147	0.356735
Cholesterol_to_Total_Lipids_in_Medium_VLDL_percentage	rs174567	11	61593005	G	A	207495	-0.0774275	0.0030835	6.19998e-139	3.53481e-08	4.70126e-69
Cholesterol_to_Total_Lipids_in_Medium_VLDL_percentage	rs11231721	11	63957835	A	G	207433	-0.043661	0.0063005	4.22771e-12	0.375391	0.0882895
Cholesterol_to_Total_Lipids_in_Medium_VLDL_percentage	rs10750766	11	65473798	A	C	206690	-0.0286695	0.00326118	1.49168e-18	0.266769	4.09691e-05
Cholesterol_to_Total_Lipids_in_Medium_VLDL_percentage	11:116623213_TA_T	11	116623213	T	TA	207241	0.172691	0.0042451	0	8.45735e-34	NA
Cholesterol_to_Total_Lipids_in_Medium_VLDL_percentage	rs11045171	12	20470199	G	A	205420	0.0278708	0.00373506	8.55972e-14	0.994288	0.000175567
Cholesterol_to_Total_Lipids_in_Medium_VLDL_percentage	rs3184504	12	111884608	C	T	207835	0.0215673	0.0029507	2.69692e-13	0.00479112	0.000592644
Cholesterol_to_Total_Lipids_in_Medium_VLDL_percentage	12:121405326_GCAGA_G	12	121405326	G	GCAGA	205362	-0.0206758	0.00296788	3.25839e-12	0.276379	NA
Cholesterol_to_Total_Lipids_in_Medium_VLDL_percentage	rs3922628	12	123209295	A	T	204952	0.0272828	0.00364401	7.07335e-14	0.0932586	0.0144759
Cholesterol_to_Total_Lipids_in_Medium_VLDL_percentage	12:124503803_CAA_C	12	124503803	C	CAA	201639	-0.0240215	0.00301957	1.79676e-15	0.051181	NA
Cholesterol_to_Total_Lipids_in_Medium_VLDL_percentage	rs117519814	15	44052248	A	G	207617	-0.0530429	0.00591217	2.94006e-19	0.00203807	0.000801495
Cholesterol_to_Total_Lipids_in_Medium_VLDL_percentage	rs261290	15	58678720	C	T	207230	-0.0433562	0.00310006	2.00014e-44	5.53962e-05	3.32748e-18
Cholesterol_to_Total_Lipids_in_Medium_VLDL_percentage	rs2084152	15	102065008	C	T	204118	-0.0253851	0.00359857	1.74137e-12	0.346957	0.0185291
Cholesterol_to_Total_Lipids_in_Medium_VLDL_percentage	rs11075253	16	15148646	A	C	207835	0.028564	0.00323146	9.69837e-19	5.879e-05	1.32754e-06
Cholesterol_to_Total_Lipids_in_Medium_VLDL_percentage	rs3764261	16	56993324	A	C	207835	-0.0220157	0.00314613	2.6097e-12	0.0236506	6.82857e-11
Cholesterol_to_Total_Lipids_in_Medium_VLDL_percentage	rs35967356	16	69581354	T	C	206596	0.0218483	0.00300614	3.66386e-13	0.0959938	0.0469192
Cholesterol_to_Total_Lipids_in_Medium_VLDL_percentage	rs2925979	16	81534790	C	T	207835	0.0309663	0.00321112	5.29466e-22	5.4526e-05	7.03011e-07
Cholesterol_to_Total_Lipids_in_Medium_VLDL_percentage	rs704	17	26694861	A	G	207835	0.0210881	0.00294656	8.2807e-13	0.587812	0.014147
Cholesterol_to_Total_Lipids_in_Medium_VLDL_percentage	rs377227476	17	41912853	T	TCAAAA	185417	-0.050247	0.00559365	2.66175e-19	0.236702	NA
Cholesterol_to_Total_Lipids_in_Medium_VLDL_percentage	rs9989466	17	45635239	T	C	201362	-0.0203559	0.00303841	2.09638e-11	0.162079	NA
Cholesterol_to_Total_Lipids_in_Medium_VLDL_percentage	rs3760289	17	64227417	T	C	207604	0.0395538	0.00593035	2.56913e-11	0.144337	NA
Cholesterol_to_Total_Lipids_in_Medium_VLDL_percentage	rs76263023	17	67038134	T	C	206550	0.0551388	0.00650653	2.3786e-17	0.0227933	0.000306686
Cholesterol_to_Total_Lipids_in_Medium_VLDL_percentage	rs12601079	17	76400329	A	G	202121	0.0285775	0.00305409	8.27376e-21	0.00888598	NA
Cholesterol_to_Total_Lipids_in_Medium_VLDL_percentage	rs12454712	18	60845884	C	T	207835	0.0197089	0.00303714	8.64311e-11	0.00356863	5.61655e-05
Cholesterol_to_Total_Lipids_in_Medium_VLDL_percentage	rs58324296	19	4969199	C	A	204127	0.0214061	0.0031179	6.64233e-12	0.00741017	7.11595e-05
Cholesterol_to_Total_Lipids_in_Medium_VLDL_percentage	rs66921136	19	7197880	C	T	205632	0.0235098	0.00327401	6.95762e-13	0.163958	4.11601e-06
Cholesterol_to_Total_Lipids_in_Medium_VLDL_percentage	rs4804833	19	7970635	G	A	207835	0.0214788	0.00302616	1.27259e-12	0.234166	NA
Cholesterol_to_Total_Lipids_in_Medium_VLDL_percentage	rs117760119	19	8432737	T	C	201018	0.0528674	0.00540395	1.34617e-22	0.000338127	1.05925e-07
Cholesterol_to_Total_Lipids_in_Medium_VLDL_percentage	rs147985405	19	11197750	GA	G	207445	-0.113144	0.00455215	3.6126e-136	3.46686e-18	NA
Cholesterol_to_Total_Lipids_in_Medium_VLDL_percentage	rs7412	19	45412079	T	C	207835	-0.368312	0.00534572	0	4.24795e-120	0
Cholesterol_to_Total_Lipids_in_Medium_VLDL_percentage	rs2238689	19	46178661	C	T	207393	-0.0241538	0.00301011	1.02695e-15	0.000621285	0.00235797
Cholesterol_to_Total_Lipids_in_Medium_VLDL_percentage	rs2618566	20	17844684	T	G	207835	-0.0288466	0.00311176	1.87516e-20	1.78258e-05	3.53724e-09
Cholesterol_to_Total_Lipids_in_Medium_VLDL_percentage	rs58952297	20	44560820	T	C	207706	-0.0674196	0.00378477	6.283e-71	4.59983e-06	5.84843e-40
Cholesterol_to_Total_Lipids_in_Small_HDL_percentage	rs3768321	1	40035928	T	G	207194	-0.0266509	0.0038361	3.73188e-12	0.89774	0.000950294
Cholesterol_to_Total_Lipids_in_Small_HDL_percentage	rs528839050	1	55646724	AT	A	201338	-0.0327501	0.00470125	3.26488e-12	0.450826	NA
Cholesterol_to_Total_Lipids_in_Small_HDL_percentage	1:63072867_CA_C	1	63072867	C	CA	207216	0.0834553	0.0031863	5.7978e-151	9.11154e-08	NA
Cholesterol_to_Total_Lipids_in_Small_HDL_percentage	rs11164916	1	93853015	C	G	207510	-0.0233666	0.00311604	6.46466e-14	0.0277905	0.413719
Cholesterol_to_Total_Lipids_in_Small_HDL_percentage	rs7528419	1	109817192	G	A	207835	-0.0679698	0.00366664	1.18945e-76	3.19732e-08	5.69059e-24
Cholesterol_to_Total_Lipids_in_Small_HDL_percentage	rs6531216	2	20374286	A	G	207655	-0.0253945	0.00305616	9.68479e-17	0.0116871	1.64032e-05
Cholesterol_to_Total_Lipids_in_Small_HDL_percentage	rs4665710	2	21221035	C	A	207110	-0.0541842	0.00378274	1.62957e-46	1.52091e-06	1.71531e-11
Cholesterol_to_Total_Lipids_in_Small_HDL_percentage	rs1260326	2	27730940	C	T	207835	0.0595516	0.00312236	5.00078e-81	8.00103e-11	5.95319e-12
Cholesterol_to_Total_Lipids_in_Small_HDL_percentage	rs1128249	2	165528624	T	G	207835	0.02351	0.00311785	4.7017e-14	0.000343426	0.0033402
Cholesterol_to_Total_Lipids_in_Small_HDL_percentage	2:227111435_TTA_T	2	227111435	T	TTA	207125	-0.0284255	0.00319473	5.74998e-19	0.0153861	NA
Cholesterol_to_Total_Lipids_in_Small_HDL_percentage	rs2400727	3	135846911	G	T	204461	-0.035942	0.00368444	1.77477e-22	0.223586	0.00856368
Cholesterol_to_Total_Lipids_in_Small_HDL_percentage	rs56819515	3	170712913	A	T	206959	-0.0338801	0.0046149	2.12053e-13	0.139661	0.000815498
Cholesterol_to_Total_Lipids_in_Small_HDL_percentage	rs60695258	4	88022709	T	C	207333	-0.0357943	0.00311702	1.63097e-30	0.31479	6.90042e-10
Cholesterol_to_Total_Lipids_in_Small_HDL_percentage	rs2035816	4	100508556	G	A	207629	0.0491407	0.00555821	9.5491e-19	0.304643	0.00943401
Cholesterol_to_Total_Lipids_in_Small_HDL_percentage	rs458741	5	55807837	C	T	206539	-0.0264748	0.00350509	4.26265e-14	0.00659359	0.00367729
Cholesterol_to_Total_Lipids_in_Small_HDL_percentage	rs2307111	5	75003678	C	T	207835	0.0245241	0.00312116	3.94151e-15	0.546292	0.00641175
Cholesterol_to_Total_Lipids_in_Small_HDL_percentage	rs272838	5	131638817	T	C	203629	-0.0351869	0.00418712	4.35669e-17	0.329092	3.69143e-05
Cholesterol_to_Total_Lipids_in_Small_HDL_percentage	rs55925606	6	25878848	G	A	206683	-0.0616392	0.00575353	8.96136e-27	0.346128	0.00696371
Cholesterol_to_Total_Lipids_in_Small_HDL_percentage	rs6458867	6	52629980	G	A	206972	0.0257903	0.00319347	6.73105e-16	0.035741	2.18148e-09
Cholesterol_to_Total_Lipids_in_Small_HDL_percentage	rs632057	6	139834012	G	T	207835	0.0215334	0.00315394	8.66646e-12	0.0416299	0.0148736
Cholesterol_to_Total_Lipids_in_Small_HDL_percentage	rs55730499	6	161005610	T	C	207613	0.0975921	0.00556669	9.24217e-69	2.70591e-05	0.00206195
Cholesterol_to_Total_Lipids_in_Small_HDL_percentage	rs143202029	7	1195293	TC	T	206666	-0.0264872	0.00410803	1.13834e-10	0.894074	0.000403865
Cholesterol_to_Total_Lipids_in_Small_HDL_percentage	rs4722551	7	25991826	C	T	207835	0.0433773	0.00417407	2.73253e-25	1.75139e-06	1.04389e-14
Cholesterol_to_Total_Lipids_in_Small_HDL_percentage	rs2699809	7	26402747	C	T	206675	0.0202959	0.00304872	2.79862e-11	0.0138563	0.0767169
Cholesterol_to_Total_Lipids_in_Small_HDL_percentage	rs13234378	7	73026151	T	A	207769	0.0709124	0.00454664	8.24031e-55	1.77127e-05	NA
Cholesterol_to_Total_Lipids_in_Small_HDL_percentage	rs7012814	8	9173358	A	G	203062	0.0311923	0.00308813	5.55717e-24	0.000236007	1.1898e-09
Cholesterol_to_Total_Lipids_in_Small_HDL_percentage	rs4921915	8	18272466	A	G	207747	0.0383147	0.00367444	1.88734e-25	0.0140791	5.64769e-08
Cholesterol_to_Total_Lipids_in_Small_HDL_percentage	rs328	8	19819724	G	C	207835	0.155001	0.00503906	2.64924e-207	2.4605e-14	1.35021e-44
Cholesterol_to_Total_Lipids_in_Small_HDL_percentage	rs2980888	8	126507308	C	T	207677	0.0689813	0.00332761	2.32435e-95	7.52845e-07	4.66133e-13
Cholesterol_to_Total_Lipids_in_Small_HDL_percentage	rs782134971	9	136139907	G	GAAACTGCC	207268	0.0241865	0.00350472	5.17391e-12	0.644336	NA
Cholesterol_to_Total_Lipids_in_Small_HDL_percentage	rs3923776	9	139331221	C	G	207194	-0.0278849	0.00336412	1.14957e-16	0.0638893	4.83146e-05
Cholesterol_to_Total_Lipids_in_Small_HDL_percentage	rs79618354	10	5320950	A	G	206503	0.0280247	0.00423984	3.85639e-11	0.185469	NA
Cholesterol_to_Total_Lipids_in_Small_HDL_percentage	rs7924036	10	65191645	T	G	207761	0.021472	0.00305392	2.05745e-12	0.243898	0.000328511
Cholesterol_to_Total_Lipids_in_Small_HDL_percentage	rs148089364	10	103887353	T	C	207165	0.0497389	0.00600105	1.15495e-16	0.00557924	5.97916e-05
Cholesterol_to_Total_Lipids_in_Small_HDL_percentage	11:13354509_CT_C	11	13354509	C	CT	200004	-0.0280021	0.00321635	3.16608e-18	0.00222	NA
Cholesterol_to_Total_Lipids_in_Small_HDL_percentage	rs78290566	11	47249919	CG	C	206633	0.0350993	0.00420729	7.31759e-17	0.116179	7.18138e-06
Cholesterol_to_Total_Lipids_in_Small_HDL_percentage	rs174560	11	61581764	C	T	207566	-0.0413612	0.00327936	1.85623e-36	0.003939	2.46474e-19
Cholesterol_to_Total_Lipids_in_Small_HDL_percentage	rs10750766	11	65473798	A	C	206690	-0.0218535	0.00337464	9.45174e-11	0.362082	0.0125124
Cholesterol_to_Total_Lipids_in_Small_HDL_percentage	11:116623213_TA_T	11	116623213	T	TA	207241	0.176979	0.00439173	0	9.74317e-35	NA
Cholesterol_to_Total_Lipids_in_Small_HDL_percentage	rs653178	12	112007756	T	C	207835	0.0223004	0.00305295	2.79209e-13	0.00140131	3.60535e-07
Cholesterol_to_Total_Lipids_in_Small_HDL_percentage	rs9556403	13	95236825	G	A	207835	-0.0282197	0.00318816	8.70653e-19	0.113304	6.10136e-09
Cholesterol_to_Total_Lipids_in_Small_HDL_percentage	rs60804401	15	44159755	AAT	A	206773	-0.068871	0.0061639	5.61737e-29	0.144657	NA
Cholesterol_to_Total_Lipids_in_Small_HDL_percentage	rs1601934	15	58671721	A	G	205549	0.1379	0.00329476	0	2.87665e-20	NA
Cholesterol_to_Total_Lipids_in_Small_HDL_percentage	rs35980001	15	58722590	GC	G	203966	-0.165626	0.00375404	0	6.87343e-41	8.9292e-203
Cholesterol_to_Total_Lipids_in_Small_HDL_percentage	rs7175602	15	63367032	C	T	207493	-0.0243202	0.00385466	2.80875e-10	0.693149	NA
Cholesterol_to_Total_Lipids_in_Small_HDL_percentage	rs1037117	15	102068658	A	G	206054	-0.0345018	0.00352679	1.35015e-22	0.046487	1.30043e-07
Cholesterol_to_Total_Lipids_in_Small_HDL_percentage	rs247616	16	56989590	T	C	207835	0.0593401	0.00325456	3.23089e-74	2.71408e-07	3.85254e-28
Cholesterol_to_Total_Lipids_in_Small_HDL_percentage	rs200561116	16	67972194	AT	A	204841	0.0481056	0.00485884	4.18634e-23	0.00166305	NA
Cholesterol_to_Total_Lipids_in_Small_HDL_percentage	rs56892402	16	79716625	C	T	206668	-0.0202042	0.00323868	4.42899e-10	2.01587e-05	0.000649229
Cholesterol_to_Total_Lipids_in_Small_HDL_percentage	rs2925979	16	81534790	C	T	207835	0.0217865	0.00332267	5.50576e-11	0.0137494	0.089242
Cholesterol_to_Total_Lipids_in_Small_HDL_percentage	rs704	17	26694861	A	G	207835	0.0295131	0.00304824	3.63386e-22	0.006004	6.28402e-07
Cholesterol_to_Total_Lipids_in_Small_HDL_percentage	rs12601079	17	76400329	A	G	202121	0.0212575	0.00316015	1.73985e-11	0.0111537	NA
Cholesterol_to_Total_Lipids_in_Small_HDL_percentage	rs2156552	18	47181668	T	A	207835	-0.0453286	0.00398353	5.43e-30	1.95243e-05	5.10739e-14
Cholesterol_to_Total_Lipids_in_Small_HDL_percentage	rs117760119	19	8432737	T	C	201018	0.0461044	0.00559076	1.64026e-16	0.0791783	5.89846e-09
Cholesterol_to_Total_Lipids_in_Small_HDL_percentage	rs57217136	19	11201124	C	T	207342	-0.0618485	0.00470259	1.71892e-39	0.00421248	NA
Cholesterol_to_Total_Lipids_in_Small_HDL_percentage	rs7599	19	36038390	G	A	207835	-0.029953	0.00316246	2.7881e-21	0.0030043	1.50062e-08
Cholesterol_to_Total_Lipids_in_Small_HDL_percentage	rs7412	19	45412079	T	C	207835	-0.396715	0.00552546	0	3.72732e-101	0
Cholesterol_to_Total_Lipids_in_Small_HDL_percentage	rs555162510	19	46183031	AT	A	197529	-0.035251	0.00412475	1.28087e-17	0.0126039	NA
Cholesterol_to_Total_Lipids_in_Small_HDL_percentage	rs416867	19	54796630	A	G	207753	0.0304739	0.00364793	6.65211e-17	0.246785	0.000117054
Cholesterol_to_Total_Lipids_in_Small_HDL_percentage	rs2618566	20	17844684	T	G	207835	-0.0208998	0.00321981	8.54449e-11	0.00232797	0.000765257
Cholesterol_to_Total_Lipids_in_Small_HDL_percentage	rs6000553	22	37469192	G	A	205336	-0.0201847	0.00306819	4.75725e-11	0.0557094	NA
Cholesterol_to_Total_Lipids_in_Small_HDL_percentage	rs2267373	22	38600542	T	C	207495	-0.0198017	0.00309406	1.5581e-10	0.115103	4.83639e-05
Cholesterol_to_Total_Lipids_in_Small_LDL_percentage	rs3768321	1	40035928	T	G	207194	-0.028309	0.0038864	3.24946e-13	0.0197933	0.000469024
Cholesterol_to_Total_Lipids_in_Small_LDL_percentage	rs472495	1	55521313	T	G	207380	0.0247746	0.00323978	2.06599e-14	0.156868	6.38053e-06
Cholesterol_to_Total_Lipids_in_Small_LDL_percentage	rs113073170	1	63101206	CA	C	197554	-0.0259914	0.00336757	1.18585e-14	0.048709	NA
Cholesterol_to_Total_Lipids_in_Small_LDL_percentage	rs3832016	1	109818158	CT	C	207747	0.0344394	0.00376179	5.4799e-20	0.000115127	6.89982e-05
Cholesterol_to_Total_Lipids_in_Small_LDL_percentage	rs2281721	1	230297136	T	C	207095	0.0223243	0.00317627	2.09491e-12	0.0967771	0.000778627
Cholesterol_to_Total_Lipids_in_Small_LDL_percentage	rs1367117	2	21263900	A	G	207835	0.0349708	0.00325824	7.23895e-27	0.00643438	1.30329e-08
Cholesterol_to_Total_Lipids_in_Small_LDL_percentage	rs4299376	2	44072576	T	G	207309	-0.0286959	0.00330623	4.00826e-18	0.0103843	3.76493e-08
Cholesterol_to_Total_Lipids_in_Small_LDL_percentage	rs59950280	4	3452345	A	G	196871	0.022916	0.00337906	1.19049e-11	0.398364	NA
Cholesterol_to_Total_Lipids_in_Small_LDL_percentage	rs11957260	5	74608732	T	C	206942	0.0361648	0.00313573	9.17495e-31	0.00241326	5.04782e-06
Cholesterol_to_Total_Lipids_in_Small_LDL_percentage	rs79220007	6	26098474	C	T	207607	-0.0418119	0.00577393	4.45323e-13	0.000317681	0.943409
Cholesterol_to_Total_Lipids_in_Small_LDL_percentage	rs34230758	6	32633558	G	A	197788	0.0329907	0.00474914	3.75173e-12	0.0277068	NA
Cholesterol_to_Total_Lipids_in_Small_LDL_percentage	rs11772705	7	100298904	C	T	207604	-0.0215323	0.00341292	2.81328e-10	0.697876	NA
Cholesterol_to_Total_Lipids_in_Small_LDL_percentage	rs4841132	8	9183596	G	A	207835	0.0668709	0.00534862	7.4557e-36	0.000922321	7.68671e-16
Cholesterol_to_Total_Lipids_in_Small_LDL_percentage	rs17482753	8	19832646	T	G	207835	0.0581668	0.00511874	6.48529e-30	0.00709562	5.12919e-05
Cholesterol_to_Total_Lipids_in_Small_LDL_percentage	rs686030	9	15304782	A	C	207456	-0.0323373	0.00443815	3.19937e-13	0.0392407	0.00233264
Cholesterol_to_Total_Lipids_in_Small_LDL_percentage	rs13284054	9	107669073	C	T	201877	-0.0328283	0.00486979	1.57484e-11	0.182955	0.00440956
Cholesterol_to_Total_Lipids_in_Small_LDL_percentage	rs2519093	9	136141870	T	C	207662	0.0763048	0.00397931	6.99799e-82	0.000210001	4.01273e-43
Cholesterol_to_Total_Lipids_in_Small_LDL_percentage	rs13301660	9	139340802	T	C	207242	-0.0269886	0.00345512	5.69146e-15	0.225506	0.0327059
Cholesterol_to_Total_Lipids_in_Small_LDL_percentage	rs35290825	10	65224200	GA	G	206946	0.0307867	0.00310301	3.39535e-23	0.0632379	1.76609e-07
Cholesterol_to_Total_Lipids_in_Small_LDL_percentage	rs10750766	11	65473798	A	C	206690	-0.0218344	0.00341812	1.68589e-10	0.359509	0.00143157
Cholesterol_to_Total_Lipids_in_Small_LDL_percentage	rs499974	11	75455021	A	C	207835	-0.0349396	0.00426105	2.42215e-16	0.0282699	1.24371e-05
Cholesterol_to_Total_Lipids_in_Small_LDL_percentage	rs202207736	11	116933363	GA	G	206797	0.0500081	0.00640113	5.63768e-15	0.456914	NA
Cholesterol_to_Total_Lipids_in_Small_LDL_percentage	rs76970536	11	126250680	A	G	207076	0.0482044	0.00601352	1.09793e-15	0.12163	0.00104622
Cholesterol_to_Total_Lipids_in_Small_LDL_percentage	rs12232005	12	53507581	A	G	207297	0.0349977	0.00509276	6.34616e-12	0.0345008	2.5421e-06
Cholesterol_to_Total_Lipids_in_Small_LDL_percentage	rs2494747	14	105258437	T	G	205906	-0.0201775	0.00319535	2.71314e-10	0.128785	0.000177092
Cholesterol_to_Total_Lipids_in_Small_LDL_percentage	rs11160868	14	106212273	T	C	199281	0.0297995	0.00335228	6.19754e-19	0.00429271	NA
Cholesterol_to_Total_Lipids_in_Small_LDL_percentage	rs117519814	15	44052248	A	G	207617	-0.0429342	0.0061968	4.26737e-12	0.193679	2.49694e-06
Cholesterol_to_Total_Lipids_in_Small_LDL_percentage	rs2070895	15	58723939	A	G	207241	-0.105315	0.00373537	1.49039e-174	8.13942e-22	8.3782e-155
Cholesterol_to_Total_Lipids_in_Small_LDL_percentage	rs821840	16	56993886	G	A	207470	-0.0961383	0.00329308	5.53463e-187	6.30407e-12	NA
Cholesterol_to_Total_Lipids_in_Small_LDL_percentage	rs6416742	16	72149061	T	C	207245	0.0234104	0.00326845	7.94658e-13	0.396921	0.0450273
Cholesterol_to_Total_Lipids_in_Small_LDL_percentage	rs111072793	17	7079593	A	C	206839	-0.0256043	0.00388091	4.19136e-11	0.861233	2.87265e-09
Cholesterol_to_Total_Lipids_in_Small_LDL_percentage	rs56325564	17	45766771	A	G	202493	0.0205605	0.00313206	5.23248e-11	0.202334	NA
Cholesterol_to_Total_Lipids_in_Small_LDL_percentage	rs748643900	17	76404189	A	ATCAG	206103	0.0275139	0.0031032	7.62142e-19	0.00555564	NA
Cholesterol_to_Total_Lipids_in_Small_LDL_percentage	rs4939883	18	47167214	C	T	207835	0.0361276	0.00402185	2.6605e-19	0.0198338	7.3748e-06
Cholesterol_to_Total_Lipids_in_Small_LDL_percentage	rs147985405	19	11197750	GA	G	207445	-0.0843508	0.00477449	8.47779e-70	2.4562e-05	NA
Cholesterol_to_Total_Lipids_in_Small_LDL_percentage	rs8107974	19	19388500	T	A	207576	-0.0645246	0.00581983	1.47758e-28	0.00735926	8.31254e-06
Cholesterol_to_Total_Lipids_in_Small_LDL_percentage	rs7412	19	45412079	T	C	207835	-0.155862	0.00565594	7.26853e-167	4.61242e-19	1.18791e-108
Cholesterol_to_Total_Lipids_in_Small_LDL_percentage	rs416867	19	54796630	A	G	207753	0.0335997	0.00369517	9.7276e-20	0.254699	4.23961e-08
Cholesterol_to_Total_Lipids_in_Small_LDL_percentage	rs364585	20	12962718	G	A	207835	0.0230273	0.0031658	3.50824e-13	7.27563e-05	6.83677e-05
Cholesterol_to_Total_Lipids_in_Small_LDL_percentage	rs111602331	20	44557474	C	T	207619	0.0874552	0.00396538	1.14684e-107	6.12064e-16	3.74672e-73
Cholesterol_to_Total_Lipids_in_Small_VLDL_percentage	rs472495	1	55521313	T	G	207380	0.0325569	0.0031815	1.42669e-24	0.0016079	2.33368e-20
Cholesterol_to_Total_Lipids_in_Small_VLDL_percentage	rs12124281	1	62934002	A	G	203150	0.0422598	0.00321447	1.84382e-39	0.344756	1.51397e-08
Cholesterol_to_Total_Lipids_in_Small_VLDL_percentage	rs7528419	1	109817192	G	A	207835	-0.0849847	0.00364601	5.13195e-120	7.5603e-10	4.44485e-34
Cholesterol_to_Total_Lipids_in_Small_VLDL_percentage	rs2025577	1	156314104	C	T	207361	0.0199755	0.00304066	5.06134e-11	0.629798	0.00240866
Cholesterol_to_Total_Lipids_in_Small_VLDL_percentage	rs17447211	1	182140185	G	C	206831	0.0232653	0.00323	5.91555e-13	0.227514	NA
Cholesterol_to_Total_Lipids_in_Small_VLDL_percentage	rs11122449	1	230300481	T	C	204999	0.0292613	0.00350656	7.18205e-17	0.274604	1.4792e-09
Cholesterol_to_Total_Lipids_in_Small_VLDL_percentage	rs13402561	2	3639921	G	C	199727	-0.0254543	0.00404299	3.06245e-10	0.0648036	NA
Cholesterol_to_Total_Lipids_in_Small_VLDL_percentage	rs1367117	2	21263900	A	G	207835	0.0543591	0.00319855	9.90168e-65	1.26103e-05	2.04686e-34
Cholesterol_to_Total_Lipids_in_Small_VLDL_percentage	rs1260326	2	27730940	C	T	207835	0.0700658	0.0031052	1.3358e-112	8.82965e-14	2.77983e-45
Cholesterol_to_Total_Lipids_in_Small_VLDL_percentage	rs4299376	2	44072576	T	G	207309	-0.0348808	0.00324614	6.33627e-27	0.0129209	1.71356e-19
Cholesterol_to_Total_Lipids_in_Small_VLDL_percentage	rs11394662	2	165514409	AT	A	186796	0.0232962	0.00330298	1.75616e-12	0.0130081	NA
Cholesterol_to_Total_Lipids_in_Small_VLDL_percentage	rs2972143	2	227116365	G	A	207835	-0.0315502	0.00317411	2.82589e-23	0.0496654	0.00175061
Cholesterol_to_Total_Lipids_in_Small_VLDL_percentage	rs545210244	3	12337753	CAAAAAAA	C	199290	0.0286978	0.00433703	3.67704e-11	0.138263	NA
Cholesterol_to_Total_Lipids_in_Small_VLDL_percentage	rs12500824	4	77416627	G	A	206575	-0.0203949	0.00318089	1.44212e-10	0.055327	3.16772e-06
Cholesterol_to_Total_Lipids_in_Small_VLDL_percentage	rs392794	5	55808342	T	C	207758	-0.0303833	0.00348717	2.98314e-18	4.61078e-05	1.25731e-05
Cholesterol_to_Total_Lipids_in_Small_VLDL_percentage	rs7702895	5	74612893	A	G	207417	0.0456421	0.00307569	8.6158e-50	0.000238867	2.32736e-19
Cholesterol_to_Total_Lipids_in_Small_VLDL_percentage	rs6459450	6	16124560	C	T	206441	-0.0228283	0.00331327	5.5962e-12	0.485635	6.43704e-08
Cholesterol_to_Total_Lipids_in_Small_VLDL_percentage	rs115740542	6	26123502	C	T	206857	-0.043983	0.00579015	3.06284e-14	0.440551	0.00214698
Cholesterol_to_Total_Lipids_in_Small_VLDL_percentage	rs9259970	6	29903991	A	G	178313	0.031392	0.00363179	5.48685e-18	0.312214	NA
Cholesterol_to_Total_Lipids_in_Small_VLDL_percentage	rs28752510	6	32579626	A	G	206671	-0.0274418	0.00305115	2.40527e-19	0.0847568	2.90072e-05
Cholesterol_to_Total_Lipids_in_Small_VLDL_percentage	rs1358980	6	43764551	T	C	200652	-0.0249106	0.0030873	7.14092e-16	0.00080358	1.2452e-06
Cholesterol_to_Total_Lipids_in_Small_VLDL_percentage	rs10455872	6	161010118	G	A	207835	0.131555	0.00554299	2.37832e-124	1.60327e-13	3.64435e-16
Cholesterol_to_Total_Lipids_in_Small_VLDL_percentage	rs4722551	7	25991826	C	T	207835	0.0481181	0.00415231	4.83104e-31	1.29427e-06	3.99498e-19
Cholesterol_to_Total_Lipids_in_Small_VLDL_percentage	rs2073547	7	44582331	G	A	207835	0.0269323	0.00389698	4.82368e-12	0.686676	NA
Cholesterol_to_Total_Lipids_in_Small_VLDL_percentage	rs13234378	7	73026151	T	A	207769	0.120166	0.00451841	1.4271e-155	3.14887e-15	NA
Cholesterol_to_Total_Lipids_in_Small_VLDL_percentage	rs13234269	7	130429186	A	T	204291	0.0197372	0.00305988	1.11865e-10	0.00957178	0.00148177
Cholesterol_to_Total_Lipids_in_Small_VLDL_percentage	rs12155745	8	11362277	T	G	201206	-0.0327386	0.00308159	2.34371e-26	0.00292352	0.545775
Cholesterol_to_Total_Lipids_in_Small_VLDL_percentage	rs117026536	8	19818773	T	G	207389	0.138851	0.00504142	1.10059e-166	4.9338e-14	NA
Cholesterol_to_Total_Lipids_in_Small_VLDL_percentage	rs2980867	8	126487691	G	T	207809	0.0351364	0.00331665	3.22781e-26	0.0169154	5.63151e-06
Cholesterol_to_Total_Lipids_in_Small_VLDL_percentage	rs686030	9	15304782	A	C	207456	-0.0403458	0.00435821	2.11349e-20	0.0324535	8.25293e-11
Cholesterol_to_Total_Lipids_in_Small_VLDL_percentage	rs1799777	9	107666035	GC	G	205874	0.0316134	0.00468368	1.48549e-11	0.209088	3.812e-05
Cholesterol_to_Total_Lipids_in_Small_VLDL_percentage	rs2519093	9	136141870	T	C	207662	0.0680477	0.00390905	8.0587e-68	1.38837e-06	1.01287e-63
Cholesterol_to_Total_Lipids_in_Small_VLDL_percentage	rs3812591	9	139341612	C	T	207220	-0.0310958	0.00339296	5.00687e-20	0.0316486	1.57856e-05
Cholesterol_to_Total_Lipids_in_Small_VLDL_percentage	rs7075901	10	65280994	A	C	207175	0.0414424	0.00304642	3.97169e-42	0.0029284	2.70278e-11
Cholesterol_to_Total_Lipids_in_Small_VLDL_percentage	rs59653258	10	95319511	C	T	205374	-0.0240757	0.00375102	1.37988e-10	0.114392	NA
Cholesterol_to_Total_Lipids_in_Small_VLDL_percentage	rs17779355	10	103928374	A	G	206720	0.0392701	0.00597637	5.01311e-11	0.0135718	0.019615
Cholesterol_to_Total_Lipids_in_Small_VLDL_percentage	rs174580	11	61606642	G	A	207286	-0.0567584	0.00317138	1.40805e-71	0.00052718	6.79216e-30
Cholesterol_to_Total_Lipids_in_Small_VLDL_percentage	rs10750766	11	65473798	A	C	206690	-0.0271345	0.00335667	6.3145e-16	0.570527	3.3946e-05
Cholesterol_to_Total_Lipids_in_Small_VLDL_percentage	11:116623213_TA_T	11	116623213	T	TA	207241	0.153647	0.00437372	1.48813e-269	6.19221e-28	NA
Cholesterol_to_Total_Lipids_in_Small_VLDL_percentage	rs76970536	11	126250680	A	G	207076	0.0513323	0.00590653	3.62527e-18	0.0513363	0.0298228
Cholesterol_to_Total_Lipids_in_Small_VLDL_percentage	rs111338191	12	111826477	AAATT	A	196411	0.0214672	0.00312612	6.57494e-12	0.01111	NA
Cholesterol_to_Total_Lipids_in_Small_VLDL_percentage	rs11065384	12	121423285	C	T	207330	-0.0218172	0.00329756	3.69534e-11	0.00198241	NA
Cholesterol_to_Total_Lipids_in_Small_VLDL_percentage	rs60804401	15	44159755	AAT	A	206773	-0.0498402	0.00613336	4.4584e-16	0.436182	NA
Cholesterol_to_Total_Lipids_in_Small_VLDL_percentage	rs1037117	15	102068658	A	G	206054	-0.0294953	0.00350926	4.30642e-17	0.0502703	7.06786e-05
Cholesterol_to_Total_Lipids_in_Small_VLDL_percentage	rs821840	16	56993886	G	A	207470	-0.10984	0.00323193	1.78266e-252	1.44222e-24	NA
Cholesterol_to_Total_Lipids_in_Small_VLDL_percentage	rs35967356	16	69581354	T	C	206596	0.0207574	0.00309428	1.97397e-11	0.21066	0.0804979
Cholesterol_to_Total_Lipids_in_Small_VLDL_percentage	rs2925979	16	81534790	C	T	207835	0.0233393	0.00330551	1.66123e-12	0.00135148	0.00198309
Cholesterol_to_Total_Lipids_in_Small_VLDL_percentage	rs704	17	26694861	A	G	207835	0.0274838	0.00303263	1.28306e-19	0.018616	0.000313427
Cholesterol_to_Total_Lipids_in_Small_VLDL_percentage	rs25531	17	28564346	C	T	199605	0.0416238	0.00621137	2.07209e-11	0.412832	NA
Cholesterol_to_Total_Lipids_in_Small_VLDL_percentage	rs377227476	17	41912853	T	TCAAAA	185417	-0.0448891	0.00575886	6.48459e-15	0.63272	NA
Cholesterol_to_Total_Lipids_in_Small_VLDL_percentage	rs59690898	17	45649844	TA	T	203517	-0.0243202	0.00310382	4.68972e-15	0.523873	NA
Cholesterol_to_Total_Lipids_in_Small_VLDL_percentage	rs3760289	17	64227417	T	C	207604	0.0395917	0.00610446	8.85112e-11	0.263241	NA
Cholesterol_to_Total_Lipids_in_Small_VLDL_percentage	rs76263023	17	67038134	T	C	206550	0.070329	0.00669728	8.6637e-26	0.00301591	2.1053e-06
Cholesterol_to_Total_Lipids_in_Small_VLDL_percentage	rs75552063	17	67902068	T	C	206173	0.042887	0.00618274	4.02925e-12	0.0278239	0.948421
Cholesterol_to_Total_Lipids_in_Small_VLDL_percentage	rs12601079	17	76400329	A	G	202121	0.0274745	0.00314351	2.34673e-18	0.062743	NA
Cholesterol_to_Total_Lipids_in_Small_VLDL_percentage	rs117760119	19	8432737	T	C	201018	0.0447438	0.00556282	8.78691e-16	0.00630197	0.0001722
Cholesterol_to_Total_Lipids_in_Small_VLDL_percentage	rs147985405	19	11197750	GA	G	207445	-0.140012	0.00468248	4.95387e-196	2.81548e-17	NA
Cholesterol_to_Total_Lipids_in_Small_VLDL_percentage	rs7412	19	45412079	T	C	207835	-0.422208	0.00548716	0	2.5178e-139	0
Cholesterol_to_Total_Lipids_in_Small_VLDL_percentage	rs2238689	19	46178661	C	T	207393	-0.0231409	0.00309813	8.09244e-14	0.0196357	0.0131281
Cholesterol_to_Total_Lipids_in_Small_VLDL_percentage	rs2618566	20	17844684	T	G	207835	-0.02698	0.00320301	3.6822e-17	0.000211253	2.89933e-10
Cholesterol_to_Total_Lipids_in_Very_Large_HDL_percentage	rs796659709	1	62918198	C	CA	205626	0.051576	0.0031205	2.52311e-61	1.31894e-11	NA
Cholesterol_to_Total_Lipids_in_Very_Large_HDL_percentage	rs7528419	1	109817192	G	A	207835	-0.0443358	0.00357355	2.47549e-35	3.29451e-06	3.21384e-11
Cholesterol_to_Total_Lipids_in_Very_Large_HDL_percentage	rs5082	1	161193683	A	G	203439	0.0321781	0.00308863	2.07712e-25	0.00272955	1.90762e-16
Cholesterol_to_Total_Lipids_in_Very_Large_HDL_percentage	rs907868	2	20371167	T	C	206821	0.0263605	0.00298337	1.0012e-18	0.0343227	0.000127
Cholesterol_to_Total_Lipids_in_Very_Large_HDL_percentage	rs6711016	2	21123352	A	C	207835	0.0233344	0.00357215	6.49143e-11	0.00643096	0.0347082
Cholesterol_to_Total_Lipids_in_Very_Large_HDL_percentage	rs62276455	3	98417481	A	T	205796	0.0222443	0.00300573	1.36051e-13	0.527433	4.73266e-07
Cholesterol_to_Total_Lipids_in_Very_Large_HDL_percentage	rs3755636	3	135968828	C	G	206457	-0.0268705	0.0035513	3.85283e-14	0.756731	8.53073e-05
Cholesterol_to_Total_Lipids_in_Very_Large_HDL_percentage	rs59950280	4	3452345	A	G	196871	0.0234204	0.0032486	5.64063e-13	0.560443	NA
Cholesterol_to_Total_Lipids_in_Very_Large_HDL_percentage	rs34327193	4	69324066	TA	T	185682	-0.0242699	0.00338562	7.60996e-13	0.170974	0.0125983
Cholesterol_to_Total_Lipids_in_Very_Large_HDL_percentage	rs34073334	4	99818123	T	C	205211	-0.023784	0.00379791	3.79863e-10	0.39101	0.0232898
Cholesterol_to_Total_Lipids_in_Very_Large_HDL_percentage	rs546280079	5	131709911	CA	C	202404	-0.0308445	0.00395999	6.78379e-15	0.0151456	NA
Cholesterol_to_Total_Lipids_in_Very_Large_HDL_percentage	rs1408272	6	25842951	G	T	207835	-0.0460981	0.00549151	4.71019e-17	0.000120421	0.79543
Cholesterol_to_Total_Lipids_in_Very_Large_HDL_percentage	rs3130978	6	31082188	A	G	207797	0.0204271	0.00312029	5.90156e-11	0.00138007	0.18034
Cholesterol_to_Total_Lipids_in_Very_Large_HDL_percentage	rs10455872	6	161010118	G	A	207835	0.0468426	0.00543413	6.73719e-18	0.0661567	0.750154
Cholesterol_to_Total_Lipids_in_Very_Large_HDL_percentage	rs10233430	7	1051664	C	T	207729	0.0305545	0.00300556	2.84895e-24	2.66978e-05	3.54234e-11
Cholesterol_to_Total_Lipids_in_Very_Large_HDL_percentage	rs12055996	7	28191793	C	T	207791	0.0432105	0.00545462	2.35209e-15	0.00836818	0.00300146
Cholesterol_to_Total_Lipids_in_Very_Large_HDL_percentage	rs705379	7	94953895	A	G	199151	0.0309365	0.00303966	2.53013e-24	0.000134878	3.13729e-10
Cholesterol_to_Total_Lipids_in_Very_Large_HDL_percentage	rs12678603	8	19877732	T	C	207553	0.0401471	0.00491006	2.93815e-16	0.181843	0.000285619
Cholesterol_to_Total_Lipids_in_Very_Large_HDL_percentage	rs2009382	8	116633906	T	C	204767	-0.0216478	0.00306639	1.67376e-12	0.0641112	1.8617e-05
Cholesterol_to_Total_Lipids_in_Very_Large_HDL_percentage	rs2980888	8	126507308	C	T	207677	0.0289072	0.00324451	5.1631e-19	0.00133652	0.682762
Cholesterol_to_Total_Lipids_in_Very_Large_HDL_percentage	rs60987469	8	144303753	T	C	207546	-0.0264547	0.00383931	5.57535e-12	0.00806507	NA
Cholesterol_to_Total_Lipids_in_Very_Large_HDL_percentage	rs1800978	9	107665978	G	C	206592	0.0289701	0.00455698	2.05753e-10	0.447912	0.000914595
Cholesterol_to_Total_Lipids_in_Very_Large_HDL_percentage	rs782134971	9	136139907	G	GAAACTGCC	207268	0.0349842	0.00341383	1.22747e-24	0.596006	NA
Cholesterol_to_Total_Lipids_in_Very_Large_HDL_percentage	rs3812591	9	139341612	C	T	207220	-0.0248452	0.00332285	7.62847e-14	0.2613	6.36854e-06
Cholesterol_to_Total_Lipids_in_Very_Large_HDL_percentage	11:116623213_TA_T	11	116623213	T	TA	207241	0.0804639	0.00429092	2.15937e-78	5.27387e-11	NA
Cholesterol_to_Total_Lipids_in_Very_Large_HDL_percentage	rs59379014	11	126228000	T	C	207707	0.0471605	0.0057165	1.59463e-16	0.118942	3.7669e-08
Cholesterol_to_Total_Lipids_in_Very_Large_HDL_percentage	12:109860891_GA_G	12	109860891	G	GA	204078	-0.0205328	0.00298898	6.46063e-12	0.0943755	NA
Cholesterol_to_Total_Lipids_in_Very_Large_HDL_percentage	rs2464190	12	121415390	C	T	201590	-0.0301978	0.00306771	7.38018e-23	0.0114532	0.000444932
Cholesterol_to_Total_Lipids_in_Very_Large_HDL_percentage	rs61941677	12	125325010	G	C	198666	0.0549693	0.00465971	4.15948e-32	0.134688	1.15315e-05
Cholesterol_to_Total_Lipids_in_Very_Large_HDL_percentage	rs3784275	15	44091386	A	G	207466	-0.0362596	0.00515011	1.92062e-12	0.0308422	0.00127109
Cholesterol_to_Total_Lipids_in_Very_Large_HDL_percentage	rs1601933	15	58671559	T	C	195821	0.151423	0.00305008	0	2.68304e-36	NA
Cholesterol_to_Total_Lipids_in_Very_Large_HDL_percentage	rs11402457	15	58718529	CA	C	181399	-0.145858	0.0035372	0	7.05653e-50	NA
Cholesterol_to_Total_Lipids_in_Very_Large_HDL_percentage	rs1037117	15	102068658	A	G	206054	-0.0239788	0.003436	2.98798e-12	0.00445604	1.69106e-05
Cholesterol_to_Total_Lipids_in_Very_Large_HDL_percentage	rs821840	16	56993886	G	A	207470	-0.0764734	0.00316914	1.79367e-128	7.2382e-11	NA
Cholesterol_to_Total_Lipids_in_Very_Large_HDL_percentage	rs6416742	16	72149061	T	C	207245	0.0212043	0.00314278	1.51346e-11	0.172128	0.109332
Cholesterol_to_Total_Lipids_in_Very_Large_HDL_percentage	rs55714927	17	7080316	T	C	207835	-0.0327832	0.00376625	3.21303e-18	0.232479	4.06664e-11
Cholesterol_to_Total_Lipids_in_Very_Large_HDL_percentage	rs7212349	17	26733698	C	T	205821	0.0226012	0.00300245	5.19002e-14	0.000556435	NA
Cholesterol_to_Total_Lipids_in_Very_Large_HDL_percentage	rs6507939	18	47176261	C	A	205956	-0.0564604	0.00418972	2.25682e-41	0.000159645	NA
Cholesterol_to_Total_Lipids_in_Very_Large_HDL_percentage	rs7599	19	36038390	G	A	207835	-0.0267317	0.00308088	4.10423e-18	0.00508902	7.69435e-08
Cholesterol_to_Total_Lipids_in_Very_Large_HDL_percentage	rs7412	19	45412079	T	C	207835	-0.292955	0.00541106	0	7.42404e-39	0
Cholesterol_to_Total_Lipids_in_Very_Large_HDL_percentage	rs555162510	19	46183031	AT	A	197529	-0.025653	0.00401846	1.73152e-10	0.811842	NA
Cholesterol_to_Total_Lipids_in_Very_Large_HDL_percentage	rs6073958	20	44551855	C	T	207570	0.146511	0.00372133	0	9.8843e-47	7.66157e-124
Cholesterol_to_Total_Lipids_in_Very_Large_VLDL_percentage	rs869056032	1	39948202	G	GTTTT	194353	-0.024892	0.00382959	8.05556e-11	0.379093	NA
Cholesterol_to_Total_Lipids_in_Very_Large_VLDL_percentage	rs471705	1	55521242	G	T	207835	0.0248438	0.00309209	9.43591e-16	0.00856397	7.0434e-08
Cholesterol_to_Total_Lipids_in_Very_Large_VLDL_percentage	rs11207994	1	63047987	T	C	207245	0.0401354	0.00310784	3.86887e-38	0.0969956	4.7862e-07
Cholesterol_to_Total_Lipids_in_Very_Large_VLDL_percentage	rs7528419	1	109817192	G	A	207835	-0.0534517	0.00357106	1.26229e-50	0.00150444	5.17162e-16
Cholesterol_to_Total_Lipids_in_Very_Large_VLDL_percentage	rs34340969	1	219682178	GA	G	205620	-0.0215534	0.00300725	7.68306e-13	0.0201455	NA
Cholesterol_to_Total_Lipids_in_Very_Large_VLDL_percentage	rs2281721	1	230297136	T	C	207095	0.0311651	0.00305289	1.84315e-24	8.52342e-05	8.96186e-13
Cholesterol_to_Total_Lipids_in_Very_Large_VLDL_percentage	rs11416736	2	21322017	AT	A	205741	0.0387797	0.00324304	6.05932e-33	0.00107872	NA
Cholesterol_to_Total_Lipids_in_Very_Large_VLDL_percentage	rs1260326	2	27730940	C	T	207835	0.0810793	0.00303755	1.06387e-156	8.28019e-17	8.15708e-54
Cholesterol_to_Total_Lipids_in_Very_Large_VLDL_percentage	rs11688682	2	121347612	C	G	187200	0.0231615	0.00357868	9.69119e-11	0.59017	NA
Cholesterol_to_Total_Lipids_in_Very_Large_VLDL_percentage	rs11394662	2	165514409	AT	A	186796	0.0349447	0.00323052	2.91246e-27	0.00238259	NA
Cholesterol_to_Total_Lipids_in_Very_Large_VLDL_percentage	rs2943652	2	227108446	T	C	207438	-0.0371024	0.00310801	7.72114e-33	0.0177897	6.0869e-06
Cholesterol_to_Total_Lipids_in_Very_Large_VLDL_percentage	rs545210244	3	12337753	CAAAAAAA	C	199290	0.0272415	0.00424446	1.38267e-10	0.0441381	NA
Cholesterol_to_Total_Lipids_in_Very_Large_VLDL_percentage	rs9844972	3	150097635	C	G	203895	-0.0383562	0.00598538	1.47459e-10	0.00117852	0.693199
Cholesterol_to_Total_Lipids_in_Very_Large_VLDL_percentage	rs60695258	4	88022709	T	C	207333	-0.0222149	0.00303491	2.49256e-13	0.257275	0.0100286
Cholesterol_to_Total_Lipids_in_Very_Large_VLDL_percentage	rs40270	5	55804552	C	A	207509	-0.0406532	0.00354506	1.96098e-30	0.000338121	1.06214e-06
Cholesterol_to_Total_Lipids_in_Very_Large_VLDL_percentage	rs4976033	5	67714246	G	A	197801	-0.0209564	0.00310626	1.51877e-11	0.211319	0.00103312
Cholesterol_to_Total_Lipids_in_Very_Large_VLDL_percentage	rs10070207	5	74745228	T	G	207133	0.0327394	0.00365979	3.72544e-19	0.0212332	0.000165417
Cholesterol_to_Total_Lipids_in_Very_Large_VLDL_percentage	rs56262516	6	29930939	A	G	207762	0.0374282	0.00582278	1.29663e-10	0.316967	0.00277658
Cholesterol_to_Total_Lipids_in_Very_Large_VLDL_percentage	rs476829	6	32579444	A	T	207496	-0.029006	0.00297815	2.06642e-22	0.103662	NA
Cholesterol_to_Total_Lipids_in_Very_Large_VLDL_percentage	rs998584	6	43757896	A	C	205697	-0.0270549	0.00298362	1.22468e-19	0.00103467	1.53384e-11
Cholesterol_to_Total_Lipids_in_Very_Large_VLDL_percentage	rs141783576	6	127439897	C	G	203524	-0.0427571	0.00598458	9.05926e-13	0.173234	6.36698e-07
Cholesterol_to_Total_Lipids_in_Very_Large_VLDL_percentage	rs199607859	6	139835418	T	G	205406	0.0217274	0.00303981	8.8591e-13	0.174994	NA
Cholesterol_to_Total_Lipids_in_Very_Large_VLDL_percentage	rs10455872	6	161010118	G	A	207835	0.207835	0.00541306	2.15906687232625e-321	1.19043e-21	1.51322e-19
Cholesterol_to_Total_Lipids_in_Very_Large_VLDL_percentage	rs12701823	7	1102241	G	A	207582	-0.0239326	0.00325127	1.83183e-13	0.606218	4.65238e-07
Cholesterol_to_Total_Lipids_in_Very_Large_VLDL_percentage	rs10642257	7	25992323	AAGGCC	A	206640	0.0457825	0.00406473	2.02992e-29	3.62168e-07	3.46604e-12
Cholesterol_to_Total_Lipids_in_Very_Large_VLDL_percentage	rs498475	7	28256240	A	G	206938	0.0193185	0.00308439	3.77597e-10	0.0172688	0.0278375
Cholesterol_to_Total_Lipids_in_Very_Large_VLDL_percentage	rs13234131	7	73025975	G	A	207756	0.107811	0.00442381	5.37482e-131	1.10572e-08	2.0252e-33
Cholesterol_to_Total_Lipids_in_Very_Large_VLDL_percentage	rs4731701	7	130430930	T	C	205926	0.0274492	0.00298177	3.42659e-20	0.0066507	2.01572e-08
Cholesterol_to_Total_Lipids_in_Very_Large_VLDL_percentage	rs4500049	8	11521079	T	A	206655	0.0293379	0.00298296	8.03608e-23	0.0568993	0.953358
Cholesterol_to_Total_Lipids_in_Very_Large_VLDL_percentage	rs328	8	19819724	G	C	207835	0.127989	0.00490943	1.39464e-149	1.78538e-14	1.59633e-22
Cholesterol_to_Total_Lipids_in_Very_Large_VLDL_percentage	rs2954029	8	126490972	T	A	206627	0.043085	0.00298659	3.73556e-47	0.00425246	2.40747e-14
Cholesterol_to_Total_Lipids_in_Very_Large_VLDL_percentage	rs3180887	9	86553589	A	G	206293	0.024267	0.00348053	3.12932e-12	0.0959065	NA
Cholesterol_to_Total_Lipids_in_Very_Large_VLDL_percentage	rs2519093	9	136141870	T	C	207662	0.0582598	0.00382637	2.54205e-52	0.00106731	1.6075e-48
Cholesterol_to_Total_Lipids_in_Very_Large_VLDL_percentage	rs3812591	9	139341612	C	T	207220	-0.0284115	0.00332089	1.18235e-17	0.0323986	0.00137459
Cholesterol_to_Total_Lipids_in_Very_Large_VLDL_percentage	rs7896783	10	65162153	A	G	207546	0.0365421	0.00297791	1.33194e-34	0.0888057	2.59278e-05
Cholesterol_to_Total_Lipids_in_Very_Large_VLDL_percentage	rs11187526	10	95343190	A	T	207028	-0.0339735	0.00509791	2.6679e-11	0.863371	NA
Cholesterol_to_Total_Lipids_in_Very_Large_VLDL_percentage	10:103790466_CAAAAATAAT_C	10	103790466	C	CAAAAATAAT	206700	0.0396468	0.00622937	1.96331e-10	0.151316	NA
Cholesterol_to_Total_Lipids_in_Very_Large_VLDL_percentage	rs10787518	10	115821878	A	T	203159	0.0207921	0.00300086	4.25979e-12	0.423719	NA
Cholesterol_to_Total_Lipids_in_Very_Large_VLDL_percentage	rs174567	11	61593005	G	A	207495	-0.0583327	0.00310826	1.6349e-78	0.000264516	5.18738e-39
Cholesterol_to_Total_Lipids_in_Very_Large_VLDL_percentage	rs11231721	11	63957835	A	G	207433	-0.0432053	0.0063468	9.96415e-12	0.682541	0.0958135
Cholesterol_to_Total_Lipids_in_Very_Large_VLDL_percentage	rs10750766	11	65473798	A	C	206690	-0.0262926	0.00328526	1.21856e-15	0.306232	0.000188195
Cholesterol_to_Total_Lipids_in_Very_Large_VLDL_percentage	rs964184	11	116648917	C	G	207835	0.146059	0.00437186	4.53234e-244	4.93808e-23	8.47423e-94
Cholesterol_to_Total_Lipids_in_Very_Large_VLDL_percentage	rs7134375	12	20473758	A	C	207835	0.0211145	0.00299655	1.84319e-12	0.145325	0.0117636
Cholesterol_to_Total_Lipids_in_Very_Large_VLDL_percentage	rs11383864	12	69760162	TA	T	205100	0.0187202	0.00299419	4.05564e-10	0.00801589	NA
Cholesterol_to_Total_Lipids_in_Very_Large_VLDL_percentage	rs863750	12	124505444	T	C	205752	-0.0226255	0.00305189	1.23392e-13	0.0505052	0.0234676
Cholesterol_to_Total_Lipids_in_Very_Large_VLDL_percentage	rs60804401	15	44159755	AAT	A	206773	-0.0516905	0.00600208	7.22299e-18	0.250093	NA
Cholesterol_to_Total_Lipids_in_Very_Large_VLDL_percentage	rs2070895	15	58723939	A	G	207241	0.0593045	0.00359468	4.15983e-61	2.50386e-07	5.48104e-39
Cholesterol_to_Total_Lipids_in_Very_Large_VLDL_percentage	rs11071755	15	63793936	A	G	207198	0.019422	0.00300834	1.077e-10	0.00260939	0.000160809
Cholesterol_to_Total_Lipids_in_Very_Large_VLDL_percentage	rs11075253	16	15148646	A	C	207835	0.0244445	0.0032554	5.98514e-14	0.00629341	2.80471e-05
Cholesterol_to_Total_Lipids_in_Very_Large_VLDL_percentage	rs821840	16	56993886	G	A	207470	-0.0560896	0.00316926	4.89262e-70	1.18966e-10	NA
Cholesterol_to_Total_Lipids_in_Very_Large_VLDL_percentage	rs35967356	16	69581354	T	C	206596	0.0207279	0.00302784	7.62798e-12	0.0745257	0.0715817
Cholesterol_to_Total_Lipids_in_Very_Large_VLDL_percentage	rs2925979	16	81534790	C	T	207835	0.025443	0.00323498	3.70992e-15	0.000368619	0.000666542
Cholesterol_to_Total_Lipids_in_Very_Large_VLDL_percentage	rs851057	17	41837264	C	G	203174	0.028402	0.00456102	4.76012e-10	0.168432	NA
Cholesterol_to_Total_Lipids_in_Very_Large_VLDL_percentage	rs8178842	17	64218640	T	C	207751	0.0480199	0.00596024	7.87862e-16	0.979811	0.000757844
Cholesterol_to_Total_Lipids_in_Very_Large_VLDL_percentage	rs76263023	17	67038134	T	C	206550	0.0497003	0.00655469	3.40613e-14	0.00698868	0.00180912
Cholesterol_to_Total_Lipids_in_Very_Large_VLDL_percentage	rs12601079	17	76400329	A	G	202121	0.025993	0.00307649	2.95894e-17	0.0170634	NA
Cholesterol_to_Total_Lipids_in_Very_Large_VLDL_percentage	rs12454712	18	60845884	C	T	207835	0.0191372	0.0030595	3.98283e-10	0.0112062	0.00343708
Cholesterol_to_Total_Lipids_in_Very_Large_VLDL_percentage	rs58324296	19	4969199	C	A	204127	0.0210341	0.0031413	2.14789e-11	0.239078	0.00154936
Cholesterol_to_Total_Lipids_in_Very_Large_VLDL_percentage	rs11085216	19	7195539	A	G	207012	0.0230548	0.00329016	2.43864e-12	0.22152	0.00067764
Cholesterol_to_Total_Lipids_in_Very_Large_VLDL_percentage	rs4804833	19	7970635	G	A	207835	0.0197132	0.00304848	1.0049e-10	0.407576	NA
Cholesterol_to_Total_Lipids_in_Very_Large_VLDL_percentage	rs117760119	19	8432737	T	C	201018	0.0414787	0.00544414	2.5684e-14	0.0361485	0.000244791
Cholesterol_to_Total_Lipids_in_Very_Large_VLDL_percentage	rs17248720	19	11198187	T	C	207391	-0.0890218	0.00460445	3.30206e-83	0.00188975	5.48385e-20
Cholesterol_to_Total_Lipids_in_Very_Large_VLDL_percentage	rs756350040	19	19370340	T	TGACA	206436	0.0391076	0.0057556	1.0882e-11	0.051981	NA
Cholesterol_to_Total_Lipids_in_Very_Large_VLDL_percentage	rs7412	19	45412079	T	C	207835	-0.254239	0.00541757	0	2.00735e-58	5.09295e-221
Cholesterol_to_Total_Lipids_in_Very_Large_VLDL_percentage	rs2238689	19	46178661	C	T	207393	-0.021416	0.00303226	1.63777e-12	0.0110497	0.00732954
Cholesterol_to_Total_Lipids_in_Very_Large_VLDL_percentage	rs2618566	20	17844684	T	G	207835	-0.0246708	0.00313483	3.56624e-15	0.00242688	1.23406e-07
Cholesterol_to_Total_Lipids_in_Very_Large_VLDL_percentage	rs6073958	20	44551855	C	T	207570	-0.0289456	0.00373324	8.97999e-15	0.00367806	1.00658e-06
Cholesterol_to_Total_Lipids_in_Very_Large_VLDL_percentage	rs3747207	22	44324855	A	G	207401	0.02647	0.00361443	2.42596e-13	0.0869777	5.23749e-05
Cholesterol_to_Total_Lipids_in_Very_Small_VLDL_percentage	1:27229542_CA_C	1	27229542	C	CA	199796	-0.0386231	0.0053735	6.61238e-13	0.884573	NA
Cholesterol_to_Total_Lipids_in_Very_Small_VLDL_percentage	rs72663503	1	39969059	T	C	206749	-0.027387	0.0035424	1.07013e-14	0.210119	8.50981e-07
Cholesterol_to_Total_Lipids_in_Very_Small_VLDL_percentage	rs1165287	1	55520212	A	G	205530	0.0262152	0.00310983	3.48515e-17	0.0300081	2.11348e-12
Cholesterol_to_Total_Lipids_in_Very_Small_VLDL_percentage	rs11207994	1	63047987	T	C	207245	0.0280108	0.00310692	1.97388e-19	0.0242418	1.56772e-06
Cholesterol_to_Total_Lipids_in_Very_Small_VLDL_percentage	rs7528419	1	109817192	G	A	207835	-0.0418886	0.00356993	8.7584e-32	4.35697e-08	5.58948e-15
Cholesterol_to_Total_Lipids_in_Very_Small_VLDL_percentage	rs12026348	1	219626672	C	T	207381	-0.0188812	0.00298852	2.65638e-10	0.982991	0.0958336
Cholesterol_to_Total_Lipids_in_Very_Small_VLDL_percentage	rs2642438	1	220970028	G	A	207835	0.0304829	0.00324764	6.28162e-21	0.00350559	1.84649e-11
Cholesterol_to_Total_Lipids_in_Very_Small_VLDL_percentage	rs2281721	1	230297136	T	C	207095	0.0475885	0.00304991	7.43985e-55	0.000742852	4.5294e-28
Cholesterol_to_Total_Lipids_in_Very_Small_VLDL_percentage	rs13402561	2	3639921	G	C	199727	-0.0258868	0.00395644	6.04572e-11	0.0473756	NA
Cholesterol_to_Total_Lipids_in_Very_Small_VLDL_percentage	rs673548	2	21237544	A	G	207835	0.0707438	0.00367946	2.60999e-82	7.94682e-07	4.15713e-43
Cholesterol_to_Total_Lipids_in_Very_Small_VLDL_percentage	rs1260326	2	27730940	C	T	207835	0.0856188	0.00303535	1.02157e-174	2.58656e-22	4.22852e-55
Cholesterol_to_Total_Lipids_in_Very_Small_VLDL_percentage	rs4299376	2	44072576	T	G	207309	-0.0312016	0.00317551	8.82802e-23	0.00142604	2.99833e-18
Cholesterol_to_Total_Lipids_in_Very_Small_VLDL_percentage	rs10649609	2	165552706	AAAAAT	A	204423	0.0259877	0.00309915	5.08534e-17	0.000250729	0.0440389
Cholesterol_to_Total_Lipids_in_Very_Small_VLDL_percentage	rs2972143	2	227116365	G	A	207835	-0.0414665	0.00310425	1.10627e-40	0.00724889	9.12663e-06
Cholesterol_to_Total_Lipids_in_Very_Small_VLDL_percentage	rs545210244	3	12337753	CAAAAAAA	C	199290	0.0268711	0.0042424	2.3949e-10	0.152178	NA
Cholesterol_to_Total_Lipids_in_Very_Small_VLDL_percentage	rs2400727	3	135846911	G	T	204461	-0.0251887	0.00358619	2.16597e-12	0.203986	0.397877
Cholesterol_to_Total_Lipids_in_Very_Small_VLDL_percentage	rs3748034	4	3446091	T	G	207835	-0.0281293	0.00426053	4.05778e-11	0.504221	0.102487
Cholesterol_to_Total_Lipids_in_Very_Small_VLDL_percentage	rs12500824	4	77416627	G	A	206575	-0.0224095	0.00311152	5.94919e-13	0.593236	1.69123e-06
Cholesterol_to_Total_Lipids_in_Very_Small_VLDL_percentage	rs17605615	4	87996745	A	G	207835	-0.0202876	0.00303017	2.15916e-11	0.0303635	7.12119e-05
Cholesterol_to_Total_Lipids_in_Very_Small_VLDL_percentage	rs13107325	4	103188709	T	C	207835	-0.0457372	0.0056662	6.95594e-16	0.13871	0.000580667
Cholesterol_to_Total_Lipids_in_Very_Small_VLDL_percentage	rs28499105	5	53274467	A	G	204817	-0.0214312	0.00324312	3.89934e-11	0.862511	NA
Cholesterol_to_Total_Lipids_in_Very_Small_VLDL_percentage	rs40270	5	55804552	C	A	207509	-0.0315189	0.00354352	5.89761e-19	0.000910274	9.87439e-05
Cholesterol_to_Total_Lipids_in_Very_Small_VLDL_percentage	rs3846662	5	74651084	G	A	207835	0.0369895	0.00300173	7.03081e-35	0.00729962	3.71602e-14
Cholesterol_to_Total_Lipids_in_Very_Small_VLDL_percentage	rs4574536	5	132384689	C	T	207755	0.0237247	0.00349105	1.0794e-11	0.0798488	0.293182
Cholesterol_to_Total_Lipids_in_Very_Small_VLDL_percentage	rs6917995	6	26327814	C	T	207199	0.0207289	0.00297265	3.10697e-12	0.285184	0.145686
Cholesterol_to_Total_Lipids_in_Very_Small_VLDL_percentage	rs35193884	6	31249611	A	G	207713	-0.0522822	0.00549617	1.88071e-21	0.894766	0.000165227
Cholesterol_to_Total_Lipids_in_Very_Small_VLDL_percentage	rs1358980	6	43764551	T	C	200652	-0.0286286	0.00302053	2.61867e-21	0.0012826	8.27985e-06
Cholesterol_to_Total_Lipids_in_Very_Small_VLDL_percentage	rs141783576	6	127439897	C	G	203524	-0.0417672	0.00597977	2.86226e-12	0.677853	3.38946e-05
Cholesterol_to_Total_Lipids_in_Very_Small_VLDL_percentage	rs11155072	6	139835073	A	G	207794	0.0237701	0.00306922	9.6268e-15	0.103247	4.89622e-05
Cholesterol_to_Total_Lipids_in_Very_Small_VLDL_percentage	rs10455872	6	161010118	G	A	207835	0.0820665	0.00542639	1.20633e-51	5.05897e-05	6.14792e-06
Cholesterol_to_Total_Lipids_in_Very_Small_VLDL_percentage	rs4722551	7	25991826	C	T	207835	0.0373083	0.00406219	4.17953e-20	5.41062e-05	3.19535e-17
Cholesterol_to_Total_Lipids_in_Very_Small_VLDL_percentage	rs112577710	7	44200715	TTAATTA	T	204853	-0.0260272	0.00413791	3.18201e-10	0.0417861	NA
Cholesterol_to_Total_Lipids_in_Very_Small_VLDL_percentage	rs13234378	7	73026151	T	A	207769	0.12853	0.00441826	1.11664e-185	4.16396e-13	NA
Cholesterol_to_Total_Lipids_in_Very_Small_VLDL_percentage	rs13234269	7	130429186	A	T	204291	0.0235755	0.00299216	3.31373e-15	0.174085	2.90472e-06
Cholesterol_to_Total_Lipids_in_Very_Small_VLDL_percentage	rs7012814	8	9173358	A	G	203062	0.0333689	0.0030062	1.27821e-28	1.31468e-05	8.67075e-17
Cholesterol_to_Total_Lipids_in_Very_Small_VLDL_percentage	rs117026536	8	19818773	T	G	207389	0.164577	0.0049269	5.42139e-244	5.06732e-17	NA
Cholesterol_to_Total_Lipids_in_Very_Small_VLDL_percentage	rs2980858	8	126501177	C	T	206919	0.0525249	0.00323304	2.58213e-59	0.000382796	3.75414e-15
Cholesterol_to_Total_Lipids_in_Very_Small_VLDL_percentage	rs2519093	9	136141870	T	C	207662	0.0402195	0.00382553	7.60298e-26	0.359479	2.2251e-32
Cholesterol_to_Total_Lipids_in_Very_Small_VLDL_percentage	rs7896783	10	65162153	A	G	207546	0.0470379	0.00297562	2.96694e-56	0.0026481	2.07325e-22
Cholesterol_to_Total_Lipids_in_Very_Small_VLDL_percentage	rs2792759	10	113936855	T	C	207635	-0.0393731	0.00332767	2.73149e-32	0.380362	4.89081e-19
Cholesterol_to_Total_Lipids_in_Very_Small_VLDL_percentage	rs17747324	10	114752503	C	T	204394	-0.0243741	0.00357943	9.82114e-12	0.303042	0.645503
Cholesterol_to_Total_Lipids_in_Very_Small_VLDL_percentage	rs3136449	11	46744470	A	G	207771	0.0302419	0.00429119	1.82822e-12	0.052248	0.00170902
Cholesterol_to_Total_Lipids_in_Very_Small_VLDL_percentage	rs10896604	11	57085213	A	G	206772	-0.0311438	0.00465563	2.24521e-11	0.0529827	0.378785
Cholesterol_to_Total_Lipids_in_Very_Small_VLDL_percentage	rs174564	11	61588305	G	A	207481	-0.0929479	0.00310451	1.57929e-196	5.62242e-16	5.31658e-92
Cholesterol_to_Total_Lipids_in_Very_Small_VLDL_percentage	rs2302263	11	64021821	T	C	207423	-0.033218	0.00526092	2.72266e-10	0.455044	0.110665
Cholesterol_to_Total_Lipids_in_Very_Small_VLDL_percentage	rs10750766	11	65473798	A	C	206690	-0.0287616	0.00328321	1.96332e-18	0.749539	1.24902e-06
Cholesterol_to_Total_Lipids_in_Very_Small_VLDL_percentage	rs144023941	11	75452486	ACTC	A	206141	-0.0296413	0.00409577	4.60085e-13	0.00442914	3.11362e-08
Cholesterol_to_Total_Lipids_in_Very_Small_VLDL_percentage	11:116623213_TA_T	11	116623213	T	TA	207241	0.165778	0.00427511	0	1.62995e-41	NA
Cholesterol_to_Total_Lipids_in_Very_Small_VLDL_percentage	rs73079476	12	21343833	C	A	206820	-0.0305666	0.00417826	2.57082e-13	0.27309	1.07659e-05
Cholesterol_to_Total_Lipids_in_Very_Small_VLDL_percentage	rs653178	12	112007756	T	C	207835	0.0252072	0.00297082	2.17263e-17	0.000166778	3.70893e-05
Cholesterol_to_Total_Lipids_in_Very_Small_VLDL_percentage	rs113740515	12	123199410	A	G	207649	0.0259196	0.00363579	1.01419e-12	0.672789	0.0693089
Cholesterol_to_Total_Lipids_in_Very_Small_VLDL_percentage	rs863750	12	124505444	T	C	205752	-0.0210393	0.00305015	5.29659e-12	0.322031	0.0043511
Cholesterol_to_Total_Lipids_in_Very_Small_VLDL_percentage	rs60804401	15	44159755	AAT	A	206773	-0.0602644	0.00599861	9.65072e-24	0.0147979	NA
Cholesterol_to_Total_Lipids_in_Very_Small_VLDL_percentage	rs1800588	15	58723675	T	C	207835	-0.0597969	0.00360243	7.76393e-62	4.06e-07	2.90439e-61
Cholesterol_to_Total_Lipids_in_Very_Small_VLDL_percentage	rs559715047	15	63395138	GA	G	206392	0.0243882	0.00385244	2.44713e-10	0.281932	NA
Cholesterol_to_Total_Lipids_in_Very_Small_VLDL_percentage	15:75200666_CAA_C	15	75200666	C	CAA	183204	0.0263322	0.00408204	1.1158e-10	0.438259	NA
Cholesterol_to_Total_Lipids_in_Very_Small_VLDL_percentage	rs11075253	16	15148646	A	C	207835	0.0313993	0.0032534	4.90964e-22	7.71302e-08	6.67419e-06
Cholesterol_to_Total_Lipids_in_Very_Small_VLDL_percentage	rs821840	16	56993886	G	A	207470	-0.0202246	0.00316998	1.77398e-10	0.589443	NA
Cholesterol_to_Total_Lipids_in_Very_Small_VLDL_percentage	rs12923231	16	69572892	T	C	206135	0.0234932	0.00303014	9.00411e-15	0.0208956	0.00264796
Cholesterol_to_Total_Lipids_in_Very_Small_VLDL_percentage	rs2925979	16	81534790	C	T	207835	0.0323045	0.00323299	1.67018e-23	2.46844e-05	4.52174e-08
Cholesterol_to_Total_Lipids_in_Very_Small_VLDL_percentage	rs377227476	17	41912853	T	TCAAAA	185417	-0.0494027	0.00563528	1.85513e-18	0.0710203	NA
Cholesterol_to_Total_Lipids_in_Very_Small_VLDL_percentage	rs113120414	17	66945345	G	A	202560	0.0525876	0.00676114	7.40655e-15	0.00901157	0.0182359
Cholesterol_to_Total_Lipids_in_Very_Small_VLDL_percentage	rs748643900	17	76404189	A	ATCAG	206103	0.0261101	0.00298094	1.9839e-18	0.00831981	NA
Cholesterol_to_Total_Lipids_in_Very_Small_VLDL_percentage	rs6507937	18	47164926	C	T	207420	0.025966	0.00389211	2.53963e-11	0.861861	5.89948e-07
Cholesterol_to_Total_Lipids_in_Very_Small_VLDL_percentage	rs117760119	19	8432737	T	C	201018	0.0667718	0.00544111	1.32209e-34	2.01333e-06	4.04182e-13
Cholesterol_to_Total_Lipids_in_Very_Small_VLDL_percentage	rs10412048	19	11193949	G	A	207558	-0.0994121	0.00456226	3.7791e-105	7.346e-08	1.07995e-33
Cholesterol_to_Total_Lipids_in_Very_Small_VLDL_percentage	rs7412	19	45412079	T	C	207835	-0.41635	0.00536618	0	4.082e-134	0
Cholesterol_to_Total_Lipids_in_Very_Small_VLDL_percentage	rs2238689	19	46178661	C	T	207393	-0.0213582	0.00303083	1.83416e-12	0.000736915	0.00373087
Cholesterol_to_Total_Lipids_in_Very_Small_VLDL_percentage	rs168622	20	12966089	G	T	207737	0.0249051	0.00304136	2.65291e-16	3.39542e-05	1.15774e-10
Cholesterol_to_Total_Lipids_in_Very_Small_VLDL_percentage	rs58952297	20	44560820	T	C	207706	-0.0876552	0.00380854	4.58306e-117	2.21814e-12	1.63664e-54
Cholesterol_to_Total_Lipids_in_Very_Small_VLDL_percentage	rs8126001	20	62711459	T	C	205546	0.0185977	0.00298345	4.56645e-10	0.278961	NA
Cholesterol_to_Total_Lipids_in_Very_Small_VLDL_percentage	rs2267375	22	38601231	T	G	207331	-0.0224393	0.00301178	9.33331e-14	0.255455	6.0855e-08
Cholesteryl_Esters_in_Chylomicrons_and_Extremely_Large_VLDL	rs34353981	1	27213362	C	T	207473	0.0385418	0.00556849	4.48463e-12	0.127529	5.21631e-07
Cholesteryl_Esters_in_Chylomicrons_and_Extremely_Large_VLDL	rs60069508	1	39964912	C	G	206111	0.024959	0.00357811	3.05737e-12	0.536878	NA
Cholesteryl_Esters_in_Chylomicrons_and_Extremely_Large_VLDL	rs11207994	1	63047987	T	C	207245	-0.0754959	0.00315239	1.41565e-126	4.47922e-14	1.59937e-57
Cholesteryl_Esters_in_Chylomicrons_and_Extremely_Large_VLDL	rs10864726	1	230296153	T	C	207816	-0.0362443	0.00308464	7.23376e-32	0.000838709	2.54358e-23
Cholesteryl_Esters_in_Chylomicrons_and_Extremely_Large_VLDL	rs2678379	2	21226560	G	A	207622	0.102615	0.00373762	1.2112e-165	1.79661e-10	6.26672e-69
Cholesteryl_Esters_in_Chylomicrons_and_Extremely_Large_VLDL	rs1260326	2	27730940	C	T	207835	-0.0905581	0.00308325	3.15708e-189	5.52337e-19	8.35205e-78
Cholesteryl_Esters_in_Chylomicrons_and_Extremely_Large_VLDL	rs13389219	2	165528876	T	C	207756	-0.0370562	0.00308146	2.67545e-33	0.00489678	7.93521e-08
Cholesteryl_Esters_in_Chylomicrons_and_Extremely_Large_VLDL	2:227111435_TTA_T	2	227111435	T	TTA	207125	0.033667	0.00315773	1.56091e-26	0.0490539	NA
Cholesteryl_Esters_in_Chylomicrons_and_Extremely_Large_VLDL	rs2240921	3	52830764	T	C	206512	-0.0335523	0.00464577	5.13568e-13	0.568215	3.20452e-05
Cholesteryl_Esters_in_Chylomicrons_and_Extremely_Large_VLDL	rs534944	3	135961031	G	T	207612	0.0302968	0.00357304	2.28029e-17	0.544995	0.000885455
Cholesteryl_Esters_in_Chylomicrons_and_Extremely_Large_VLDL	rs59950280	4	3452345	A	G	196871	0.0273054	0.00329772	1.23864e-16	0.00398524	NA
Cholesteryl_Esters_in_Chylomicrons_and_Extremely_Large_VLDL	rs1471251	4	87976359	T	A	206263	0.0351227	0.00309568	7.94778e-30	0.00015126	4.26556e-08
Cholesteryl_Esters_in_Chylomicrons_and_Extremely_Large_VLDL	rs2035816	4	100508556	G	A	207629	-0.0393828	0.00549535	7.71506e-13	0.631641	0.0109184
Cholesteryl_Esters_in_Chylomicrons_and_Extremely_Large_VLDL	rs9686661	5	55861786	T	C	207733	0.0401633	0.00376547	1.48812e-26	0.0549191	1.55401e-10
Cholesteryl_Esters_in_Chylomicrons_and_Extremely_Large_VLDL	rs12916	5	74656539	C	T	207835	0.0205443	0.00307654	2.43281e-11	0.0433428	6.33188e-11
Cholesteryl_Esters_in_Chylomicrons_and_Extremely_Large_VLDL	rs11134475	5	156399950	G	A	207513	0.0333301	0.00313355	2.04684e-26	0.00231481	1.47665e-13
Cholesteryl_Esters_in_Chylomicrons_and_Extremely_Large_VLDL	rs28383314	6	32587213	C	T	207745	0.0336777	0.00310738	2.31268e-27	0.0103023	2.06353e-07
Cholesteryl_Esters_in_Chylomicrons_and_Extremely_Large_VLDL	rs998584	6	43757896	A	C	205697	0.0230242	0.00303039	3.02522e-14	0.144545	1.16681e-13
Cholesteryl_Esters_in_Chylomicrons_and_Extremely_Large_VLDL	rs6458867	6	52629980	G	A	206972	-0.0201264	0.00315768	1.84767e-10	0.0455994	1.30621e-06
Cholesteryl_Esters_in_Chylomicrons_and_Extremely_Large_VLDL	rs2745353	6	127452935	T	C	207835	0.0275592	0.0030197	7.13649e-20	0.0241074	0.00487511
Cholesteryl_Esters_in_Chylomicrons_and_Extremely_Large_VLDL	rs9388766	6	130354855	C	T	207031	0.0230392	0.00328375	2.28811e-12	3.48857e-05	1.9851e-05
Cholesteryl_Esters_in_Chylomicrons_and_Extremely_Large_VLDL	rs632057	6	139834012	G	T	207835	-0.0295917	0.00311785	2.30956e-21	0.536285	9.45656e-09
Cholesteryl_Esters_in_Chylomicrons_and_Extremely_Large_VLDL	rs10455872	6	161010118	G	A	207835	-0.190402	0.00550011	7.64575e-262	2.4936e-07	1.46274e-06
Cholesteryl_Esters_in_Chylomicrons_and_Extremely_Large_VLDL	rs4719841	7	25997536	G	A	207835	0.0257672	0.0030696	4.71459e-17	0.013323	3.16579e-06
Cholesteryl_Esters_in_Chylomicrons_and_Extremely_Large_VLDL	rs1534696	7	26397239	A	C	207835	-0.0200319	0.00301502	3.05994e-11	0.691726	9.01156e-05
Cholesteryl_Esters_in_Chylomicrons_and_Extremely_Large_VLDL	rs13246993	7	73022746	A	G	207709	-0.1029	0.00449404	6.94839e-116	2.46524e-05	2.28986e-48
Cholesteryl_Esters_in_Chylomicrons_and_Extremely_Large_VLDL	rs6974288	7	130424212	G	A	199048	-0.0265594	0.00308064	6.66083e-18	0.0781707	2.06601e-15
Cholesteryl_Esters_in_Chylomicrons_and_Extremely_Large_VLDL	rs4500049	8	11521079	T	A	206655	-0.0323203	0.00302923	1.43735e-26	0.00516082	0.132726
Cholesteryl_Esters_in_Chylomicrons_and_Extremely_Large_VLDL	rs4921913	8	18272377	T	C	207755	-0.035444	0.00363203	1.71147e-22	0.0142817	2.84828e-14
Cholesteryl_Esters_in_Chylomicrons_and_Extremely_Large_VLDL	rs328	8	19819724	G	C	207835	-0.175037	0.00497846	5.33795e-270	2.77708e-19	2.45377e-83
Cholesteryl_Esters_in_Chylomicrons_and_Extremely_Large_VLDL	rs2081687	8	59388565	C	T	207835	-0.0249424	0.0031899	5.34186e-15	0.13662	4.0678e-05
Cholesteryl_Esters_in_Chylomicrons_and_Extremely_Large_VLDL	rs28601761	8	126500031	G	C	198511	-0.0784276	0.00312505	8.96612e-139	6.51773e-09	4.94636e-64
Cholesteryl_Esters_in_Chylomicrons_and_Extremely_Large_VLDL	rs10868070	9	86531175	A	G	206413	-0.0223207	0.00344738	9.52171e-11	0.377732	0.00210037
Cholesteryl_Esters_in_Chylomicrons_and_Extremely_Large_VLDL	rs762439986	10	64914518	C	CATA	207170	-0.0311291	0.0030269	8.42134e-25	0.22574	NA
Cholesteryl_Esters_in_Chylomicrons_and_Extremely_Large_VLDL	rs535286942	10	94797201	AT	A	196820	-0.025305	0.00321135	3.29354e-15	0.11504	NA
Cholesteryl_Esters_in_Chylomicrons_and_Extremely_Large_VLDL	rs2282687	11	46751401	C	T	207678	-0.0316386	0.00435779	3.87762e-13	0.00639278	0.000149436
Cholesteryl_Esters_in_Chylomicrons_and_Extremely_Large_VLDL	rs4635064	11	51195211	A	C	182871	0.0214353	0.00344723	5.04207e-10	0.625427	NA
Cholesteryl_Esters_in_Chylomicrons_and_Extremely_Large_VLDL	rs174564	11	61588305	G	A	207481	0.0634865	0.00315762	7.99603e-90	6.50264e-09	8.78074e-63
Cholesteryl_Esters_in_Chylomicrons_and_Extremely_Large_VLDL	11:116623213_TA_T	11	116623213	T	TA	207241	-0.20076	0.00433639	0	2.59585e-52	NA
Cholesteryl_Esters_in_Chylomicrons_and_Extremely_Large_VLDL	rs68147365	12	57789359	A	G	207485	-0.0242093	0.00351294	5.53796e-12	0.00875914	5.86199e-06
Cholesteryl_Esters_in_Chylomicrons_and_Extremely_Large_VLDL	rs863750	12	124505444	T	C	205752	0.0261965	0.00309881	2.83909e-17	0.124626	5.8776e-07
Cholesteryl_Esters_in_Chylomicrons_and_Extremely_Large_VLDL	rs9556404	13	95254382	G	A	206838	-0.0214591	0.00326508	4.96527e-11	0.00314473	5.16628e-07
Cholesteryl_Esters_in_Chylomicrons_and_Extremely_Large_VLDL	rs7140110	13	114544024	C	T	207036	0.0262894	0.00330949	1.97325e-15	0.0384296	9.02485e-07
Cholesteryl_Esters_in_Chylomicrons_and_Extremely_Large_VLDL	rs80339483	15	43401074	T	C	206545	0.0487444	0.00598106	3.6653e-16	0.520602	9.06097e-16
Cholesteryl_Esters_in_Chylomicrons_and_Extremely_Large_VLDL	rs5813190	15	63344332	CATTA	C	201135	-0.0259275	0.00388881	2.61378e-11	0.0174219	NA
Cholesteryl_Esters_in_Chylomicrons_and_Extremely_Large_VLDL	rs11638671	15	63795628	C	T	207784	0.0235664	0.0031743	1.13976e-13	0.0654856	5.52865e-07
Cholesteryl_Esters_in_Chylomicrons_and_Extremely_Large_VLDL	rs12928099	16	15150505	A	C	207177	-0.0295695	0.00331464	4.66237e-19	2.80446e-05	0.000202494
Cholesteryl_Esters_in_Chylomicrons_and_Extremely_Large_VLDL	rs247616	16	56989590	T	C	207835	-0.0561601	0.00321786	3.67971e-68	0.0002032	5.03367e-32
Cholesteryl_Esters_in_Chylomicrons_and_Extremely_Large_VLDL	rs2925979	16	81534790	C	T	207835	-0.0250095	0.00328487	2.6781e-14	0.0181547	1.14325e-06
Cholesteryl_Esters_in_Chylomicrons_and_Extremely_Large_VLDL	rs11440669	17	17430891	AC	A	205268	0.0432724	0.00632752	8.01054e-12	0.871904	0.000164147
Cholesteryl_Esters_in_Chylomicrons_and_Extremely_Large_VLDL	rs377227476	17	41912853	T	TCAAAA	185417	0.0405389	0.0057238	1.42065e-12	0.00127607	NA
Cholesteryl_Esters_in_Chylomicrons_and_Extremely_Large_VLDL	rs117760119	19	8432737	T	C	201018	-0.0537315	0.00552861	2.53554e-22	0.000773076	4.71815e-20
Cholesteryl_Esters_in_Chylomicrons_and_Extremely_Large_VLDL	rs58542926	19	19379549	T	C	207835	-0.0981975	0.00569554	1.45201e-66	6.27115e-07	3.1119e-24
Cholesteryl_Esters_in_Chylomicrons_and_Extremely_Large_VLDL	rs1065853	19	45413233	T	G	207594	0.144389	0.00553204	6.28876e-150	2.02448e-13	NA
Cholesteryl_Esters_in_Chylomicrons_and_Extremely_Large_VLDL	rs739320	19	49261368	C	T	190528	-0.0202596	0.00323317	3.70796e-10	0.116366	NA
Cholesteryl_Esters_in_Chylomicrons_and_Extremely_Large_VLDL	rs7679	20	44576502	C	T	207835	0.0244945	0.00387348	2.55989e-10	0.000844675	0.000149891
Cholesteryl_Esters_in_Chylomicrons_and_Extremely_Large_VLDL	rs55951234	22	38601430	CCT	C	206541	0.020543	0.00306615	2.09043e-11	0.422644	NA
Cholesteryl_Esters_in_HDL	rs112535818	1	27122152	G	C	207738	-0.0507742	0.00517603	1.03657e-22	0.135918	0.000136414
Cholesteryl_Esters_in_HDL	rs17513135	1	40035686	T	C	207805	-0.0388759	0.00335588	5.05275e-31	0.0337644	NA
Cholesteryl_Esters_in_HDL	rs812214	1	93861060	A	G	206823	0.0259634	0.00364526	1.0632e-12	0.00117594	1.17028e-06
Cholesteryl_Esters_in_HDL	rs333947	1	110470764	A	G	207835	-0.0288	0.00394864	3.02705e-13	0.0721702	NA
Cholesteryl_Esters_in_HDL	rs267738	1	150940625	G	T	207835	0.0288887	0.00339094	1.61447e-17	0.0172912	1.59947e-05
Cholesteryl_Esters_in_HDL	rs12121188	1	178622499	A	G	207835	0.0234213	0.0029073	7.92218e-16	0.0329187	2.35387e-05
Cholesteryl_Esters_in_HDL	rs61805076	1	182154990	C	T	206882	-0.0258176	0.00299102	6.08613e-18	0.0677647	2.5393e-05
Cholesteryl_Esters_in_HDL	rs2642438	1	220970028	G	A	207835	0.0287249	0.00308517	1.28249e-20	0.0389821	7.73589e-19
Cholesteryl_Esters_in_HDL	rs764992666	1	230295076	T	TCTTAAAGTGTTCAGCACTCCC	205972	0.0475217	0.00289266	1.3099e-60	7.90044e-06	NA
Cholesteryl_Esters_in_HDL	rs907866	2	20371380	A	G	205647	-0.0227461	0.00285124	1.4997e-15	0.0180509	2.11343e-05
Cholesteryl_Esters_in_HDL	rs676210	2	21231524	A	G	207835	0.0655552	0.00349751	2.54471e-78	4.09826e-06	2.96191e-36
Cholesteryl_Esters_in_HDL	rs13389219	2	165528876	T	C	207756	0.0285045	0.00288179	4.59685e-23	0.0102703	9.02357e-07
Cholesteryl_Esters_in_HDL	rs2943645	2	227099180	T	C	207835	-0.0410621	0.00295021	5.12827e-44	1.13479e-06	6.0949e-14
Cholesteryl_Esters_in_HDL	rs76367790	3	50022084	A	G	199098	-0.0225856	0.00288436	4.88778e-15	0.00310008	NA
Cholesteryl_Esters_in_HDL	rs2159607	3	52501451	T	G	207625	-0.0223465	0.00359542	5.13334e-10	0.94106	3.13266e-08
Cholesteryl_Esters_in_HDL	rs9865841	3	135876125	G	A	205592	-0.0247366	0.00340447	3.71813e-13	0.175469	NA
Cholesteryl_Esters_in_HDL	rs10049088	3	156797648	T	C	206819	0.0216238	0.00291144	1.11357e-13	0.559087	2.67364e-09
Cholesteryl_Esters_in_HDL	rs57912727	3	185804583	C	A	206624	-0.027532	0.00415734	3.54012e-11	0.00019798	NA
Cholesteryl_Esters_in_HDL	rs73243877	4	26047616	G	A	207835	-0.0288253	0.00377694	2.32245e-14	0.0481462	0.00829336
Cholesteryl_Esters_in_HDL	rs35088884	4	69357050	C	A	201267	0.0193602	0.00302435	1.54266e-10	0.247975	0.00383585
Cholesteryl_Esters_in_HDL	rs13107325	4	103188709	T	C	207835	-0.0657502	0.00538163	2.57506e-34	0.575725	0.000102449
Cholesteryl_Esters_in_HDL	5:55860907_GC_G	5	55860907	G	GC	207619	-0.0371746	0.00362494	1.13649e-24	0.000848955	NA
Cholesteryl_Esters_in_HDL	rs6902116	6	31300286	G	A	200848	-0.0290417	0.00306612	2.77856e-21	0.020827	1.17714e-05
Cholesteryl_Esters_in_HDL	rs9469899	6	34793124	A	G	206018	-0.0263578	0.00294796	3.88721e-19	0.00981652	2.98684e-13
Cholesteryl_Esters_in_HDL	6:41978609_ATCT_A	6	41978609	A	ATCT	205175	-0.0204326	0.00327036	4.17072e-10	0.109881	NA
Cholesteryl_Esters_in_HDL	rs1358980	6	43764551	T	C	200652	-0.0273065	0.00286995	1.84263e-21	0.00644602	3.51844e-10
Cholesteryl_Esters_in_HDL	rs2503322	6	127457260	G	A	206754	-0.0193822	0.00284284	9.26361e-12	0.672019	0.00127308
Cholesteryl_Esters_in_HDL	rs632057	6	139834012	G	T	207835	0.0205999	0.00291566	1.60795e-12	0.240047	1.7624e-09
Cholesteryl_Esters_in_HDL	rs41272086	6	161008646	A	G	207422	-0.0445117	0.00456381	1.80738e-22	0.0142461	2.03229e-15
Cholesteryl_Esters_in_HDL	rs62433138	7	1050877	C	T	207580	-0.0208679	0.00285348	2.61878e-13	7.72199e-05	NA
Cholesteryl_Esters_in_HDL	rs1917368	7	17911752	T	G	207199	-0.0215336	0.00288577	8.55452e-14	0.00330146	2.63681e-11
Cholesteryl_Esters_in_HDL	rs1534696	7	26397239	A	C	207835	0.019563	0.0028192	3.95482e-12	0.254726	1.42301e-05
Cholesteryl_Esters_in_HDL	rs12533197	7	36192606	G	T	202063	-0.0190546	0.00287968	3.67738e-11	0.167834	0.0542912
Cholesteryl_Esters_in_HDL	rs13229619	7	73030175	A	G	207324	0.0453045	0.00420364	4.47182e-27	0.169737	5.29565e-14
Cholesteryl_Esters_in_HDL	rs11765979	7	130445877	C	A	206244	0.0236268	0.00282985	6.91879e-17	0.029347	2.04276e-19
Cholesteryl_Esters_in_HDL	rs570759412	7	150307215	TAGA	T	207031	-0.0211791	0.00336889	3.2501e-10	0.428033	NA
Cholesteryl_Esters_in_HDL	rs4240624	8	9184231	A	G	207760	0.0884487	0.00486921	1.11664e-73	7.14729e-06	9.96209e-27
Cholesteryl_Esters_in_HDL	rs28404841	8	9719827	T	C	207835	0.0224485	0.00352909	2.00886e-10	0.151782	4.21034e-07
Cholesteryl_Esters_in_HDL	rs10096633	8	19830921	T	C	207835	0.155323	0.00427484	3.76546e-288	3.15762e-17	8.58356e-60
Cholesteryl_Esters_in_HDL	rs2737214	8	116624987	G	C	203326	0.0330002	0.00287592	1.80763e-30	0.475963	5.38094e-06
Cholesteryl_Esters_in_HDL	rs4871603	8	126480367	T	C	207300	0.0293628	0.00297035	4.87876e-23	0.0922698	1.13116e-13
Cholesteryl_Esters_in_HDL	rs7832515	8	144306379	G	A	202490	0.030785	0.00367539	5.51137e-17	0.968055	NA
Cholesteryl_Esters_in_HDL	rs1215112	9	15303583	A	G	207109	0.048272	0.0040968	4.89866e-32	0.00169554	6.6263e-10
Cholesteryl_Esters_in_HDL	rs2740488	9	107661742	C	A	206830	-0.0421613	0.00320996	2.16537e-39	3.96269e-07	5.71559e-16
Cholesteryl_Esters_in_HDL	rs3086168	10	45974016	TAA	T	207152	0.0272187	0.00335427	4.8989e-16	0.0194182	NA
Cholesteryl_Esters_in_HDL	rs2068888	10	94839642	A	G	207835	0.0186967	0.00283386	4.18867e-11	0.384321	7.80161e-06
Cholesteryl_Esters_in_HDL	rs2792703	10	113931690	T	C	207629	-0.0391584	0.00314445	1.38374e-35	0.0139756	6.07497e-15
Cholesteryl_Esters_in_HDL	rs72823013	10	115786233	A	G	206815	0.0294073	0.00425314	4.7167e-12	0.578437	1.79732e-07
Cholesteryl_Esters_in_HDL	rs12273363	11	27744859	C	T	207074	-0.0233685	0.00347746	1.82186e-11	0.724995	0.306548
Cholesteryl_Esters_in_HDL	rs77403571	11	45913607	A	G	204571	0.0393316	0.00594646	3.74227e-11	0.391248	0.00332968
Cholesteryl_Esters_in_HDL	rs35184771	11	47475189	T	G	207519	-0.0381561	0.00294767	2.61085e-38	6.25828e-05	1.19469e-06
Cholesteryl_Esters_in_HDL	rs102275	11	61557803	C	T	207835	-0.0600212	0.0029461	3.56745e-92	8.01677e-05	1.0903e-55
Cholesteryl_Esters_in_HDL	rs2302263	11	64021821	T	C	207423	-0.0361637	0.00499751	4.62489e-13	0.613111	0.036487
Cholesteryl_Esters_in_HDL	rs10160784	11	75456055	C	T	207292	-0.0456362	0.00389371	1.02404e-31	0.00041238	3.01032e-12
Cholesteryl_Esters_in_HDL	rs964184	11	116648917	C	G	207835	0.0924934	0.00415714	1.5402e-109	2.74432e-14	1.97907e-79
Cholesteryl_Esters_in_HDL	rs1177562	11	118949331	T	C	207835	-0.0189576	0.00286941	3.93634e-11	0.0869445	9.13252e-06
Cholesteryl_Esters_in_HDL	rs112771035	11	126225876	G	C	207598	-0.040053	0.00546142	2.24493e-13	0.291225	7.8604e-07
Cholesteryl_Esters_in_HDL	rs7134375	12	20473758	A	C	207835	0.0276317	0.00284483	2.68459e-22	0.292984	4.86361e-05
Cholesteryl_Esters_in_HDL	rs7964492	12	57823585	C	A	207691	0.027028	0.00327919	1.69921e-16	0.0125955	1.04375e-05
Cholesteryl_Esters_in_HDL	rs6606717	12	109873227	C	A	206483	0.0230335	0.00281764	2.98088e-16	0.0488914	1.76969e-11
Cholesteryl_Esters_in_HDL	rs10774625	12	111910219	G	A	207835	0.0228911	0.00282078	4.87812e-16	0.0838738	3.74212e-06
Cholesteryl_Esters_in_HDL	rs7133378	12	124409502	A	G	206581	0.0348385	0.00303111	1.45043e-30	0.0305355	2.21219e-11
Cholesteryl_Esters_in_HDL	rs3741521	12	125264293	A	G	196426	-0.0408648	0.00310375	1.42625e-39	0.00103966	8.30471e-21
Cholesteryl_Esters_in_HDL	rs2494748	14	105258892	T	C	206070	-0.0245525	0.00291668	3.85535e-17	4.16146e-06	1.14055e-08
Cholesteryl_Esters_in_HDL	rs377351273	15	41903414	CT	C	196922	0.0228158	0.00319594	9.43359e-13	0.456088	NA
Cholesteryl_Esters_in_HDL	rs80339483	15	43401074	T	C	206545	-0.0368546	0.00559297	4.42515e-11	0.451169	2.15261e-05
Cholesteryl_Esters_in_HDL	rs261290	15	58678720	C	T	207230	-0.0896309	0.00295976	5.26181e-201	1.07171e-10	2.30563e-68
Cholesteryl_Esters_in_HDL	rs11075253	16	15148646	A	C	207835	0.0235198	0.00309089	2.76568e-14	0.000630958	9.46859e-07
Cholesteryl_Esters_in_HDL	rs9989419	16	56985139	G	A	207835	0.132714	0.00286543	0	1.80123e-19	2.06746e-174
Cholesteryl_Esters_in_HDL	rs711751	16	56993909	C	A	203523	0.141896	0.00286671	0	4.62392e-37	NA
Cholesteryl_Esters_in_HDL	rs11076176	16	57007446	G	T	199803	-0.190364	0.00389467	0	2.69206e-36	6.92927e-228
Cholesteryl_Esters_in_HDL	rs2292318	16	67985706	T	C	207707	0.0370467	0.00431549	9.17803e-18	0.000159544	2.77931e-20
Cholesteryl_Esters_in_HDL	rs2925979	16	81534790	C	T	207835	0.0357743	0.00307097	2.37012e-31	8.29923e-06	4.2985e-11
Cholesteryl_Esters_in_HDL	rs9889584	17	17434141	A	G	207772	-0.0374318	0.00587756	1.91175e-10	0.35826	0.0228554
Cholesteryl_Esters_in_HDL	rs3764351	17	37824339	A	G	204192	0.0301647	0.00300472	1.03907e-23	0.100794	0.00450588
Cholesteryl_Esters_in_HDL	rs231477	17	41984849	G	C	204402	-0.0627953	0.00529499	1.97192e-32	2.82088e-06	4.41404e-05
Cholesteryl_Esters_in_HDL	rs34931250	17	66879927	T	C	207835	-0.0479123	0.00585676	2.83808e-16	0.0325675	NA
Cholesteryl_Esters_in_HDL	rs4969143	17	76405736	C	T	201484	0.0277802	0.00296197	6.72837e-21	0.0150348	0.00015493
Cholesteryl_Esters_in_HDL	rs7240405	18	47159090	G	A	207835	0.0788696	0.00368263	1.20453e-101	2.1922e-06	1.20413e-47
Cholesteryl_Esters_in_HDL	rs489693	18	57882787	A	C	207835	-0.0191133	0.00301365	2.2687e-10	0.602723	0.000149733
Cholesteryl_Esters_in_HDL	rs117760119	19	8432737	T	C	201018	0.0569294	0.00516899	3.34628e-28	0.00565525	2.34953e-19
Cholesteryl_Esters_in_HDL	rs737337	19	11347493	C	T	207835	-0.0534665	0.00530206	6.57849e-24	2.31841e-05	1.36159e-19
Cholesteryl_Esters_in_HDL	rs10407802	19	33921263	C	A	205153	0.0183078	0.00288265	2.14334e-10	0.0318692	1.04759e-07
Cholesteryl_Esters_in_HDL	rs438811	19	45416741	T	C	206408	-0.0398973	0.00331445	2.31922e-33	0.000217628	1.91967e-16
Cholesteryl_Esters_in_HDL	rs61703366	19	54793721	A	G	206215	0.0324222	0.0034169	2.36138e-21	0.0273118	NA
Cholesteryl_Esters_in_HDL	rs6142147	20	32953344	G	C	207525	0.0202708	0.0030739	4.27761e-11	0.0817938	5.06721e-05
Cholesteryl_Esters_in_HDL	rs6031587	20	43038249	T	C	203178	-0.0517293	0.00565324	5.7233e-20	0.783385	2.31518e-07
Cholesteryl_Esters_in_HDL	rs6073958	20	44551855	C	T	207570	-0.060806	0.00354259	5.46173e-66	5.56202e-11	3.50552e-41
Cholesteryl_Esters_in_HDL	rs4239651	20	46340596	C	T	207835	0.02581	0.00347222	1.06351e-13	0.156734	5.29862e-10
Cholesteryl_Esters_in_HDL	rs9980195	21	46268783	C	T	207835	-0.0185261	0.00282089	5.1302e-11	0.00500742	3.0057e-08
Cholesteryl_Esters_in_HDL	22:21941164_CTT_C	22	21941164	C	CTT	205397	-0.0315648	0.00360821	2.18658e-18	2.49677e-05	NA
Cholesteryl_Esters_in_HDL	rs2267375	22	38601231	T	G	207331	-0.0194454	0.00286156	1.08307e-11	0.338925	4.70945e-08
Cholesteryl_Esters_in_HDL	22:38895521_AAAG_A	22	38895521	A	AAAG	207396	-0.0201012	0.00309381	8.19963e-11	0.143592	NA
Cholesteryl_Esters_in_IDL	1:25828322_CCT_C	1	25828322	C	CCT	206042	-0.0263621	0.00302941	3.28225e-18	0.166983	NA
Cholesteryl_Esters_in_IDL	rs472495	1	55521313	T	G	207380	0.0373599	0.00314249	1.38926e-32	0.000101974	5.98214e-37
Cholesteryl_Esters_in_IDL	rs1168127	1	63136078	A	C	205971	0.0326651	0.00314145	2.56597e-25	1.82083e-07	NA
Cholesteryl_Esters_in_IDL	rs7528419	1	109817192	G	A	207835	-0.0930428	0.00360073	5.39303e-147	1.19046e-13	2.77988e-52
Cholesteryl_Esters_in_IDL	rs2642438	1	220970028	G	A	207835	0.0346027	0.00327965	5.11826e-26	0.00336878	4.6412e-09
Cholesteryl_Esters_in_IDL	rs11122449	1	230300481	T	C	204999	0.0285802	0.00346358	1.57168e-16	0.397206	0.000924304
Cholesteryl_Esters_in_IDL	rs556107	1	234853059	T	C	205536	0.0306268	0.0030162	3.21881e-24	0.00563765	1.5517e-13
Cholesteryl_Esters_in_IDL	rs907866	2	20371380	A	G	205647	-0.0207462	0.00303213	7.8252e-12	0.0403731	1.02688e-15
Cholesteryl_Esters_in_IDL	rs581411	2	21289432	A	G	207752	0.0987953	0.00390538	5.61521e-141	2.30538e-14	1.07812e-74
Cholesteryl_Esters_in_IDL	rs4299376	2	44072576	T	G	207309	-0.0452231	0.00320636	3.7565e-45	0.00327945	7.6831e-34
Cholesteryl_Esters_in_IDL	rs72495043	2	118851758	T	G	197075	-0.034227	0.00497854	6.22098e-12	0.431427	NA
Cholesteryl_Esters_in_IDL	rs62171034	2	169832276	T	A	203505	-0.0204377	0.00310333	4.53742e-11	0.0414645	NA
Cholesteryl_Esters_in_IDL	rs2972143	2	227116365	G	A	207835	-0.0203461	0.00313605	8.72914e-11	0.0786493	0.211658
Cholesteryl_Esters_in_IDL	rs4860948	4	69340991	A	T	207764	0.0290053	0.00347536	7.10567e-17	0.001107	2.88481e-12
Cholesteryl_Esters_in_IDL	rs13107325	4	103188709	T	C	207835	-0.0399494	0.0057226	2.93962e-12	0.0083389	0.0655443
Cholesteryl_Esters_in_IDL	rs3846662	5	74651084	G	A	207835	0.0558911	0.00303012	6.55582e-76	1.79273e-06	1.85955e-45
Cholesteryl_Esters_in_IDL	5:122919053_GTT_G	5	122919053	G	GTT	203995	0.020585	0.00303699	1.22104e-11	0.205571	NA
Cholesteryl_Esters_in_IDL	rs7746081	6	16126934	A	G	206850	-0.0225147	0.00327768	6.47849e-12	0.136388	7.98209e-11
Cholesteryl_Esters_in_IDL	rs79220007	6	26098474	C	T	207607	-0.0418115	0.00560174	8.42503e-14	0.803325	0.0080636
Cholesteryl_Esters_in_IDL	rs3098019	6	29911271	C	G	151783	0.0325556	0.00482349	1.49008e-11	0.315071	NA
Cholesteryl_Esters_in_IDL	rs13211653	6	32597088	G	A	207403	0.0328689	0.00422955	7.80757e-15	0.356485	NA
Cholesteryl_Esters_in_IDL	rs34825382	6	35188611	GT	G	206702	-0.0307634	0.00489292	3.2364e-10	0.31875	0.00259076
Cholesteryl_Esters_in_IDL	rs12208357	6	160543148	T	C	206952	0.052179	0.00593825	1.54844e-18	0.0705598	3.53401e-12
Cholesteryl_Esters_in_IDL	rs374071816	6	161103805	A	T	192932	0.039815	0.00574452	4.19349e-12	0.026742	NA
Cholesteryl_Esters_in_IDL	rs9769088	7	1029585	C	T	203385	-0.0246788	0.00310597	1.94205e-15	0.190581	NA
Cholesteryl_Esters_in_IDL	rs2073547	7	44582331	G	A	207835	0.0269921	0.00384972	2.36581e-12	0.587359	NA
Cholesteryl_Esters_in_IDL	rs35814008	7	73055461	C	A	205491	0.0420371	0.00444289	3.06168e-21	0.0174074	0.119187
Cholesteryl_Esters_in_IDL	rs10953301	7	100264893	G	A	204803	-0.0230117	0.00333576	5.2705e-12	0.0115992	0.0633538
Cholesteryl_Esters_in_IDL	rs4841132	8	9183596	G	A	207835	0.0551913	0.00518967	2.08446e-26	0.0138651	1.18537e-16
Cholesteryl_Esters_in_IDL	rs117026536	8	19818773	T	G	207389	0.0691572	0.0049873	1.0549e-43	5.36372e-06	NA
Cholesteryl_Esters_in_IDL	rs10107182	8	59392737	T	C	206435	-0.0211055	0.00318363	3.37929e-11	0.836294	1.4742e-15
Cholesteryl_Esters_in_IDL	rs112875651	8	126506694	A	G	197125	-0.0372712	0.00315666	3.67478e-32	0.00748008	2.26361e-18
Cholesteryl_Esters_in_IDL	rs797013450	9	107601802	TTTG	T	203695	0.0271436	0.00420844	1.1225e-10	0.197412	NA
Cholesteryl_Esters_in_IDL	rs2519093	9	136141870	T	C	207662	0.0555504	0.00386259	7.10781e-47	1.77377e-06	2.97963e-55
Cholesteryl_Esters_in_IDL	rs35290825	10	65224200	GA	G	206946	0.0290704	0.00301088	4.72721e-22	0.00628079	2.29696e-09
Cholesteryl_Esters_in_IDL	rs2792735	10	113921825	A	G	207671	-0.0316646	0.0033469	3.08352e-21	0.360415	4.23815e-08
Cholesteryl_Esters_in_IDL	rs174564	11	61588305	G	A	207481	-0.0791991	0.00313729	2.1289e-140	3.64732e-07	5.08632e-44
Cholesteryl_Esters_in_IDL	rs12801636	11	65391317	A	G	207835	0.0264876	0.00359727	1.80148e-13	0.484419	0.00349611
Cholesteryl_Esters_in_IDL	rs144023941	11	75452486	ACTC	A	206141	-0.034179	0.00413531	1.40318e-16	0.677845	5.75115e-07
Cholesteryl_Esters_in_IDL	rs625145	11	116727936	T	A	207780	0.0288965	0.00383638	5.00803e-14	0.0175088	6.37609e-05
Cholesteryl_Esters_in_IDL	rs78689694	11	126234820	C	G	206062	0.0342298	0.00444768	1.40885e-14	0.0936993	NA
Cholesteryl_Esters_in_IDL	rs3184504	12	111884608	C	T	207835	0.0301616	0.00299995	8.93164e-24	0.0319564	1.83627e-06
Cholesteryl_Esters_in_IDL	rs9738226	12	121423659	G	A	207418	-0.0309481	0.00309737	1.67696e-23	0.033695	8.94262e-12
Cholesteryl_Esters_in_IDL	rs261290	15	58678720	C	T	207230	-0.0668606	0.0031501	7.19207e-100	1.92695e-06	4.82401e-38
Cholesteryl_Esters_in_IDL	rs6495122	15	75125645	C	A	207835	0.0197025	0.00305673	1.15384e-10	0.344014	0.0272443
Cholesteryl_Esters_in_IDL	rs11644601	16	15172118	C	T	206952	0.0250127	0.00329079	2.95522e-14	0.127181	0.000336896
Cholesteryl_Esters_in_IDL	16:72078989_TG_T	16	72078989	T	TG	203486	0.036945	0.00396531	1.20752e-20	0.0174925	NA
Cholesteryl_Esters_in_IDL	rs55714927	17	7080316	T	C	207835	-0.0245259	0.00379989	1.08912e-10	0.500003	3.37169e-05
Cholesteryl_Esters_in_IDL	rs62074055	17	45771933	C	G	207324	0.0310279	0.00300296	5.09785e-25	0.031959	6.87104e-12
Cholesteryl_Esters_in_IDL	rs76263023	17	67038134	T	C	206550	0.0552251	0.00661742	7.1394e-17	0.00902723	0.00827171
Cholesteryl_Esters_in_IDL	rs748643900	17	76404189	A	ATCAG	206103	0.022837	0.00301033	3.30781e-14	0.0258522	NA
Cholesteryl_Esters_in_IDL	rs4939883	18	47167214	C	T	207835	0.0431806	0.00390154	1.83563e-28	0.0376737	5.4207e-20
Cholesteryl_Esters_in_IDL	rs1834953	19	8447164	C	T	205705	0.0187901	0.00301186	4.42035e-10	0.959949	0.000262599
Cholesteryl_Esters_in_IDL	rs147985405	19	11197750	GA	G	207445	-0.154773	0.00462322	4.6653e-245	2.27017e-19	NA
Cholesteryl_Esters_in_IDL	rs58542926	19	19379549	T	C	207835	-0.0804635	0.00566302	8.51551e-46	0.00267144	1.47328e-36
Cholesteryl_Esters_in_IDL	rs1531517	19	45242173	A	G	207835	-0.222609	0.005754	0	5.78238e-08	4.01327e-181
Cholesteryl_Esters_in_IDL	rs73052307	19	45384405	C	T	204362	-0.168264	0.00427038	0	2.31029e-17	6.71111e-185
Cholesteryl_Esters_in_IDL	rs429358	19	45411941	C	T	207835	0.160473	0.00410355	0	3.25982e-38	2.34247e-163
Cholesteryl_Esters_in_IDL	rs838146	19	49248052	T	C	205583	-0.0229042	0.00301814	3.24135e-14	0.0276546	4.86872e-05
Cholesteryl_Esters_in_IDL	rs2618566	20	17844684	T	G	207835	-0.0246154	0.00316425	7.3301e-15	0.0438574	4.7498e-13
Cholesteryl_Esters_in_IDL	rs224433	20	34153850	T	C	207503	-0.0260094	0.00371074	2.404e-12	0.842906	0.0196107
Cholesteryl_Esters_in_IDL	rs6102032	20	39183949	T	C	199813	-0.024241	0.00313368	1.03358e-14	0.0683605	7.24501e-11
Cholesteryl_Esters_in_IDL	rs6029593	20	39885259	G	A	206326	0.0212496	0.00300721	1.59702e-12	0.230067	3.11347e-12
Cholesteryl_Esters_in_Large_HDL	rs112535818	1	27122152	G	C	207737	-0.0380258	0.00514053	1.39548e-13	0.0379963	9.78937e-05
Cholesteryl_Esters_in_Large_HDL	rs17513135	1	40035686	T	C	207804	-0.0311459	0.00333298	9.29686e-21	0.19543	NA
Cholesteryl_Esters_in_Large_HDL	1:93858851_TA_T	1	93858851	T	TA	207004	0.0265883	0.00362195	2.12971e-13	0.000978256	NA
Cholesteryl_Esters_in_Large_HDL	rs9429767	1	110496087	A	G	200954	-0.0269231	0.00360712	8.4345e-14	0.0272054	NA
Cholesteryl_Esters_in_Large_HDL	rs2248666	1	178620601	T	G	207473	0.0237196	0.00288001	1.79158e-16	0.00969758	3.25969e-06
Cholesteryl_Esters_in_Large_HDL	rs1779823	1	182171957	T	G	207063	-0.02848	0.00296934	8.78422e-22	0.00338773	8.26948e-09
Cholesteryl_Esters_in_Large_HDL	rs2820464	1	219693220	A	G	207028	0.018882	0.0029517	1.58799e-10	0.156942	1.81184e-06
Cholesteryl_Esters_in_Large_HDL	rs2642438	1	220970028	G	A	207834	0.0225773	0.00306402	1.73147e-13	0.242544	1.5097e-13
Cholesteryl_Esters_in_Large_HDL	rs10779835	1	230299949	C	T	207131	0.0365799	0.00287713	5.10289e-37	4.70246e-06	8.82481e-20
Cholesteryl_Esters_in_Large_HDL	rs907866	2	20371380	A	G	205646	-0.0195158	0.00283168	5.51879e-12	0.00656308	0.000675235
Cholesteryl_Esters_in_Large_HDL	rs676210	2	21231524	A	G	207834	0.0494409	0.0034745	6.30404e-46	1.79076e-05	2.29654e-23
Cholesteryl_Esters_in_Large_HDL	rs1260326	2	27730940	C	T	207834	0.0392279	0.00286769	1.40864e-42	0.0481423	1.4092e-31
Cholesteryl_Esters_in_Large_HDL	rs13389219	2	165528876	T	C	207755	0.0314664	0.00286152	4.04774e-28	0.000301593	3.22782e-09
Cholesteryl_Esters_in_Large_HDL	rs2943648	2	227100490	G	A	207796	-0.0428213	0.00292884	2.19542e-48	0.0014114	1.47743e-16
Cholesteryl_Esters_in_Large_HDL	rs76367790	3	50022084	A	G	199097	-0.0234098	0.00286422	3.02077e-16	0.860485	NA
Cholesteryl_Esters_in_Large_HDL	rs2159607	3	52501451	T	G	207624	-0.025896	0.00357036	4.08931e-13	0.305437	6.32708e-08
Cholesteryl_Esters_in_Large_HDL	rs62276455	3	98417481	A	T	205795	-0.0200537	0.00283231	1.44288e-12	0.0254716	1.57342e-09
Cholesteryl_Esters_in_Large_HDL	rs57912727	3	185804583	C	A	206623	-0.0301795	0.00412811	2.66618e-13	0.0259602	NA
Cholesteryl_Esters_in_Large_HDL	rs73243877	4	26047616	G	A	207834	-0.0245508	0.00375088	5.94991e-11	0.731484	0.0986943
Cholesteryl_Esters_in_Large_HDL	rs1471251	4	87976359	T	A	206262	-0.0203451	0.00287504	1.48352e-12	0.0178343	1.5063e-05
Cholesteryl_Esters_in_Large_HDL	rs2869948	4	89721332	C	T	207420	-0.0187471	0.00281652	2.81809e-11	0.0624299	2.67559e-05
Cholesteryl_Esters_in_Large_HDL	rs562329399	4	100009952	TGG	T	205609	-0.0192263	0.00284914	1.50208e-11	0.108975	NA
Cholesteryl_Esters_in_Large_HDL	rs13107325	4	103188709	T	C	207834	-0.059319	0.00534471	1.29752e-28	0.954422	0.000738233
Cholesteryl_Esters_in_Large_HDL	5:55860907_GC_G	5	55860907	G	GC	207618	-0.0424681	0.00359945	4.06844e-32	1.74155e-05	NA
Cholesteryl_Esters_in_Large_HDL	rs2307111	5	75003678	C	T	207834	0.0209376	0.00286544	2.7432e-13	0.0958464	0.00381749
Cholesteryl_Esters_in_Large_HDL	5:132426851_GTT_G	5	132426851	G	GTT	207473	0.0308764	0.00482813	1.60786e-10	0.448034	NA
Cholesteryl_Esters_in_Large_HDL	rs6938680	6	31299301	A	G	187474	-0.0261577	0.00319761	2.84647e-16	4.7244e-05	0.000185362
Cholesteryl_Esters_in_Large_HDL	rs9469899	6	34793124	A	G	206017	-0.0247182	0.00292744	3.09607e-17	0.0353787	6.42265e-13
Cholesteryl_Esters_in_Large_HDL	rs998584	6	43757896	A	C	205696	-0.0319198	0.0028132	7.8856e-30	6.14397e-06	6.31905e-18
Cholesteryl_Esters_in_Large_HDL	rs7757193	6	109510972	A	G	204979	-0.0206763	0.00293029	1.71817e-12	0.0550922	1.64829e-06
Cholesteryl_Esters_in_Large_HDL	rs72961007	6	127524398	A	C	207372	-0.0435891	0.00561711	8.52736e-15	0.274685	2.75111e-09
Cholesteryl_Esters_in_Large_HDL	rs632057	6	139834012	G	T	207834	0.0219123	0.00289538	3.805e-14	0.0148916	2.56256e-10
Cholesteryl_Esters_in_Large_HDL	rs41272086	6	161008646	A	G	207421	-0.0512147	0.00453172	1.31779e-29	8.36256e-06	2.2088e-20
Cholesteryl_Esters_in_Large_HDL	rs62433138	7	1050877	C	T	207579	-0.0281741	0.00283333	2.71567e-23	1.14947e-06	NA
Cholesteryl_Esters_in_Large_HDL	rs1534696	7	26397239	A	C	207834	0.0187607	0.00279969	2.07547e-11	0.473401	4.14505e-05
Cholesteryl_Esters_in_Large_HDL	rs849336	7	28224053	G	A	207735	0.0187575	0.00294752	1.97202e-10	0.0940945	0.000212132
Cholesteryl_Esters_in_Large_HDL	rs2726112	7	36178753	G	A	207029	-0.0186365	0.00281435	3.55375e-11	0.0785076	0.19725
Cholesteryl_Esters_in_Large_HDL	rs765064269	7	38265179	C	CTTGAAAAGACAACCTTTCCCCATTGTACTGAT	190932	0.0187545	0.00294426	1.89642e-10	0.00140735	NA
Cholesteryl_Esters_in_Large_HDL	rs13246993	7	73022746	A	G	207708	0.0709315	0.00417551	1.12406e-64	0.00051826	3.72193e-31
Cholesteryl_Esters_in_Large_HDL	rs705379	7	94953895	A	G	199151	-0.0221533	0.00286403	1.03866e-14	0.00332158	2.23103e-06
Cholesteryl_Esters_in_Large_HDL	rs41748	7	116446573	G	T	204842	0.0193644	0.00283443	8.40505e-12	0.328499	0.120765
Cholesteryl_Esters_in_Large_HDL	rs11765979	7	130445877	C	A	206243	0.0268258	0.00280972	1.34245e-21	0.00107604	1.56841e-20
Cholesteryl_Esters_in_Large_HDL	rs2169387	8	9181395	G	A	206258	0.0514118	0.00468299	4.94127e-28	0.0477841	1.04904e-12
Cholesteryl_Esters_in_Large_HDL	rs28404841	8	9719827	T	C	207834	0.0219101	0.00350463	4.06665e-10	0.537265	1.69718e-05
Cholesteryl_Esters_in_Large_HDL	rs10096633	8	19830921	T	C	207834	0.137297	0.004248	1.34109e-228	8.36563e-16	1.28359e-55
Cholesteryl_Esters_in_Large_HDL	rs2737214	8	116624987	G	C	203325	0.0286651	0.00285607	1.06646e-23	0.127625	1.62117e-05
Cholesteryl_Esters_in_Large_HDL	rs2954029	8	126490972	T	A	206626	0.0382092	0.00281665	6.68845e-42	0.0606859	4.21446e-27
Cholesteryl_Esters_in_Large_HDL	rs7832515	8	144306379	G	A	202489	0.0253619	0.00364967	3.6874e-12	0.189372	NA
Cholesteryl_Esters_in_Large_HDL	rs1215112	9	15303583	A	G	207108	0.0476701	0.00406835	1.06361e-31	0.000769872	9.08752e-10
Cholesteryl_Esters_in_Large_HDL	rs2740488	9	107661742	C	A	206829	-0.0355997	0.00318795	6.03139e-29	0.00160752	8.08713e-14
Cholesteryl_Esters_in_Large_HDL	rs3086168	10	45974016	TAA	T	207151	0.0262243	0.00333132	3.505e-15	0.151961	NA
Cholesteryl_Esters_in_Large_HDL	10:65036225_CA_C	10	65036225	C	CA	149627	0.0235948	0.00357459	4.10624e-11	0.382205	NA
Cholesteryl_Esters_in_Large_HDL	rs2068888	10	94839642	A	G	207834	0.0269594	0.00281388	9.72623e-22	0.150386	8.38953e-11
Cholesteryl_Esters_in_Large_HDL	rs2792703	10	113931690	T	C	207628	-0.0335121	0.00312304	7.43017e-27	0.00251319	1.14951e-14
Cholesteryl_Esters_in_Large_HDL	rs72823013	10	115786233	A	G	206814	0.0333469	0.00422327	2.89414e-15	0.836128	4.16125e-09
Cholesteryl_Esters_in_Large_HDL	rs72830615	10	122988575	G	A	206556	0.0180619	0.00285396	2.47692e-10	0.42341	0.0347474
Cholesteryl_Esters_in_Large_HDL	rs11030102	11	27681596	G	C	207597	-0.0216993	0.00317779	8.60926e-12	0.943803	0.53684
Cholesteryl_Esters_in_Large_HDL	rs77403571	11	45913607	A	G	204570	0.0406196	0.00590364	5.9842e-12	0.410406	0.01561
Cholesteryl_Esters_in_Large_HDL	11:47337383_CTTT_C	11	47337383	C	CTTT	202269	0.0400763	0.00306638	5.09546e-39	1.89509e-05	NA
Cholesteryl_Esters_in_Large_HDL	rs174564	11	61588305	G	A	207480	-0.0737131	0.00293075	2.2012e-139	2.59761e-09	5.30261e-78
Cholesteryl_Esters_in_Large_HDL	rs35169799	11	64031241	T	C	207834	-0.0450358	0.0057495	4.78591e-15	0.061458	0.00452641
Cholesteryl_Esters_in_Large_HDL	rs964184	11	116648917	C	G	207834	0.106377	0.00412664	2.65059e-146	3.30586e-16	2.03582e-107
Cholesteryl_Esters_in_Large_HDL	rs141949189	11	118957388	T	A	171546	-0.0196608	0.00313177	3.44088e-10	0.0920622	NA
Cholesteryl_Esters_in_Large_HDL	rs59379014	11	126228000	T	C	207706	-0.0486767	0.00538698	1.63852e-19	0.174013	1.90055e-12
Cholesteryl_Esters_in_Large_HDL	rs7134375	12	20473758	A	C	207834	0.0261144	0.00282517	2.40714e-20	0.715962	5.18312e-05
Cholesteryl_Esters_in_Large_HDL	rs7964492	12	57823585	C	A	207690	0.0274322	0.00325638	3.65663e-17	0.0511289	0.000104448
Cholesteryl_Esters_in_Large_HDL	rs6606717	12	109873227	C	A	206482	0.022572	0.00279825	7.27328e-16	0.00154033	2.41284e-11
Cholesteryl_Esters_in_Large_HDL	rs3184504	12	111884608	C	T	207834	0.0190409	0.0028027	1.09546e-11	0.018369	0.000632586
Cholesteryl_Esters_in_Large_HDL	rs2393775	12	121424574	A	G	207815	-0.0222409	0.00289057	1.42887e-14	0.00199482	0.02982
Cholesteryl_Esters_in_Large_HDL	rs7133378	12	124409502	A	G	206580	0.0344578	0.00301015	2.47975e-30	0.0742903	2.70786e-10
Cholesteryl_Esters_in_Large_HDL	rs3741521	12	125264293	A	G	196425	-0.0436108	0.00308293	2.08537e-45	0.00641028	4.41995e-24
Cholesteryl_Esters_in_Large_HDL	rs2494748	14	105258892	T	C	206069	-0.0185892	0.0028966	1.38746e-10	0.00421464	1.21875e-05
Cholesteryl_Esters_in_Large_HDL	rs377351273	15	41903414	CT	C	196921	0.0228125	0.00317275	6.49588e-13	0.646451	NA
Cholesteryl_Esters_in_Large_HDL	rs80339483	15	43401074	T	C	206544	-0.0394832	0.00555493	1.18308e-12	0.0625742	1.32794e-07
Cholesteryl_Esters_in_Large_HDL	rs1601934	15	58671721	A	G	205548	-0.132871	0.00302337	0	1.42174e-24	NA
Cholesteryl_Esters_in_Large_HDL	rs35980001	15	58722590	GC	G	203965	0.143961	0.00344556	0	2.45755e-32	3.97273e-222
Cholesteryl_Esters_in_Large_HDL	rs11075253	16	15148646	A	C	207834	0.0307134	0.00306915	1.43545e-23	0.00268269	5.39679e-10
Cholesteryl_Esters_in_Large_HDL	rs9989419	16	56985139	G	A	207834	0.131888	0.00284554	0	2.25581e-19	1.32195e-188
Cholesteryl_Esters_in_Large_HDL	rs711751	16	56993909	C	A	203522	0.144581	0.00284545	0	2.73996e-31	NA
Cholesteryl_Esters_in_Large_HDL	rs11076176	16	57007446	G	T	199802	-0.184219	0.00387099	0	1.75045e-33	1.12739e-242
Cholesteryl_Esters_in_Large_HDL	rs9922615	16	67398369	T	C	205407	0.0475366	0.00606706	4.70325e-15	0.941396	0.00680577
Cholesteryl_Esters_in_Large_HDL	rs2925979	16	81534790	C	T	207834	0.0361241	0.00304965	2.33079e-32	7.45651e-05	1.60033e-13
Cholesteryl_Esters_in_Large_HDL	rs62061426	17	7074125	A	G	206934	0.0233863	0.00349286	2.15559e-11	0.117009	0.000713775
Cholesteryl_Esters_in_Large_HDL	rs11656769	17	17599850	A	G	207355	-0.0374211	0.00582599	1.3379e-10	0.509714	0.00049579
Cholesteryl_Esters_in_Large_HDL	rs11658786	17	37815899	A	G	207818	0.0299518	0.00296841	6.18431e-24	0.127671	0.000188842
Cholesteryl_Esters_in_Large_HDL	rs231477	17	41984849	G	C	204401	-0.0560676	0.00525925	1.57841e-26	1.58983e-05	7.53268e-05
Cholesteryl_Esters_in_Large_HDL	rs6507937	18	47164926	C	T	207419	0.0559673	0.00366995	1.7542e-52	0.00348548	1.81151e-30
Cholesteryl_Esters_in_Large_HDL	rs117760119	19	8432737	T	C	201017	0.0529428	0.00513417	6.31774e-25	0.0824206	2.17773e-17
Cholesteryl_Esters_in_Large_HDL	rs737337	19	11347493	C	T	207834	-0.0404236	0.0052659	1.64208e-14	0.00563945	1.28682e-12
Cholesteryl_Esters_in_Large_HDL	rs1065853	19	45413233	T	G	207593	-0.0871437	0.00514168	2.18187e-64	5.003e-08	NA
Cholesteryl_Esters_in_Large_HDL	rs62111724	19	46164672	C	T	196198	0.0186497	0.00299641	4.85639e-10	0.540273	NA
Cholesteryl_Esters_in_Large_HDL	rs61703366	19	54793721	A	G	206214	0.0242152	0.0033934	9.64291e-13	0.0124356	NA
Cholesteryl_Esters_in_Large_HDL	rs6031587	20	43038249	T	C	203177	-0.0421401	0.00561484	6.16182e-14	0.0800139	8.10837e-05
Cholesteryl_Esters_in_Large_HDL	rs6065904	20	44534651	A	G	207834	-0.137236	0.00339467	0	3.66153e-37	3.54119e-215
Cholesteryl_Esters_in_Large_LDL	rs771364858	1	25771623	T	TA	198569	0.0271799	0.00315838	7.64353e-18	0.0344816	NA
Cholesteryl_Esters_in_Large_LDL	rs472495	1	55521313	T	G	207307	0.0390503	0.0032209	8.09046e-34	0.000306768	4.10163e-33
Cholesteryl_Esters_in_Large_LDL	rs1168128	1	63135846	G	C	206728	0.0389274	0.00321579	1.01928e-33	0.0171899	5.12076e-28
Cholesteryl_Esters_in_Large_LDL	rs12740374	1	109817590	T	G	207761	-0.110586	0.00369137	9.1279e-197	3.12571e-30	4.08445e-65
Cholesteryl_Esters_in_Large_LDL	rs2642438	1	220970028	G	A	207761	0.0215585	0.00336214	1.43802e-10	0.0051174	0.00184255
Cholesteryl_Esters_in_Large_LDL	rs556107	1	234853059	T	C	205464	0.0385724	0.00309176	1.04169e-35	0.0445732	5.41688e-13
Cholesteryl_Esters_in_Large_LDL	rs7596183	2	20572478	G	A	204860	-0.0219165	0.00333365	4.89877e-11	0.228501	1.63717e-05
Cholesteryl_Esters_in_Large_LDL	rs581411	2	21289432	A	G	207678	0.109441	0.00400187	2.27024e-164	8.9472e-13	8.7302e-74
Cholesteryl_Esters_in_Large_LDL	rs1260326	2	27730940	C	T	207761	-0.0433459	0.00314663	3.74684e-43	0.00398078	6.33786e-24
Cholesteryl_Esters_in_Large_LDL	rs4299376	2	44072576	T	G	207235	-0.0448768	0.00328663	1.98423e-42	8.21181e-06	1.33046e-27
Cholesteryl_Esters_in_Large_LDL	rs555447483	2	113867340	CA	C	184031	-0.0215874	0.00333352	9.44998e-11	0.095954	NA
Cholesteryl_Esters_in_Large_LDL	rs150474434	2	118845121	A	G	205312	-0.0355532	0.00517603	6.49207e-12	0.971901	9.73095e-07
Cholesteryl_Esters_in_Large_LDL	rs28735569	2	169831271	A	T	205435	-0.0198182	0.00316476	3.8048e-10	0.0498122	4.6119e-07
Cholesteryl_Esters_in_Large_LDL	rs933969	2	203499720	A	G	199878	0.0229913	0.00317888	4.75796e-13	0.054778	NA
Cholesteryl_Esters_in_Large_LDL	rs13108218	4	3443931	G	A	201376	-0.0278368	0.0032132	4.61749e-18	0.290967	NA
Cholesteryl_Esters_in_Large_LDL	rs4860948	4	69340991	A	T	207690	0.0266895	0.00356228	6.79727e-14	0.0478149	5.06861e-08
Cholesteryl_Esters_in_Large_LDL	rs3846662	5	74651084	G	A	207761	0.0540333	0.00310616	9.96109e-68	4.90912e-08	2.21239e-42
Cholesteryl_Esters_in_Large_LDL	rs7447793	5	122896447	C	T	206129	0.0211912	0.00309444	7.50242e-12	0.0143505	0.00156141
Cholesteryl_Esters_in_Large_LDL	rs58198139	5	156399039	T	C	207597	0.0323167	0.00318936	4.00884e-24	0.00100346	6.13173e-24
Cholesteryl_Esters_in_Large_LDL	rs7746081	6	16126934	A	G	206776	-0.0218628	0.00335918	7.61398e-11	0.46632	1.1065e-09
Cholesteryl_Esters_in_Large_LDL	rs79220007	6	26098474	C	T	207533	-0.0563202	0.00574138	1.03638e-22	0.00249386	0.00165633
Cholesteryl_Esters_in_Large_LDL	rs41291778	6	29859460	A	G	195168	0.0459974	0.00690437	2.70709e-11	0.0604006	NA
Cholesteryl_Esters_in_Large_LDL	rs11755689	6	32586376	G	A	181977	0.0349731	0.00351441	2.52234e-23	0.0152985	NA
Cholesteryl_Esters_in_Large_LDL	6:34622561_AG_A	6	34622561	A	AG	207598	-0.0363068	0.00480089	3.96963e-14	0.875272	NA
Cholesteryl_Esters_in_Large_LDL	rs12208357	6	160543148	T	C	206878	0.0578994	0.00608654	1.87669e-21	0.0055006	1.28665e-10
Cholesteryl_Esters_in_Large_LDL	rs6938647	6	160986915	C	A	200147	-0.0274798	0.00383194	7.45674e-13	0.22115	0.31885
Cholesteryl_Esters_in_Large_LDL	rs34943418	7	21496649	GC	G	205924	0.0217965	0.00320059	9.77593e-12	0.689878	0.0255199
Cholesteryl_Esters_in_Large_LDL	rs2073547	7	44582331	G	A	207761	0.0272915	0.00394601	4.65181e-12	0.0521349	NA
Cholesteryl_Esters_in_Large_LDL	rs10953301	7	100264893	G	A	204729	-0.0219669	0.00341912	1.32407e-10	0.185792	0.0290778
Cholesteryl_Esters_in_Large_LDL	rs4841132	8	9183596	G	A	207761	0.0580932	0.00531928	9.28287e-28	0.00279975	1.51717e-13
Cholesteryl_Esters_in_Large_LDL	rs10107182	8	59392737	T	C	206361	-0.0245805	0.00326357	5.02524e-14	0.131144	2.31431e-12
Cholesteryl_Esters_in_Large_LDL	rs55780214	8	116655078	A	T	202698	-0.0226378	0.0034355	4.42705e-11	0.0020201	NA
Cholesteryl_Esters_in_Large_LDL	rs28601761	8	126500031	G	C	198441	-0.0515698	0.00318676	7.31033e-59	6.92504e-06	6.00366e-38
Cholesteryl_Esters_in_Large_LDL	rs2740488	9	107661742	C	A	206757	-0.030178	0.00349844	6.39032e-18	0.000976033	1.13915e-09
Cholesteryl_Esters_in_Large_LDL	rs115478735	9	136149711	T	A	207594	0.0571478	0.00395964	3.40305e-47	0.00131947	1.02139e-48
Cholesteryl_Esters_in_Large_LDL	rs12263369	10	94823343	T	C	207213	0.0203122	0.00312794	8.38904e-11	0.391125	NA
Cholesteryl_Esters_in_Large_LDL	rs174564	11	61588305	G	A	207407	-0.0617779	0.00321757	4.34852e-82	0.000177467	2.68513e-19
Cholesteryl_Esters_in_Large_LDL	rs12801636	11	65391317	A	G	207761	0.0230668	0.00368732	3.96497e-10	0.676415	0.11075
Cholesteryl_Esters_in_Large_LDL	rs525028	11	116705516	A	G	203232	-0.0410571	0.00342879	4.97528e-33	0.00121321	2.47309e-31
Cholesteryl_Esters_in_Large_LDL	rs78689694	11	126234820	C	G	205989	0.0384871	0.00455802	3.09136e-17	0.00898924	NA
Cholesteryl_Esters_in_Large_LDL	rs3184504	12	111884608	C	T	207761	0.0324837	0.00307485	4.42878e-26	0.0791416	1.44236e-08
Cholesteryl_Esters_in_Large_LDL	rs11065384	12	121423285	C	T	207257	-0.0221062	0.00333952	3.6112e-11	0.15849	NA
Cholesteryl_Esters_in_Large_LDL	13:32976656_GC_G	13	32976656	G	GC	194358	-0.021605	0.00317498	1.01515e-11	0.125402	NA
Cholesteryl_Esters_in_Large_LDL	rs7140110	13	114544024	C	T	206962	0.0217239	0.00337229	1.18272e-10	0.624094	0.000672282
Cholesteryl_Esters_in_Large_LDL	rs72694393	14	24874193	T	G	201951	0.0202486	0.00311369	7.88737e-11	0.0636246	7.13182e-05
Cholesteryl_Esters_in_Large_LDL	rs261290	15	58678720	C	T	207157	-0.0414229	0.00323083	1.29076e-37	0.190525	0.000578919
Cholesteryl_Esters_in_Large_LDL	16:72078989_TG_T	16	72078989	T	TG	203412	0.0508299	0.0040639	6.98966e-36	0.296483	NA
Cholesteryl_Esters_in_Large_LDL	rs55714927	17	7080316	T	C	207761	-0.0351607	0.00389452	1.75852e-19	0.698558	6.87351e-09
Cholesteryl_Esters_in_Large_LDL	rs35278712	17	29618023	G	GAAAT	203029	-0.0217911	0.00343447	2.23175e-10	0.0289547	NA
Cholesteryl_Esters_in_Large_LDL	rs62074055	17	45771933	C	G	207250	0.035803	0.00307759	2.84947e-31	0.0964821	4.37489e-11
Cholesteryl_Esters_in_Large_LDL	rs740516	17	67082962	G	C	206040	-0.03396	0.00433333	4.63877e-15	0.077872	1.47912e-05
Cholesteryl_Esters_in_Large_LDL	rs748643900	17	76404189	A	ATCAG	206029	0.0202906	0.00308592	4.87024e-11	0.039	NA
Cholesteryl_Esters_in_Large_LDL	rs9304381	18	47158234	T	C	207458	0.0253212	0.00399782	2.39759e-10	0.326189	2.9386e-06
Cholesteryl_Esters_in_Large_LDL	rs147985405	19	11197750	GA	G	207371	-0.15161	0.00474007	6.24255e-224	1.17444e-21	NA
Cholesteryl_Esters_in_Large_LDL	rs58542926	19	19379549	T	C	207761	-0.0966782	0.00580325	2.84347e-62	1.88837e-05	2.96656e-46
Cholesteryl_Esters_in_Large_LDL	rs365653	19	45361646	G	A	204529	-0.193902	0.00490336	0	2.0056e-11	4.41938e-168
Cholesteryl_Esters_in_Large_LDL	rs6857	19	45392254	T	C	207420	0.15665	0.00405089	0	6.64174e-17	1.98255e-98
Cholesteryl_Esters_in_Large_LDL	rs76427838	19	46157883	T	C	206620	-0.0483039	0.00669836	5.56065e-13	0.04257	6.54645e-16
Cholesteryl_Esters_in_Large_LDL	rs603985	19	49207257	C	T	206547	0.0266858	0.00309619	6.80508e-18	0.0811089	1.11842e-08
Cholesteryl_Esters_in_Large_LDL	rs2618567	20	17844492	T	G	207359	-0.0236697	0.00324279	2.906e-13	0.0155224	4.43415e-12
Cholesteryl_Esters_in_Large_LDL	rs6088881	20	34165609	T	C	207409	0.0284466	0.00379134	6.25951e-14	0.870276	0.0310814
Cholesteryl_Esters_in_Large_LDL	rs6102034	20	39186590	G	C	200792	-0.0234489	0.00334432	2.36441e-12	0.01729	5.92075e-10
Cholesteryl_Esters_in_Large_LDL	rs6029592	20	39885181	T	A	206280	0.0268358	0.00308231	3.15997e-18	0.729676	5.31764e-13
Cholesteryl_Esters_in_Large_LDL	rs6065904	20	44534651	A	G	207761	0.0259645	0.00373907	3.81955e-12	0.252498	0.000547723
Cholesteryl_Esters_in_Large_VLDL	rs35615194	1	27118171	C	T	207659	0.0391424	0.00562307	3.38788e-12	0.248154	6.32079e-11
Cholesteryl_Esters_in_Large_VLDL	rs34232196	1	55489542	T	C	204035	-0.0277673	0.00359865	1.20551e-14	0.141514	NA
Cholesteryl_Esters_in_Large_VLDL	rs2934744	1	63048045	C	A	207229	-0.0733323	0.00319826	3.34833e-116	1.37272e-13	NA
Cholesteryl_Esters_in_Large_VLDL	rs12740374	1	109817590	T	G	207757	-0.0554342	0.00368521	4.12309e-51	0.000323274	8.39648e-15
Cholesteryl_Esters_in_Large_VLDL	rs764992666	1	230295076	T	TCTTAAAGTGTTCAGCACTCCC	205895	-0.0288965	0.00314352	3.87571e-20	0.00517086	NA
Cholesteryl_Esters_in_Large_VLDL	rs556107	1	234853059	T	C	205460	0.0219321	0.00308281	1.12838e-12	0.0971685	0.00172825
Cholesteryl_Esters_in_Large_VLDL	rs870527	2	20369701	A	T	207385	-0.0205256	0.0030695	2.28453e-11	0.419301	2.72708e-07
Cholesteryl_Esters_in_Large_VLDL	rs2678379	2	21226560	G	A	207544	0.120963	0.00379333	1.34101e-222	1.86916e-09	1.57271e-92
Cholesteryl_Esters_in_Large_VLDL	rs1260326	2	27730940	C	T	207757	-0.0778105	0.00313313	5.97465e-136	2.72199e-12	8.08194e-72
Cholesteryl_Esters_in_Large_VLDL	rs4299376	2	44072576	T	G	207231	-0.029031	0.00327676	8.08872e-19	0.00344199	8.27833e-09
Cholesteryl_Esters_in_Large_VLDL	rs13389219	2	165528876	T	C	207678	-0.033694	0.0031298	5.08952e-27	0.037161	1.79252e-07
Cholesteryl_Esters_in_Large_VLDL	rs2943646	2	227099534	G	A	207705	0.0274732	0.00320441	1.00998e-17	0.195863	5.48703e-09
Cholesteryl_Esters_in_Large_VLDL	rs11712872	3	52835514	A	G	207307	-0.0369956	0.00479178	1.16261e-14	0.647372	2.80534e-07
Cholesteryl_Esters_in_Large_VLDL	rs9757777	3	136188708	G	C	206727	0.0259739	0.00344821	4.99495e-14	0.0473916	0.00135797
Cholesteryl_Esters_in_Large_VLDL	rs59950280	4	3452345	A	G	196796	0.0337668	0.00334948	6.78066e-24	0.0141589	NA
Cholesteryl_Esters_in_Large_VLDL	rs1471251	4	87976359	T	A	206185	0.0322462	0.00314337	1.09904e-24	0.000333556	9.76061e-09
Cholesteryl_Esters_in_Large_VLDL	rs2035816	4	100508556	G	A	207551	-0.0417468	0.00558139	7.4812e-14	0.564791	0.017966
Cholesteryl_Esters_in_Large_VLDL	rs11429307	5	55857025	GT	G	206030	0.0437715	0.00392497	7.13138e-29	0.0163973	2.30616e-09
Cholesteryl_Esters_in_Large_VLDL	rs12916	5	74656539	C	T	207757	0.0408141	0.00312353	5.29055e-39	6.23465e-05	1.9368e-28
Cholesteryl_Esters_in_Large_VLDL	rs6882076	5	156390297	C	T	207757	0.0419881	0.00317638	7.09002e-40	0.000218044	2.00265e-17
Cholesteryl_Esters_in_Large_VLDL	rs147547765	6	30060579	GAAGAAAGA	G	197306	0.0283197	0.00429926	4.49584e-11	0.00877417	NA
Cholesteryl_Esters_in_Large_VLDL	rs11755689	6	32586376	G	A	181973	0.0458872	0.00350049	3.05486e-39	0.000287891	NA
Cholesteryl_Esters_in_Large_VLDL	rs11967262	6	43760327	G	C	207134	0.0227868	0.00306537	1.06067e-13	0.260394	1.51144e-17
Cholesteryl_Esters_in_Large_VLDL	rs17185536	6	100620931	T	C	206178	-0.0222295	0.0035743	5.00514e-10	0.450998	0.0777985
Cholesteryl_Esters_in_Large_VLDL	rs2745353	6	127452935	T	C	207757	0.027924	0.0030668	8.67791e-20	0.0103769	0.000168147
Cholesteryl_Esters_in_Large_VLDL	rs9492442	6	130396651	A	G	207502	-0.0222103	0.00327806	1.24348e-11	0.00031259	2.86675e-05
Cholesteryl_Esters_in_Large_VLDL	rs632057	6	139834012	G	T	207757	-0.0270322	0.00316654	1.3889e-17	0.394147	4.33907e-11
Cholesteryl_Esters_in_Large_VLDL	rs55730499	6	161005610	T	C	207535	-0.0944568	0.0055897	5.10598e-64	0.269188	0.516703
Cholesteryl_Esters_in_Large_VLDL	rs1018954	7	21549891	A	T	202850	0.0219221	0.00312226	2.20588e-12	0.35886	0.00418533
Cholesteryl_Esters_in_Large_VLDL	rs217379	7	44607172	T	C	207707	-0.0192198	0.00307545	4.12741e-10	0.000654363	1.76502e-09
Cholesteryl_Esters_in_Large_VLDL	rs13246993	7	73022746	A	G	207631	-0.0871103	0.00456579	4.4389e-81	0.00758445	3.46831e-48
Cholesteryl_Esters_in_Large_VLDL	rs2302434	7	75630183	T	C	207216	0.0269729	0.00413134	6.64271e-11	0.108997	2.74938e-08
Cholesteryl_Esters_in_Large_VLDL	rs6974288	7	130424212	G	A	198976	-0.0252026	0.00312921	8.0582e-16	0.0254414	3.79857e-16
Cholesteryl_Esters_in_Large_VLDL	rs4500049	8	11521079	T	A	206577	-0.0219649	0.00307694	9.4634e-13	0.0587738	0.0363121
Cholesteryl_Esters_in_Large_VLDL	rs4921913	8	18272377	T	C	207677	-0.0299587	0.00368889	4.63515e-16	0.0645814	8.96369e-16
Cholesteryl_Esters_in_Large_VLDL	rs328	8	19819724	G	C	207757	-0.166654	0.00505769	1.70458e-237	2.52561e-18	2.66101e-81
Cholesteryl_Esters_in_Large_VLDL	rs2081687	8	59388565	C	T	207757	-0.0237663	0.00323968	2.20868e-13	0.152692	2.40476e-07
Cholesteryl_Esters_in_Large_VLDL	rs2721953	8	116648089	A	G	202804	-0.0231973	0.00340599	9.73731e-12	0.000749842	NA
Cholesteryl_Esters_in_Large_VLDL	rs28601761	8	126500031	G	C	198437	-0.0799686	0.00317444	8.26633e-140	5.06204e-09	2.6464e-85
Cholesteryl_Esters_in_Large_VLDL	rs782095625	9	136141440	C	CA	184497	0.0255377	0.0035218	4.14394e-13	0.00529293	NA
Cholesteryl_Esters_in_Large_VLDL	10:65224458_CA_C	10	65224458	C	CA	188645	-0.0226099	0.00322604	2.41561e-12	0.977442	NA
Cholesteryl_Esters_in_Large_VLDL	rs535286942	10	94797201	AT	A	196746	-0.0298901	0.00326119	4.98205e-20	0.564369	NA
Cholesteryl_Esters_in_Large_VLDL	rs2845885	11	63869062	T	C	206482	-0.0423813	0.00677903	4.06481e-10	0.574722	0.00103387
Cholesteryl_Esters_in_Large_VLDL	11:116623213_TA_T	11	116623213	T	TA	207163	-0.184591	0.00440841	0	7.27881e-48	NA
Cholesteryl_Esters_in_Large_VLDL	rs59379014	11	126228000	T	C	207629	0.042848	0.00589255	3.56646e-13	0.431095	8.69291e-06
Cholesteryl_Esters_in_Large_VLDL	12:57753548_GATTA_G	12	57753548	G	GATTA	207012	-0.0301945	0.00356979	2.72905e-17	0.00735042	NA
Cholesteryl_Esters_in_Large_VLDL	12:124503803_CAA_C	12	124503803	C	CAA	201561	0.0280146	0.00313473	4.03692e-19	0.12548	NA
Cholesteryl_Esters_in_Large_VLDL	rs7140110	13	114544024	C	T	206958	0.0308267	0.00336061	4.64307e-20	0.0146526	7.28977e-08
Cholesteryl_Esters_in_Large_VLDL	rs80339483	15	43401074	T	C	206467	0.0498708	0.00607462	2.23002e-16	0.591194	4.33237e-17
Cholesteryl_Esters_in_Large_VLDL	rs588136	15	58730498	T	C	205325	-0.0245246	0.0037692	7.70611e-11	0.784593	0.879131
Cholesteryl_Esters_in_Large_VLDL	rs11638671	15	63795628	C	T	207706	0.0205927	0.00322395	1.69071e-10	0.440335	4.40792e-08
Cholesteryl_Esters_in_Large_VLDL	rs247616	16	56989590	T	C	207757	-0.0918431	0.00326406	7.20138e-174	1.3828e-16	5.38941e-82
Cholesteryl_Esters_in_Large_VLDL	rs2000999	16	72108093	A	G	207757	0.0458058	0.0039202	1.56388e-31	0.00568914	8.19886e-10
Cholesteryl_Esters_in_Large_VLDL	rs2925979	16	81534790	C	T	207757	-0.0252668	0.00333602	3.63588e-14	0.0531297	4.77561e-09
Cholesteryl_Esters_in_Large_VLDL	rs11440669	17	17430891	AC	A	205191	0.0400442	0.0064253	4.60619e-10	0.775528	5.94041e-06
Cholesteryl_Esters_in_Large_VLDL	rs8068844	17	40571284	C	T	207757	0.0201858	0.00323044	4.14879e-10	0.933847	0.000828777
Cholesteryl_Esters_in_Large_VLDL	rs377227476	17	41912853	T	TCAAAA	185347	0.0433212	0.00581231	9.13934e-14	0.0160467	NA
Cholesteryl_Esters_in_Large_VLDL	rs8070463	17	45768836	C	T	207757	0.0200339	0.00306574	6.38595e-11	0.839164	0.894267
Cholesteryl_Esters_in_Large_VLDL	rs60856912	17	65892343	T	G	205341	0.0281928	0.00417958	1.53045e-11	0.28692	3.69601e-05
Cholesteryl_Esters_in_Large_VLDL	rs740516	17	67082962	G	C	206036	-0.0285563	0.00431895	3.8042e-11	0.00585461	0.119704
Cholesteryl_Esters_in_Large_VLDL	rs117760119	19	8432737	T	C	200943	-0.0495748	0.00561483	1.06188e-18	0.00910038	8.18076e-24
Cholesteryl_Esters_in_Large_VLDL	rs147985405	19	11197750	GA	G	207367	-0.0902844	0.00473173	4.29523e-81	2.3861e-06	NA
Cholesteryl_Esters_in_Large_VLDL	rs58542926	19	19379549	T	C	207757	-0.121444	0.00578208	7.71591e-98	6.92376e-12	7.44513e-51
Cholesteryl_Esters_in_Large_VLDL	rs484195	19	45421877	G	A	198682	0.0744511	0.00322296	6.59058e-118	1.36836e-09	4.07404e-69
Cholesteryl_Esters_in_Large_VLDL	rs739320	19	49261368	C	T	190453	-0.023139	0.00328397	1.847e-12	0.165997	NA
Cholesteryl_Esters_in_Large_VLDL	rs2865505	20	39203782	A	G	205869	-0.0255654	0.00331902	1.33802e-14	0.15379	7.46048e-08
Cholesteryl_Esters_in_Large_VLDL	rs1013710	20	39882781	A	G	206261	0.0205759	0.00307365	2.17276e-11	0.0597014	1.54129e-05
Cholesteryl_Esters_in_Large_VLDL	rs7679	20	44576502	C	T	207757	0.0338451	0.0039335	7.73012e-18	2.57712e-06	3.17887e-12
Cholesteryl_Esters_in_Large_VLDL	rs55951234	22	38601430	CCT	C	206463	0.0193541	0.0031139	5.12962e-10	0.0316701	NA
Cholesteryl_Esters_in_LDL	1:25827633_CT_C	1	25827633	C	CT	201558	-0.0242023	0.0031494	1.54013e-14	0.00484501	NA
Cholesteryl_Esters_in_LDL	rs472495	1	55521313	T	G	207380	0.0378896	0.00323896	1.33417e-31	0.000102989	1.73631e-31
Cholesteryl_Esters_in_LDL	rs1168127	1	63136078	A	C	205971	0.0383572	0.0032378	2.29357e-32	0.00422742	NA
Cholesteryl_Esters_in_LDL	rs12740374	1	109817590	T	G	207835	-0.110292	0.00371198	1.35514e-193	5.37289e-29	3.00723e-64
Cholesteryl_Esters_in_LDL	rs556107	1	234853059	T	C	205536	0.036964	0.00310902	1.37951e-32	0.027324	8.39611e-12
Cholesteryl_Esters_in_LDL	rs581411	2	21289432	A	G	207752	0.103633	0.0040249	5.77774e-146	2.55511e-12	2.34755e-67
Cholesteryl_Esters_in_LDL	rs1260326	2	27730940	C	T	207835	-0.0502612	0.00316366	8.41825e-57	8.12396e-05	2.36066e-36
Cholesteryl_Esters_in_LDL	rs75331444	2	44069772	A	G	207574	-0.0781628	0.00629267	2.06346e-35	0.00142604	1.51607e-29
Cholesteryl_Esters_in_LDL	rs933969	2	203499720	A	G	199951	0.0235917	0.003196	1.56966e-13	0.109364	NA
Cholesteryl_Esters_in_LDL	rs59950280	4	3452345	A	G	196871	0.0318	0.00337903	4.96543e-21	0.0633868	NA
Cholesteryl_Esters_in_LDL	rs4860948	4	69340991	A	T	207764	0.0238749	0.00358212	2.65294e-11	0.0638477	7.42905e-07
Cholesteryl_Esters_in_LDL	rs3846662	5	74651084	G	A	207835	0.0534333	0.00312349	1.46096e-65	5.95055e-08	1.24379e-41
Cholesteryl_Esters_in_LDL	rs4704834	5	156443066	G	A	206289	0.0352649	0.00323937	1.36262e-27	0.000157875	2.60958e-21
Cholesteryl_Esters_in_LDL	rs79220007	6	26098474	C	T	207607	-0.0539945	0.00577359	8.68455e-21	0.002525	0.00405335
Cholesteryl_Esters_in_LDL	rs6900577	6	29588241	C	T	207821	0.0281368	0.00425159	3.65101e-11	0.0251317	0.00988751
Cholesteryl_Esters_in_LDL	rs11755689	6	32586376	G	A	182038	0.0365569	0.00353393	4.50208e-25	0.0214034	NA
Cholesteryl_Esters_in_LDL	6:34622561_AG_A	6	34622561	A	AG	207672	-0.0338144	0.00482776	2.49203e-12	0.769038	NA
Cholesteryl_Esters_in_LDL	rs12208357	6	160543148	T	C	206952	0.0623945	0.00612044	2.12731e-24	0.0139554	1.22448e-11
Cholesteryl_Esters_in_LDL	rs6938647	6	160986915	C	A	200218	-0.0296569	0.00385329	1.40479e-14	0.116371	0.456383
Cholesteryl_Esters_in_LDL	rs34943418	7	21496649	GC	G	205998	0.0232653	0.00321824	4.87541e-13	0.964314	0.0203278
Cholesteryl_Esters_in_LDL	rs2073547	7	44582331	G	A	207835	0.0266558	0.00396793	1.84946e-11	0.12002	NA
Cholesteryl_Esters_in_LDL	rs4841132	8	9183596	G	A	207835	0.0559825	0.00534902	1.25673e-25	0.0146486	1.79089e-10
Cholesteryl_Esters_in_LDL	rs10107182	8	59392737	T	C	206435	-0.0230581	0.00328174	2.12924e-12	0.0559514	4.47128e-12
Cholesteryl_Esters_in_LDL	rs2737245	8	116658583	T	G	205377	-0.0233804	0.00345514	1.3197e-11	0.000333034	2.18144e-08
Cholesteryl_Esters_in_LDL	rs112875651	8	126506694	A	G	197125	-0.0548701	0.00325218	8.05081e-64	0.000226181	8.90361e-44
Cholesteryl_Esters_in_LDL	rs2740488	9	107661742	C	A	206830	-0.0298227	0.00351784	2.31439e-17	0.00211652	2.23532e-08
Cholesteryl_Esters_in_LDL	rs115478735	9	136149711	T	A	207668	0.0546726	0.00398184	6.963e-43	0.000473598	3.40597e-45
Cholesteryl_Esters_in_LDL	rs17476364	10	71094504	C	T	207374	-0.0308164	0.00495404	4.96659e-10	0.355526	0.0290587
Cholesteryl_Esters_in_LDL	rs12263369	10	94823343	T	C	207287	0.0213472	0.00314529	1.14752e-11	0.7851	NA
Cholesteryl_Esters_in_LDL	rs10832963	11	18664241	G	T	206625	0.0224268	0.00356557	3.18482e-10	0.115838	0.00185967
Cholesteryl_Esters_in_LDL	11:61614426_CT_C	11	61614426	C	CT	201829	-0.0525128	0.00327038	5.54175e-58	0.0207218	NA
Cholesteryl_Esters_in_LDL	rs964184	11	116648917	C	G	207835	-0.0628285	0.00455846	3.37753e-43	0.0072848	1.09089e-85
Cholesteryl_Esters_in_LDL	rs4055121	11	126232337	T	C	206338	0.0403509	0.00454617	6.99754e-19	0.0971607	1.55124e-08
Cholesteryl_Esters_in_LDL	rs3184504	12	111884608	C	T	207835	0.0281878	0.00309217	7.87226e-20	0.201293	7.07333e-08
Cholesteryl_Esters_in_LDL	rs11065384	12	121423285	C	T	207330	-0.0220691	0.00335804	4.97555e-11	0.151161	NA
Cholesteryl_Esters_in_LDL	13:32976656_GC_G	13	32976656	G	GC	194425	-0.0205269	0.00319266	1.28394e-10	0.112032	NA
Cholesteryl_Esters_in_LDL	rs7140110	13	114544024	C	T	207036	0.024973	0.00339096	1.78348e-13	0.692197	8.47587e-05
Cholesteryl_Esters_in_LDL	rs72694393	14	24874193	T	G	202023	0.0211066	0.00313089	1.57278e-11	0.0125919	1.28741e-05
Cholesteryl_Esters_in_LDL	rs588136	15	58730498	T	C	205400	-0.0334242	0.00380201	1.49073e-18	0.0124344	0.077122
Cholesteryl_Esters_in_LDL	rs3794695	16	72097827	T	C	206818	0.0467118	0.00396835	5.6334e-32	0.514762	1.5987e-13
Cholesteryl_Esters_in_LDL	rs55714927	17	7080316	T	C	207835	-0.0357589	0.00391614	6.83475e-20	0.640532	2.17959e-09
Cholesteryl_Esters_in_LDL	rs55920122	17	29593754	GT	G	202710	0.0212417	0.00339002	3.71287e-10	0.0519139	NA
Cholesteryl_Esters_in_LDL	rs67919208	17	45771873	C	T	207736	0.0356663	0.00309319	9.45226e-31	0.243559	5.86984e-09
Cholesteryl_Esters_in_LDL	rs740516	17	67082962	G	C	206113	-0.0317068	0.00435784	3.45583e-13	0.0414878	5.78191e-05
Cholesteryl_Esters_in_LDL	rs147985405	19	11197750	GA	G	207445	-0.147842	0.00476684	1.03822e-210	1.00202e-20	NA
Cholesteryl_Esters_in_LDL	rs58542926	19	19379549	T	C	207835	-0.100213	0.00583555	4.70645e-66	7.78718e-06	1.92469e-49
Cholesteryl_Esters_in_LDL	rs429358	19	45411941	C	T	207835	0.176715	0.00422731	0	1.95231e-42	3.0944e-188
Cholesteryl_Esters_in_LDL	rs7412	19	45412079	T	C	207835	-0.468301	0.00557215	0	4.79802e-133	0
Cholesteryl_Esters_in_LDL	rs76427838	19	46157883	T	C	206693	-0.0487473	0.00673587	4.60372e-13	0.0908196	1.97916e-15
Cholesteryl_Esters_in_LDL	rs838146	19	49248052	T	C	205583	-0.0259066	0.00311063	8.24132e-17	0.000974388	9.886e-07
Cholesteryl_Esters_in_LDL	rs35081008	19	58662235	T	C	206188	-0.0275055	0.00439616	3.93971e-10	0.0775558	NA
Cholesteryl_Esters_in_LDL	rs2618567	20	17844492	T	G	207433	-0.0225516	0.00326091	4.66743e-12	0.0127037	4.56988e-11
Cholesteryl_Esters_in_LDL	rs11167269	20	34146310	TG	T	206799	-0.0278867	0.00372794	7.43509e-14	0.936989	0.129479
Cholesteryl_Esters_in_LDL	rs8119358	20	39163431	C	T	195003	-0.0237641	0.00338793	2.31815e-12	0.292475	2.00561e-09
Cholesteryl_Esters_in_LDL	rs6102325	20	39883575	T	G	206342	0.0254332	0.00310056	2.36201e-16	0.77856	2.98305e-13
Cholesteryl_Esters_in_LDL	rs6065904	20	44534651	A	G	207835	0.0322416	0.00375966	9.91667e-18	0.00976291	2.52025e-10
Cholesteryl_Esters_in_Medium_HDL	rs112535818	1	27122152	G	C	207601	-0.0534702	0.00529469	5.66172e-24	0.0073998	4.06883e-06
Cholesteryl_Esters_in_Medium_HDL	1:39948182_TTTTG_T	1	39948182	T	TTTTG	203152	-0.0385835	0.00347136	1.08347e-28	0.0579296	NA
Cholesteryl_Esters_in_Medium_HDL	rs10647753	1	62911305	GTA	G	200026	-0.027971	0.00306472	7.11903e-20	0.0549816	NA
Cholesteryl_Esters_in_Medium_HDL	rs583104	1	109821307	T	G	207416	-0.0291002	0.00344439	2.9672e-17	0.237445	1.21826e-05
Cholesteryl_Esters_in_Medium_HDL	rs140584594	1	110232983	G	A	207698	0.0326974	0.00322958	4.36326e-24	0.000181496	NA
Cholesteryl_Esters_in_Medium_HDL	rs267738	1	150940625	G	T	207698	0.0425581	0.0034678	1.31012e-34	0.000479285	1.68088e-09
Cholesteryl_Esters_in_Medium_HDL	rs5082	1	161193683	A	G	203304	0.0235454	0.00299769	4.03287e-15	0.0207471	0.000186919
Cholesteryl_Esters_in_Medium_HDL	rs59986810	1	178467555	T	C	197373	-0.022471	0.00297858	4.56996e-14	0.0722803	NA
Cholesteryl_Esters_in_Medium_HDL	rs61805076	1	182154990	C	T	206745	-0.0219588	0.00305936	7.1183e-13	0.0156103	0.00262834
Cholesteryl_Esters_in_Medium_HDL	rs47219	1	196598327	T	A	206778	0.0224465	0.00341861	5.18156e-11	0.0260722	NA
Cholesteryl_Esters_in_Medium_HDL	rs2642438	1	220970028	G	A	207698	0.0292673	0.00315563	1.7985e-20	0.0171111	1.83709e-17
Cholesteryl_Esters_in_Medium_HDL	rs10864726	1	230296153	T	C	207679	0.0507813	0.00294908	2.1135e-66	7.53663e-08	1.71153e-30
Cholesteryl_Esters_in_Medium_HDL	rs907868	2	20371167	T	C	206685	-0.0227765	0.00289589	3.70585e-15	0.00110933	0.000118017
Cholesteryl_Esters_in_Medium_HDL	rs676210	2	21231524	A	G	207698	0.0681618	0.00357734	7.16903e-81	9.97663e-08	1.46087e-42
Cholesteryl_Esters_in_Medium_HDL	rs1260326	2	27730940	C	T	207698	-0.0235927	0.00295469	1.4142e-15	0.00154327	0.832099
Cholesteryl_Esters_in_Medium_HDL	rs13389219	2	165528876	T	C	207619	0.0205626	0.00294815	3.0736e-12	0.320607	0.00014025
Cholesteryl_Esters_in_Medium_HDL	rs715	2	211543055	C	T	204544	-0.0206337	0.00313885	4.92151e-11	0.103829	1.40075e-07
Cholesteryl_Esters_in_Medium_HDL	2:227111435_TTA_T	2	227111435	T	TTA	206988	-0.0338162	0.0030202	4.31571e-29	1.42492e-05	NA
Cholesteryl_Esters_in_Medium_HDL	rs76367790	3	50022084	A	G	198969	-0.019651	0.00295074	2.7513e-11	0.00369929	NA
Cholesteryl_Esters_in_Medium_HDL	rs645040	3	135926622	T	G	207698	-0.0278154	0.00344912	7.39384e-16	0.326787	5.98636e-08
Cholesteryl_Esters_in_Medium_HDL	rs10049088	3	156797648	T	C	206682	0.0228244	0.00297774	1.79599e-14	0.411329	2.45384e-10
Cholesteryl_Esters_in_Medium_HDL	rs10019888	4	26062990	G	A	205577	-0.0289334	0.00392697	1.74019e-13	0.0129668	0.00681798
Cholesteryl_Esters_in_Medium_HDL	rs13107325	4	103188709	T	C	207698	-0.0586236	0.00550536	1.80076e-26	0.607516	0.000192468
Cholesteryl_Esters_in_Medium_HDL	5:55860907_GC_G	5	55860907	G	GC	207482	-0.0284467	0.00370822	1.71057e-14	0.00366963	NA
Cholesteryl_Esters_in_Medium_HDL	rs888655	5	72917439	G	A	207140	0.0208246	0.00321235	9.03018e-11	0.840257	0.00591897
Cholesteryl_Esters_in_Medium_HDL	rs6902116	6	31300286	G	A	200715	-0.0289884	0.00313518	2.34914e-20	0.00271936	0.00010285
Cholesteryl_Esters_in_Medium_HDL	rs75104038	6	34190104	A	G	207241	-0.0407416	0.00603639	1.48911e-11	0.535494	4.6126e-06
Cholesteryl_Esters_in_Medium_HDL	rs9469899	6	34793124	A	G	205883	-0.0224333	0.00301547	1.01517e-13	0.157666	2.82184e-10
Cholesteryl_Esters_in_Medium_HDL	6:41978609_ATCT_A	6	41978609	A	ATCT	205039	-0.0208767	0.00334546	4.37539e-10	0.0605507	NA
Cholesteryl_Esters_in_Medium_HDL	6:42917063_CA_C	6	42917063	C	CA	201965	0.0253815	0.00296805	1.2223e-17	1.41655e-06	NA
Cholesteryl_Esters_in_Medium_HDL	rs1358980	6	43764551	T	C	200521	-0.0215833	0.00293565	1.95797e-13	0.0144465	3.8276e-07
Cholesteryl_Esters_in_Medium_HDL	rs41272086	6	161008646	A	G	207285	-0.0333342	0.00466861	9.35764e-13	0.123341	1.3104e-07
Cholesteryl_Esters_in_Medium_HDL	rs1917368	7	17911752	T	G	207063	-0.0194068	0.00295173	4.88617e-11	0.000317011	3.3464e-10
Cholesteryl_Esters_in_Medium_HDL	rs12533197	7	36192606	G	T	201931	-0.0193042	0.00294675	5.72842e-11	0.274445	0.0938511
Cholesteryl_Esters_in_Medium_HDL	rs13230111	7	130437124	G	A	206896	0.0193824	0.00288903	1.96514e-11	0.146805	1.8177e-16
Cholesteryl_Esters_in_Medium_HDL	rs4240624	8	9184231	A	G	207623	0.0970789	0.00498009	1.48738e-84	1.97679e-07	1.00812e-25
Cholesteryl_Esters_in_Medium_HDL	rs15285	8	19824667	T	C	207698	0.104249	0.00318957	1.02463e-233	9.47298e-25	1.62734e-59
Cholesteryl_Esters_in_Medium_HDL	rs2737214	8	116624987	G	C	203192	0.0344571	0.0029415	1.10477e-31	0.371115	1.35776e-06
Cholesteryl_Esters_in_Medium_HDL	rs4871603	8	126480367	T	C	207163	0.0208679	0.0030387	6.55749e-12	0.120821	3.59889e-11
Cholesteryl_Esters_in_Medium_HDL	rs7832515	8	144306379	G	A	202358	0.0325993	0.00376021	4.36978e-18	0.480213	NA
Cholesteryl_Esters_in_Medium_HDL	rs1215112	9	15303583	A	G	206972	0.0401468	0.00419076	9.82162e-22	0.010021	9.99872e-07
Cholesteryl_Esters_in_Medium_HDL	rs2740488	9	107661742	C	A	206694	-0.0381939	0.00328367	2.91604e-31	0.000200729	3.74853e-11
Cholesteryl_Esters_in_Medium_HDL	rs75406471	10	5257647	A	G	207698	-0.0278675	0.00398325	2.63817e-12	0.950208	9.76165e-05
Cholesteryl_Esters_in_Medium_HDL	rs3086168	10	45974016	TAA	T	207017	0.0249608	0.00343086	3.46627e-13	0.00142448	NA
Cholesteryl_Esters_in_Medium_HDL	rs2792703	10	113931690	T	C	207492	-0.0397399	0.00321636	4.67743e-35	0.00501714	2.12662e-12
Cholesteryl_Esters_in_Medium_HDL	rs11601507	11	5701074	A	C	207698	-0.0369348	0.00566777	7.20621e-11	0.0112639	0.627131
Cholesteryl_Esters_in_Medium_HDL	rs12793175	11	10384303	A	G	206838	-0.0263663	0.00389834	1.35091e-11	0.453962	1.58386e-05
Cholesteryl_Esters_in_Medium_HDL	rs35184771	11	47475189	T	G	207383	-0.0349275	0.0030154	5.13361e-31	5.55627e-06	0.000270856
Cholesteryl_Esters_in_Medium_HDL	rs1535	11	61597972	G	A	207698	-0.0372399	0.00302461	7.99811e-35	0.000627909	1.60532e-28
Cholesteryl_Esters_in_Medium_HDL	rs10160784	11	75456055	C	T	207156	-0.0588843	0.00398141	1.80591e-49	2.30884e-06	1.43599e-17
Cholesteryl_Esters_in_Medium_HDL	rs12721030	11	116705278	T	C	203663	0.0617386	0.00370742	3.17958e-62	1.45687e-06	1.31702e-27
Cholesteryl_Esters_in_Medium_HDL	rs112771035	11	126225876	G	C	207461	-0.0400355	0.0055863	7.70669e-13	0.356887	0.000208795
Cholesteryl_Esters_in_Medium_HDL	rs7134375	12	20473758	A	C	207698	0.0239873	0.00290998	1.68745e-16	0.161417	0.000583514
Cholesteryl_Esters_in_Medium_HDL	rs7964492	12	57823585	C	A	207554	0.0258352	0.00335431	1.34447e-14	0.00573425	1.34692e-05
Cholesteryl_Esters_in_Medium_HDL	rs1543896	12	109920071	T	G	207547	0.021839	0.00288191	3.52425e-14	0.0807715	1.47621e-09
Cholesteryl_Esters_in_Medium_HDL	rs10774625	12	111910219	G	A	207698	0.0192055	0.00288537	2.81732e-11	0.0438979	8.97072e-05
Cholesteryl_Esters_in_Medium_HDL	rs7133378	12	124409502	A	G	206445	0.0304126	0.00310055	1.04404e-22	0.0127301	1.03827e-10
Cholesteryl_Esters_in_Medium_HDL	rs61941676	12	125324798	A	C	198486	-0.0505974	0.0045272	5.43286e-29	0.00471161	3.00868e-11
Cholesteryl_Esters_in_Medium_HDL	rs2494747	14	105258437	T	G	205771	-0.0230369	0.00298314	1.14695e-14	9.72214e-05	1.14983e-09
Cholesteryl_Esters_in_Medium_HDL	rs261290	15	58678720	C	T	207094	-0.0670125	0.00303038	3.1262e-108	1.4303e-05	5.97758e-31
Cholesteryl_Esters_in_Medium_HDL	rs9989419	16	56985139	G	A	207698	0.11624	0.00293498	0	5.68565e-17	7.3846e-127
Cholesteryl_Esters_in_Medium_HDL	rs711751	16	56993909	C	A	203389	0.125084	0.00293692	0	1.29611e-29	NA
Cholesteryl_Esters_in_Medium_HDL	rs11076176	16	57007446	G	T	199675	-0.168388	0.00398943	0	3.64507e-29	2.90549e-168
Cholesteryl_Esters_in_Medium_HDL	rs2292318	16	67985706	T	C	207570	0.0358348	0.00441419	4.76106e-16	3.07558e-05	4.32024e-19
Cholesteryl_Esters_in_Medium_HDL	rs2925979	16	81534790	C	T	207698	0.0321316	0.00314149	1.50351e-24	0.000140157	2.97135e-08
Cholesteryl_Esters_in_Medium_HDL	rs704	17	26694861	A	G	207698	-0.0236657	0.00288253	2.22329e-16	0.000429582	0.000110288
Cholesteryl_Esters_in_Medium_HDL	rs3764351	17	37824339	A	G	204059	0.0263605	0.00307357	9.84523e-18	0.0360684	0.0603237
Cholesteryl_Esters_in_Medium_HDL	rs231477	17	41984849	G	C	204267	-0.0600135	0.00541607	1.5871e-28	0.000607141	0.000341767
Cholesteryl_Esters_in_Medium_HDL	rs34931250	17	66879927	T	C	207698	-0.0558358	0.00599009	1.15915e-20	0.059701	NA
Cholesteryl_Esters_in_Medium_HDL	rs779518917	17	76398124	G	GTGT	203366	0.027574	0.00297221	1.75524e-20	0.00687108	NA
Cholesteryl_Esters_in_Medium_HDL	rs7240405	18	47159090	G	A	207698	0.0899964	0.00376577	4.69913e-126	1.42085e-10	1.02348e-53
Cholesteryl_Esters_in_Medium_HDL	rs117760119	19	8432737	T	C	200886	0.0550752	0.00528799	2.14683e-25	0.0196742	1.06855e-17
Cholesteryl_Esters_in_Medium_HDL	rs737337	19	11347493	C	T	207698	-0.0572565	0.0054231	4.74259e-26	7.64444e-10	4.53279e-22
Cholesteryl_Esters_in_Medium_HDL	rs429358	19	45411941	C	T	207698	-0.0713375	0.00395989	1.68749e-72	2.13031e-09	2.98674e-33
Cholesteryl_Esters_in_Medium_HDL	rs61703366	19	54793721	A	G	206078	0.0320804	0.00349501	4.39335e-20	0.0621496	NA
Cholesteryl_Esters_in_Medium_HDL	rs6088731	20	33737813	A	G	185207	-0.0191851	0.00306108	3.67814e-10	0.236602	NA
Cholesteryl_Esters_in_Medium_HDL	rs6031587	20	43038249	T	C	203045	-0.0510958	0.00578113	9.78707e-19	0.703966	3.1769e-07
Cholesteryl_Esters_in_Medium_HDL	rs4239651	20	46340596	C	T	207698	0.0273028	0.0035514	1.50229e-14	0.0524478	1.73512e-11
Cholesteryl_Esters_in_Medium_HDL	rs235343	21	46249752	C	A	206119	-0.0206799	0.00292253	1.48827e-12	0.00946115	8.13517e-06
Cholesteryl_Esters_in_Medium_HDL	22:21941164_CTT_C	22	21941164	C	CTT	205263	-0.0351438	0.0036902	1.6909e-21	4.87102e-05	NA
Cholesteryl_Esters_in_Medium_LDL	1:25827633_CT_C	1	25827633	C	CT	201419	-0.0221368	0.00316046	2.49038e-12	0.00141183	NA
Cholesteryl_Esters_in_Medium_LDL	rs472495	1	55521313	T	G	207238	0.035688	0.0032503	4.8598e-28	0.000515163	5.59242e-24
Cholesteryl_Esters_in_Medium_LDL	rs1168127	1	63136078	A	C	205828	0.045629	0.00324864	8.60299e-45	0.000258082	NA
Cholesteryl_Esters_in_Medium_LDL	rs7528419	1	109817192	G	A	207692	-0.102483	0.00372346	1.83339e-166	1.58897e-21	7.67727e-53
Cholesteryl_Esters_in_Medium_LDL	rs72736909	1	220999969	T	C	206525	0.0451792	0.0063028	7.62898e-13	0.341986	0.0545573
Cholesteryl_Esters_in_Medium_LDL	rs556107	1	234853059	T	C	205396	0.0329065	0.00312085	5.49355e-26	0.0182876	1.65925e-08
Cholesteryl_Esters_in_Medium_LDL	rs693	2	21232195	A	G	207692	0.0775255	0.00310205	1.20546e-137	1.16552e-06	3.38426e-45
Cholesteryl_Esters_in_Medium_LDL	rs1260326	2	27730940	C	T	207692	-0.0674663	0.00317333	3.37778e-100	1.82458e-08	1.03072e-60
Cholesteryl_Esters_in_Medium_LDL	rs4299376	2	44072576	T	G	207166	-0.0394296	0.00331707	1.41907e-32	0.000122175	8.91705e-19
Cholesteryl_Esters_in_Medium_LDL	rs555447483	2	113867340	CA	C	183965	-0.0215796	0.0033649	1.42881e-10	0.117002	NA
Cholesteryl_Esters_in_Medium_LDL	rs13389219	2	165528876	T	C	207613	-0.0230387	0.00316911	3.61318e-13	0.386236	0.000242459
Cholesteryl_Esters_in_Medium_LDL	rs12472790	2	203488594	A	G	205706	0.0212328	0.00310517	8.05849e-12	0.0294302	0.00196205
Cholesteryl_Esters_in_Medium_LDL	rs11712872	3	52835514	A	G	207242	-0.0301775	0.00485164	4.97922e-10	0.81718	0.00555015
Cholesteryl_Esters_in_Medium_LDL	rs59950280	4	3452345	A	G	196734	0.0379011	0.00339053	5.30168e-29	0.0123559	NA
Cholesteryl_Esters_in_Medium_LDL	rs9686661	5	55861786	T	C	207590	0.0313669	0.00387226	5.50603e-16	0.0261887	0.00127774
Cholesteryl_Esters_in_Medium_LDL	rs12916	5	74656539	C	T	207692	0.0515593	0.00316156	9.40344e-60	1.92982e-06	2.54846e-38
Cholesteryl_Esters_in_Medium_LDL	rs6874202	5	156391628	C	T	207630	0.034931	0.00321684	1.84253e-27	0.00620869	5.43848e-22
Cholesteryl_Esters_in_Medium_LDL	rs79220007	6	26098474	C	T	207465	-0.0538314	0.00579396	1.54318e-20	0.000434934	0.0357256
Cholesteryl_Esters_in_Medium_LDL	rs147547765	6	30060579	GAAGAAAGA	G	197246	0.0285127	0.00435137	5.66939e-11	0.00815926	NA
Cholesteryl_Esters_in_Medium_LDL	rs11755689	6	32586376	G	A	181926	0.0405187	0.00354647	3.20958e-30	9.49867e-06	NA
Cholesteryl_Esters_in_Medium_LDL	rs11755266	6	35162141	T	C	207692	-0.0335411	0.00527345	2.01677e-10	0.0486701	0.0779311
Cholesteryl_Esters_in_Medium_LDL	rs111743285	6	127048230	T	C	205974	0.0240093	0.00375044	1.53954e-10	0.0967178	0.905383
Cholesteryl_Esters_in_Medium_LDL	rs4323324	6	130382896	A	G	207486	0.019913	0.00313844	2.23066e-10	0.488953	0.00359785
Cholesteryl_Esters_in_Medium_LDL	rs12208357	6	160543148	T	C	206809	0.0675995	0.00614156	3.60447e-28	0.00756543	3.99241e-12
Cholesteryl_Esters_in_Medium_LDL	rs6938647	6	160986915	C	A	200081	-0.0401037	0.00386712	3.4297e-25	0.0544434	0.884496
Cholesteryl_Esters_in_Medium_LDL	rs34943418	7	21496649	GC	G	205856	0.0225347	0.0032296	3.01284e-12	0.566903	0.0221882
Cholesteryl_Esters_in_Medium_LDL	rs2073547	7	44582331	G	A	207692	0.0277616	0.00398184	3.1327e-12	0.0188538	NA
Cholesteryl_Esters_in_Medium_LDL	rs13246993	7	73022746	A	G	207566	-0.049108	0.00462536	2.5199e-26	0.113748	1.27042e-23
Cholesteryl_Esters_in_Medium_LDL	rs4841132	8	9183596	G	A	207692	0.0471425	0.00536826	1.6219e-18	0.0192852	2.69235e-05
Cholesteryl_Esters_in_Medium_LDL	rs115849089	8	19912370	A	G	207458	-0.0527356	0.00485658	1.8465e-27	0.00163525	2.24128e-15
Cholesteryl_Esters_in_Medium_LDL	rs2081687	8	59388565	C	T	207692	-0.0246889	0.00327985	5.19492e-14	0.00658303	2.06263e-09
Cholesteryl_Esters_in_Medium_LDL	rs2721953	8	116648089	A	G	202742	-0.0232042	0.00344887	1.7239e-11	0.00150274	NA
Cholesteryl_Esters_in_Medium_LDL	rs28601761	8	126500031	G	C	198375	-0.06729	0.00321527	3.7757e-97	3.57174e-07	2.99503e-63
Cholesteryl_Esters_in_Medium_LDL	rs2740488	9	107661742	C	A	206688	-0.022835	0.00353053	9.96117e-11	0.00704185	1.95807e-05
Cholesteryl_Esters_in_Medium_LDL	rs115478735	9	136149711	T	A	207525	0.0540693	0.00399594	1.06815e-41	0.00122245	6.77501e-35
Cholesteryl_Esters_in_Medium_LDL	rs12263369	10	94823343	T	C	207145	0.0276687	0.00315636	1.86468e-18	0.568871	NA
Cholesteryl_Esters_in_Medium_LDL	11:61614426_CT_C	11	61614426	C	CT	201690	-0.0319058	0.00328295	2.53987e-22	0.107557	NA
Cholesteryl_Esters_in_Medium_LDL	rs964184	11	116648917	C	G	207692	-0.10106	0.00457131	3.57253e-108	5.87291e-10	1.50857e-146
Cholesteryl_Esters_in_Medium_LDL	rs59379014	11	126228000	T	C	207564	0.0571286	0.00596429	9.95321e-22	0.112151	5.87624e-08
Cholesteryl_Esters_in_Medium_LDL	rs653178	12	112007756	T	C	207692	0.0231941	0.00310335	7.81706e-14	0.144154	5.35977e-06
Cholesteryl_Esters_in_Medium_LDL	rs11057840	12	125316055	C	A	206190	0.0297134	0.00453235	5.5454e-11	0.195742	0.000222424
Cholesteryl_Esters_in_Medium_LDL	rs7140110	13	114544024	C	T	206893	0.0276364	0.00340266	4.61005e-16	0.57857	8.2712e-06
Cholesteryl_Esters_in_Medium_LDL	rs11621792	14	24871926	T	C	202260	0.022612	0.00315175	7.28606e-13	0.058858	1.13312e-06
Cholesteryl_Esters_in_Medium_LDL	rs821840	16	56993886	G	A	207328	-0.0458353	0.0033104	1.40979e-43	0.0125513	NA
Cholesteryl_Esters_in_Medium_LDL	rs3794695	16	72097827	T	C	206676	0.0526279	0.00398213	7.36116e-40	0.503115	6.329e-14
Cholesteryl_Esters_in_Medium_LDL	rs55714927	17	7080316	T	C	207692	-0.0393564	0.00392984	1.32933e-23	0.358074	7.49909e-10
Cholesteryl_Esters_in_Medium_LDL	rs4794057	17	45786452	T	C	206178	0.0338515	0.00311546	1.70963e-27	0.312	1.74962e-05
Cholesteryl_Esters_in_Medium_LDL	rs740516	17	67082962	G	C	205973	-0.0335097	0.00437303	1.82707e-14	0.00871627	0.00143831
Cholesteryl_Esters_in_Medium_LDL	rs147985405	19	11197750	GA	G	207302	-0.136362	0.00478541	2.96858e-178	1.93722e-16	NA
Cholesteryl_Esters_in_Medium_LDL	rs58542926	19	19379549	T	C	207692	-0.111837	0.0058551	2.91801e-81	2.658e-08	4.16715e-48
Cholesteryl_Esters_in_Medium_LDL	rs56267346	19	41353338	G	A	206319	-0.0279089	0.00425378	5.35881e-11	0.668594	NA
Cholesteryl_Esters_in_Medium_LDL	rs429358	19	45411941	C	T	207692	0.164055	0.00424506	0	4.51214e-32	1.1457e-167
Cholesteryl_Esters_in_Medium_LDL	rs7412	19	45412079	T	C	207692	-0.403714	0.00561656	0	2.91073e-98	0
Cholesteryl_Esters_in_Medium_LDL	rs76427838	19	46157883	T	C	206551	-0.0470268	0.00675961	3.48526e-12	0.0775443	9.10679e-13
Cholesteryl_Esters_in_Medium_LDL	rs28745910	19	49252574	T	TA	199675	-0.0258251	0.00316544	3.41313e-16	0.0120369	NA
Cholesteryl_Esters_in_Medium_LDL	rs11167269	20	34146310	TG	T	206656	-0.0266208	0.00374102	1.11534e-12	0.672628	0.310778
Cholesteryl_Esters_in_Medium_LDL	rs2865505	20	39203782	A	G	205806	-0.0231428	0.00336019	5.69997e-12	0.0513772	2.7188e-09
Cholesteryl_Esters_in_Medium_LDL	rs6029593	20	39885259	G	A	206187	0.0283661	0.00311081	7.67884e-20	0.613801	1.0066e-12
Cholesteryl_Esters_in_Medium_LDL	20:44553722_TA_T	20	44553722	T	TA	205262	0.0691269	0.00401351	1.96937e-66	1.43636e-12	NA
Cholesteryl_Esters_in_Medium_VLDL	1:25828322_CCT_C	1	25828322	C	CCT	205831	-0.0286807	0.00310403	2.49139e-20	0.00298736	NA
Cholesteryl_Esters_in_Medium_VLDL	rs472495	1	55521313	T	G	207169	0.0425666	0.00321937	6.79578e-40	2.8555e-06	2.33675e-46
Cholesteryl_Esters_in_Medium_VLDL	rs1168128	1	63135846	G	C	206591	0.0297441	0.00321466	2.21031e-20	6.3404e-06	9.17473e-22
Cholesteryl_Esters_in_Medium_VLDL	rs12740374	1	109817590	T	G	207623	-0.106545	0.00369042	6.42638e-183	1.54919e-16	3.42655e-72
Cholesteryl_Esters_in_Medium_VLDL	rs556107	1	234853059	T	C	205327	0.0303051	0.00309086	1.08644e-22	0.0636104	2.38589e-13
Cholesteryl_Esters_in_Medium_VLDL	rs7596183	2	20572478	G	A	204725	-0.0232301	0.00333184	3.1306e-12	0.653249	5.24338e-08
Cholesteryl_Esters_in_Medium_VLDL	rs934197	2	21267461	A	G	207075	0.0863	0.00323974	4.53936e-156	5.79146e-08	2.16077e-91
Cholesteryl_Esters_in_Medium_VLDL	rs4299376	2	44072576	T	G	207097	-0.0459234	0.00328535	2.21738e-44	0.000478963	1.8482e-36
Cholesteryl_Esters_in_Medium_VLDL	rs360804	2	62939397	A	G	205441	-0.0221695	0.00336251	4.31635e-11	0.0140906	5.26534e-08
Cholesteryl_Esters_in_Medium_VLDL	rs150474434	2	118845121	A	G	205177	-0.033319	0.00517378	1.19757e-10	0.566708	2.41349e-09
Cholesteryl_Esters_in_Medium_VLDL	rs13076933	3	12327431	G	T	203696	-0.0221294	0.00355203	4.67097e-10	0.0147743	0.000314804
Cholesteryl_Esters_in_Medium_VLDL	rs3846662	5	74651084	G	A	207623	0.0615662	0.00310443	1.91188e-87	6.57635e-07	8.35572e-56
Cholesteryl_Esters_in_Medium_VLDL	rs7447793	5	122896447	C	T	205992	0.0209779	0.00309316	1.18811e-11	0.0329727	0.000124747
Cholesteryl_Esters_in_Medium_VLDL	rs58198139	5	156399039	T	C	207459	0.034511	0.00318757	2.61501e-27	0.000929269	3.08211e-25
Cholesteryl_Esters_in_Medium_VLDL	rs6459450	6	16124560	C	T	206232	-0.0255741	0.00335331	2.42199e-14	0.158913	6.87652e-13
Cholesteryl_Esters_in_Medium_VLDL	rs79220007	6	26098474	C	T	207396	-0.0475223	0.00573956	1.2413e-16	0.504769	0.00153601
Cholesteryl_Esters_in_Medium_VLDL	rs6900577	6	29588241	C	T	207609	0.0315321	0.0042261	8.6018e-14	0.148856	0.00245355
Cholesteryl_Esters_in_Medium_VLDL	rs6689	6	32627700	G	A	207230	0.0455977	0.00392961	4.03783e-31	0.000229784	7.51277e-15
Cholesteryl_Esters_in_Medium_VLDL	rs12208357	6	160543148	T	C	206740	0.0643231	0.0060839	4.05158e-26	0.0224936	3.84263e-16
Cholesteryl_Esters_in_Medium_VLDL	rs3124786	6	160939162	C	T	206097	-0.0217039	0.00307964	1.82672e-12	0.424939	0.00080832
Cholesteryl_Esters_in_Medium_VLDL	rs55696093	7	21605973	G	A	207303	0.0296387	0.00370865	1.33675e-15	0.0178773	2.14534e-12
Cholesteryl_Esters_in_Medium_VLDL	rs4722551	7	25991826	C	T	207623	0.026309	0.00420353	3.88778e-10	1.37964e-05	1.51039e-05
Cholesteryl_Esters_in_Medium_VLDL	rs2073547	7	44582331	G	A	207623	0.0312117	0.00394421	2.51862e-15	0.493554	NA
Cholesteryl_Esters_in_Medium_VLDL	rs4841132	8	9183596	G	A	207623	0.034963	0.00531811	4.89847e-11	0.196673	3.8863e-09
Cholesteryl_Esters_in_Medium_VLDL	8:116659232_TTTTG_T	8	116659232	T	TTTTG	203965	-0.0261458	0.00344624	3.29407e-14	0.0129267	NA
Cholesteryl_Esters_in_Medium_VLDL	rs112875651	8	126506694	A	G	196927	-0.0331165	0.00323514	1.38042e-24	0.017412	1.87237e-19
Cholesteryl_Esters_in_Medium_VLDL	8:145030900_TC_T	8	145030900	T	TC	201578	0.0211332	0.00324714	7.62125e-11	0.0422127	NA
Cholesteryl_Esters_in_Medium_VLDL	rs13289095	9	131466489	T	G	206923	-0.0278228	0.00437113	1.95527e-10	0.107724	NA
Cholesteryl_Esters_in_Medium_VLDL	rs2519093	9	136141870	T	C	207451	0.0639652	0.00395676	9.50775e-59	6.21497e-07	9.24788e-66
Cholesteryl_Esters_in_Medium_VLDL	rs11601507	11	5701074	A	C	207623	0.0392967	0.00603506	7.46201e-11	0.00678378	0.000168668
Cholesteryl_Esters_in_Medium_VLDL	11:61614426_CT_C	11	61614426	C	CT	201622	-0.0572169	0.00324938	2.38778e-69	0.00804007	NA
Cholesteryl_Esters_in_Medium_VLDL	rs2306363	11	65405600	T	G	206813	0.0266999	0.00380605	2.30478e-12	0.345946	NA
Cholesteryl_Esters_in_Medium_VLDL	rs76970536	11	126250680	A	G	206864	0.0503082	0.00597697	3.88632e-17	0.0692664	0.000100343
Cholesteryl_Esters_in_Medium_VLDL	rs35882350	12	623129	G	A	207623	0.0228089	0.00349395	6.67571e-11	0.673332	1.25673e-05
Cholesteryl_Esters_in_Medium_VLDL	rs3184504	12	111884608	C	T	207623	0.0284485	0.00307388	2.16366e-20	0.0231334	1.12964e-06
Cholesteryl_Esters_in_Medium_VLDL	rs9738226	12	121423659	G	A	207206	-0.0251151	0.00317394	2.52708e-15	0.0181701	5.20422e-09
Cholesteryl_Esters_in_Medium_VLDL	13:32941005_CA_C	13	32941005	C	CA	177333	0.0206906	0.00332372	4.82232e-10	0.00136779	NA
Cholesteryl_Esters_in_Medium_VLDL	rs6602912	13	114546549	G	T	206443	0.0224314	0.00342143	5.5338e-11	0.012591	2.56557e-05
Cholesteryl_Esters_in_Medium_VLDL	rs261290	15	58678720	C	T	207019	-0.0339933	0.00323001	6.78158e-26	0.0641724	2.49615e-06
Cholesteryl_Esters_in_Medium_VLDL	rs821840	16	56993886	G	A	207259	-0.0499656	0.00327834	2.0145e-52	0.000434965	NA
Cholesteryl_Esters_in_Medium_VLDL	16:72078989_TG_T	16	72078989	T	TG	203278	0.0500612	0.00406269	7.08031e-35	0.0131977	NA
Cholesteryl_Esters_in_Medium_VLDL	rs62074055	17	45771933	C	G	207113	0.0312698	0.0030767	2.9257e-24	0.111016	1.71194e-11
Cholesteryl_Esters_in_Medium_VLDL	rs76263023	17	67038134	T	C	206341	0.0647323	0.00678131	1.3659e-21	0.00979115	0.000138621
Cholesteryl_Esters_in_Medium_VLDL	rs2376583	17	76402105	T	A	205876	0.0193985	0.00308267	3.12487e-10	0.00257648	0.0510793
Cholesteryl_Esters_in_Medium_VLDL	rs147985405	19	11197750	GA	G	207234	-0.165264	0.00473592	5.11575e-266	7.49131e-25	NA
Cholesteryl_Esters_in_Medium_VLDL	rs58542926	19	19379549	T	C	207623	-0.0798287	0.00580243	4.77549e-43	1.4166e-06	3.88393e-38
Cholesteryl_Esters_in_Medium_VLDL	rs56267346	19	41353338	G	A	206250	-0.0272453	0.00421383	1.01062e-10	0.160383	NA
Cholesteryl_Esters_in_Medium_VLDL	rs7412	19	45412079	T	C	207623	-0.415318	0.00555798	0	2.16164e-138	0
Cholesteryl_Esters_in_Medium_VLDL	rs76427838	19	46157883	T	C	206482	-0.0457672	0.00669462	8.14231e-12	0.328127	7.50524e-16
Cholesteryl_Esters_in_Medium_VLDL	rs507711	19	49208564	T	C	206753	0.0251367	0.00309126	4.26136e-16	0.832881	2.05831e-10
Cholesteryl_Esters_in_Medium_VLDL	rs35081008	19	58662235	T	C	205976	-0.0304852	0.00436942	3.02547e-12	0.0458101	NA
Cholesteryl_Esters_in_Medium_VLDL	rs2618567	20	17844492	T	G	207222	-0.0252523	0.00324144	6.70758e-15	0.0198105	1.15396e-15
Cholesteryl_Esters_in_Medium_VLDL	rs11167269	20	34146310	TG	T	206587	-0.0282781	0.00370601	2.35126e-14	0.190528	0.0158332
Cholesteryl_Esters_in_Medium_VLDL	rs6029180	20	39178923	G	A	200931	-0.0247619	0.00333525	1.13816e-13	0.0846307	1.40478e-11
Cholesteryl_Esters_in_Medium_VLDL	rs6029592	20	39885181	T	A	206145	0.0253497	0.00308089	1.9137e-16	0.643683	1.2876e-11
Cholesteryl_Esters_in_Small_HDL	rs374614943	1	27075099	C	CT	202376	-0.0372099	0.00567286	5.4195e-11	0.369239	NA
Cholesteryl_Esters_in_Small_HDL	rs113825410	1	40057543	G	A	206948	-0.0296005	0.00370561	1.37815e-15	0.979109	0.000462901
Cholesteryl_Esters_in_Small_HDL	rs10647753	1	62911305	GTA	G	199952	-0.0358753	0.00328475	9.23772e-28	0.293738	NA
Cholesteryl_Esters_in_Small_HDL	rs469864	1	91542517	C	T	205980	-0.0242429	0.00381713	2.14254e-10	0.0332485	0.00235309
Cholesteryl_Esters_in_Small_HDL	rs140584594	1	110232983	G	A	207623	0.0371987	0.00346014	5.98282e-27	6.14354e-06	NA
Cholesteryl_Esters_in_Small_HDL	rs198325	1	150937405	T	C	207481	0.0504565	0.00371439	5.18939e-42	0.00267917	6.00728e-06
Cholesteryl_Esters_in_Small_HDL	rs5082	1	161193683	A	G	203230	0.0526019	0.00321044	2.69171e-60	7.74814e-06	4.19242e-27
Cholesteryl_Esters_in_Small_HDL	rs2642438	1	220970028	G	A	207623	0.0228856	0.00338117	1.30431e-11	0.0357911	2.54809e-05
Cholesteryl_Esters_in_Small_HDL	rs4846913	1	230294715	A	C	207516	0.022134	0.00316134	2.5409e-12	0.0365617	3.304e-05
Cholesteryl_Esters_in_Small_HDL	rs4665710	2	21221035	C	A	206900	-0.0329442	0.00383357	8.48572e-18	0.0137349	1.21479e-06
Cholesteryl_Esters_in_Small_HDL	rs1260326	2	27730940	C	T	207623	-0.0764798	0.00316166	4.30583e-129	2.58321e-08	5.33812e-44
Cholesteryl_Esters_in_Small_HDL	rs10935473	3	98416900	T	G	207623	0.0276993	0.00311136	5.49634e-19	0.00027736	3.2665e-10
Cholesteryl_Esters_in_Small_HDL	rs645040	3	135926622	T	G	207623	-0.0347178	0.00369531	5.77126e-21	0.743142	3.18318e-10
Cholesteryl_Esters_in_Small_HDL	3:141112859_CTT_C	3	141112859	C	CTT	206702	-0.0233277	0.00313012	9.18295e-14	0.522479	NA
Cholesteryl_Esters_in_Small_HDL	rs56406311	3	156795408	T	C	206238	0.0219563	0.00319317	6.17286e-12	0.521396	0.000117572
Cholesteryl_Esters_in_Small_HDL	rs13108218	4	3443931	G	A	201239	-0.0386715	0.00323346	5.92038e-33	0.0104362	NA
Cholesteryl_Esters_in_Small_HDL	rs10036789	5	71695918	G	C	201047	-0.0206939	0.00315648	5.54016e-11	0.315917	6.36711e-08
Cholesteryl_Esters_in_Small_HDL	rs888655	5	72917439	G	A	207065	0.0241228	0.00344167	2.40683e-12	0.762788	0.207866
Cholesteryl_Esters_in_Small_HDL	6:32419074_CT_C	6	32419074	C	CT	207197	0.0324185	0.00323306	1.17202e-23	0.00992539	NA
Cholesteryl_Esters_in_Small_HDL	6:35218489_CT_C	6	35218489	C	CT	201954	-0.0310912	0.00446368	3.28533e-12	0.00410593	NA
Cholesteryl_Esters_in_Small_HDL	rs2296804	6	42931261	G	C	207527	0.0201142	0.00313665	1.43331e-10	0.00239789	4.96548e-09
Cholesteryl_Esters_in_Small_HDL	rs14415	7	72984780	C	T	207568	-0.0396054	0.0034222	5.7682e-31	0.0536621	1.26932e-06
Cholesteryl_Esters_in_Small_HDL	rs705379	7	94953895	A	G	198955	0.0222602	0.00316053	1.88482e-12	0.00178269	5.74887e-11
Cholesteryl_Esters_in_Small_HDL	rs10953260	7	98033492	C	T	204510	0.0249987	0.00402233	5.14302e-10	0.760039	0.00013432
Cholesteryl_Esters_in_Small_HDL	rs4240624	8	9184231	A	G	207548	0.11271	0.00533464	5.59557e-99	7.55248e-08	1.57421e-26
Cholesteryl_Esters_in_Small_HDL	rs10096633	8	19830921	T	C	207623	0.0785888	0.00469609	8.0174e-63	5.11706e-05	4.49963e-07
Cholesteryl_Esters_in_Small_HDL	rs35309034	8	126498265	A	C	199003	0.025762	0.00371959	4.34104e-12	0.0170916	5.14149e-05
Cholesteryl_Esters_in_Small_HDL	rs2777798	9	107557865	G	A	207243	0.0330971	0.00523728	2.62916e-10	0.000508674	0.0353088
Cholesteryl_Esters_in_Small_HDL	rs115478735	9	136149711	T	A	207456	0.0580398	0.00398193	4.2311e-48	0.0302251	3.03207e-18
Cholesteryl_Esters_in_Small_HDL	rs7096937	10	113950418	C	T	206246	-0.0222984	0.00349684	1.8128e-10	0.723416	0.00677764
Cholesteryl_Esters_in_Small_HDL	rs11601507	11	5701074	A	C	207623	-0.0439572	0.00607179	4.51625e-13	0.102497	0.0776331
Cholesteryl_Esters_in_Small_HDL	rs56776911	11	10321348	G	A	206793	0.0280127	0.00311086	2.17813e-19	2.02413e-05	4.18628e-08
Cholesteryl_Esters_in_Small_HDL	rs10160784	11	75456055	C	T	207081	-0.052889	0.00426644	2.80945e-35	0.00338525	4.10481e-08
Cholesteryl_Esters_in_Small_HDL	rs613808	11	116710968	G	A	203592	-0.0567794	0.00347403	5.24542e-60	6.39794e-05	1.01066e-15
Cholesteryl_Esters_in_Small_HDL	rs12320328	12	25408464	G	A	207286	-0.0433519	0.00561931	1.21709e-14	0.608537	0.00392798
Cholesteryl_Esters_in_Small_HDL	rs653178	12	112007756	T	C	207623	0.0217126	0.00309302	2.22775e-12	0.104906	4.42798e-07
Cholesteryl_Esters_in_Small_HDL	rs11621792	14	24871926	T	C	202193	0.021552	0.00314114	6.84864e-12	0.125019	0.00339651
Cholesteryl_Esters_in_Small_HDL	rs2070895	15	58723939	A	G	207030	-0.135595	0.00373139	3.21152e-288	4.99792e-24	6.1175e-170
Cholesteryl_Esters_in_Small_HDL	rs340029	15	60894965	T	C	206294	0.0231433	0.00319174	4.15109e-13	0.035738	6.55095e-09
Cholesteryl_Esters_in_Small_HDL	rs11076176	16	57007446	G	T	199604	-0.0569914	0.00429217	3.23071e-40	0.000370625	3.29999e-08
Cholesteryl_Esters_in_Small_HDL	rs55781197	16	67940350	G	A	207559	0.0337827	0.00483283	2.75211e-12	5.78641e-05	8.1328e-14
Cholesteryl_Esters_in_Small_HDL	16:72151626_GTGT_G	16	72151626	G	GTGT	206218	0.0264743	0.00327538	6.36119e-16	0.382909	NA
Cholesteryl_Esters_in_Small_HDL	rs55714927	17	7080316	T	C	207623	-0.0455437	0.00391619	2.98106e-31	0.0156253	2.8091e-14
Cholesteryl_Esters_in_Small_HDL	rs201963330	17	8088536	A	AC	203398	-0.0214284	0.00313935	8.7713e-12	0.518448	NA
Cholesteryl_Esters_in_Small_HDL	17:15981894_CT_C	17	15981894	C	CT	195533	0.0201051	0.00322445	4.52124e-10	0.838201	NA
Cholesteryl_Esters_in_Small_HDL	rs2909211	17	66457658	T	C	207623	-0.0297637	0.00371763	1.19024e-15	0.0101455	0.0029968
Cholesteryl_Esters_in_Small_HDL	rs112001035	17	66823805	A	G	204000	-0.0519413	0.00663867	5.13925e-15	0.096316	0.703624
Cholesteryl_Esters_in_Small_HDL	rs748643900	17	76404189	A	ATCAG	205891	0.0316465	0.00310339	2.0643e-24	0.00111506	NA
Cholesteryl_Esters_in_Small_HDL	rs4939883	18	47167214	C	T	207623	0.0542381	0.0040213	1.9239e-41	2.28537e-05	4.1583e-12
Cholesteryl_Esters_in_Small_HDL	rs112108870	19	11345315	GA	G	206863	-0.0395697	0.00586682	1.53791e-11	1.35101e-05	NA
Cholesteryl_Esters_in_Small_HDL	rs58542926	19	19379549	T	C	207623	-0.0832063	0.00583768	4.49502e-46	0.0358593	6.193e-10
Cholesteryl_Esters_in_Small_HDL	rs1065853	19	45413233	T	G	207383	-0.0850309	0.00567434	9.75796e-51	0.00261131	NA
Cholesteryl_Esters_in_Small_HDL	rs416867	19	54796630	A	G	207541	0.0339957	0.00369569	3.65323e-20	0.374145	5.2664e-07
Cholesteryl_Esters_in_Small_HDL	rs1000410	20	39634366	G	C	206241	0.0204985	0.00312094	5.10926e-11	0.26725	0.000230425
Cholesteryl_Esters_in_Small_HDL	rs6031587	20	43038249	T	C	202971	-0.0411762	0.00619319	2.96611e-11	0.722701	0.000148617
Cholesteryl_Esters_in_Small_HDL	rs6065904	20	44534651	A	G	207623	0.179247	0.00374023	0	2.29345e-40	1.70071e-190
Cholesteryl_Esters_in_Small_HDL	22:21941164_CTT_C	22	21941164	C	CTT	205188	-0.0305787	0.00395482	1.06335e-14	0.0502962	NA
Cholesteryl_Esters_in_Small_HDL	rs3747207	22	44324855	A	G	207189	-0.0287725	0.00376049	1.99876e-14	0.000784584	0.00774737
Cholesteryl_Esters_in_Small_LDL	rs771364858	1	25771623	T	TA	198437	0.0258312	0.00317671	4.26634e-16	0.0305142	NA
Cholesteryl_Esters_in_Small_LDL	rs12117661	1	55487346	G	C	203989	-0.0410075	0.00362788	1.28794e-29	1.78011e-05	NA
Cholesteryl_Esters_in_Small_LDL	rs1168127	1	63136078	A	C	205760	0.0485667	0.00323909	8.55624e-51	1.32479e-06	NA
Cholesteryl_Esters_in_Small_LDL	rs12740374	1	109817590	T	G	207623	-0.109974	0.00371396	2.71338e-192	6.02754e-29	2.63742e-65
Cholesteryl_Esters_in_Small_LDL	rs72736909	1	220999969	T	C	206456	0.0453442	0.00628381	5.37088e-13	0.819779	0.0980214
Cholesteryl_Esters_in_Small_LDL	rs17315646	1	230295307	G	C	207493	-0.0219903	0.0031631	3.60815e-12	0.012467	1.33489e-10
Cholesteryl_Esters_in_Small_LDL	rs556107	1	234853059	T	C	205327	0.0330225	0.00311111	2.5949e-26	0.00585713	6.88588e-10
Cholesteryl_Esters_in_Small_LDL	rs719148	2	20521647	A	G	207623	-0.0237429	0.00370515	1.47682e-10	0.61213	0.000871008
Cholesteryl_Esters_in_Small_LDL	rs693	2	21232195	A	G	207623	0.0806404	0.00309226	1.12648e-149	3.45599e-08	1.04783e-50
Cholesteryl_Esters_in_Small_LDL	rs1260326	2	27730940	C	T	207623	-0.0623806	0.00316432	1.97388e-86	6.0796e-07	1.79275e-49
Cholesteryl_Esters_in_Small_LDL	rs4299376	2	44072576	T	G	207097	-0.0418955	0.00330686	9.03278e-37	2.75073e-07	4.23511e-24
Cholesteryl_Esters_in_Small_LDL	rs555447483	2	113867340	CA	C	183908	-0.0220674	0.00335483	4.78772e-11	0.363333	NA
Cholesteryl_Esters_in_Small_LDL	rs13389219	2	165528876	T	C	207544	-0.0208595	0.00315982	4.08091e-11	0.665226	0.00112084
Cholesteryl_Esters_in_Small_LDL	rs12472790	2	203488594	A	G	205637	0.0216764	0.00309594	2.53901e-12	0.00422484	0.000658538
Cholesteryl_Esters_in_Small_LDL	rs11712872	3	52835514	A	G	207173	-0.0305548	0.00483701	2.67443e-10	0.627794	0.0054677
Cholesteryl_Esters_in_Small_LDL	rs59950280	4	3452345	A	G	196667	0.0350039	0.00338111	4.12588e-25	0.0555952	NA
Cholesteryl_Esters_in_Small_LDL	rs547065676	5	55857548	AT	A	205087	0.0307302	0.00398101	1.17604e-14	0.00120181	NA
Cholesteryl_Esters_in_Small_LDL	rs12916	5	74656539	C	T	207623	0.0554155	0.00315193	3.83678e-69	2.38688e-09	1.56778e-46
Cholesteryl_Esters_in_Small_LDL	rs6874202	5	156391628	C	T	207561	0.0394574	0.00320683	8.84422e-35	0.000993056	4.19502e-25
Cholesteryl_Esters_in_Small_LDL	rs6920309	6	16134247	T	C	203504	-0.0201855	0.00312898	1.11252e-10	0.0117408	4.5985e-09
Cholesteryl_Esters_in_Small_LDL	rs79220007	6	26098474	C	T	207396	-0.0545418	0.00577646	3.69049e-21	0.00134754	0.00920113
Cholesteryl_Esters_in_Small_LDL	rs147547765	6	30060579	GAAGAAAGA	G	197180	0.0299906	0.00433825	4.75707e-12	0.0102147	NA
Cholesteryl_Esters_in_Small_LDL	rs11755689	6	32586376	G	A	181863	0.0413885	0.00353618	1.24366e-31	3.25187e-05	NA
Cholesteryl_Esters_in_Small_LDL	rs11755266	6	35162141	T	C	207623	-0.0337919	0.00525759	1.30197e-10	0.388853	0.0541545
Cholesteryl_Esters_in_Small_LDL	rs13220518	6	127048609	A	T	206059	0.0253878	0.00361423	2.15628e-12	0.00976418	0.99447
Cholesteryl_Esters_in_Small_LDL	rs6938647	6	160986915	C	A	200013	-0.0459228	0.00385485	1.03882e-32	0.00319185	0.633398
Cholesteryl_Esters_in_Small_LDL	rs6461564	7	21496427	C	T	206223	0.0247077	0.00322756	1.93798e-14	0.53886	0.00997774
Cholesteryl_Esters_in_Small_LDL	rs2073547	7	44582331	G	A	207623	0.0317817	0.00396976	1.19147e-15	0.053082	NA
Cholesteryl_Esters_in_Small_LDL	rs13246993	7	73022746	A	G	207498	-0.0470501	0.00461162	1.95789e-24	0.355937	3.9443e-17
Cholesteryl_Esters_in_Small_LDL	rs4841132	8	9183596	G	A	207623	0.041264	0.00535238	1.2689e-14	0.0268167	2.52327e-06
Cholesteryl_Esters_in_Small_LDL	rs13702	8	19824492	C	T	207623	-0.0425318	0.00342198	1.87263e-35	0.000779134	1.80411e-21
Cholesteryl_Esters_in_Small_LDL	rs10107182	8	59392737	T	C	206226	-0.0268916	0.00328312	2.60812e-16	0.105081	9.81241e-11
Cholesteryl_Esters_in_Small_LDL	rs2737245	8	116658583	T	G	205169	-0.0235239	0.00345726	1.01878e-11	8.39773e-05	5.13419e-08
Cholesteryl_Esters_in_Small_LDL	rs28601761	8	126500031	G	C	198312	-0.0684174	0.00320461	5.10394e-101	4.00132e-09	3.99189e-61
Cholesteryl_Esters_in_Small_LDL	rs2740488	9	107661742	C	A	206619	-0.0225264	0.00351984	1.55869e-10	0.00829518	4.42112e-06
Cholesteryl_Esters_in_Small_LDL	rs115478735	9	136149711	T	A	207456	0.0498749	0.00398412	6.10034e-36	3.68159e-06	7.60768e-37
Cholesteryl_Esters_in_Small_LDL	rs12263369	10	94823343	T	C	207076	0.0268493	0.00314689	1.44787e-17	0.69451	NA
Cholesteryl_Esters_in_Small_LDL	11:61614426_CT_C	11	61614426	C	CT	201622	-0.0253673	0.00327333	9.25501e-15	0.141176	NA
Cholesteryl_Esters_in_Small_LDL	rs964184	11	116648917	C	G	207623	-0.113799	0.00455608	1.72109e-137	1.86123e-12	2.09372e-134
Cholesteryl_Esters_in_Small_LDL	rs59379014	11	126228000	T	C	207496	0.0552651	0.00594596	1.49183e-20	0.299521	3.01757e-07
Cholesteryl_Esters_in_Small_LDL	rs3184504	12	111884608	C	T	207623	0.0253176	0.00309395	2.78563e-16	0.240716	2.21291e-06
Cholesteryl_Esters_in_Small_LDL	rs6602909	13	114551993	C	T	206636	0.029317	0.00331183	8.64586e-19	0.00246451	4.92609e-07
Cholesteryl_Esters_in_Small_LDL	rs36012880	14	24881986	C	T	205922	0.0198605	0.00309841	1.45903e-10	0.372684	0.000131028
Cholesteryl_Esters_in_Small_LDL	rs821840	16	56993886	G	A	207259	-0.0428764	0.00330058	1.43248e-38	0.0403533	NA
Cholesteryl_Esters_in_Small_LDL	rs3794695	16	72097827	T	C	206607	0.0534362	0.00397001	2.80091e-41	0.0549262	1.74213e-15
Cholesteryl_Esters_in_Small_LDL	rs55714927	17	7080316	T	C	207623	-0.0360882	0.00391812	3.27227e-20	0.209165	8.14731e-09
Cholesteryl_Esters_in_Small_LDL	rs8070463	17	45768836	C	T	207623	0.0340509	0.00309384	3.63884e-28	0.335973	5.27212e-07
Cholesteryl_Esters_in_Small_LDL	rs740516	17	67082962	G	C	205906	-0.0340478	0.00435964	5.75658e-15	0.0185862	0.000428071
Cholesteryl_Esters_in_Small_LDL	rs73015024	19	11197598	T	G	207477	-0.144999	0.00475858	1.77668e-203	1.25682e-20	5.29835e-76
Cholesteryl_Esters_in_Small_LDL	rs58542926	19	19379549	T	C	207623	-0.113121	0.00583743	1.38701e-83	2.56984e-10	3.83569e-51
Cholesteryl_Esters_in_Small_LDL	rs56267346	19	41353338	G	A	206250	-0.0299598	0.00424082	1.61564e-12	0.365893	NA
Cholesteryl_Esters_in_Small_LDL	rs429358	19	45411941	C	T	207623	0.182349	0.00422847	0	3.48062e-41	1.07439e-206
Cholesteryl_Esters_in_Small_LDL	rs7412	19	45412079	T	C	207623	-0.410679	0.00559663	0	2.70037e-126	0
Cholesteryl_Esters_in_Small_LDL	rs76427838	19	46157883	T	C	206482	-0.0459721	0.00673925	9.03143e-12	0.220376	1.65979e-15
Cholesteryl_Esters_in_Small_LDL	rs28745910	19	49252574	T	TA	199607	-0.0258503	0.00315569	2.59165e-16	0.109643	NA
Cholesteryl_Esters_in_Small_LDL	rs35081008	19	58662235	T	C	205976	-0.0276052	0.0043984	3.47627e-10	0.0519209	NA
Cholesteryl_Esters_in_Small_LDL	rs224409	20	34124920	T	A	207447	-0.0288667	0.00383706	5.36915e-14	0.503329	NA
Cholesteryl_Esters_in_Small_LDL	rs2865505	20	39203782	A	G	205737	-0.0250421	0.00335018	7.75929e-14	0.0528939	3.38395e-10
Cholesteryl_Esters_in_Small_LDL	rs6102325	20	39883575	T	G	206135	0.0282825	0.0031019	7.73273e-20	0.343202	9.59589e-13
Cholesteryl_Esters_in_Small_LDL	rs6073958	20	44551855	C	T	207358	0.049173	0.00388496	1.05198e-36	8.82135e-10	5.49981e-16
Cholesteryl_Esters_in_Small_VLDL	1:25828322_CCT_C	1	25828322	C	CCT	205831	-0.0202581	0.00312242	8.72114e-11	0.058261	NA
Cholesteryl_Esters_in_Small_VLDL	rs551176418	1	27107263	TC	T	200386	0.0464549	0.00636212	2.85007e-13	0.226463	NA
Cholesteryl_Esters_in_Small_VLDL	rs200159426	1	55491780	G	A	199422	-0.0358946	0.00355743	6.19695e-24	0.217279	NA
Cholesteryl_Esters_in_Small_VLDL	rs1168128	1	63135846	G	C	206591	0.0601786	0.00323139	2.41591e-77	1.67035e-10	3.82523e-48
Cholesteryl_Esters_in_Small_VLDL	rs12740374	1	109817590	T	G	207623	-0.0898732	0.00371383	3.39514e-129	4.70358e-11	4.2655e-44
Cholesteryl_Esters_in_Small_VLDL	rs3085908	1	182163699	TAA	T	200766	0.0240047	0.00331185	4.24053e-13	0.204141	NA
Cholesteryl_Esters_in_Small_VLDL	rs764992666	1	230295076	T	TCTTAAAGTGTTCAGCACTCCC	205764	-0.0248364	0.00317081	4.79281e-15	0.0441116	NA
Cholesteryl_Esters_in_Small_VLDL	rs556107	1	234853059	T	C	205327	0.0252488	0.00310937	4.67951e-16	0.0122816	9.76259e-09
Cholesteryl_Esters_in_Small_VLDL	rs6706872	2	20536055	G	A	207484	-0.0235573	0.00370348	2.01064e-10	0.596802	5.41752e-05
Cholesteryl_Esters_in_Small_VLDL	rs693	2	21232195	A	G	207623	0.0994603	0.00308733	3.89915e-227	1.0533e-10	6.81878e-94
Cholesteryl_Esters_in_Small_VLDL	rs1260326	2	27730940	C	T	207623	-0.0653684	0.0031617	7.24653e-95	3.17784e-09	2.66507e-35
Cholesteryl_Esters_in_Small_VLDL	rs4299376	2	44072576	T	G	207097	-0.0379042	0.00330472	1.9131e-30	0.000992404	5.24061e-21
Cholesteryl_Esters_in_Small_VLDL	2:62870014_CA_C	2	62870014	C	CA	204517	0.0241085	0.00335792	7.01639e-13	0.822336	NA
Cholesteryl_Esters_in_Small_VLDL	rs13389219	2	165528876	T	C	207544	-0.0271327	0.00315725	8.47293e-18	0.412889	0.000479999
Cholesteryl_Esters_in_Small_VLDL	rs11712872	3	52835514	A	G	207173	-0.0347398	0.00483361	6.63944e-13	0.431579	2.14097e-05
Cholesteryl_Esters_in_Small_VLDL	rs28478252	3	136121600	C	A	207190	0.0290325	0.00360468	8.04709e-16	0.00355585	8.004e-06
Cholesteryl_Esters_in_Small_VLDL	rs59950280	4	3452345	A	G	196667	0.0291659	0.00337958	6.17869e-18	0.0510219	NA
Cholesteryl_Esters_in_Small_VLDL	rs1471251	4	87976359	T	A	206052	0.0283301	0.00317068	4.1039e-19	3.19916e-06	1.16425e-06
Cholesteryl_Esters_in_Small_VLDL	rs547065676	5	55857548	AT	A	205087	0.0395686	0.00397792	2.62899e-23	0.0104499	NA
Cholesteryl_Esters_in_Small_VLDL	rs12916	5	74656539	C	T	207623	0.0499607	0.00315005	1.28852e-56	1.53631e-06	3.57621e-46
Cholesteryl_Esters_in_Small_VLDL	rs6882076	5	156390297	C	T	207623	0.0429289	0.00320361	6.27343e-41	0.000145914	6.11771e-24
Cholesteryl_Esters_in_Small_VLDL	rs7746081	6	16126934	A	G	206638	-0.0219256	0.00337716	8.4712e-11	0.0993382	1.20714e-06
Cholesteryl_Esters_in_Small_VLDL	rs147547765	6	30060579	GAAGAAAGA	G	197180	0.0303286	0.00433539	2.64953e-12	0.0581336	NA
Cholesteryl_Esters_in_Small_VLDL	rs11755689	6	32586376	G	A	181863	0.0478373	0.00353111	8.60348e-42	6.16567e-05	NA
Cholesteryl_Esters_in_Small_VLDL	rs2186037	6	127455029	G	A	207604	0.0236805	0.00309365	1.94808e-14	0.0361525	0.00146816
Cholesteryl_Esters_in_Small_VLDL	rs5880430	6	139829695	TTGAA	T	205060	-0.0229655	0.00321724	9.48424e-13	0.789093	NA
Cholesteryl_Esters_in_Small_VLDL	rs12208357	6	160543148	T	C	206740	0.0775516	0.00611777	8.24222e-37	0.0193801	3.50271e-21
Cholesteryl_Esters_in_Small_VLDL	rs41265930	6	160964135	C	T	207623	0.0419155	0.00594813	1.8358e-12	0.956378	0.0271953
Cholesteryl_Esters_in_Small_VLDL	rs4470903	7	21604916	G	C	207224	0.0321929	0.00374712	8.65336e-18	0.0272529	4.19933e-09
Cholesteryl_Esters_in_Small_VLDL	rs2073547	7	44582331	G	A	207623	0.0332875	0.00396679	4.82668e-17	0.236327	NA
Cholesteryl_Esters_in_Small_VLDL	rs13246993	7	73022746	A	G	207498	-0.0537037	0.00460787	2.21891e-31	0.671836	2.4175e-21
Cholesteryl_Esters_in_Small_VLDL	rs6974288	7	130424212	G	A	198848	-0.0215577	0.0031567	8.56439e-12	0.0614688	1.40184e-09
Cholesteryl_Esters_in_Small_VLDL	rs328	8	19819724	G	C	207623	-0.123205	0.00510761	2.21361e-128	8.27967e-10	3.12533e-42
Cholesteryl_Esters_in_Small_VLDL	rs10107182	8	59392737	T	C	206226	-0.0248768	0.00328065	3.39291e-14	0.628593	2.41976e-10
Cholesteryl_Esters_in_Small_VLDL	rs2721961	8	116657911	G	T	205284	-0.0275816	0.00344604	1.21184e-15	0.000262449	7.54603e-08
Cholesteryl_Esters_in_Small_VLDL	rs28601761	8	126500031	G	C	198312	-0.0825816	0.00320108	1.63048e-146	3.48022e-11	6.45846e-73
Cholesteryl_Esters_in_Small_VLDL	rs2519093	9	136141870	T	C	207451	0.0554535	0.00397995	4.16751e-44	4.07051e-08	6.14112e-44
Cholesteryl_Esters_in_Small_VLDL	rs4919388	10	94802684	A	T	205209	-0.0302905	0.00316564	1.09583e-21	0.770643	NA
Cholesteryl_Esters_in_Small_VLDL	rs72823013	10	115786233	A	G	206603	-0.0368211	0.004659	2.73153e-15	0.446397	0.0012009
Cholesteryl_Esters_in_Small_VLDL	rs964184	11	116648917	C	G	207623	-0.146791	0.00454818	5.8341e-228	6.56372e-26	1.14191e-208
Cholesteryl_Esters_in_Small_VLDL	rs73632737	11	126226775	C	G	207623	0.0563192	0.00593734	2.43388e-21	0.0484328	1.52009e-07
Cholesteryl_Esters_in_Small_VLDL	rs567382472	12	57752708	CT	C	198549	-0.0324021	0.00378536	1.13797e-17	0.0192394	NA
Cholesteryl_Esters_in_Small_VLDL	rs9738226	12	121423659	G	A	207206	-0.0231949	0.00319196	3.6982e-13	0.0663886	2.22704e-08
Cholesteryl_Esters_in_Small_VLDL	rs11057397	12	124419728	T	C	206441	-0.0259337	0.00327259	2.30167e-15	0.0656511	5.20059e-05
Cholesteryl_Esters_in_Small_VLDL	rs11057840	12	125316055	C	A	206121	0.0285593	0.00451524	2.53592e-10	0.823	0.00168853
Cholesteryl_Esters_in_Small_VLDL	rs6602909	13	114551993	C	T	206636	0.0320601	0.00330938	3.43993e-22	0.000449484	2.82186e-09
Cholesteryl_Esters_in_Small_VLDL	rs80339483	15	43401074	T	C	206334	0.0450281	0.00612764	2.01395e-13	0.229825	4.87042e-17
Cholesteryl_Esters_in_Small_VLDL	rs35476491	15	44415542	CA	C	188674	-0.0473111	0.00691533	7.86172e-12	0.302788	NA
Cholesteryl_Esters_in_Small_VLDL	rs118091818	15	44821628	C	A	204724	0.0407272	0.00633098	1.25385e-10	0.154297	3.39799e-13
Cholesteryl_Esters_in_Small_VLDL	rs261290	15	58678720	C	T	207019	-0.0785855	0.0032446	2.05694e-129	4.03095e-09	2.09024e-48
Cholesteryl_Esters_in_Small_VLDL	rs183130	16	56991363	T	C	207392	-0.126689	0.00328774	9.88131291682493e-324	2.11702e-27	7.47868e-161
Cholesteryl_Esters_in_Small_VLDL	rs2292318	16	67985706	T	C	207495	-0.0304663	0.00472793	1.16706e-10	0.435369	0.000210293
Cholesteryl_Esters_in_Small_VLDL	rs2000999	16	72108093	A	G	207623	0.0515561	0.00395372	7.51512e-39	0.000957814	2.01856e-16
Cholesteryl_Esters_in_Small_VLDL	rs2925979	16	81534790	C	T	207623	-0.0214148	0.00336508	1.97177e-10	0.137459	4.48447e-07
Cholesteryl_Esters_in_Small_VLDL	rs55714927	17	7080316	T	C	207623	-0.0252048	0.00391566	1.22176e-10	0.0248148	0.000435717
Cholesteryl_Esters_in_Small_VLDL	rs3744263	17	7613708	C	T	197136	-0.0207419	0.00330403	3.44238e-10	0.555738	NA
Cholesteryl_Esters_in_Small_VLDL	rs10445374	17	45662383	C	T	206385	-0.0305291	0.00309842	6.72345e-23	0.365018	4.32146e-05
Cholesteryl_Esters_in_Small_VLDL	rs7210027	17	65977053	T	C	206839	-0.0247215	0.00383338	1.12829e-10	0.39717	0.00316958
Cholesteryl_Esters_in_Small_VLDL	rs740516	17	67082962	G	C	205906	-0.0380354	0.00435617	2.5337e-18	0.000449728	1.98196e-05
Cholesteryl_Esters_in_Small_VLDL	rs117760119	19	8432737	T	C	200815	-0.038513	0.00566396	1.05155e-11	0.0468795	1.17095e-18
Cholesteryl_Esters_in_Small_VLDL	rs147985405	19	11197750	GA	G	207234	-0.134081	0.00476763	1.08624e-173	5.57026e-14	NA
Cholesteryl_Esters_in_Small_VLDL	rs58542926	19	19379549	T	C	207623	-0.0930417	0.00583484	3.2917e-57	3.57772e-06	6.33255e-40
Cholesteryl_Esters_in_Small_VLDL	rs56267346	19	41353338	G	A	206250	-0.0337493	0.0042375	1.66805e-15	0.549693	NA
Cholesteryl_Esters_in_Small_VLDL	rs7412	19	45412079	T	C	207623	-0.197503	0.00564797	4.03389e-267	3.14085e-32	6.19986e-106
Cholesteryl_Esters_in_Small_VLDL	rs681343	19	49206462	T	C	207623	0.0299735	0.00309579	3.63458e-22	0.119622	5.97056e-10
Cholesteryl_Esters_in_Small_VLDL	rs35081008	19	58662235	T	C	205976	-0.0280308	0.00439428	1.78712e-10	0.0324719	NA
Cholesteryl_Esters_in_Small_VLDL	rs6088881	20	34165609	T	C	207271	0.0279747	0.00381191	2.16391e-13	0.281432	0.152507
Cholesteryl_Esters_in_Small_VLDL	rs2865505	20	39203782	A	G	205737	-0.0275369	0.00334784	1.95871e-16	0.0261663	2.87726e-09
Cholesteryl_Esters_in_Small_VLDL	rs6102325	20	39883575	T	G	206135	0.0278527	0.00309982	2.60166e-19	0.0613909	8.69265e-11
Cholesteryl_Esters_in_Small_VLDL	rs6073958	20	44551855	C	T	207358	0.042194	0.00388256	1.67332e-27	3.35066e-08	2.65468e-11
Cholesteryl_Esters_in_Small_VLDL	rs9975562	21	40678968	T	C	206630	0.0199421	0.00311974	1.63818e-10	0.177924	0.302576
Cholesteryl_Esters_in_Very_Large_HDL	rs34002682	1	25797832	C	CA	205026	-0.0212206	0.00287461	1.56435e-13	0.040766	NA
Cholesteryl_Esters_in_Very_Large_HDL	rs12138486	1	93865391	T	C	207093	-0.0220583	0.0034422	1.47576e-10	0.778899	NA
Cholesteryl_Esters_in_Very_Large_HDL	rs12740374	1	109817590	T	G	207623	-0.04947	0.00341685	1.75406e-47	2.65952e-09	4.67401e-15
Cholesteryl_Esters_in_Very_Large_HDL	rs9429767	1	110496087	A	G	200751	-0.0258846	0.00365692	1.4647e-12	0.0698471	NA
Cholesteryl_Esters_in_Very_Large_HDL	rs4656292	1	161194641	G	A	203448	-0.0300169	0.00294776	2.39495e-24	0.01415	5.24597e-19
Cholesteryl_Esters_in_Very_Large_HDL	rs4650999	1	178532188	T	G	207203	-0.0189279	0.00284627	2.93686e-11	0.0739464	7.13873e-05
Cholesteryl_Esters_in_Very_Large_HDL	rs6694102	1	182119332	A	G	206183	-0.0246867	0.00304758	5.50599e-16	0.0205693	3.4889e-07
Cholesteryl_Esters_in_Very_Large_HDL	rs2281719	1	230297659	T	C	206833	0.023813	0.00291859	3.39459e-16	0.0373264	4.50452e-10
Cholesteryl_Esters_in_Very_Large_HDL	rs199900492	1	234850420	C	CA	206569	0.0187486	0.00284727	4.56657e-11	0.352321	NA
Cholesteryl_Esters_in_Very_Large_HDL	rs563290	2	21288226	A	G	207604	0.0525149	0.00370247	1.21347e-45	1.0868e-06	6.39914e-18
Cholesteryl_Esters_in_Very_Large_HDL	rs1260326	2	27730940	C	T	207623	0.0518106	0.00290702	5.33441e-71	2.31333e-06	9.79328e-42
Cholesteryl_Esters_in_Very_Large_HDL	rs13432009	2	44848858	A	G	206919	-0.0193668	0.0030097	1.23913e-10	0.482368	0.0217624
Cholesteryl_Esters_in_Very_Large_HDL	rs200472737	2	165544573	G	GAA	206028	0.0275155	0.0029023	2.55379e-21	0.00269128	NA
Cholesteryl_Esters_in_Very_Large_HDL	2:227111435_TTA_T	2	227111435	T	TTA	206914	-0.0387516	0.00297341	8.25875e-39	0.000133096	NA
Cholesteryl_Esters_in_Very_Large_HDL	rs77815052	3	50116512	TA	T	201924	0.0223871	0.00287971	7.63468e-15	0.23875	0.0335127
Cholesteryl_Esters_in_Very_Large_HDL	rs10935473	3	98416900	T	G	207623	-0.026208	0.0028589	4.899e-20	0.00204935	4.11144e-18
Cholesteryl_Esters_in_Very_Large_HDL	rs57912727	3	185804583	C	A	206413	-0.0276907	0.00418643	3.74005e-11	0.0153367	NA
Cholesteryl_Esters_in_Very_Large_HDL	rs59950280	4	3452345	A	G	196667	-0.0212336	0.00310441	7.95241e-12	0.148788	NA
Cholesteryl_Esters_in_Very_Large_HDL	rs1452904	4	89679648	A	G	192319	-0.0245772	0.00387267	2.21014e-10	0.000609289	4.67249e-05
Cholesteryl_Esters_in_Very_Large_HDL	4:100058104_ATT_A	4	100058104	A	ATT	203725	0.0234696	0.00323793	4.23358e-13	0.0195153	NA
Cholesteryl_Esters_in_Very_Large_HDL	rs13107325	4	103188709	T	C	207623	-0.0543268	0.00541991	1.21601e-23	0.436458	0.00408178
Cholesteryl_Esters_in_Very_Large_HDL	5:55860907_GC_G	5	55860907	G	GC	207407	-0.0371383	0.00364999	2.60022e-24	0.0665056	NA
Cholesteryl_Esters_in_Very_Large_HDL	rs2307111	5	75003678	C	T	207623	0.0274207	0.00290534	3.83551e-21	0.0508882	3.16658e-06
Cholesteryl_Esters_in_Very_Large_HDL	rs62381945	5	132375335	C	T	207102	0.0211016	0.00334368	2.7803e-10	0.289624	0.0438705
Cholesteryl_Esters_in_Very_Large_HDL	rs41268852	6	31222369	T	C	205425	-0.0243778	0.00339815	7.31609e-13	0.861511	0.00506333
Cholesteryl_Esters_in_Very_Large_HDL	rs76376137	6	34173330	G	T	207229	-0.0426094	0.00648964	5.1894e-11	0.0909938	0.000371296
Cholesteryl_Esters_in_Very_Large_HDL	rs9469899	6	34793124	A	G	205808	-0.0207136	0.00296872	3.01869e-12	0.0357454	2.00058e-11
Cholesteryl_Esters_in_Very_Large_HDL	rs11967262	6	43760327	G	C	207000	-0.0288129	0.00284185	3.76589e-24	2.28121e-06	4.64486e-13
Cholesteryl_Esters_in_Very_Large_HDL	rs72934503	6	98583488	G	A	192250	0.0206504	0.00297198	3.70705e-12	0.23373	NA
Cholesteryl_Esters_in_Very_Large_HDL	rs11153164	6	109596309	A	G	206299	-0.0222558	0.00308056	5.04331e-13	0.00140001	1.08053e-06
Cholesteryl_Esters_in_Very_Large_HDL	rs72961007	6	127524398	A	C	207161	-0.036135	0.00569617	2.24713e-10	0.637799	3.51566e-07
Cholesteryl_Esters_in_Very_Large_HDL	rs11155072	6	139835073	A	G	207582	0.0184684	0.00293596	3.1727e-10	0.0190009	9.39099e-08
Cholesteryl_Esters_in_Very_Large_HDL	rs41272086	6	161008646	A	G	207210	-0.053119	0.0045947	6.64339e-31	0.000254421	5.19875e-24
Cholesteryl_Esters_in_Very_Large_HDL	rs62433138	7	1050877	C	T	207368	-0.0282283	0.00287292	8.8334e-23	1.05779e-06	NA
Cholesteryl_Esters_in_Very_Large_HDL	rs10264306	7	28239466	G	A	206988	-0.0267597	0.00356673	6.28142e-14	0.079741	6.31716e-05
Cholesteryl_Esters_in_Very_Large_HDL	rs35493868	7	73039406	G	C	206632	0.0658642	0.00353797	2.73862e-77	6.2795e-07	1.72459e-36
Cholesteryl_Esters_in_Very_Large_HDL	rs705379	7	94953895	A	G	198955	-0.0243864	0.00290382	4.56914e-17	0.00378194	3.84065e-10
Cholesteryl_Esters_in_Very_Large_HDL	rs11770163	7	116417848	C	G	206205	-0.0190708	0.00302803	3.01989e-10	0.757289	0.0215222
Cholesteryl_Esters_in_Very_Large_HDL	7:130438531_CTTTTTT_C	7	130438531	C	CTTTTTT	205626	0.0229851	0.00285466	8.20254e-16	0.499886	NA
Cholesteryl_Esters_in_Very_Large_HDL	rs7012814	8	9173358	A	G	202855	0.0239586	0.00287482	7.86741e-17	0.143726	4.11241e-06
Cholesteryl_Esters_in_Very_Large_HDL	rs10096633	8	19830921	T	C	207623	0.104121	0.00431195	1.2085e-128	1.48435e-08	2.5718e-40
Cholesteryl_Esters_in_Very_Large_HDL	rs2721938	8	116635611	T	C	206890	0.020965	0.00290392	5.23314e-13	0.371209	0.00619937
Cholesteryl_Esters_in_Very_Large_HDL	rs2954029	8	126490972	T	A	206415	0.0312423	0.00285676	7.86976e-28	0.866479	2.5666e-15
Cholesteryl_Esters_in_Very_Large_HDL	rs1215112	9	15303583	A	G	206898	0.0465225	0.00412554	1.74475e-29	2.62221e-05	3.18061e-09
Cholesteryl_Esters_in_Very_Large_HDL	rs2740488	9	107661742	C	A	206619	-0.0292511	0.00323316	1.47887e-19	0.00184681	1.7273e-11
Cholesteryl_Esters_in_Very_Large_HDL	10:65036225_CA_C	10	65036225	C	CA	149459	0.0235728	0.00362888	8.28012e-11	0.0235699	NA
Cholesteryl_Esters_in_Very_Large_HDL	rs4418728	10	94839724	T	G	207391	0.0238537	0.00285439	6.47954e-17	0.00717005	4.88242e-09
Cholesteryl_Esters_in_Very_Large_HDL	rs2792703	10	113931690	T	C	207417	-0.0266012	0.0031671	4.52226e-17	0.285236	5.11359e-12
Cholesteryl_Esters_in_Very_Large_HDL	rs72823014	10	115786236	A	G	206608	0.0272529	0.00428175	1.95823e-10	0.3171	5.98909e-07
Cholesteryl_Esters_in_Very_Large_HDL	11:47339325_CT_C	11	47339325	C	CT	174782	0.0404624	0.00375991	5.33322e-27	0.00723221	NA
Cholesteryl_Esters_in_Very_Large_HDL	rs7111339	11	57090972	C	G	206681	-0.0277725	0.00443318	3.74298e-10	0.97957	0.156111
Cholesteryl_Esters_in_Very_Large_HDL	rs174564	11	61588305	G	A	207269	-0.0905418	0.00296943	9.63655e-204	1.50329e-15	5.01413e-104
Cholesteryl_Esters_in_Very_Large_HDL	rs11231721	11	63957835	A	G	207221	-0.0422153	0.00606748	3.47061e-12	0.0841785	0.0877623
Cholesteryl_Esters_in_Very_Large_HDL	rs964184	11	116648917	C	G	207623	0.0902869	0.00418649	4.84008e-103	4.35258e-13	5.33462e-83
Cholesteryl_Esters_in_Very_Large_HDL	rs59379014	11	126228000	T	C	207496	-0.0363122	0.00546243	2.98581e-11	0.307529	5.60339e-10
Cholesteryl_Esters_in_Very_Large_HDL	rs7134375	12	20473758	A	C	207623	0.0220977	0.00286482	1.22972e-14	0.661245	0.000563659
Cholesteryl_Esters_in_Very_Large_HDL	rs7964492	12	57823585	C	A	207479	0.0231832	0.00330198	2.20965e-12	0.109455	0.00913264
Cholesteryl_Esters_in_Very_Large_HDL	rs7308864	12	109871179	G	A	206206	0.0185812	0.00283805	5.87687e-11	0.00169488	3.7576e-10
Cholesteryl_Esters_in_Very_Large_HDL	rs7310615	12	111865049	G	C	204209	0.020591	0.00286713	6.90654e-13	0.00110964	0.000869153
Cholesteryl_Esters_in_Very_Large_HDL	rs2393775	12	121424574	A	G	207604	-0.0243474	0.00293088	9.85691e-17	0.00180885	0.0093592
Cholesteryl_Esters_in_Very_Large_HDL	rs3922628	12	123209295	A	T	204742	0.0325805	0.00351004	1.67752e-20	0.00240949	3.12041e-08
Cholesteryl_Esters_in_Very_Large_HDL	rs863750	12	124505444	T	C	205545	-0.0284207	0.00291734	2.01868e-22	0.0525992	1.62421e-09
Cholesteryl_Esters_in_Very_Large_HDL	rs61941677	12	125325010	G	C	198460	-0.0564349	0.00445465	9.10151e-37	0.0597736	4.50963e-15
Cholesteryl_Esters_in_Very_Large_HDL	rs1601934	15	58671721	A	G	205338	-0.137913	0.00306543	0	9.93945e-34	NA
Cholesteryl_Esters_in_Very_Large_HDL	rs35980001	15	58722590	GC	G	203760	0.156041	0.00349255	0	3.32047e-51	4.6886e-276
Cholesteryl_Esters_in_Very_Large_HDL	rs11075253	16	15148646	A	C	207623	0.0354177	0.00311184	5.27043e-30	7.26982e-07	6.30789e-12
Cholesteryl_Esters_in_Very_Large_HDL	rs72786786	16	56985514	A	G	196031	0.160713	0.0031428	0	1.50727e-54	1.74101e-298
Cholesteryl_Esters_in_Very_Large_HDL	rs7203984	16	56999258	C	A	206301	-0.165097	0.00359452	0	2.61773e-29	1.4234e-236
Cholesteryl_Esters_in_Very_Large_HDL	rs2925979	16	81534790	C	T	207623	0.0296017	0.00309281	1.06824e-21	6.88929e-05	9.87932e-11
Cholesteryl_Esters_in_Very_Large_HDL	rs55714927	17	7080316	T	C	207623	0.0235048	0.00359928	6.57386e-11	0.0270757	2.74195e-05
Cholesteryl_Esters_in_Very_Large_HDL	rs11658786	17	37815899	A	G	207607	0.0272967	0.00301014	1.21948e-19	0.080387	1.8617e-05
Cholesteryl_Esters_in_Very_Large_HDL	rs377227476	17	41912853	T	TCAAAA	185228	-0.0421646	0.00539425	5.45594e-15	0.346544	NA
Cholesteryl_Esters_in_Very_Large_HDL	rs60856912	17	65892343	T	G	205208	-0.0244343	0.0038753	2.8853e-10	0.357968	0.000306517
Cholesteryl_Esters_in_Very_Large_HDL	17:66485858_AT_A	17	66485858	A	AT	201799	-0.0181474	0.00287715	2.84284e-10	0.683003	NA
Cholesteryl_Esters_in_Very_Large_HDL	rs1943973	18	47179516	A	G	205893	0.0355987	0.00400248	5.93238e-19	0.0351656	4.16189e-14
Cholesteryl_Esters_in_Very_Large_HDL	rs62112763	19	7220013	G	C	204243	-0.0182138	0.00288689	2.81135e-10	0.215304	2.41851e-07
Cholesteryl_Esters_in_Very_Large_HDL	rs117760119	19	8432737	T	C	200815	0.0443144	0.00520718	1.74734e-17	0.00369795	1.10733e-12
Cholesteryl_Esters_in_Very_Large_HDL	rs10412048	19	11193949	G	A	207346	-0.0563887	0.00436786	4.09446e-38	3.05118e-07	1.34416e-05
Cholesteryl_Esters_in_Very_Large_HDL	rs7412	19	45412079	T	C	207623	-0.221244	0.00518422	0	8.83716e-48	6.66829e-185
Cholesteryl_Esters_in_Very_Large_HDL	rs62111724	19	46164672	C	T	196001	0.0200064	0.00303855	4.58571e-11	0.0445863	NA
Cholesteryl_Esters_in_Very_Large_HDL	rs771193934	20	17844518	A	AGGCATGCTGCCAAGAAT	205329	-0.0209598	0.0030072	3.18232e-12	0.000789389	NA
Cholesteryl_Esters_in_Very_Large_HDL	rs6065904	20	44534651	A	G	207623	-0.167571	0.00343612	0	1.29515e-59	0
Cholesteryl_Esters_in_Very_Large_VLDL	rs35615194	1	27118171	C	T	207525	0.042361	0.00561696	4.6599e-14	0.268727	5.06505e-11
Cholesteryl_Esters_in_Very_Large_VLDL	rs34232196	1	55489542	T	C	203905	-0.0281919	0.00359508	4.46273e-15	0.0977668	NA
Cholesteryl_Esters_in_Very_Large_VLDL	rs2934744	1	63048045	C	A	207096	-0.0698384	0.00319497	8.44208e-106	1.33108e-13	NA
Cholesteryl_Esters_in_Very_Large_VLDL	rs12740374	1	109817590	T	G	207623	-0.0593122	0.00368085	2.21819e-58	5.86055e-05	4.15624e-18
Cholesteryl_Esters_in_Very_Large_VLDL	rs72736909	1	220999969	T	C	206456	0.0403537	0.00621908	8.67747e-11	0.23744	0.112217
Cholesteryl_Esters_in_Very_Large_VLDL	rs764992666	1	230295076	T	TCTTAAAGTGTTCAGCACTCCC	205764	-0.0342997	0.00313978	8.98399e-28	9.58438e-05	NA
Cholesteryl_Esters_in_Very_Large_VLDL	rs556107	1	234853059	T	C	205327	0.0200047	0.00307977	8.29386e-11	0.0169101	0.0031229
Cholesteryl_Esters_in_Very_Large_VLDL	rs2678379	2	21226560	G	A	207410	0.111234	0.00379058	6.79886e-189	1.85314e-09	2.82493e-79
Cholesteryl_Esters_in_Very_Large_VLDL	rs1260326	2	27730940	C	T	207623	-0.0782019	0.0031297	1.35376e-137	7.49859e-11	6.98486e-73
Cholesteryl_Esters_in_Very_Large_VLDL	rs4299376	2	44072576	T	G	207097	-0.0304506	0.00327313	1.37537e-20	0.00449085	1.75732e-09
Cholesteryl_Esters_in_Very_Large_VLDL	rs13389219	2	165528876	T	C	207544	-0.0348867	0.00312631	6.59169e-29	0.0335872	1.94637e-08
Cholesteryl_Esters_in_Very_Large_VLDL	rs2138157	2	227103717	C	A	207094	0.0284765	0.00320628	6.64871e-19	0.188938	7.2885e-10
Cholesteryl_Esters_in_Very_Large_VLDL	rs11712872	3	52835514	A	G	207173	-0.0383429	0.00478636	1.1449e-15	0.988862	8.11165e-07
Cholesteryl_Esters_in_Very_Large_VLDL	rs61789562	3	135926784	C	T	207623	-0.0359162	0.00474023	3.55416e-14	0.324131	0.0383623
Cholesteryl_Esters_in_Very_Large_VLDL	rs59950280	4	3452345	A	G	196667	0.0332213	0.0033465	3.21178e-23	0.00921902	NA
Cholesteryl_Esters_in_Very_Large_VLDL	rs57996145	4	26062913	GT	G	203319	0.0266316	0.00419024	2.08022e-10	0.00370084	0.0288271
Cholesteryl_Esters_in_Very_Large_VLDL	rs1471251	4	87976359	T	A	206052	0.0336069	0.00313963	9.89561e-27	1.80724e-05	3.64241e-08
Cholesteryl_Esters_in_Very_Large_VLDL	rs2035816	4	100508556	G	A	207417	-0.0376943	0.0055755	1.37693e-11	0.497643	0.041383
Cholesteryl_Esters_in_Very_Large_VLDL	rs11429307	5	55857025	GT	G	205897	0.0442476	0.00392048	1.5649e-29	0.00766674	3.7743e-09
Cholesteryl_Esters_in_Very_Large_VLDL	rs12916	5	74656539	C	T	207623	0.0414748	0.0031202	2.66321e-40	7.94587e-05	1.0038e-30
Cholesteryl_Esters_in_Very_Large_VLDL	rs6882076	5	156390297	C	T	207623	0.0393758	0.00317287	2.36949e-35	0.00130337	3.64469e-17
Cholesteryl_Esters_in_Very_Large_VLDL	rs147547765	6	30060579	GAAGAAAGA	G	197180	0.0271627	0.004294	2.52575e-10	0.00788843	NA
Cholesteryl_Esters_in_Very_Large_VLDL	rs34145408	6	32602124	T	C	206496	0.0461658	0.00365237	1.31169e-36	3.23796e-06	NA
Cholesteryl_Esters_in_Very_Large_VLDL	rs11967262	6	43760327	G	C	207000	0.0233734	0.00306207	2.29961e-14	0.219101	8.46789e-17
Cholesteryl_Esters_in_Very_Large_VLDL	rs2186037	6	127455029	G	A	207604	0.0283417	0.00306362	2.24319e-20	0.0146057	0.000168862
Cholesteryl_Esters_in_Very_Large_VLDL	rs13209890	6	130396545	G	T	207623	-0.0246347	0.00347619	1.3777e-12	8.94827e-05	2.60977e-05
Cholesteryl_Esters_in_Very_Large_VLDL	rs632057	6	139834012	G	T	207623	-0.0282554	0.00316278	4.15165e-19	0.666235	5.36833e-11
Cholesteryl_Esters_in_Very_Large_VLDL	rs55730499	6	161005610	T	C	207401	-0.115802	0.00558203	1.68435e-95	0.0652513	0.304912
Cholesteryl_Esters_in_Very_Large_VLDL	rs6461564	7	21496427	C	T	206223	0.0227318	0.00319394	1.1052e-12	0.0651073	0.0348634
Cholesteryl_Esters_in_Very_Large_VLDL	rs217379	7	44607172	T	C	207573	-0.0222703	0.00307194	4.19457e-13	0.000274317	5.66081e-10
Cholesteryl_Esters_in_Very_Large_VLDL	rs13246993	7	73022746	A	G	207498	-0.0813604	0.00456131	4.11751e-71	0.0136231	3.21778e-45
Cholesteryl_Esters_in_Very_Large_VLDL	rs6974288	7	130424212	G	A	198848	-0.0267573	0.00312613	1.1441e-17	0.0868362	1.90507e-16
Cholesteryl_Esters_in_Very_Large_VLDL	rs4500049	8	11521079	T	A	206444	-0.021321	0.00307329	4.00286e-12	0.0175909	0.0474023
Cholesteryl_Esters_in_Very_Large_VLDL	rs4921913	8	18272377	T	C	207543	-0.0278974	0.00368479	3.72019e-14	0.24329	1.35033e-14
Cholesteryl_Esters_in_Very_Large_VLDL	rs328	8	19819724	G	C	207623	-0.161442	0.00505297	1.89446e-223	8.6879e-17	8.36771e-74
Cholesteryl_Esters_in_Very_Large_VLDL	rs2081687	8	59388565	C	T	207623	-0.0273134	0.00323593	3.17521e-17	0.112962	2.60009e-07
Cholesteryl_Esters_in_Very_Large_VLDL	rs2721953	8	116648089	A	G	202675	-0.0217204	0.00340253	1.73329e-10	0.000208568	NA
Cholesteryl_Esters_in_Very_Large_VLDL	rs28601761	8	126500031	G	C	198312	-0.0827077	0.00317058	9.43694e-150	1.51774e-10	2.81145e-87
Cholesteryl_Esters_in_Very_Large_VLDL	rs649129	9	136154304	T	C	207428	0.0259948	0.00377694	5.8977e-12	0.000611138	NA
Cholesteryl_Esters_in_Very_Large_VLDL	rs10761737	10	65052205	C	T	207009	-0.0208391	0.00311258	2.16028e-11	0.459309	0.00571004
Cholesteryl_Esters_in_Very_Large_VLDL	rs535286942	10	94797201	AT	A	196617	-0.0321629	0.00325728	5.45519e-23	0.319623	NA
Cholesteryl_Esters_in_Very_Large_VLDL	rs72823013	10	115786233	A	G	206603	-0.031271	0.00461399	1.22656e-11	0.585187	0.0720285
Cholesteryl_Esters_in_Very_Large_VLDL	rs4320917	11	47277094	C	T	196763	-0.0228201	0.0034722	4.9693e-11	0.479884	NA
Cholesteryl_Esters_in_Very_Large_VLDL	rs174560	11	61581764	C	T	207354	0.0210421	0.0032899	1.59872e-10	0.0266847	6.29109e-23
Cholesteryl_Esters_in_Very_Large_VLDL	11:116623213_TA_T	11	116623213	T	TA	207029	-0.18047	0.00440403	0	2.19385e-42	NA
Cholesteryl_Esters_in_Very_Large_VLDL	rs59379014	11	126228000	T	C	207496	0.0444815	0.00588499	4.09489e-14	0.281374	1.06979e-06
Cholesteryl_Esters_in_Very_Large_VLDL	rs567382472	12	57752708	CT	C	198549	-0.0309406	0.00374889	1.55026e-16	0.0152366	NA
Cholesteryl_Esters_in_Very_Large_VLDL	rs863750	12	124505444	T	C	205545	0.0268742	0.00314282	1.22842e-17	0.0258929	4.85993e-07
Cholesteryl_Esters_in_Very_Large_VLDL	rs6602909	13	114551993	C	T	206636	0.0298815	0.00327783	7.8424e-20	0.00747653	3.13131e-07
Cholesteryl_Esters_in_Very_Large_VLDL	rs80339483	15	43401074	T	C	206334	0.0475911	0.00606784	4.41391e-15	0.906694	3.11985e-15
Cholesteryl_Esters_in_Very_Large_VLDL	rs118091818	15	44821628	C	A	204724	0.0406376	0.00626991	9.10966e-11	0.0213898	2.64582e-11
Cholesteryl_Esters_in_Very_Large_VLDL	rs247616	16	56989590	T	C	207623	-0.108114	0.003258	7.79125e-241	7.21904e-17	2.51283e-108
Cholesteryl_Esters_in_Very_Large_VLDL	rs2000999	16	72108093	A	G	207623	0.0394942	0.00391619	6.52904e-24	0.00604372	1.17431e-08
Cholesteryl_Esters_in_Very_Large_VLDL	rs2925979	16	81534790	C	T	207623	-0.0259192	0.00333243	7.40827e-15	0.0741158	6.81798e-09
Cholesteryl_Esters_in_Very_Large_VLDL	rs377227476	17	41912853	T	TCAAAA	185228	0.0391093	0.00580414	1.60848e-11	0.013173	NA
Cholesteryl_Esters_in_Very_Large_VLDL	rs8070463	17	45768836	C	T	207623	0.0201308	0.00306229	4.91683e-11	0.833668	0.857702
Cholesteryl_Esters_in_Very_Large_VLDL	rs60856912	17	65892343	T	G	205208	0.0274077	0.00417509	5.2306e-11	0.506559	9.44927e-05
Cholesteryl_Esters_in_Very_Large_VLDL	rs740516	17	67082962	G	C	205906	-0.0284605	0.00431417	4.20607e-11	0.00936253	0.0959535
Cholesteryl_Esters_in_Very_Large_VLDL	rs117760119	19	8432737	T	C	200815	-0.0502471	0.00560973	3.35954e-19	0.011745	5.75752e-22
Cholesteryl_Esters_in_Very_Large_VLDL	rs147985405	19	11197750	GA	G	207234	-0.0936801	0.00472598	2.30181e-87	9.78904e-09	NA
Cholesteryl_Esters_in_Very_Large_VLDL	rs58542926	19	19379549	T	C	207623	-0.11911	0.00577614	2.21311e-94	2.82168e-11	3.91022e-46
Cholesteryl_Esters_in_Very_Large_VLDL	rs56267346	19	41353338	G	A	206250	-0.0279063	0.00419698	2.95536e-11	0.321637	NA
Cholesteryl_Esters_in_Very_Large_VLDL	rs484195	19	45421877	G	A	198554	0.0780618	0.00321836	9.03231e-130	4.61512e-11	3.35932e-71
Cholesteryl_Esters_in_Very_Large_VLDL	rs739320	19	49261368	C	T	190331	-0.0221136	0.0032798	1.56276e-11	0.121596	NA
Cholesteryl_Esters_in_Very_Large_VLDL	rs2865505	20	39203782	A	G	205737	-0.0234721	0.0033155	1.45123e-12	0.239808	3.01002e-08
Cholesteryl_Esters_in_Very_Large_VLDL	rs1013710	20	39882781	A	G	206131	0.020183	0.00307039	4.92894e-11	0.0182699	8.7634e-06
Cholesteryl_Esters_in_Very_Large_VLDL	rs7679	20	44576502	C	T	207623	0.0417618	0.00392883	2.20519e-26	3.77368e-08	7.49093e-20
Cholesteryl_Esters_in_Very_Small_VLDL	1:25828322_CCT_C	1	25828322	C	CCT	205831	-0.0263175	0.00301764	2.77242e-18	0.130812	NA
Cholesteryl_Esters_in_Very_Small_VLDL	rs472495	1	55521313	T	G	207169	0.035432	0.00313004	1.06601e-29	0.000218067	4.38012e-39
Cholesteryl_Esters_in_Very_Small_VLDL	rs1168127	1	63136078	A	C	205760	0.043422	0.00312872	8.95012e-44	9.98325e-11	NA
Cholesteryl_Esters_in_Very_Small_VLDL	rs12740374	1	109817590	T	G	207623	-0.079994	0.00359051	7.89994e-110	4.40094e-09	2.50047e-40
Cholesteryl_Esters_in_Very_Small_VLDL	rs2642438	1	220970028	G	A	207623	0.0285564	0.00326677	2.31757e-18	0.0596978	0.0012372
Cholesteryl_Esters_in_Very_Small_VLDL	rs11122449	1	230300481	T	C	204790	0.0240709	0.00344984	3.01582e-12	0.312084	0.00109224
Cholesteryl_Esters_in_Very_Small_VLDL	rs556107	1	234853059	T	C	205327	0.0258968	0.00300436	6.75739e-18	0.00722981	7.92818e-12
Cholesteryl_Esters_in_Very_Small_VLDL	rs907866	2	20371380	A	G	205436	-0.0236099	0.00301968	5.36344e-15	0.289917	2.80374e-17
Cholesteryl_Esters_in_Very_Small_VLDL	rs562338	2	21288321	G	A	207623	0.0955647	0.00388997	4.41966e-133	3.25101e-16	2.53214e-76
Cholesteryl_Esters_in_Very_Small_VLDL	rs4299376	2	44072576	T	G	207097	-0.041158	0.003194	5.5789e-38	8.74119e-05	7.97084e-38
Cholesteryl_Esters_in_Very_Small_VLDL	rs150474434	2	118845121	A	G	205177	-0.0342189	0.00503084	1.03578e-11	0.268431	5.24657e-05
Cholesteryl_Esters_in_Very_Small_VLDL	rs62171034	2	169832276	T	A	203298	-0.019887	0.00309178	1.26019e-10	0.00449291	NA
Cholesteryl_Esters_in_Very_Small_VLDL	rs13076933	3	12327431	G	T	203696	-0.0229303	0.00345286	3.12402e-11	0.110644	2.01799e-05
Cholesteryl_Esters_in_Very_Small_VLDL	rs28478252	3	136121600	C	A	207190	0.021677	0.00348456	4.95385e-10	0.0215077	3.1977e-06
Cholesteryl_Esters_in_Very_Small_VLDL	rs4860948	4	69340991	A	T	207552	0.0314915	0.00346142	9.29083e-20	0.000948645	1.06845e-14
Cholesteryl_Esters_in_Very_Small_VLDL	rs3846662	5	74651084	G	A	207623	0.0542793	0.00301845	3.03112e-72	3.48133e-06	6.45856e-53
Cholesteryl_Esters_in_Very_Small_VLDL	rs1500187	5	122824678	G	A	206227	-0.0190316	0.00300522	2.41166e-10	0.563612	8.39673e-06
Cholesteryl_Esters_in_Very_Small_VLDL	rs4704834	5	156443066	G	A	206080	0.0281465	0.00312996	2.43417e-19	0.000532664	3.45974e-16
Cholesteryl_Esters_in_Very_Small_VLDL	rs7746081	6	16126934	A	G	206638	-0.0224049	0.00326461	6.76345e-12	0.04201	4.66827e-09
Cholesteryl_Esters_in_Very_Small_VLDL	rs6689	6	32627700	G	A	207230	0.0367293	0.00382038	7.04909e-22	0.00188854	3.72414e-10
Cholesteryl_Esters_in_Very_Small_VLDL	rs12208357	6	160543148	T	C	206740	0.0661937	0.00591449	4.55999e-29	0.226665	9.9031e-19
Cholesteryl_Esters_in_Very_Small_VLDL	rs9769088	7	1029585	C	T	203174	-0.0344248	0.00309381	9.45019e-29	0.000865605	NA
Cholesteryl_Esters_in_Very_Small_VLDL	rs55696093	7	21605973	G	A	207303	0.0278201	0.00360554	1.20641e-14	0.00264226	1.05222e-10
Cholesteryl_Esters_in_Very_Small_VLDL	rs2073547	7	44582331	G	A	207623	0.0304602	0.00383431	1.96564e-15	0.357467	NA
Cholesteryl_Esters_in_Very_Small_VLDL	rs6957745	7	73056750	C	T	205108	0.0360107	0.00373537	5.45324e-22	0.00893541	0.123131
Cholesteryl_Esters_in_Very_Small_VLDL	rs2081687	8	59388565	C	T	207623	-0.0223895	0.00315846	1.35779e-12	0.548726	5.57496e-16
Cholesteryl_Esters_in_Very_Small_VLDL	rs2737246	8	116659578	C	G	205616	-0.0242132	0.00333267	3.73228e-13	0.00868245	4.81904e-09
Cholesteryl_Esters_in_Very_Small_VLDL	rs112875651	8	126506694	A	G	196927	-0.0495773	0.00314311	5.13826e-56	0.000309356	4.41226e-24
Cholesteryl_Esters_in_Very_Small_VLDL	9:136151579_TGGTGCAGGCGCAGGAAAAAATTGTGGCAATTCCTCA_T	9	136151579	T	TGGTGCAGGCGCAGGAAAAAATTGTGGCAATTCCTCA	207565	0.0555726	0.00383857	1.77508e-47	6.52166e-09	NA
Cholesteryl_Esters_in_Very_Small_VLDL	rs7075901	10	65280994	A	C	206963	0.0214628	0.00299874	8.25805e-13	0.0169322	3.85146e-05
Cholesteryl_Esters_in_Very_Small_VLDL	rs11601507	11	5701074	A	C	207623	0.0459733	0.00586665	4.65932e-15	0.0278309	0.000295411
Cholesteryl_Esters_in_Very_Small_VLDL	rs174564	11	61588305	G	A	207269	-0.0769848	0.00312484	8.02715e-134	3.34298e-06	3.14712e-40
Cholesteryl_Esters_in_Very_Small_VLDL	rs2306363	11	65405600	T	G	206813	0.0264092	0.0037002	9.55397e-13	0.299091	NA
Cholesteryl_Esters_in_Very_Small_VLDL	rs4937122	11	126228659	G	T	207623	0.0371983	0.00569457	6.49376e-11	0.987132	0.0152616
Cholesteryl_Esters_in_Very_Small_VLDL	rs3184504	12	111884608	C	T	207623	0.0233258	0.00298842	5.95858e-15	0.414775	0.00257014
Cholesteryl_Esters_in_Very_Small_VLDL	rs9738226	12	121423659	G	A	207206	-0.0431401	0.00308446	1.98049e-44	0.0150083	1.79644e-18
Cholesteryl_Esters_in_Very_Small_VLDL	rs6602911	13	114547372	T	C	206488	0.0209189	0.00312612	2.21232e-11	0.126391	4.20555e-05
Cholesteryl_Esters_in_Very_Small_VLDL	rs1601934	15	58671721	A	G	205338	-0.150674	0.00322276	0	5.18899e-24	NA
Cholesteryl_Esters_in_Very_Small_VLDL	rs35980001	15	58722590	GC	G	203760	0.170617	0.00367204	0	7.81685e-43	8.5082e-241
Cholesteryl_Esters_in_Very_Small_VLDL	16:15160493_TA_T	16	15160493	T	TA	203625	0.0244106	0.00329524	1.28874e-13	0.154903	NA
Cholesteryl_Esters_in_Very_Small_VLDL	rs183130	16	56991363	T	C	207392	-0.0673764	0.00318555	3.46563e-99	3.65174e-08	1.49806e-63
Cholesteryl_Esters_in_Very_Small_VLDL	rs2000999	16	72108093	A	G	207623	0.0351045	0.00382241	4.19552e-20	0.00333977	1.15021e-12
Cholesteryl_Esters_in_Very_Small_VLDL	rs9989466	17	45635239	T	C	201158	-0.027271	0.00307624	7.70852e-19	0.128649	NA
Cholesteryl_Esters_in_Very_Small_VLDL	rs76263023	17	67038134	T	C	206341	0.070609	0.00659179	9.12095e-27	0.00700376	2.84268e-05
Cholesteryl_Esters_in_Very_Small_VLDL	rs7234218	18	47163557	G	A	204788	0.0277935	0.00305728	9.90416e-20	0.813461	9.44474e-12
Cholesteryl_Esters_in_Very_Small_VLDL	rs147985405	19	11197750	GA	G	207234	-0.153805	0.00460511	6.38293e-244	6.77865e-24	NA
Cholesteryl_Esters_in_Very_Small_VLDL	rs58542926	19	19379549	T	C	207623	-0.0710044	0.00564119	2.57395e-36	0.000125224	5.05524e-33
Cholesteryl_Esters_in_Very_Small_VLDL	rs7412	19	45412079	T	C	207623	-0.346901	0.00542212	0	1.89302e-90	0
Cholesteryl_Esters_in_Very_Small_VLDL	rs2352985	19	46018826	G	A	204593	-0.0222405	0.00305402	3.29201e-13	0.608945	0.00121289
Cholesteryl_Esters_in_Very_Small_VLDL	rs681343	19	49206462	T	C	207623	0.0297756	0.00299232	2.53433e-23	0.225834	1.45187e-12
Cholesteryl_Esters_in_Very_Small_VLDL	rs35081008	19	58662235	T	C	205976	-0.0295159	0.00424825	3.72146e-12	0.0695364	NA
Cholesteryl_Esters_in_Very_Small_VLDL	rs2618566	20	17844684	T	G	207623	-0.0230524	0.00315184	2.60341e-13	0.00244815	5.10494e-14
Cholesteryl_Esters_in_Very_Small_VLDL	rs11167269	20	34146310	TG	T	206587	-0.026883	0.00360283	8.57964e-14	0.846272	0.0482135
Cholesteryl_Esters_in_Very_Small_VLDL	rs4810296	20	39192317	T	C	200237	-0.0271142	0.00311997	3.63449e-18	0.00425958	1.53956e-13
Cholesteryl_Esters_in_Very_Small_VLDL	rs6029592	20	39885181	T	A	206145	0.0188976	0.00299541	2.81679e-10	0.120075	2.64106e-09
Cholesteryl_Esters_in_Very_Small_VLDL	rs6073971	20	44589970	T	C	207460	-0.0701124	0.003835	1.31183e-74	0.00474617	3.08969e-43
Cholesteryl_Esters_in_Very_Small_VLDL	rs3747207	22	44324855	A	G	207189	0.0245583	0.00363334	1.39162e-11	3.40272e-05	0.00565163
Cholesteryl_Esters_in_VLDL	1:25828322_CCT_C	1	25828322	C	CCT	205831	-0.0223925	0.00314016	9.99691e-13	0.00147633	NA
Cholesteryl_Esters_in_VLDL	rs472495	1	55521313	T	G	207169	0.0340417	0.00325654	1.43581e-25	0.00110811	3.5307e-31
Cholesteryl_Esters_in_VLDL	rs1168127	1	63136078	A	C	205760	0.0624496	0.00325343	4.80745e-82	6.51188e-06	NA
Cholesteryl_Esters_in_VLDL	rs12740374	1	109817590	T	G	207623	-0.0862203	0.00373526	9.69926e-118	1.5105e-16	8.97952e-42
Cholesteryl_Esters_in_VLDL	rs556107	1	234853059	T	C	205327	0.0284723	0.00312644	8.54584e-20	0.0172568	3.6301e-09
Cholesteryl_Esters_in_VLDL	rs907866	2	20371380	A	G	205436	-0.02146	0.00314142	8.43822e-12	0.142725	1.05644e-12
Cholesteryl_Esters_in_VLDL	rs693	2	21232195	A	G	207623	0.0887253	0.00310641	4.44013e-179	5.25907e-08	1.86626e-77
Cholesteryl_Esters_in_VLDL	rs1260326	2	27730940	C	T	207623	-0.050586	0.00318088	6.51046e-57	0.000189936	4.29687e-36
Cholesteryl_Esters_in_VLDL	rs75331444	2	44069772	A	G	207362	-0.0724752	0.00632727	2.28222e-30	0.000720131	2.07982e-26
Cholesteryl_Esters_in_VLDL	2:62870014_CA_C	2	62870014	C	CA	204517	0.0220436	0.00337703	6.70199e-11	0.8257	NA
Cholesteryl_Esters_in_VLDL	rs150474434	2	118845121	A	G	205177	-0.032971	0.0052332	2.97582e-10	0.179335	1.45781e-05
Cholesteryl_Esters_in_VLDL	rs13389219	2	165528876	T	C	207544	-0.0216218	0.00317527	9.82497e-12	0.159375	0.000418726
Cholesteryl_Esters_in_VLDL	rs11712872	3	52835514	A	G	207173	-0.0328629	0.00486075	1.37526e-11	0.48762	0.00012607
Cholesteryl_Esters_in_VLDL	rs9757777	3	136188708	G	C	206594	0.0246608	0.00349771	1.78752e-12	0.000105235	5.05149e-06
Cholesteryl_Esters_in_VLDL	rs59950280	4	3452345	A	G	196667	0.0232303	0.00339841	8.1874e-12	0.274299	NA
Cholesteryl_Esters_in_VLDL	rs4860948	4	69340991	A	T	207552	0.022692	0.00360151	2.96923e-10	0.115175	1.78794e-08
Cholesteryl_Esters_in_VLDL	rs1471251	4	87976359	T	A	206052	0.0250251	0.00318866	4.24276e-15	1.28139e-05	1.29873e-06
Cholesteryl_Esters_in_VLDL	rs2035816	4	100508556	G	A	207417	-0.036411	0.00566177	1.2701e-10	0.0794534	0.0132603
Cholesteryl_Esters_in_VLDL	rs547065676	5	55857548	AT	A	205087	0.0333623	0.00400023	7.46823e-17	0.00809794	NA
Cholesteryl_Esters_in_VLDL	rs12916	5	74656539	C	T	207623	0.0554328	0.00316741	1.57731e-68	1.18936e-07	9.41865e-57
Cholesteryl_Esters_in_VLDL	rs4704834	5	156443066	G	A	206080	0.0430713	0.00325547	6.07858e-40	4.63147e-05	2.53796e-23
Cholesteryl_Esters_in_VLDL	rs6900577	6	29588241	C	T	207609	0.0293835	0.00427449	6.25382e-12	0.0143873	0.0172264
Cholesteryl_Esters_in_VLDL	rs17205170	6	32602483	T	G	207590	0.052571	0.00402265	5.14764e-39	1.47689e-08	NA
Cholesteryl_Esters_in_VLDL	rs2186037	6	127455029	G	A	207604	0.0198387	0.00311127	1.81705e-10	0.0077132	0.00495771
Cholesteryl_Esters_in_VLDL	rs12197047	6	130389211	A	G	201971	0.0211379	0.00334585	2.66128e-10	0.446025	0.00190549
Cholesteryl_Esters_in_VLDL	rs12208357	6	160543148	T	C	206740	0.0776809	0.00615254	1.5694e-36	0.0264158	6.01962e-21
Cholesteryl_Esters_in_VLDL	rs4470903	7	21604916	G	C	207224	0.0318364	0.00376833	2.9716e-17	0.0399323	9.84572e-11
Cholesteryl_Esters_in_VLDL	rs2073547	7	44582331	G	A	207623	0.0331977	0.00398918	8.70547e-17	0.0553941	NA
Cholesteryl_Esters_in_VLDL	rs13246993	7	73022746	A	G	207498	-0.0317022	0.00463486	7.94356e-12	0.620199	2.35227e-18
Cholesteryl_Esters_in_VLDL	rs58946909	8	19840341	A	G	207403	-0.094093	0.0052224	1.62237e-72	1.31299e-06	9.65977e-38
Cholesteryl_Esters_in_VLDL	rs2081687	8	59388565	C	T	207623	-0.0267009	0.00328596	4.46962e-16	0.0297039	1.50896e-12
Cholesteryl_Esters_in_VLDL	rs2721961	8	116657911	G	T	205284	-0.0289505	0.00346539	6.62961e-17	5.19468e-05	1.11524e-07
Cholesteryl_Esters_in_VLDL	rs28601761	8	126500031	G	C	198312	-0.073139	0.00322037	4.84446e-114	1.12483e-09	7.69541e-76
Cholesteryl_Esters_in_VLDL	9:136151579_TGGTGCAGGCGCAGGAAAAAATTGTGGCAATTCCTCA_T	9	136151579	T	TGGTGCAGGCGCAGGAAAAAATTGTGGCAATTCCTCA	207565	0.0477749	0.00399426	5.83852e-33	0.00020411	NA
Cholesteryl_Esters_in_VLDL	rs12263369	10	94823343	T	C	207076	0.0262128	0.00316252	1.1528e-16	0.377206	NA
Cholesteryl_Esters_in_VLDL	rs72823013	10	115786233	A	G	206603	-0.0300723	0.00468535	1.38045e-10	0.797768	0.033567
Cholesteryl_Esters_in_VLDL	rs11601507	11	5701074	A	C	207623	0.0393839	0.00610399	1.10513e-10	0.00877445	0.0522235
Cholesteryl_Esters_in_VLDL	11:61614426_CT_C	11	61614426	C	CT	201622	-0.0248145	0.00328897	4.55063e-14	0.516842	NA
Cholesteryl_Esters_in_VLDL	rs964184	11	116648917	C	G	207623	-0.122948	0.00457735	1.20326e-158	1.29085e-16	3.40293e-226
Cholesteryl_Esters_in_VLDL	rs59379014	11	126228000	T	C	207496	0.0477748	0.00597586	1.30627e-15	0.0382157	7.99936e-06
Cholesteryl_Esters_in_VLDL	rs567382472	12	57752708	CT	C	198549	-0.027091	0.00380756	1.12256e-12	0.349948	NA
Cholesteryl_Esters_in_VLDL	rs9738226	12	121423659	G	A	207206	-0.0270377	0.00320978	3.67573e-17	0.180189	1.61163e-09
Cholesteryl_Esters_in_VLDL	rs6602909	13	114551993	C	T	206636	0.031143	0.00332812	8.24159e-21	0.0165014	2.17567e-09
Cholesteryl_Esters_in_VLDL	rs261290	15	58678720	C	T	207019	-0.073034	0.00326393	9.11321e-111	5.336e-06	2.11726e-35
Cholesteryl_Esters_in_VLDL	rs247616	16	56989590	T	C	207623	-0.0902379	0.00331117	3.00733e-163	1.04994e-10	7.08076e-101
Cholesteryl_Esters_in_VLDL	rs2000999	16	72108093	A	G	207623	0.0467682	0.00397633	6.2985e-32	0.0606725	8.28611e-16
Cholesteryl_Esters_in_VLDL	rs4794057	17	45786452	T	C	206110	0.028764	0.0031217	3.16386e-20	0.312114	0.000296448
Cholesteryl_Esters_in_VLDL	rs740516	17	67082962	G	C	205906	-0.035704	0.00438117	3.67694e-16	0.00219489	1.126e-05
Cholesteryl_Esters_in_VLDL	rs147985405	19	11197750	GA	G	207234	-0.142585	0.00479359	5.19437e-194	6.6524e-18	NA
Cholesteryl_Esters_in_VLDL	rs58542926	19	19379549	T	C	207623	-0.105925	0.00586675	8.18283e-73	5.34758e-07	8.01708e-55
Cholesteryl_Esters_in_VLDL	rs56267346	19	41353338	G	A	206250	-0.0308453	0.00426191	4.5879e-13	0.978147	NA
Cholesteryl_Esters_in_VLDL	rs7412	19	45412079	T	C	207623	-0.244894	0.00567113	0	4.43005e-40	1.464e-184
Cholesteryl_Esters_in_VLDL	rs681343	19	49206462	T	C	207623	0.0285384	0.00311333	4.92821e-20	0.230304	9.6982e-11
Cholesteryl_Esters_in_VLDL	rs35081008	19	58662235	T	C	205976	-0.0310212	0.00441948	2.23825e-12	0.0575161	NA
Cholesteryl_Esters_in_VLDL	rs11167269	20	34146310	TG	T	206587	-0.0280472	0.00374817	7.29832e-14	0.329396	0.138654
Cholesteryl_Esters_in_VLDL	20:39205411_CA_C	20	39205411	C	CA	195089	-0.0271195	0.00329061	1.71153e-16	0.0194834	NA
Cholesteryl_Esters_in_VLDL	rs6102325	20	39883575	T	G	206135	0.0231642	0.00311742	1.08549e-13	0.798288	5.91679e-10
Cholesteryl_Esters_to_Total_Lipids_in_Chylomicrons_and_Extremely_Large_VLDL_percentage	rs12740374	1	109817590	T	G	207618	-0.0529804	0.00369326	1.20221e-46	0.000436018	1.79498e-08
Cholesteryl_Esters_to_Total_Lipids_in_Chylomicrons_and_Extremely_Large_VLDL_percentage	rs548145	2	21291312	C	T	207525	0.0554694	0.00400668	1.44157e-43	1.8088e-06	3.92287e-20
Cholesteryl_Esters_to_Total_Lipids_in_Chylomicrons_and_Extremely_Large_VLDL_percentage	rs780094	2	27741237	C	T	207618	0.0280092	0.00316262	8.33207e-19	0.00332274	0.00647729
Cholesteryl_Esters_to_Total_Lipids_in_Chylomicrons_and_Extremely_Large_VLDL_percentage	rs4917	3	186337713	C	T	207618	-0.0247969	0.00320181	9.62717e-15	0.0143097	0.00265452
Cholesteryl_Esters_to_Total_Lipids_in_Chylomicrons_and_Extremely_Large_VLDL_percentage	rs1800789	4	155482743	A	G	207618	-0.0281118	0.00391414	6.88716e-13	0.456466	0.000165898
Cholesteryl_Esters_to_Total_Lipids_in_Chylomicrons_and_Extremely_Large_VLDL_percentage	rs392794	5	55808342	T	C	207541	-0.0225821	0.00352723	1.53461e-10	0.575675	0.0722645
Cholesteryl_Esters_to_Total_Lipids_in_Chylomicrons_and_Extremely_Large_VLDL_percentage	rs118039278	6	160985526	A	G	206244	0.237657	0.00565517	0	1.2783e-25	1.53449e-10
Cholesteryl_Esters_to_Total_Lipids_in_Chylomicrons_and_Extremely_Large_VLDL_percentage	rs10642257	7	25992323	AAGGCC	A	206427	0.035313	0.00420134	4.29863e-17	0.000912117	0.0914078
Cholesteryl_Esters_to_Total_Lipids_in_Chylomicrons_and_Extremely_Large_VLDL_percentage	rs200392099	7	72846741	CTTT	C	187521	0.0406698	0.00620308	5.52712e-11	0.0536487	0.432554
Cholesteryl_Esters_to_Total_Lipids_in_Chylomicrons_and_Extremely_Large_VLDL_percentage	rs117026536	8	19818773	T	G	207172	0.0355562	0.00510769	3.38114e-12	0.0217516	NA
Cholesteryl_Esters_to_Total_Lipids_in_Chylomicrons_and_Extremely_Large_VLDL_percentage	rs4100654	9	107669241	C	T	202116	-0.0340365	0.00544476	4.08012e-10	0.550476	0.065221
Cholesteryl_Esters_to_Total_Lipids_in_Chylomicrons_and_Extremely_Large_VLDL_percentage	rs115478735	9	136149711	T	A	207451	0.0568232	0.00395523	8.82921e-47	1.20163e-05	2.00936e-21
Cholesteryl_Esters_to_Total_Lipids_in_Chylomicrons_and_Extremely_Large_VLDL_percentage	rs13301660	9	139340802	T	C	207025	-0.0269791	0.00343155	3.79582e-15	0.30594	0.00607396
Cholesteryl_Esters_to_Total_Lipids_in_Chylomicrons_and_Extremely_Large_VLDL_percentage	rs7896783	10	65162153	A	G	207329	0.0221126	0.00307833	6.82706e-13	0.436431	0.706965
Cholesteryl_Esters_to_Total_Lipids_in_Chylomicrons_and_Extremely_Large_VLDL_percentage	rs79356410	10	104107191	T	C	207430	0.0378682	0.00606231	4.2058e-10	0.351837	0.0171869
Cholesteryl_Esters_to_Total_Lipids_in_Chylomicrons_and_Extremely_Large_VLDL_percentage	11:116623213_TA_T	11	116623213	T	TA	207024	0.0377871	0.00443696	1.65617e-17	0.103144	NA
Cholesteryl_Esters_to_Total_Lipids_in_Chylomicrons_and_Extremely_Large_VLDL_percentage	rs1303	14	94844843	G	T	207618	0.0256017	0.00351685	3.35664e-13	0.00117127	8.55562e-05
Cholesteryl_Esters_to_Total_Lipids_in_Chylomicrons_and_Extremely_Large_VLDL_percentage	rs261290	15	58678720	C	T	207014	-0.0795527	0.00322413	3.17575e-134	5.25341e-14	3.84622e-32
Cholesteryl_Esters_to_Total_Lipids_in_Chylomicrons_and_Extremely_Large_VLDL_percentage	rs3764261	16	56993324	A	C	207618	-0.0805815	0.00327066	7.78183e-134	1.41202e-22	2.45518e-97
Cholesteryl_Esters_to_Total_Lipids_in_Chylomicrons_and_Extremely_Large_VLDL_percentage	16:72205021_GA_G	16	72205021	G	GA	205263	0.0305384	0.00422212	4.74254e-13	0.049475	NA
Cholesteryl_Esters_to_Total_Lipids_in_Chylomicrons_and_Extremely_Large_VLDL_percentage	rs8082284	17	45647067	C	T	206778	-0.0207588	0.00307464	1.46574e-11	0.298368	8.83501e-06
Cholesteryl_Esters_to_Total_Lipids_in_Chylomicrons_and_Extremely_Large_VLDL_percentage	rs71379962	17	64241853	A	G	204562	0.0253519	0.0038861	6.87357e-11	0.344774	0.00174476
Cholesteryl_Esters_to_Total_Lipids_in_Chylomicrons_and_Extremely_Large_VLDL_percentage	rs147985405	19	11197750	GA	G	207229	-0.060794	0.00474389	1.39277e-37	1.59153e-05	NA
Cholesteryl_Esters_to_Total_Lipids_in_Chylomicrons_and_Extremely_Large_VLDL_percentage	rs1065853	19	45413233	T	G	207378	-0.149642	0.00562978	2.08915e-155	4.57603e-16	NA
Cholesteryl_Esters_to_Total_Lipids_in_Chylomicrons_and_Extremely_Large_VLDL_percentage	rs139953093	20	44559748	T	G	207474	0.0661882	0.00394087	2.90715e-63	7.17997e-15	2.11739e-24
Cholesteryl_Esters_to_Total_Lipids_in_Chylomicrons_and_Extremely_Large_VLDL_percentage	rs738408	22	44324730	T	C	207530	0.0361737	0.00371902	2.34675e-22	0.000724053	0.000521827
Cholesteryl_Esters_to_Total_Lipids_in_IDL_percentage	rs374614943	1	27075099	C	CT	202317	-0.0479501	0.00556676	7.12685e-18	0.997366	NA
Cholesteryl_Esters_to_Total_Lipids_in_IDL_percentage	rs17513135	1	40035686	T	C	207533	-0.0351982	0.00360864	1.79567e-22	0.483341	NA
Cholesteryl_Esters_to_Total_Lipids_in_IDL_percentage	rs2925738	1	150871407	T	A	202345	0.0282991	0.00326538	4.49193e-18	0.0345317	NA
Cholesteryl_Esters_to_Total_Lipids_in_IDL_percentage	rs5082	1	161193683	A	G	203171	0.0206859	0.00315116	5.23199e-11	0.231699	6.48122e-05
Cholesteryl_Esters_to_Total_Lipids_in_IDL_percentage	rs2642438	1	220970028	G	A	207563	0.0307814	0.0033171	1.71683e-20	0.0339612	5.60457e-13
Cholesteryl_Esters_to_Total_Lipids_in_IDL_percentage	rs17315646	1	230295307	G	C	207433	0.0435424	0.00310123	9.25045e-45	0.00252028	8.60196e-15
Cholesteryl_Esters_to_Total_Lipids_in_IDL_percentage	rs4665710	2	21221035	C	A	206840	-0.116465	0.00375249	5.26524e-211	2.08987e-18	2.41695e-69
Cholesteryl_Esters_to_Total_Lipids_in_IDL_percentage	rs1260326	2	27730940	C	T	207563	0.0528642	0.00310436	5.54121e-65	1.84156e-06	0.100802
Cholesteryl_Esters_to_Total_Lipids_in_IDL_percentage	2:227111435_TTA_T	2	227111435	T	TTA	206854	-0.0340778	0.00317478	7.17097e-27	0.0561355	NA
Cholesteryl_Esters_to_Total_Lipids_in_IDL_percentage	rs1154988	3	135925191	A	T	207475	-0.0446852	0.00362664	7.14824e-35	0.379421	3.02994e-08
Cholesteryl_Esters_to_Total_Lipids_in_IDL_percentage	rs9817452	3	156795414	T	G	206163	0.0225057	0.00313382	6.91477e-13	0.0394511	0.00257612
Cholesteryl_Esters_to_Total_Lipids_in_IDL_percentage	rs12500824	4	77416627	G	A	206304	-0.0229778	0.00317799	4.83679e-13	0.712069	0.00971504
Cholesteryl_Esters_to_Total_Lipids_in_IDL_percentage	rs13107325	4	103188709	T	C	207563	-0.0478721	0.00578772	1.33241e-16	0.046783	0.000937696
Cholesteryl_Esters_to_Total_Lipids_in_IDL_percentage	rs3936510	5	55860866	T	G	207563	-0.0235133	0.00378141	5.04075e-10	0.0311245	0.0100689
Cholesteryl_Esters_to_Total_Lipids_in_IDL_percentage	rs2307111	5	75003678	C	T	207563	0.024443	0.00310272	3.34472e-15	0.258	0.0188627
Cholesteryl_Esters_to_Total_Lipids_in_IDL_percentage	rs1363232	5	156383422	G	A	206569	-0.0251642	0.00320375	4.02959e-15	0.275192	0.0902179
Cholesteryl_Esters_to_Total_Lipids_in_IDL_percentage	rs6917995	6	26327814	C	T	206927	0.0207423	0.00303673	8.48738e-12	0.138914	0.521762
Cholesteryl_Esters_to_Total_Lipids_in_IDL_percentage	rs9266834	6	31383130	A	T	200147	-0.0397653	0.0050043	1.93265e-15	0.882278	NA
Cholesteryl_Esters_to_Total_Lipids_in_IDL_percentage	6:42917063_CA_C	6	42917063	C	CA	201833	0.0214935	0.00312041	5.67289e-12	0.154325	NA
Cholesteryl_Esters_to_Total_Lipids_in_IDL_percentage	rs2908522	6	139835399	G	C	204252	0.0244708	0.00309905	2.88868e-15	0.895834	0.181813
Cholesteryl_Esters_to_Total_Lipids_in_IDL_percentage	rs10455872	6	161010118	G	A	207563	0.0414441	0.00554566	7.85487e-14	0.0549145	0.0170706
Cholesteryl_Esters_to_Total_Lipids_in_IDL_percentage	rs34193594	7	72309841	C	T	206239	0.038471	0.00571372	1.66525e-11	0.43875	NA
Cholesteryl_Esters_to_Total_Lipids_in_IDL_percentage	rs55747707	7	73037366	A	G	206581	0.0690567	0.00377754	1.34643e-74	3.68773e-05	2.82215e-09
Cholesteryl_Esters_to_Total_Lipids_in_IDL_percentage	rs10260148	7	130430969	T	C	205329	-0.021707	0.0033972	1.66608e-10	0.106367	0.505478
Cholesteryl_Esters_to_Total_Lipids_in_IDL_percentage	rs199922514	8	9183102	AAGAAGAAAGGG	A	207415	0.0713504	0.00523689	2.98299e-42	4.46902e-05	NA
Cholesteryl_Esters_to_Total_Lipids_in_IDL_percentage	rs328	8	19819724	G	C	207563	0.160047	0.00500809	1.48007e-223	1.36608e-15	2.29835e-28
Cholesteryl_Esters_to_Total_Lipids_in_IDL_percentage	rs2980888	8	126507308	C	T	207405	0.0492536	0.0033093	4.48672e-50	0.00573371	1.03327e-06
Cholesteryl_Esters_to_Total_Lipids_in_IDL_percentage	rs7896518	10	65104500	G	A	197156	0.0413168	0.00314406	1.98523e-39	0.00717259	1.3364e-10
Cholesteryl_Esters_to_Total_Lipids_in_IDL_percentage	rs2792751	10	113940329	C	T	207563	-0.0436009	0.0034008	1.29658e-37	0.0102646	7.08248e-13
Cholesteryl_Esters_to_Total_Lipids_in_IDL_percentage	rs112181005	11	47010491	A	G	207091	0.030816	0.00432455	1.03797e-12	0.136348	0.00225527
Cholesteryl_Esters_to_Total_Lipids_in_IDL_percentage	rs174584	11	61610750	A	G	207158	-0.0388807	0.0031673	1.2586e-34	0.00219251	1.92549e-12
Cholesteryl_Esters_to_Total_Lipids_in_IDL_percentage	rs144023941	11	75452486	ACTC	A	205869	-0.056231	0.00418219	3.41304e-41	2.52512e-07	9.15285e-24
Cholesteryl_Esters_to_Total_Lipids_in_IDL_percentage	rs964184	11	116648917	C	G	207563	0.129197	0.00446627	1.25695e-183	3.09295e-22	4.08229e-44
Cholesteryl_Esters_to_Total_Lipids_in_IDL_percentage	12:57801037_GA_G	12	57801037	G	GA	201652	0.0227111	0.00357905	2.22097e-10	0.0305607	NA
Cholesteryl_Esters_to_Total_Lipids_in_IDL_percentage	rs653178	12	112007756	T	C	207563	0.0191299	0.00303496	2.92172e-10	0.000866289	0.0153534
Cholesteryl_Esters_to_Total_Lipids_in_IDL_percentage	rs7133378	12	124409502	A	G	206310	0.0207605	0.00325964	1.90716e-10	0.106998	0.0256899
Cholesteryl_Esters_to_Total_Lipids_in_IDL_percentage	rs12897637	14	64239351	C	T	206253	-0.0292452	0.00416933	2.31691e-12	0.000340747	0.000470378
Cholesteryl_Esters_to_Total_Lipids_in_IDL_percentage	rs690170	15	43810422	C	G	207320	-0.0569827	0.00591727	6.04258e-22	0.068013	NA
Cholesteryl_Esters_to_Total_Lipids_in_IDL_percentage	rs1601934	15	58671721	A	G	205278	0.1323	0.00327623	0	1.32667e-26	NA
Cholesteryl_Esters_to_Total_Lipids_in_IDL_percentage	rs35980001	15	58722590	GC	G	203702	-0.155917	0.00373371	0	2.61053e-29	1.55165e-262
Cholesteryl_Esters_to_Total_Lipids_in_IDL_percentage	rs247616	16	56989590	T	C	207563	0.0326721	0.00323679	5.94987e-24	0.0112264	0.106544
Cholesteryl_Esters_to_Total_Lipids_in_IDL_percentage	rs2925979	16	81534790	C	T	207563	0.0296128	0.00330271	3.09297e-19	0.000505385	7.05364e-07
Cholesteryl_Esters_to_Total_Lipids_in_IDL_percentage	rs2304969	17	4692559	T	G	203844	0.0281081	0.00440802	1.81464e-10	0.46844	NA
Cholesteryl_Esters_to_Total_Lipids_in_IDL_percentage	rs11078389	17	17478352	C	T	207038	-0.0208109	0.00308548	1.53648e-11	0.741357	9.90857e-06
Cholesteryl_Esters_to_Total_Lipids_in_IDL_percentage	rs231477	17	41984849	G	C	204134	-0.0409326	0.00569431	6.58106e-13	0.220924	0.397569
Cholesteryl_Esters_to_Total_Lipids_in_IDL_percentage	rs748643900	17	76404189	A	ATCAG	205831	0.021876	0.00304537	6.82397e-13	0.00477595	NA
Cholesteryl_Esters_to_Total_Lipids_in_IDL_percentage	rs4939883	18	47167214	C	T	207563	0.0443589	0.00394601	2.60176e-29	0.118865	1.36298e-18
Cholesteryl_Esters_to_Total_Lipids_in_IDL_percentage	rs79366941	19	8441959	G	A	199906	0.0645522	0.00564343	2.74528e-30	1.64017e-08	NA
Cholesteryl_Esters_to_Total_Lipids_in_IDL_percentage	19:11201988_GT_G	19	11201988	G	GT	207426	-0.0499222	0.00467111	1.18423e-26	0.000283075	NA
Cholesteryl_Esters_to_Total_Lipids_in_IDL_percentage	19:19432290_AG_A	19	19432290	A	AG	206523	-0.0405626	0.0059719	1.10703e-11	0.687991	NA
Cholesteryl_Esters_to_Total_Lipids_in_IDL_percentage	rs62102718	19	33891013	T	A	206122	-0.0234108	0.00337743	4.17537e-12	0.155322	0.398924
Cholesteryl_Esters_to_Total_Lipids_in_IDL_percentage	rs7412	19	45412079	T	C	207563	-0.507378	0.00544747	0	1.51484e-162	0
Cholesteryl_Esters_to_Total_Lipids_in_IDL_percentage	rs438568	20	12958687	G	A	206697	0.023119	0.00311397	1.13828e-13	0.000877272	3.67798e-07
Cholesteryl_Esters_to_Total_Lipids_in_IDL_percentage	rs6031587	20	43038249	T	C	202913	-0.0389954	0.00607715	1.3954e-10	0.104688	0.000523794
Cholesteryl_Esters_to_Total_Lipids_in_IDL_percentage	rs4820324	22	38599857	C	G	206824	-0.0223305	0.00307805	4.03792e-13	0.331755	NA
Cholesteryl_Esters_to_Total_Lipids_in_IDL_percentage	rs738409	22	44324727	G	C	207563	-0.0252348	0.00367349	6.46351e-12	0.00226021	2.41817e-09
Cholesteryl_Esters_to_Total_Lipids_in_Large_HDL_percentage	rs3768321	1	40035928	T	G	206922	-0.0340222	0.00375023	1.1781e-19	0.144428	4.83447e-07
Cholesteryl_Esters_to_Total_Lipids_in_Large_HDL_percentage	rs11207994	1	63047987	T	C	206974	0.057633	0.00311905	3.59401e-76	0.0263207	1.50639e-45
Cholesteryl_Esters_to_Total_Lipids_in_Large_HDL_percentage	1:93882912_GA_G	1	93882912	G	GA	205151	-0.0303772	0.00364292	7.55827e-17	0.174361	NA
Cholesteryl_Esters_to_Total_Lipids_in_Large_HDL_percentage	rs12740374	1	109817590	T	G	207563	-0.0480358	0.00358851	7.58935e-41	8.40828e-05	5.93346e-11
Cholesteryl_Esters_to_Total_Lipids_in_Large_HDL_percentage	rs3085908	1	182163699	TAA	T	200708	-0.0213434	0.00319949	2.54953e-11	0.263823	NA
Cholesteryl_Esters_to_Total_Lipids_in_Large_HDL_percentage	rs143129361	1	219628092	ACTATCTG	A	202570	-0.0200887	0.00305585	4.91521e-11	0.283697	NA
Cholesteryl_Esters_to_Total_Lipids_in_Large_HDL_percentage	rs3749054	2	21237238	T	A	207233	-0.0339116	0.00386212	1.63844e-18	0.141308	0.000128572
Cholesteryl_Esters_to_Total_Lipids_in_Large_HDL_percentage	rs1260326	2	27730940	C	T	207563	0.0735995	0.00305078	2.06626e-128	1.57488e-10	3.7371e-41
Cholesteryl_Esters_to_Total_Lipids_in_Large_HDL_percentage	rs72836348	2	111888043	A	G	205912	0.0344476	0.00498374	4.79229e-12	0.187006	4.46586e-05
Cholesteryl_Esters_to_Total_Lipids_in_Large_HDL_percentage	rs13389219	2	165528876	T	C	207484	0.0337828	0.00304708	1.4787e-28	5.02622e-06	1.79718e-08
Cholesteryl_Esters_to_Total_Lipids_in_Large_HDL_percentage	2:227111435_TTA_T	2	227111435	T	TTA	206854	-0.0421645	0.00312201	1.51014e-41	0.000316002	NA
Cholesteryl_Esters_to_Total_Lipids_in_Large_HDL_percentage	rs10049413	3	49892896	G	A	202149	-0.0216128	0.00321624	1.8235e-11	0.243082	NA
Cholesteryl_Esters_to_Total_Lipids_in_Large_HDL_percentage	rs6800707	3	52516293	G	C	206451	-0.0290864	0.00381245	2.37034e-14	0.709275	6.3385e-05
Cholesteryl_Esters_to_Total_Lipids_in_Large_HDL_percentage	rs73243877	4	26047616	G	A	207563	-0.0276709	0.00399393	4.27309e-12	0.537257	0.0408553
Cholesteryl_Esters_to_Total_Lipids_in_Large_HDL_percentage	rs60695258	4	88022709	T	C	207061	-0.0334656	0.00304744	4.77333e-28	0.0147566	1.71311e-10
Cholesteryl_Esters_to_Total_Lipids_in_Large_HDL_percentage	rs6825776	4	89710789	T	A	206097	-0.0195126	0.00310062	3.11734e-10	0.765288	0.0361347
Cholesteryl_Esters_to_Total_Lipids_in_Large_HDL_percentage	rs35225200	4	103146888	C	A	200766	-0.0414766	0.00582446	1.07415e-12	0.187776	0.0490876
Cholesteryl_Esters_to_Total_Lipids_in_Large_HDL_percentage	rs9687846	5	55861894	A	G	207563	-0.0402533	0.00372195	2.9689e-27	0.00121433	1.58795e-10
Cholesteryl_Esters_to_Total_Lipids_in_Large_HDL_percentage	rs2307111	5	75003678	C	T	207563	0.0297984	0.00305107	1.58451e-22	0.108259	0.00037484
Cholesteryl_Esters_to_Total_Lipids_in_Large_HDL_percentage	5:132426851_GTT_G	5	132426851	G	GTT	207202	0.0368327	0.00514068	7.80717e-13	0.189034	NA
Cholesteryl_Esters_to_Total_Lipids_in_Large_HDL_percentage	rs115740542	6	26123502	C	T	206587	-0.0369509	0.00569055	8.41196e-11	0.133216	0.00120676
Cholesteryl_Esters_to_Total_Lipids_in_Large_HDL_percentage	rs2074493	6	31239776	C	A	207257	-0.0259494	0.0035626	3.25583e-13	0.421308	1.94706e-05
Cholesteryl_Esters_to_Total_Lipids_in_Large_HDL_percentage	rs41316164	6	31978470	C	G	193457	-0.0318285	0.00505277	2.998e-10	0.681982	NA
Cholesteryl_Esters_to_Total_Lipids_in_Large_HDL_percentage	rs476829	6	32579444	A	T	207224	-0.0267394	0.00299069	3.89171e-19	0.178016	NA
Cholesteryl_Esters_to_Total_Lipids_in_Large_HDL_percentage	rs2814949	6	34656722	G	A	205887	-0.0200021	0.00311347	1.32688e-10	0.185121	3.19122e-06
Cholesteryl_Esters_to_Total_Lipids_in_Large_HDL_percentage	rs998584	6	43757896	A	C	205427	-0.0319269	0.00299617	1.66235e-26	2.53725e-05	6.93344e-15
Cholesteryl_Esters_to_Total_Lipids_in_Large_HDL_percentage	rs371902890	6	127387441	C	CTAAATAAA	198000	0.0207263	0.00310357	2.4252e-11	0.343288	NA
Cholesteryl_Esters_to_Total_Lipids_in_Large_HDL_percentage	rs679582	6	139831180	A	G	207443	0.0281572	0.00308363	6.83366e-20	0.00833077	5.03847e-07
Cholesteryl_Esters_to_Total_Lipids_in_Large_HDL_percentage	rs41272086	6	161008646	A	G	207150	-0.0634394	0.00482463	1.78687e-39	4.76897e-05	5.09179e-22
Cholesteryl_Esters_to_Total_Lipids_in_Large_HDL_percentage	rs56001710	7	25983400	T	A	180522	0.0290137	0.00324942	4.34255e-19	6.1516e-05	NA
Cholesteryl_Esters_to_Total_Lipids_in_Large_HDL_percentage	rs2699809	7	26402747	C	T	206406	0.020447	0.00298032	6.87307e-12	0.204679	0.00122154
Cholesteryl_Esters_to_Total_Lipids_in_Large_HDL_percentage	rs13234131	7	73025975	G	A	207485	0.0848494	0.00444384	3.34446e-81	6.07671e-06	1.21757e-35
Cholesteryl_Esters_to_Total_Lipids_in_Large_HDL_percentage	rs35363532	7	130445428	CT	C	205559	0.0287453	0.00299469	8.17818e-22	0.0049322	NA
Cholesteryl_Esters_to_Total_Lipids_in_Large_HDL_percentage	rs7012814	8	9173358	A	G	202795	0.0266342	0.00301831	1.11072e-18	0.00205863	1.33353e-08
Cholesteryl_Esters_to_Total_Lipids_in_Large_HDL_percentage	rs4921915	8	18272466	A	G	207475	0.0363039	0.00359179	5.18459e-24	0.0450715	6.42985e-09
Cholesteryl_Esters_to_Total_Lipids_in_Large_HDL_percentage	rs328	8	19819724	G	C	207563	0.145226	0.00492691	1.44424e-190	2.52482e-15	7.40629e-58
Cholesteryl_Esters_to_Total_Lipids_in_Large_HDL_percentage	rs7815496	8	38321607	T	C	206666	-0.019157	0.00303801	2.87323e-10	0.933923	0.000445578
Cholesteryl_Esters_to_Total_Lipids_in_Large_HDL_percentage	rs10101067	8	72407374	C	G	207285	-0.0350419	0.00560473	4.05457e-10	0.000759479	0.129001
Cholesteryl_Esters_to_Total_Lipids_in_Large_HDL_percentage	rs28601761	8	126500031	G	C	198259	0.0704023	0.00309303	1.54506e-114	4.87484e-05	1.24977e-48
Cholesteryl_Esters_to_Total_Lipids_in_Large_HDL_percentage	rs296884	9	86582923	T	G	205862	0.0251	0.00344247	3.08085e-13	0.00561631	3.28174e-05
Cholesteryl_Esters_to_Total_Lipids_in_Large_HDL_percentage	rs13301006	9	107629336	T	C	207563	-0.0304724	0.00414949	2.08632e-13	0.198886	0.0105573
Cholesteryl_Esters_to_Total_Lipids_in_Large_HDL_percentage	rs2068888	10	94839642	A	G	207563	0.0275753	0.00299628	3.50593e-20	0.00405603	2.9489e-09
Cholesteryl_Esters_to_Total_Lipids_in_Large_HDL_percentage	rs855715	10	115823524	T	G	202372	-0.0298379	0.00470291	2.23551e-10	0.81989	0.457289
Cholesteryl_Esters_to_Total_Lipids_in_Large_HDL_percentage	rs4910165	11	10674044	G	C	207298	-0.0206765	0.00321553	1.27712e-10	0.182294	0.78211
Cholesteryl_Esters_to_Total_Lipids_in_Large_HDL_percentage	rs11030088	11	27646247	A	G	205935	-0.0233606	0.00344281	1.16132e-11	0.130085	0.357017
Cholesteryl_Esters_to_Total_Lipids_in_Large_HDL_percentage	11:47337383_CTTT_C	11	47337383	C	CTTT	202007	0.0389183	0.00326653	1.02302e-32	6.53248e-05	NA
Cholesteryl_Esters_to_Total_Lipids_in_Large_HDL_percentage	rs174560	11	61581764	C	T	207294	-0.0451946	0.00320552	4.04289e-45	0.00481467	1.43872e-27
Cholesteryl_Esters_to_Total_Lipids_in_Large_HDL_percentage	rs35169799	11	64031241	T	C	207563	-0.0392733	0.00612241	1.41422e-10	0.0261413	0.0015606
Cholesteryl_Esters_to_Total_Lipids_in_Large_HDL_percentage	rs10750766	11	65473798	A	C	206418	-0.0234997	0.00329882	1.0544e-12	0.109365	0.00966383
Cholesteryl_Esters_to_Total_Lipids_in_Large_HDL_percentage	11:116623213_TA_T	11	116623213	T	TA	206969	0.156838	0.00429623	7.54731e-291	1.36875e-34	NA
Cholesteryl_Esters_to_Total_Lipids_in_Large_HDL_percentage	rs7134375	12	20473758	A	C	207563	0.0239903	0.00300854	1.54288e-15	0.230432	8.84252e-06
Cholesteryl_Esters_to_Total_Lipids_in_Large_HDL_percentage	rs7964492	12	57823585	C	A	207419	0.0229676	0.0034676	3.51701e-11	0.808373	0.0118852
Cholesteryl_Esters_to_Total_Lipids_in_Large_HDL_percentage	rs7310615	12	111865049	G	C	204150	0.0244221	0.00301049	4.99234e-16	9.14495e-05	7.1326e-06
Cholesteryl_Esters_to_Total_Lipids_in_Large_HDL_percentage	rs3922628	12	123209295	A	T	204682	0.0324289	0.00368528	1.38374e-18	0.11368	1.76816e-05
Cholesteryl_Esters_to_Total_Lipids_in_Large_HDL_percentage	rs863750	12	124505444	T	C	205486	-0.0321815	0.00306377	8.41643e-26	0.0513035	1.36789e-08
Cholesteryl_Esters_to_Total_Lipids_in_Large_HDL_percentage	rs3741521	12	125264293	A	G	196168	-0.0285386	0.00328133	3.42523e-18	0.194404	2.78953e-07
Cholesteryl_Esters_to_Total_Lipids_in_Large_HDL_percentage	rs7170463	15	41888918	G	A	206277	0.0204139	0.00323146	2.66815e-10	0.734707	0.00739436
Cholesteryl_Esters_to_Total_Lipids_in_Large_HDL_percentage	rs80339483	15	43401074	T	C	206274	-0.0545995	0.0059148	2.70541e-20	0.00239693	4.70477e-12
Cholesteryl_Esters_to_Total_Lipids_in_Large_HDL_percentage	rs1532085	15	58683366	G	A	207563	0.033498	0.00305865	6.62252e-28	0.00491247	0.000120421
Cholesteryl_Esters_to_Total_Lipids_in_Large_HDL_percentage	rs72786786	16	56985514	A	G	195975	0.151431	0.00330767	0	1.0641e-29	7.7648e-252
Cholesteryl_Esters_to_Total_Lipids_in_Large_HDL_percentage	rs7203984	16	56999258	C	A	206241	-0.158159	0.00377719	0	2.64804e-22	5.34239e-205
Cholesteryl_Esters_to_Total_Lipids_in_Large_HDL_percentage	rs200561116	16	67972194	AT	A	204571	0.0529234	0.00474941	7.88277e-29	0.00418467	NA
Cholesteryl_Esters_to_Total_Lipids_in_Large_HDL_percentage	rs2925979	16	81534790	C	T	207563	0.0338757	0.00324776	1.82644e-25	0.000578658	3.14291e-09
Cholesteryl_Esters_to_Total_Lipids_in_Large_HDL_percentage	rs386795933	17	17471374	TAC	T	206860	-0.0427794	0.00630316	1.14815e-11	0.200417	NA
Cholesteryl_Esters_to_Total_Lipids_in_Large_HDL_percentage	rs881844	17	37810218	G	C	207215	0.0224533	0.00316194	1.24134e-12	0.237409	0.000521907
Cholesteryl_Esters_to_Total_Lipids_in_Large_HDL_percentage	rs591939	17	40698075	G	A	206923	-0.0224742	0.00344357	6.75159e-11	0.709235	0.0453581
Cholesteryl_Esters_to_Total_Lipids_in_Large_HDL_percentage	rs231477	17	41984849	G	C	204134	-0.0448294	0.00559886	1.18261e-15	0.000522568	0.000385997
Cholesteryl_Esters_to_Total_Lipids_in_Large_HDL_percentage	rs60856912	17	65892343	T	G	205149	-0.0283609	0.00406906	3.18143e-12	0.0685563	0.000955703
Cholesteryl_Esters_to_Total_Lipids_in_Large_HDL_percentage	rs66921136	19	7197880	C	T	205365	0.0225017	0.00331114	1.08042e-11	0.0727376	3.69147e-07
Cholesteryl_Esters_to_Total_Lipids_in_Large_HDL_percentage	rs117760119	19	8432737	T	C	200758	0.0548468	0.00546426	1.05769e-23	0.0878384	7.01507e-16
Cholesteryl_Esters_to_Total_Lipids_in_Large_HDL_percentage	rs77265569	19	11190481	T	G	203848	-0.0452805	0.00481468	5.27065e-21	0.000317457	0.0622962
Cholesteryl_Esters_to_Total_Lipids_in_Large_HDL_percentage	rs58542926	19	19379549	T	C	207563	0.0479453	0.00563484	1.76998e-17	0.0331459	7.11156e-11
Cholesteryl_Esters_to_Total_Lipids_in_Large_HDL_percentage	rs62102718	19	33891013	T	A	206122	-0.0212193	0.00332223	1.69456e-10	0.167321	6.91437e-05
Cholesteryl_Esters_to_Total_Lipids_in_Large_HDL_percentage	rs1065853	19	45413233	T	G	207323	-0.198534	0.00546142	1.99472e-288	4.91144e-29	NA
Cholesteryl_Esters_to_Total_Lipids_in_Large_HDL_percentage	rs62111724	19	46164672	C	T	195944	0.021786	0.00318684	8.15442e-12	0.366575	NA
Cholesteryl_Esters_to_Total_Lipids_in_Large_HDL_percentage	rs397558	19	54794098	C	G	206693	0.0320892	0.00360066	5.05054e-19	0.00459745	7.59939e-08
Cholesteryl_Esters_to_Total_Lipids_in_Large_HDL_percentage	rs771193934	20	17844518	A	AGGCATGCTGCCAAGAAT	205270	-0.0200054	0.0031574	2.36229e-10	0.0360687	NA
Cholesteryl_Esters_to_Total_Lipids_in_Large_HDL_percentage	rs58952297	20	44560820	T	C	207434	-0.126713	0.00382055	1.42072e-240	5.8444e-21	5.94318e-150
Cholesteryl_Esters_to_Total_Lipids_in_Large_HDL_percentage	20:51063821_TC_T	20	51063821	T	TC	196301	0.0254712	0.00403844	2.84781e-10	0.386077	NA
Cholesteryl_Esters_to_Total_Lipids_in_Large_HDL_percentage	rs8126001	20	62711459	T	C	205278	0.0198146	0.00299604	3.76027e-11	0.0261031	NA
Cholesteryl_Esters_to_Total_Lipids_in_Large_HDL_percentage	rs2267375	22	38601231	T	G	207060	-0.0208983	0.00302565	4.96323e-12	0.17966	1.14335e-08
Cholesteryl_Esters_to_Total_Lipids_in_Large_LDL_percentage	rs12239736	1	63085997	A	T	200648	-0.0430252	0.00333518	4.63582e-38	0.145629	NA
Cholesteryl_Esters_to_Total_Lipids_in_Large_LDL_percentage	rs12740374	1	109817590	T	G	207563	-0.0489066	0.0037382	4.27291e-39	3.6084e-12	2.42738e-11
Cholesteryl_Esters_to_Total_Lipids_in_Large_LDL_percentage	rs484084	1	234857676	C	T	205290	0.0287775	0.00312458	3.28938e-20	0.372032	0.0120481
Cholesteryl_Esters_to_Total_Lipids_in_Large_LDL_percentage	rs2678379	2	21226560	G	A	207350	0.110036	0.00384872	1.98764e-179	1.16829e-10	1.09651e-58
Cholesteryl_Esters_to_Total_Lipids_in_Large_LDL_percentage	rs1260326	2	27730940	C	T	207563	-0.0537102	0.00318025	6.01529e-64	0.00100427	8.03139e-51
Cholesteryl_Esters_to_Total_Lipids_in_Large_LDL_percentage	rs4299376	2	44072576	T	G	207037	-0.0215284	0.00332391	9.38637e-11	0.349935	0.000475528
Cholesteryl_Esters_to_Total_Lipids_in_Large_LDL_percentage	rs139750425	4	3470174	TCTGC	T	203824	0.0357689	0.00359736	2.73617e-23	0.676533	NA
Cholesteryl_Esters_to_Total_Lipids_in_Large_LDL_percentage	4:100472229_GATTTATAGTTCAGAGA_G	4	100472229	G	GATTTATAGTTCAGAGA	205445	-0.0228757	0.00360474	2.21422e-10	0.134474	NA
Cholesteryl_Esters_to_Total_Lipids_in_Large_LDL_percentage	rs369330343	5	74566173	C	T	205760	0.0234959	0.00317192	1.29226e-13	0.0237242	NA
Cholesteryl_Esters_to_Total_Lipids_in_Large_LDL_percentage	rs4704834	5	156443066	G	A	206021	0.0340022	0.00325613	1.60879e-25	0.0480365	4.71931e-11
Cholesteryl_Esters_to_Total_Lipids_in_Large_LDL_percentage	rs9268671	6	32414290	G	A	207412	0.0328885	0.00327454	9.91534e-24	0.0229728	0.00386408
Cholesteryl_Esters_to_Total_Lipids_in_Large_LDL_percentage	rs114863007	6	34729158	A	G	206990	-0.0343719	0.00530221	9.03818e-11	0.0934373	0.0501338
Cholesteryl_Esters_to_Total_Lipids_in_Large_LDL_percentage	rs10455872	6	161010118	G	A	207563	-0.0631466	0.00568024	1.05792e-28	0.000569286	0.00042439
Cholesteryl_Esters_to_Total_Lipids_in_Large_LDL_percentage	rs836546	7	6479668	A	G	207432	0.0259996	0.00363196	8.17975e-13	0.294088	0.105991
Cholesteryl_Esters_to_Total_Lipids_in_Large_LDL_percentage	rs79624003	7	73012785	G	A	207504	-0.0797145	0.00462259	1.36862e-66	9.83388e-05	4.4388e-40
Cholesteryl_Esters_to_Total_Lipids_in_Large_LDL_percentage	rs4841132	8	9183596	G	A	207563	0.0677103	0.00537665	2.36703e-36	4.23562e-05	9.5077e-08
Cholesteryl_Esters_to_Total_Lipids_in_Large_LDL_percentage	rs117199990	8	19820916	T	C	207483	-0.0541017	0.00514725	7.81997e-26	0.00179992	9.22903e-23
Cholesteryl_Esters_to_Total_Lipids_in_Large_LDL_percentage	rs581080	9	15305378	C	G	207563	0.0308113	0.00404999	2.80054e-14	0.113498	0.122076
Cholesteryl_Esters_to_Total_Lipids_in_Large_LDL_percentage	rs2575876	9	107665739	A	G	207563	-0.0267797	0.00358524	8.08423e-14	0.00110514	2.34981e-09
Cholesteryl_Esters_to_Total_Lipids_in_Large_LDL_percentage	rs35288226	9	139345366	A	G	202182	0.0208217	0.00333002	4.04186e-10	0.694275	0.218183
Cholesteryl_Esters_to_Total_Lipids_in_Large_LDL_percentage	rs10995527	10	65147419	A	G	200664	-0.0275068	0.00316336	3.48016e-18	0.00134368	NA
Cholesteryl_Esters_to_Total_Lipids_in_Large_LDL_percentage	rs4752979	11	47339180	G	A	207489	0.0280251	0.00380666	1.81665e-13	0.0129376	0.667287
Cholesteryl_Esters_to_Total_Lipids_in_Large_LDL_percentage	rs174541	11	61565908	C	T	207518	-0.0305547	0.00322824	2.96968e-21	0.0184838	0.0150549
Cholesteryl_Esters_to_Total_Lipids_in_Large_LDL_percentage	rs964184	11	116648917	C	G	207563	-0.0853277	0.00458078	2.23271e-77	0.0227285	2.97959e-117
Cholesteryl_Esters_to_Total_Lipids_in_Large_LDL_percentage	rs73069037	12	21404866	C	A	206183	0.0351618	0.00428363	2.25404e-16	0.337217	0.00158267
Cholesteryl_Esters_to_Total_Lipids_in_Large_LDL_percentage	rs3184504	12	111884608	C	T	207563	0.0231827	0.0031089	8.89479e-14	0.32478	1.57785e-05
Cholesteryl_Esters_to_Total_Lipids_in_Large_LDL_percentage	rs261291	15	58680178	C	T	206859	-0.0716498	0.00324338	5.13952e-108	4.51661e-23	8.08058e-166
Cholesteryl_Esters_to_Total_Lipids_in_Large_LDL_percentage	rs183130	16	56991363	T	C	207332	0.106064	0.00330946	8.16412e-225	3.2696e-31	3.75714e-20
Cholesteryl_Esters_to_Total_Lipids_in_Large_LDL_percentage	rs150733228	16	68069970	A	G	204493	-0.0622797	0.00683448	8.11483e-20	0.428603	0.0322541
Cholesteryl_Esters_to_Total_Lipids_in_Large_LDL_percentage	16:72078989_TG_T	16	72078989	T	TG	203219	0.0327564	0.00410858	1.5607e-15	0.729325	NA
Cholesteryl_Esters_to_Total_Lipids_in_Large_LDL_percentage	rs113897057	17	37975214	CTTCTA	C	207134	0.0212171	0.00311444	9.61787e-12	0.306284	NA
Cholesteryl_Esters_to_Total_Lipids_in_Large_LDL_percentage	rs9906486	17	64190920	T	G	207479	-0.0455751	0.00682015	2.3562e-11	0.0500172	0.0790853
Cholesteryl_Esters_to_Total_Lipids_in_Large_LDL_percentage	rs9304381	18	47158234	T	C	207260	0.0270177	0.00404099	2.30077e-11	0.0882546	9.42646e-05
Cholesteryl_Esters_to_Total_Lipids_in_Large_LDL_percentage	rs77265569	19	11190481	T	G	203848	-0.0420509	0.00501295	4.95608e-17	0.0305019	3.96182e-11
Cholesteryl_Esters_to_Total_Lipids_in_Large_LDL_percentage	rs58542926	19	19379549	T	C	207563	-0.076712	0.00586839	4.92748e-39	2.15085e-06	2.66918e-31
Cholesteryl_Esters_to_Total_Lipids_in_Large_LDL_percentage	rs7412	19	45412079	T	C	207563	-0.223864	0.00567478	0	9.69274e-40	1.04774e-136
Cholesteryl_Esters_to_Total_Lipids_in_Large_LDL_percentage	rs113886122	19	50044741	G	C	205539	0.0305696	0.00430392	1.2272e-12	0.0199294	0.000251331
Cholesteryl_Esters_to_Total_Lipids_in_Large_LDL_percentage	22:21941164_CTT_C	22	21941164	C	CTT	205130	-0.0328102	0.00397437	1.52222e-16	0.2125	NA
Cholesteryl_Esters_to_Total_Lipids_in_Large_VLDL_percentage	rs6694036	1	51452068	A	T	207255	0.0329701	0.00525188	3.44109e-10	0.0361047	0.02348
Cholesteryl_Esters_to_Total_Lipids_in_Large_VLDL_percentage	rs7551981	1	55719166	T	G	207563	0.0249067	0.00308111	6.31812e-16	0.0132983	0.00067067
Cholesteryl_Esters_to_Total_Lipids_in_Large_VLDL_percentage	rs1168041	1	62960250	C	T	196392	-0.0209119	0.00323356	1.00104e-10	0.0972973	0.86734
Cholesteryl_Esters_to_Total_Lipids_in_Large_VLDL_percentage	rs7528419	1	109817192	G	A	207563	-0.0542716	0.00358604	1.02814e-51	0.00211683	2.0059e-13
Cholesteryl_Esters_to_Total_Lipids_in_Large_VLDL_percentage	rs140584594	1	110232983	G	A	207563	-0.0245211	0.00333974	2.10855e-13	0.00931988	NA
Cholesteryl_Esters_to_Total_Lipids_in_Large_VLDL_percentage	rs17447211	1	182140185	G	C	206560	0.0199837	0.00317496	3.09697e-10	0.108218	NA
Cholesteryl_Esters_to_Total_Lipids_in_Large_VLDL_percentage	rs34340969	1	219682178	GA	G	205351	-0.0202903	0.00302008	1.84121e-11	0.0425475	NA
Cholesteryl_Esters_to_Total_Lipids_in_Large_VLDL_percentage	rs2281721	1	230297136	T	C	206824	0.0315608	0.00306573	7.54814e-25	0.00241892	1.4126e-10
Cholesteryl_Esters_to_Total_Lipids_in_Large_VLDL_percentage	rs1367117	2	21263900	A	G	207563	0.0542296	0.00314342	1.2081e-66	0.000196101	1.42357e-36
Cholesteryl_Esters_to_Total_Lipids_in_Large_VLDL_percentage	rs1260326	2	27730940	C	T	207563	0.0709337	0.00305152	2.25361e-119	4.05829e-12	1.9171e-49
Cholesteryl_Esters_to_Total_Lipids_in_Large_VLDL_percentage	rs7598542	2	44093276	C	G	204967	-0.0249203	0.00371131	1.88954e-11	4.97541e-05	NA
Cholesteryl_Esters_to_Total_Lipids_in_Large_VLDL_percentage	rs534372768	2	70288526	CA	C	203425	-0.038577	0.00598031	1.11606e-10	0.542198	NA
Cholesteryl_Esters_to_Total_Lipids_in_Large_VLDL_percentage	rs11688682	2	121347612	C	G	186952	0.0240902	0.00359585	2.09805e-11	0.541585	NA
Cholesteryl_Esters_to_Total_Lipids_in_Large_VLDL_percentage	rs11394662	2	165514409	AT	A	186547	0.0292314	0.00324495	2.11232e-19	0.00019802	NA
Cholesteryl_Esters_to_Total_Lipids_in_Large_VLDL_percentage	rs2972143	2	227116365	G	A	207563	-0.03301	0.00311922	3.63797e-26	0.0209787	3.16113e-06
Cholesteryl_Esters_to_Total_Lipids_in_Large_VLDL_percentage	rs545210244	3	12337753	CAAAAAAA	C	199028	0.0320987	0.00426103	4.97569e-14	0.0228953	NA
Cholesteryl_Esters_to_Total_Lipids_in_Large_VLDL_percentage	rs40270	5	55804552	C	A	207237	-0.0351971	0.00355994	4.7968e-23	0.00114299	1.62795e-06
Cholesteryl_Esters_to_Total_Lipids_in_Large_VLDL_percentage	rs13358429	5	74618186	A	G	207169	0.034532	0.00314661	5.16921e-28	0.000100888	8.41071e-14
Cholesteryl_Esters_to_Total_Lipids_in_Large_VLDL_percentage	rs56262516	6	29930939	A	G	207490	0.0389331	0.00584798	2.79167e-11	0.493888	0.000132688
Cholesteryl_Esters_to_Total_Lipids_in_Large_VLDL_percentage	rs17613367	6	32622063	A	G	206706	-0.0290589	0.00325765	4.69096e-19	0.0972623	NA
Cholesteryl_Esters_to_Total_Lipids_in_Large_VLDL_percentage	rs6905288	6	43758873	A	G	207563	-0.0260168	0.00300532	4.88141e-18	0.0135884	4.932e-07
Cholesteryl_Esters_to_Total_Lipids_in_Large_VLDL_percentage	rs240873	6	159987048	A	C	207563	-0.0196462	0.00315778	4.93253e-10	0.441897	NA
Cholesteryl_Esters_to_Total_Lipids_in_Large_VLDL_percentage	rs118039278	6	160985526	A	G	206189	0.213525	0.00549771	0	2.22989e-24	2.62214e-19
Cholesteryl_Esters_to_Total_Lipids_in_Large_VLDL_percentage	rs10282584	7	1081442	T	C	205703	-0.0285739	0.0030475	6.90516e-21	0.252186	5.93299e-14
Cholesteryl_Esters_to_Total_Lipids_in_Large_VLDL_percentage	rs10642257	7	25992323	AAGGCC	A	206372	0.0438168	0.00408196	7.14414e-27	2.44951e-05	7.08141e-08
Cholesteryl_Esters_to_Total_Lipids_in_Large_VLDL_percentage	rs849335	7	28223990	C	T	207563	0.0227284	0.00313773	4.38457e-13	0.00286233	0.00479064
Cholesteryl_Esters_to_Total_Lipids_in_Large_VLDL_percentage	rs34121855	7	73040814	G	T	206175	0.0834955	0.00371937	1.78916e-111	8.31535e-10	2.47998e-24
Cholesteryl_Esters_to_Total_Lipids_in_Large_VLDL_percentage	rs6973807	7	130423972	G	A	198698	0.0249184	0.00304775	2.95165e-16	0.0030822	NA
Cholesteryl_Esters_to_Total_Lipids_in_Large_VLDL_percentage	rs4500049	8	11521079	T	A	206384	0.0274832	0.00299525	4.53069e-20	0.099604	0.86902
Cholesteryl_Esters_to_Total_Lipids_in_Large_VLDL_percentage	rs117026536	8	19818773	T	G	207117	0.0842382	0.00496034	1.22772e-64	2.7126e-05	NA
Cholesteryl_Esters_to_Total_Lipids_in_Large_VLDL_percentage	rs2980858	8	126501177	C	T	206649	0.0305426	0.00324897	5.47341e-21	0.150243	3.415e-05
Cholesteryl_Esters_to_Total_Lipids_in_Large_VLDL_percentage	rs2519093	9	136141870	T	C	207391	0.070273	0.00384117	1.04508e-74	7.61555e-10	2.92926e-57
Cholesteryl_Esters_to_Total_Lipids_in_Large_VLDL_percentage	rs3812591	9	139341612	C	T	206948	-0.0257825	0.00333463	1.06568e-14	0.432979	0.0164017
Cholesteryl_Esters_to_Total_Lipids_in_Large_VLDL_percentage	rs7075901	10	65280994	A	C	206903	0.0303022	0.00299437	4.5758e-24	0.0822319	0.0401028
Cholesteryl_Esters_to_Total_Lipids_in_Large_VLDL_percentage	rs7081686	10	95338594	C	T	197368	-0.0231715	0.00364955	2.16993e-10	0.687874	NA
Cholesteryl_Esters_to_Total_Lipids_in_Large_VLDL_percentage	rs10787518	10	115821878	A	T	202894	0.0203858	0.0030136	1.34033e-11	0.722832	NA
Cholesteryl_Esters_to_Total_Lipids_in_Large_VLDL_percentage	rs174567	11	61593005	G	A	207224	-0.058886	0.00312124	2.52259e-79	0.00209737	1.21799e-36
Cholesteryl_Esters_to_Total_Lipids_in_Large_VLDL_percentage	rs2306363	11	65405600	T	G	206754	0.0296457	0.00369569	1.04841e-15	0.0855938	NA
Cholesteryl_Esters_to_Total_Lipids_in_Large_VLDL_percentage	11:116623213_TA_T	11	116623213	T	TA	206969	0.104472	0.00430498	6.5404e-130	1.77366e-09	NA
Cholesteryl_Esters_to_Total_Lipids_in_Large_VLDL_percentage	rs76970536	11	126250680	A	G	206804	0.0372594	0.00580509	1.38014e-10	0.233756	0.116062
Cholesteryl_Esters_to_Total_Lipids_in_Large_VLDL_percentage	rs2393792	12	121406293	A	G	206356	-0.0265078	0.00299146	7.98025e-19	0.132457	7.87616e-05
Cholesteryl_Esters_to_Total_Lipids_in_Large_VLDL_percentage	rs261290	15	58678720	C	T	206959	-0.109634	0.00312793	2.3945e-268	2.50717e-24	1.63535e-97
Cholesteryl_Esters_to_Total_Lipids_in_Large_VLDL_percentage	15:63798569_GA_G	15	63798569	G	GA	201976	0.0203435	0.00317395	1.46277e-10	0.00171186	NA
Cholesteryl_Esters_to_Total_Lipids_in_Large_VLDL_percentage	rs72789542	16	15127535	A	C	205595	-0.0246247	0.0032867	6.79961e-14	0.000241662	2.10359e-07
Cholesteryl_Esters_to_Total_Lipids_in_Large_VLDL_percentage	rs3764261	16	56993324	A	C	207563	-0.0985199	0.00317533	7.18812e-211	1.93858e-26	1.11572e-109
Cholesteryl_Esters_to_Total_Lipids_in_Large_VLDL_percentage	rs552338537	16	69859327	CA	C	199452	0.0199816	0.00308911	9.92835e-11	0.261094	NA
Cholesteryl_Esters_to_Total_Lipids_in_Large_VLDL_percentage	rs2925979	16	81534790	C	T	207563	0.0205581	0.00324876	2.48926e-10	0.0339462	0.0101244
Cholesteryl_Esters_to_Total_Lipids_in_Large_VLDL_percentage	rs9989466	17	45635239	T	C	201101	-0.0210179	0.00307263	7.9221e-12	0.255947	NA
Cholesteryl_Esters_to_Total_Lipids_in_Large_VLDL_percentage	rs7213215	17	64164559	G	A	206808	0.05403	0.00664068	4.10077e-16	0.00727677	NA
Cholesteryl_Esters_to_Total_Lipids_in_Large_VLDL_percentage	rs76263023	17	67038134	T	C	206281	0.0607618	0.00658287	2.72347e-20	0.00471196	7.69355e-06
Cholesteryl_Esters_to_Total_Lipids_in_Large_VLDL_percentage	rs11077363	17	76397309	T	C	207197	0.023306	0.00305	2.15902e-14	0.0222996	6.40463e-05
Cholesteryl_Esters_to_Total_Lipids_in_Large_VLDL_percentage	rs12454712	18	60845884	C	T	207563	0.0199975	0.00307228	7.583e-11	0.0281823	0.00610311
Cholesteryl_Esters_to_Total_Lipids_in_Large_VLDL_percentage	rs58324296	19	4969199	C	A	203858	0.0205013	0.00315431	8.07989e-11	0.0553093	0.00185332
Cholesteryl_Esters_to_Total_Lipids_in_Large_VLDL_percentage	rs11085216	19	7195539	A	G	206742	0.0230458	0.00330344	3.03958e-12	0.529543	0.00373787
Cholesteryl_Esters_to_Total_Lipids_in_Large_VLDL_percentage	rs4804833	19	7970635	G	A	207563	0.0206859	0.00306106	1.40524e-11	0.921147	NA
Cholesteryl_Esters_to_Total_Lipids_in_Large_VLDL_percentage	rs147985405	19	11197750	GA	G	207174	-0.104101	0.00460588	5.71691e-113	2.63977e-09	NA
Cholesteryl_Esters_to_Total_Lipids_in_Large_VLDL_percentage	rs1065853	19	45413233	T	G	207323	-0.183883	0.00546433	1.38523e-247	2.45751e-36	NA
Cholesteryl_Esters_to_Total_Lipids_in_Large_VLDL_percentage	rs2618566	20	17844684	T	G	207563	-0.0247207	0.0031481	4.09547e-15	0.000756864	5.28215e-08
Cholesteryl_Esters_to_Total_Lipids_in_Large_VLDL_percentage	rs6073972	20	44590298	G	C	207409	-0.0353775	0.00383261	2.71397e-20	0.671894	2.16555e-08
Cholesteryl_Esters_to_Total_Lipids_in_Large_VLDL_percentage	rs3747207	22	44324855	A	G	207129	0.0369147	0.00362859	2.64413e-24	8.61709e-05	3.16445e-09
Cholesteryl_Esters_to_Total_Lipids_in_Medium_HDL_percentage	rs35615194	1	27118171	C	T	207465	-0.0458446	0.00555022	1.46549e-16	0.231708	0.00223299
Cholesteryl_Esters_to_Total_Lipids_in_Medium_HDL_percentage	rs869056032	1	39948202	G	GTTTT	194095	-0.0368429	0.00389462	3.11323e-21	0.660673	NA
Cholesteryl_Esters_to_Total_Lipids_in_Medium_HDL_percentage	rs2934744	1	63048045	C	A	207036	0.0704707	0.00315714	3.11898e-110	1.52062e-06	NA
Cholesteryl_Esters_to_Total_Lipids_in_Medium_HDL_percentage	1:93882912_GA_G	1	93882912	G	GA	205151	-0.027895	0.00369304	4.25831e-14	0.237972	NA
Cholesteryl_Esters_to_Total_Lipids_in_Medium_HDL_percentage	rs6689335	1	219628682	C	T	205647	-0.0212228	0.00307772	5.3784e-12	0.571089	0.00475313
Cholesteryl_Esters_to_Total_Lipids_in_Medium_HDL_percentage	rs10127775	1	230295789	T	A	207563	0.0240116	0.00309421	8.51913e-15	0.000169428	1.40853e-10
Cholesteryl_Esters_to_Total_Lipids_in_Medium_HDL_percentage	rs2678379	2	21226560	G	A	207350	-0.0751583	0.00374945	2.70418e-89	1.86434e-06	1.2777e-36
Cholesteryl_Esters_to_Total_Lipids_in_Medium_HDL_percentage	rs1260326	2	27730940	C	T	207563	0.0659378	0.00309364	1.08098e-100	1.38823e-08	1.12249e-30
Cholesteryl_Esters_to_Total_Lipids_in_Medium_HDL_percentage	rs13389219	2	165528876	T	C	207484	0.0365178	0.00308891	3.06957e-32	0.00249438	2.96915e-07
Cholesteryl_Esters_to_Total_Lipids_in_Medium_HDL_percentage	2:227111435_TTA_T	2	227111435	T	TTA	206854	-0.0405996	0.00316505	1.18954e-37	0.00146824	NA
Cholesteryl_Esters_to_Total_Lipids_in_Medium_HDL_percentage	rs4431051	3	36992405	T	C	205722	0.0193884	0.00305396	2.17703e-10	0.35341	0.0655943
Cholesteryl_Esters_to_Total_Lipids_in_Medium_HDL_percentage	rs2159607	3	52501451	T	G	207353	-0.0303939	0.00385326	3.08935e-15	0.825156	3.09379e-06
Cholesteryl_Esters_to_Total_Lipids_in_Medium_HDL_percentage	rs534944	3	135961031	G	T	207340	-0.0401173	0.00358115	4.04758e-29	0.0458671	3.14712e-06
Cholesteryl_Esters_to_Total_Lipids_in_Medium_HDL_percentage	rs11711437	3	170726363	G	C	207556	-0.0327034	0.00457854	9.17729e-13	0.967808	6.01217e-05
Cholesteryl_Esters_to_Total_Lipids_in_Medium_HDL_percentage	rs73243877	4	26047616	G	A	207563	-0.0296142	0.00404875	2.59431e-13	0.310209	0.00332898
Cholesteryl_Esters_to_Total_Lipids_in_Medium_HDL_percentage	rs1471251	4	87976359	T	A	205993	-0.0384447	0.00310263	3.01008e-35	0.00516356	1.2752e-12
Cholesteryl_Esters_to_Total_Lipids_in_Medium_HDL_percentage	rs2035816	4	100508556	G	A	207357	0.0434324	0.00550836	3.16528e-15	0.338175	0.0293474
Cholesteryl_Esters_to_Total_Lipids_in_Medium_HDL_percentage	rs13135092	4	103198082	G	A	206440	-0.035129	0.00554725	2.41409e-10	0.957617	0.0168837
Cholesteryl_Esters_to_Total_Lipids_in_Medium_HDL_percentage	rs9687846	5	55861894	A	G	207563	-0.0425211	0.00377299	1.88558e-29	0.000571334	1.11257e-09
Cholesteryl_Esters_to_Total_Lipids_in_Medium_HDL_percentage	rs272838	5	131638817	T	C	203364	-0.0271572	0.00414941	5.97007e-11	0.941508	0.0196933
Cholesteryl_Esters_to_Total_Lipids_in_Medium_HDL_percentage	5:132426851_GTT_G	5	132426851	G	GTT	207202	0.0371719	0.00521156	9.88204e-13	0.287643	NA
Cholesteryl_Esters_to_Total_Lipids_in_Medium_HDL_percentage	rs11134475	5	156399950	G	A	207241	-0.0203633	0.00314132	9.04808e-11	0.453915	0.00368017
Cholesteryl_Esters_to_Total_Lipids_in_Medium_HDL_percentage	rs2963468	5	158003020	G	A	203189	-0.023839	0.00362296	4.71643e-11	0.0309281	0.00523485
Cholesteryl_Esters_to_Total_Lipids_in_Medium_HDL_percentage	rs2074493	6	31239776	C	A	207257	-0.0296652	0.00361101	2.12994e-16	0.603824	9.62546e-07
Cholesteryl_Esters_to_Total_Lipids_in_Medium_HDL_percentage	rs9271593	6	32591198	T	C	205828	-0.0251579	0.00308344	3.39598e-16	0.00804486	1.04331e-05
Cholesteryl_Esters_to_Total_Lipids_in_Medium_HDL_percentage	rs1358980	6	43764551	T	C	200390	-0.027839	0.00307856	1.53947e-19	0.00294355	1.96309e-11
Cholesteryl_Esters_to_Total_Lipids_in_Medium_HDL_percentage	rs6458867	6	52629980	G	A	206700	0.0227143	0.00316515	7.18207e-13	0.199906	1.59987e-10
Cholesteryl_Esters_to_Total_Lipids_in_Medium_HDL_percentage	rs1936805	6	127452116	T	C	207554	-0.023028	0.00302724	2.81813e-14	0.00942075	0.000104865
Cholesteryl_Esters_to_Total_Lipids_in_Medium_HDL_percentage	rs632057	6	139834012	G	T	207563	0.0304587	0.00312494	1.92192e-22	0.0238541	3.83212e-08
Cholesteryl_Esters_to_Total_Lipids_in_Medium_HDL_percentage	rs112201728	6	160551486	T	C	207088	-0.0511147	0.00596537	1.05485e-17	0.376909	3.58091e-09
Cholesteryl_Esters_to_Total_Lipids_in_Medium_HDL_percentage	rs55730499	6	161005610	T	C	207341	0.0721126	0.00551887	5.29887e-39	0.0587935	0.0875967
Cholesteryl_Esters_to_Total_Lipids_in_Medium_HDL_percentage	rs781006834	7	17941865	G	GT	197282	-0.0215358	0.00327988	5.1804e-11	0.190975	NA
Cholesteryl_Esters_to_Total_Lipids_in_Medium_HDL_percentage	rs56001710	7	25983400	T	A	180522	0.0288752	0.00329482	1.90313e-18	0.000117823	NA
Cholesteryl_Esters_to_Total_Lipids_in_Medium_HDL_percentage	rs2699809	7	26402747	C	T	206406	0.0217083	0.00302118	6.72563e-13	0.21713	0.00106464
Cholesteryl_Esters_to_Total_Lipids_in_Medium_HDL_percentage	rs13234131	7	73025975	G	A	207485	0.0794278	0.00450532	1.63555e-69	0.000163066	1.30855e-29
Cholesteryl_Esters_to_Total_Lipids_in_Medium_HDL_percentage	rs35363532	7	130445428	CT	C	205559	0.0269816	0.0030356	6.24787e-19	0.00066131	NA
Cholesteryl_Esters_to_Total_Lipids_in_Medium_HDL_percentage	rs7012814	8	9173358	A	G	202795	0.0313782	0.00306052	1.1683e-24	0.000295369	3.45334e-11
Cholesteryl_Esters_to_Total_Lipids_in_Medium_HDL_percentage	rs7821812	8	10644101	C	G	207164	-0.0251634	0.00374206	1.76678e-11	0.111699	0.00415482
Cholesteryl_Esters_to_Total_Lipids_in_Medium_HDL_percentage	rs4921915	8	18272466	A	G	207475	0.0356381	0.00364123	1.29004e-22	0.0346063	8.04104e-11
Cholesteryl_Esters_to_Total_Lipids_in_Medium_HDL_percentage	rs328	8	19819724	G	C	207563	0.187589	0.00498807	1.78595e-308	1.09798e-23	7.75534e-87
Cholesteryl_Esters_to_Total_Lipids_in_Medium_HDL_percentage	rs11781439	8	20573754	A	C	207078	-0.0254343	0.00386697	4.80129e-11	0.173831	0.01266
Cholesteryl_Esters_to_Total_Lipids_in_Medium_HDL_percentage	rs28601761	8	126500031	G	C	198259	0.0777606	0.00313293	8.71603e-136	6.02264e-07	6.15244e-60
Cholesteryl_Esters_to_Total_Lipids_in_Medium_HDL_percentage	rs28712486	9	86481873	A	C	205186	0.0245273	0.00362222	1.27918e-11	0.172798	NA
Cholesteryl_Esters_to_Total_Lipids_in_Medium_HDL_percentage	rs4100654	9	107669241	C	T	202064	-0.035253	0.00536525	5.02269e-11	0.892274	0.303361
Cholesteryl_Esters_to_Total_Lipids_in_Medium_HDL_percentage	rs7080386	10	65048306	A	C	207563	0.0218917	0.00307114	1.0202e-12	0.775103	0.00058004
Cholesteryl_Esters_to_Total_Lipids_in_Medium_HDL_percentage	rs2068888	10	94839642	A	G	207563	0.0238903	0.00303761	3.71324e-15	0.0291768	9.83338e-08
Cholesteryl_Esters_to_Total_Lipids_in_Medium_HDL_percentage	rs2773469	10	115798895	G	A	205033	0.0230148	0.0034473	2.45846e-11	0.00836296	0.0455203
Cholesteryl_Esters_to_Total_Lipids_in_Medium_HDL_percentage	rs6486121	11	13355770	T	C	207073	-0.022787	0.00314928	4.65062e-13	0.00609899	0.000238954
Cholesteryl_Esters_to_Total_Lipids_in_Medium_HDL_percentage	rs10838681	11	47275064	A	G	207563	0.0342602	0.00340156	7.4461e-24	0.006406	4.32772e-11
Cholesteryl_Esters_to_Total_Lipids_in_Medium_HDL_percentage	rs174560	11	61581764	C	T	207294	-0.0430831	0.00324964	4.2231e-40	0.00943245	1.25427e-24
Cholesteryl_Esters_to_Total_Lipids_in_Medium_HDL_percentage	rs2302263	11	64021821	T	C	207151	-0.0336606	0.0053578	3.33746e-10	0.594855	0.0014021
Cholesteryl_Esters_to_Total_Lipids_in_Medium_HDL_percentage	11:116623213_TA_T	11	116623213	T	TA	206969	0.185762	0.00434984	0	1.34793e-43	NA
Cholesteryl_Esters_to_Total_Lipids_in_Medium_HDL_percentage	rs7134375	12	20473758	A	C	207563	0.0230253	0.00304992	4.38782e-14	0.209631	1.14483e-06
Cholesteryl_Esters_to_Total_Lipids_in_Medium_HDL_percentage	rs68147365	12	57789359	A	G	207213	0.0288697	0.00352127	2.44411e-16	0.17626	0.000210633
Cholesteryl_Esters_to_Total_Lipids_in_Medium_HDL_percentage	rs10774625	12	111910219	G	A	207563	0.0189476	0.00302406	3.72071e-10	0.000321744	0.000269278
Cholesteryl_Esters_to_Total_Lipids_in_Medium_HDL_percentage	rs3922628	12	123209295	A	T	204682	0.0301003	0.00373676	7.97797e-16	0.520781	0.000101451
Cholesteryl_Esters_to_Total_Lipids_in_Medium_HDL_percentage	rs863750	12	124505444	T	C	205486	-0.0315765	0.00310525	2.76977e-24	0.209358	6.37291e-07
Cholesteryl_Esters_to_Total_Lipids_in_Medium_HDL_percentage	rs9556403	13	95236825	G	A	207563	-0.0220227	0.00315957	3.17556e-12	0.0248592	6.65086e-07
Cholesteryl_Esters_to_Total_Lipids_in_Medium_HDL_percentage	rs10459588	15	44365946	T	G	207563	0.0657564	0.00679572	3.84927e-22	0.396124	1.04611e-14
Cholesteryl_Esters_to_Total_Lipids_in_Medium_HDL_percentage	rs7177289	15	58680184	T	C	206843	-0.100778	0.00315468	2.17979e-223	2.14584e-17	1.2089e-91
Cholesteryl_Esters_to_Total_Lipids_in_Medium_HDL_percentage	rs5813190	15	63344332	CATTA	C	200871	0.026617	0.00389785	8.59679e-12	0.148101	NA
Cholesteryl_Esters_to_Total_Lipids_in_Medium_HDL_percentage	rs7206796	16	56381277	T	C	207563	0.0248052	0.00381196	7.67313e-11	0.999306	0.136282
Cholesteryl_Esters_to_Total_Lipids_in_Medium_HDL_percentage	rs12446515	16	56987015	T	C	205203	0.138379	0.00323351	0	1.5731e-27	3.36172e-182
Cholesteryl_Esters_to_Total_Lipids_in_Medium_HDL_percentage	rs200561116	16	67972194	AT	A	204571	0.0506574	0.004816	7.20421e-26	0.0591532	NA
Cholesteryl_Esters_to_Total_Lipids_in_Medium_HDL_percentage	rs2925979	16	81534790	C	T	207563	0.0322999	0.00329248	1.02929e-22	0.000167012	1.57245e-07
Cholesteryl_Esters_to_Total_Lipids_in_Medium_HDL_percentage	rs11440669	17	17430891	AC	A	204999	-0.0479322	0.00634138	4.09017e-14	0.878379	0.00127783
Cholesteryl_Esters_to_Total_Lipids_in_Medium_HDL_percentage	rs12945575	17	40713071	T	C	206569	-0.0263994	0.00349842	4.50272e-14	0.544155	0.000700146
Cholesteryl_Esters_to_Total_Lipids_in_Medium_HDL_percentage	rs231477	17	41984849	G	C	204134	-0.0503677	0.00567496	7.0213e-19	0.00119737	0.000212678
Cholesteryl_Esters_to_Total_Lipids_in_Medium_HDL_percentage	rs34931250	17	66879927	T	C	207563	-0.0527315	0.00627835	4.53293e-17	0.163935	NA
Cholesteryl_Esters_to_Total_Lipids_in_Medium_HDL_percentage	rs12601079	17	76400329	A	G	201862	0.0241484	0.0031313	1.24479e-14	0.00186219	NA
Cholesteryl_Esters_to_Total_Lipids_in_Medium_HDL_percentage	rs117760119	19	8432737	T	C	200758	0.0651985	0.00553871	5.61455e-32	0.0562681	4.85181e-23
Cholesteryl_Esters_to_Total_Lipids_in_Medium_HDL_percentage	rs756350040	19	19370340	T	TGACA	206165	0.0640458	0.00585815	8.17784e-28	0.00554792	NA
Cholesteryl_Esters_to_Total_Lipids_in_Medium_HDL_percentage	rs10422861	19	33894846	T	C	206984	0.0210106	0.00321427	6.30495e-11	0.00815484	5.13104e-06
Cholesteryl_Esters_to_Total_Lipids_in_Medium_HDL_percentage	rs1065853	19	45413233	T	G	207323	-0.152437	0.00554409	3.96772e-166	1.35204e-18	NA
Cholesteryl_Esters_to_Total_Lipids_in_Medium_HDL_percentage	rs10423928	19	46182304	A	T	207563	-0.02382	0.00381694	4.36768e-10	0.0104776	0.00905176
Cholesteryl_Esters_to_Total_Lipids_in_Medium_HDL_percentage	rs798888	19	54793239	A	G	202916	0.0307318	0.00374611	2.34547e-16	0.0821601	6.16119e-05
Cholesteryl_Esters_to_Total_Lipids_in_Medium_HDL_percentage	rs2267375	22	38601231	T	G	207060	-0.0252597	0.00306719	1.79905e-16	0.095858	1.68777e-08
Cholesteryl_Esters_to_Total_Lipids_in_Medium_LDL_percentage	rs1748195	1	63049593	G	C	207499	-0.0638906	0.00321057	4.90969e-88	1.12328e-06	9.03906e-54
Cholesteryl_Esters_to_Total_Lipids_in_Medium_LDL_percentage	rs2678379	2	21226560	G	A	207286	0.115593	0.00380982	9.19398e-202	2.85447e-14	1.76109e-50
Cholesteryl_Esters_to_Total_Lipids_in_Medium_LDL_percentage	rs1260326	2	27730940	C	T	207499	-0.0700468	0.00314708	1.27817e-109	1.29949e-11	1.01317e-75
Cholesteryl_Esters_to_Total_Lipids_in_Medium_LDL_percentage	rs10630427	2	165545373	CAA	C	205563	-0.0278898	0.00314442	7.39512e-19	0.125307	1.24764e-06
Cholesteryl_Esters_to_Total_Lipids_in_Medium_LDL_percentage	rs2943647	2	227099975	C	T	207478	0.0210345	0.00321815	6.32414e-11	0.26044	1.08309e-07
Cholesteryl_Esters_to_Total_Lipids_in_Medium_LDL_percentage	rs2240921	3	52830764	T	C	206177	-0.0344707	0.00473739	3.4433e-13	0.79409	0.00335229
Cholesteryl_Esters_to_Total_Lipids_in_Medium_LDL_percentage	rs59950280	4	3452345	A	G	196551	0.0256182	0.00336489	2.68179e-14	0.0310958	NA
Cholesteryl_Esters_to_Total_Lipids_in_Medium_LDL_percentage	rs1471251	4	87976359	T	A	205929	0.0292775	0.00315656	1.79034e-20	0.0144247	0.000123928
Cholesteryl_Esters_to_Total_Lipids_in_Medium_LDL_percentage	rs3936511	5	55860781	G	A	207382	0.0300302	0.00390836	1.55376e-14	0.0005273	4.81051e-08
Cholesteryl_Esters_to_Total_Lipids_in_Medium_LDL_percentage	rs11134475	5	156399950	G	A	207177	0.0225342	0.00319567	1.77554e-12	0.161256	1.24875e-05
Cholesteryl_Esters_to_Total_Lipids_in_Medium_LDL_percentage	rs7772305	6	31328886	G	A	207208	0.0246177	0.0035565	4.46931e-12	0.754709	0.198392
Cholesteryl_Esters_to_Total_Lipids_in_Medium_LDL_percentage	rs11751024	6	32586236	A	C	207026	0.0291405	0.00314147	1.77469e-20	0.000166343	NA
Cholesteryl_Esters_to_Total_Lipids_in_Medium_LDL_percentage	rs9492442	6	130396651	A	G	207244	-0.0211213	0.00329171	1.39733e-10	0.0546535	2.44784e-05
Cholesteryl_Esters_to_Total_Lipids_in_Medium_LDL_percentage	rs4052908	6	139842576	AATT	A	203159	-0.0223374	0.00323003	4.67459e-12	0.0842352	1.62507e-07
Cholesteryl_Esters_to_Total_Lipids_in_Medium_LDL_percentage	rs55730499	6	161005610	T	C	207277	-0.145451	0.00560785	4.40065e-148	0.000781298	0.0500762
Cholesteryl_Esters_to_Total_Lipids_in_Medium_LDL_percentage	rs4722551	7	25991826	C	T	207499	-0.0287708	0.00420924	8.21444e-12	0.19592	6.95684e-08
Cholesteryl_Esters_to_Total_Lipids_in_Medium_LDL_percentage	rs13246993	7	73022746	A	G	207374	-0.0758983	0.00458553	1.70489e-61	0.000183604	5.02469e-45
Cholesteryl_Esters_to_Total_Lipids_in_Medium_LDL_percentage	rs3996350	7	130427057	C	G	201261	-0.0200333	0.00312064	1.36914e-10	0.000718401	5.73706e-13
Cholesteryl_Esters_to_Total_Lipids_in_Medium_LDL_percentage	rs7826238	8	8387095	T	G	207499	-0.029431	0.00308261	1.3434e-21	0.695127	0.26463
Cholesteryl_Esters_to_Total_Lipids_in_Medium_LDL_percentage	rs35570672	8	18272635	C	T	207299	-0.0247944	0.00370711	2.2629e-11	0.434771	1.14202e-11
Cholesteryl_Esters_to_Total_Lipids_in_Medium_LDL_percentage	rs328	8	19819724	G	C	207499	-0.139445	0.00508265	2.0467e-165	3.74262e-13	1.01457e-60
Cholesteryl_Esters_to_Total_Lipids_in_Medium_LDL_percentage	rs28601761	8	126500031	G	C	198196	-0.0571231	0.00318906	1.07938e-71	0.000128038	3.47885e-45
Cholesteryl_Esters_to_Total_Lipids_in_Medium_LDL_percentage	rs10822155	10	65071215	A	C	207321	-0.0202489	0.0031256	9.29125e-11	0.396657	0.00475858
Cholesteryl_Esters_to_Total_Lipids_in_Medium_LDL_percentage	rs2486684	10	94807110	A	G	206751	-0.0201992	0.00314021	1.25836e-10	0.160392	2.88986e-06
Cholesteryl_Esters_to_Total_Lipids_in_Medium_LDL_percentage	rs964184	11	116648917	C	G	207499	-0.143069	0.00452803	1.37294e-218	1.6368e-22	3.75182e-243
Cholesteryl_Esters_to_Total_Lipids_in_Medium_LDL_percentage	rs12301673	12	124455818	T	C	207120	-0.0229253	0.00325359	1.84499e-12	0.967669	3.48677e-06
Cholesteryl_Esters_to_Total_Lipids_in_Medium_LDL_percentage	rs6602912	13	114546549	G	T	206319	0.022827	0.00342631	2.70275e-11	0.615738	0.00146971
Cholesteryl_Esters_to_Total_Lipids_in_Medium_LDL_percentage	rs2070895	15	58723939	A	G	206906	-0.0480758	0.00372355	4.02248e-38	0.000120395	5.58885e-61
Cholesteryl_Esters_to_Total_Lipids_in_Medium_LDL_percentage	rs821840	16	56993886	G	A	207136	-0.0746371	0.00328068	1.96127e-114	1.07259e-08	NA
Cholesteryl_Esters_to_Total_Lipids_in_Medium_LDL_percentage	rs9302635	16	72144174	C	T	206962	-0.0312647	0.00398043	4.0294e-15	0.195627	0.0233587
Cholesteryl_Esters_to_Total_Lipids_in_Medium_LDL_percentage	rs7244334	18	47161892	C	T	203688	0.0216049	0.00315569	7.59887e-12	0.00841202	NA
Cholesteryl_Esters_to_Total_Lipids_in_Medium_LDL_percentage	rs4804311	19	8615589	G	A	205996	-0.0436571	0.00567407	1.43066e-14	0.177531	0.000226444
Cholesteryl_Esters_to_Total_Lipids_in_Medium_LDL_percentage	rs58542926	19	19379549	T	C	207499	-0.0948911	0.00580839	5.88082e-60	2.32594e-06	3.09925e-17
Cholesteryl_Esters_to_Total_Lipids_in_Medium_LDL_percentage	rs1065853	19	45413233	T	G	207259	0.126372	0.0056435	6.31779e-111	1.23893e-12	NA
Cholesteryl_Esters_to_Total_Lipids_in_Medium_VLDL_percentage	rs184112992	1	51371609	A	T	201332	0.038191	0.00572445	2.53751e-11	0.387487	NA
Cholesteryl_Esters_to_Total_Lipids_in_Medium_VLDL_percentage	rs7551981	1	55719166	T	G	207496	0.026304	0.00304187	5.30899e-18	0.0262692	0.00118565
Cholesteryl_Esters_to_Total_Lipids_in_Medium_VLDL_percentage	rs11207994	1	63047987	T	C	206908	0.0448176	0.00308082	6.41464e-48	0.193935	1.27201e-15
Cholesteryl_Esters_to_Total_Lipids_in_Medium_VLDL_percentage	rs7528419	1	109817192	G	A	207496	-0.0607212	0.00354	6.64481e-66	3.23417e-05	8.40876e-19
Cholesteryl_Esters_to_Total_Lipids_in_Medium_VLDL_percentage	rs7523508	1	177937755	G	A	207496	-0.0207354	0.00330003	3.31923e-10	0.262983	NA
Cholesteryl_Esters_to_Total_Lipids_in_Medium_VLDL_percentage	rs36026897	1	219625366	A	C	207192	-0.0201253	0.00296305	1.10812e-11	0.206224	0.00143953
Cholesteryl_Esters_to_Total_Lipids_in_Medium_VLDL_percentage	rs11122450	1	230301811	G	T	206842	0.0361126	0.00302361	7.19593e-33	0.000130807	2.61538e-19
Cholesteryl_Esters_to_Total_Lipids_in_Medium_VLDL_percentage	rs13402561	2	3639921	G	C	199400	-0.0244954	0.00392308	4.27568e-10	0.101584	NA
Cholesteryl_Esters_to_Total_Lipids_in_Medium_VLDL_percentage	rs57947200	2	21217229	A	T	206129	-0.0526902	0.00367236	1.15832e-46	0.0194305	2.43713e-12
Cholesteryl_Esters_to_Total_Lipids_in_Medium_VLDL_percentage	rs1260326	2	27730940	C	T	207496	0.0826933	0.0030113	1.01764e-165	4.22842e-16	1.74159e-68
Cholesteryl_Esters_to_Total_Lipids_in_Medium_VLDL_percentage	rs75331444	2	44069772	A	G	207235	-0.0393446	0.00599929	5.4585e-11	0.148845	9.46409e-12
Cholesteryl_Esters_to_Total_Lipids_in_Medium_VLDL_percentage	rs11688682	2	121347612	C	G	186894	0.022627	0.00354675	1.77911e-10	0.410941	NA
Cholesteryl_Esters_to_Total_Lipids_in_Medium_VLDL_percentage	rs11394662	2	165514409	AT	A	186491	0.0349762	0.00320416	9.8673e-28	0.00106493	NA
Cholesteryl_Esters_to_Total_Lipids_in_Medium_VLDL_percentage	rs2972143	2	227116365	G	A	207496	-0.041262	0.0030792	6.26827e-41	0.0019819	8.27606e-08
Cholesteryl_Esters_to_Total_Lipids_in_Medium_VLDL_percentage	rs545210244	3	12337753	CAAAAAAA	C	198962	0.0317847	0.00420686	4.19158e-14	0.0254848	NA
Cholesteryl_Esters_to_Total_Lipids_in_Medium_VLDL_percentage	rs6800707	3	52516293	G	C	206384	-0.0244168	0.00376405	8.78544e-11	0.532541	0.00156359
Cholesteryl_Esters_to_Total_Lipids_in_Medium_VLDL_percentage	rs9844972	3	150097635	C	G	203562	-0.0421125	0.0059339	1.27976e-12	0.00240779	0.686077
Cholesteryl_Esters_to_Total_Lipids_in_Medium_VLDL_percentage	rs60695258	4	88022709	T	C	206994	-0.0220071	0.00300899	2.60676e-13	0.352736	0.000144814
Cholesteryl_Esters_to_Total_Lipids_in_Medium_VLDL_percentage	rs40270	5	55804552	C	A	207170	-0.0388542	0.00351418	2.07868e-28	1.6332e-05	7.26954e-08
Cholesteryl_Esters_to_Total_Lipids_in_Medium_VLDL_percentage	rs7733436	5	74666492	T	C	207019	0.0350813	0.00303176	5.89176e-31	0.00328124	4.41394e-08
Cholesteryl_Esters_to_Total_Lipids_in_Medium_VLDL_percentage	rs4574536	5	132384689	C	T	207416	0.0234286	0.00346285	1.33034e-11	0.213711	0.0692506
Cholesteryl_Esters_to_Total_Lipids_in_Medium_VLDL_percentage	rs2963468	5	158003020	G	A	203123	-0.0222486	0.00352851	2.88052e-10	0.00311359	0.000978719
Cholesteryl_Esters_to_Total_Lipids_in_Medium_VLDL_percentage	rs7756992	6	20679709	G	A	207496	-0.0209765	0.00333323	3.11683e-10	0.00376863	5.73739e-08
Cholesteryl_Esters_to_Total_Lipids_in_Medium_VLDL_percentage	rs7773004	6	26267755	G	A	207103	0.0203875	0.00294735	4.61886e-12	0.0634121	0.0418119
Cholesteryl_Esters_to_Total_Lipids_in_Medium_VLDL_percentage	rs2517602	6	30190040	T	C	207441	0.0214658	0.00314922	9.37057e-12	0.895644	0.0189518
Cholesteryl_Esters_to_Total_Lipids_in_Medium_VLDL_percentage	rs28752510	6	32579626	A	G	206332	-0.0273919	0.00296079	2.2328e-20	0.0169384	0.000175087
Cholesteryl_Esters_to_Total_Lipids_in_Medium_VLDL_percentage	rs998584	6	43757896	A	C	205360	-0.0308581	0.00295824	1.81175e-25	3.80034e-06	7.04928e-14
Cholesteryl_Esters_to_Total_Lipids_in_Medium_VLDL_percentage	rs141783576	6	127439897	C	G	203193	-0.0453169	0.0059318	2.18757e-14	0.182461	1.72682e-08
Cholesteryl_Esters_to_Total_Lipids_in_Medium_VLDL_percentage	rs199607859	6	139835418	T	G	205072	0.0249206	0.00301377	1.35966e-16	0.0152424	NA
Cholesteryl_Esters_to_Total_Lipids_in_Medium_VLDL_percentage	rs10455872	6	161010118	G	A	207496	0.140684	0.00537735	1.25691e-150	1.4661e-12	1.48012e-13
Cholesteryl_Esters_to_Total_Lipids_in_Medium_VLDL_percentage	rs11971790	7	1055582	G	T	206536	-0.0196634	0.0029516	2.70932e-11	0.133811	NA
Cholesteryl_Esters_to_Total_Lipids_in_Medium_VLDL_percentage	7:18011025_CT_C	7	18011025	C	CT	176259	-0.0201699	0.00322659	4.08399e-10	0.381991	NA
Cholesteryl_Esters_to_Total_Lipids_in_Medium_VLDL_percentage	rs10642257	7	25992323	AAGGCC	A	206305	0.0455718	0.00403005	1.22238e-29	1.50986e-06	1.29631e-19
Cholesteryl_Esters_to_Total_Lipids_in_Medium_VLDL_percentage	rs13234131	7	73025975	G	A	207418	0.126059	0.00438297	1.50547e-181	2.28938e-13	5.16676e-53
Cholesteryl_Esters_to_Total_Lipids_in_Medium_VLDL_percentage	rs13234269	7	130429186	A	T	203962	0.0282922	0.00296893	1.59768e-21	3.51601e-05	1.50135e-09
Cholesteryl_Esters_to_Total_Lipids_in_Medium_VLDL_percentage	rs4500049	8	11521079	T	A	206317	0.0321726	0.00295676	1.44426e-27	0.0170118	0.633453
Cholesteryl_Esters_to_Total_Lipids_in_Medium_VLDL_percentage	rs35246381	8	18272535	T	C	207306	0.0257482	0.00354434	3.75482e-13	0.0335866	9.70743e-07
Cholesteryl_Esters_to_Total_Lipids_in_Medium_VLDL_percentage	rs328	8	19819724	G	C	207496	0.166692	0.00486143	6.10328e-257	1.20112e-18	1.91352e-53
Cholesteryl_Esters_to_Total_Lipids_in_Medium_VLDL_percentage	rs2980858	8	126501177	C	T	206583	0.0512606	0.00320664	1.7387e-57	0.00167844	4.81121e-15
Cholesteryl_Esters_to_Total_Lipids_in_Medium_VLDL_percentage	rs296884	9	86582923	T	G	205796	0.0215925	0.00339909	2.12374e-10	0.0625288	0.000403894
Cholesteryl_Esters_to_Total_Lipids_in_Medium_VLDL_percentage	9:136138765_GCGCCCACCACTA_G	9	136138765	G	GCGCCCACCACTA	206411	0.0528128	0.00382358	2.24369e-43	0.00019076	NA
Cholesteryl_Esters_to_Total_Lipids_in_Medium_VLDL_percentage	rs57994353	9	139356987	C	T	207105	-0.0253254	0.0032098	3.03562e-15	0.705721	0.0103247
Cholesteryl_Esters_to_Total_Lipids_in_Medium_VLDL_percentage	rs7896783	10	65162153	A	G	207207	0.0382787	0.00295212	1.96081e-38	0.0361897	8.16084e-10
Cholesteryl_Esters_to_Total_Lipids_in_Medium_VLDL_percentage	rs6583899	10	95322137	A	G	205720	-0.026419	0.00370436	9.93535e-13	0.65486	NA
Cholesteryl_Esters_to_Total_Lipids_in_Medium_VLDL_percentage	rs118091174	10	103831601	A	G	206249	0.0407007	0.00628632	9.53459e-11	0.0567222	0.0291154
Cholesteryl_Esters_to_Total_Lipids_in_Medium_VLDL_percentage	rs17747324	10	114752503	C	T	204059	-0.0230429	0.00354944	8.49053e-11	0.233186	0.705613
Cholesteryl_Esters_to_Total_Lipids_in_Medium_VLDL_percentage	rs4603265	11	46708196	T	C	207193	0.0272625	0.00426088	1.57425e-10	0.0707286	0.00880449
Cholesteryl_Esters_to_Total_Lipids_in_Medium_VLDL_percentage	rs12364724	11	57081146	C	G	207068	-0.0311914	0.00493097	2.52746e-10	0.997721	0.428068
Cholesteryl_Esters_to_Total_Lipids_in_Medium_VLDL_percentage	rs174567	11	61593005	G	A	207157	-0.0709678	0.00308015	2.58452e-117	1.1554e-06	3.11987e-64
Cholesteryl_Esters_to_Total_Lipids_in_Medium_VLDL_percentage	rs11231721	11	63957835	A	G	207094	-0.0472114	0.00629244	6.26827e-14	0.231365	0.0780126
Cholesteryl_Esters_to_Total_Lipids_in_Medium_VLDL_percentage	rs10750766	11	65473798	A	C	206351	-0.028666	0.00325677	1.35438e-18	0.190615	3.61896e-05
Cholesteryl_Esters_to_Total_Lipids_in_Medium_VLDL_percentage	11:116623213_TA_T	11	116623213	T	TA	206902	0.176399	0.00423861	0	1.01015e-34	NA
Cholesteryl_Esters_to_Total_Lipids_in_Medium_VLDL_percentage	rs7134375	12	20473758	A	C	207496	0.02266	0.00297071	2.39784e-14	0.453233	0.000404684
Cholesteryl_Esters_to_Total_Lipids_in_Medium_VLDL_percentage	rs3184504	12	111884608	C	T	207496	0.0203296	0.00294708	5.28101e-12	0.000874164	0.0016954
Cholesteryl_Esters_to_Total_Lipids_in_Medium_VLDL_percentage	12:121405326_GCAGA_G	12	121405326	G	GCAGA	205027	-0.0188359	0.00296359	2.07812e-10	0.063032	NA
Cholesteryl_Esters_to_Total_Lipids_in_Medium_VLDL_percentage	rs3922628	12	123209295	A	T	204616	0.0282953	0.0036399	7.66009e-15	0.257266	0.0133504
Cholesteryl_Esters_to_Total_Lipids_in_Medium_VLDL_percentage	rs863750	12	124505444	T	C	205419	-0.0246002	0.00302538	4.2713e-16	0.183062	3.44589e-05
Cholesteryl_Esters_to_Total_Lipids_in_Medium_VLDL_percentage	rs60804401	15	44159755	AAT	A	206435	-0.0544525	0.00595007	5.66055e-20	0.17757	NA
Cholesteryl_Esters_to_Total_Lipids_in_Medium_VLDL_percentage	rs261290	15	58678720	C	T	206892	-0.0339929	0.0030965	4.97153e-28	0.00157604	3.01375e-12
Cholesteryl_Esters_to_Total_Lipids_in_Medium_VLDL_percentage	rs2084152	15	102065008	C	T	203784	-0.0248046	0.00359413	5.16342e-12	0.49882	0.0145989
Cholesteryl_Esters_to_Total_Lipids_in_Medium_VLDL_percentage	rs11075253	16	15148646	A	C	207496	0.027178	0.00322736	3.75235e-17	0.000361228	4.77019e-06
Cholesteryl_Esters_to_Total_Lipids_in_Medium_VLDL_percentage	rs35967356	16	69581354	T	C	206257	0.0224225	0.0030024	8.16217e-14	0.194165	0.0344909
Cholesteryl_Esters_to_Total_Lipids_in_Medium_VLDL_percentage	rs2925979	16	81534790	C	T	207496	0.0317382	0.0032072	4.38761e-23	2.628e-05	9.39757e-08
Cholesteryl_Esters_to_Total_Lipids_in_Medium_VLDL_percentage	rs704	17	26694861	A	G	207496	0.0202449	0.00294297	6.04048e-12	0.155263	0.0187283
Cholesteryl_Esters_to_Total_Lipids_in_Medium_VLDL_percentage	rs377227476	17	41912853	T	TCAAAA	185115	-0.0510678	0.00558595	6.17958e-20	0.168521	NA
Cholesteryl_Esters_to_Total_Lipids_in_Medium_VLDL_percentage	rs7213215	17	64164559	G	A	206741	0.0419269	0.00655674	1.61435e-10	0.00167227	NA
Cholesteryl_Esters_to_Total_Lipids_in_Medium_VLDL_percentage	rs113120414	17	66945345	G	A	202226	0.0508044	0.00670798	3.64222e-14	0.00214266	0.0134491
Cholesteryl_Esters_to_Total_Lipids_in_Medium_VLDL_percentage	rs12601079	17	76400329	A	G	201796	0.0281343	0.0030503	2.90281e-20	0.0178725	NA
Cholesteryl_Esters_to_Total_Lipids_in_Medium_VLDL_percentage	rs58324296	19	4969199	C	A	203791	0.0216017	0.00311396	4.01512e-12	0.057955	7.36312e-05
Cholesteryl_Esters_to_Total_Lipids_in_Medium_VLDL_percentage	rs1035940	19	7199978	G	C	206746	0.0227771	0.00328582	4.16295e-12	0.109664	NA
Cholesteryl_Esters_to_Total_Lipids_in_Medium_VLDL_percentage	rs55933149	19	7970154	CT	C	206758	0.0220983	0.00302859	2.96246e-13	0.456339	NA
Cholesteryl_Esters_to_Total_Lipids_in_Medium_VLDL_percentage	rs117760119	19	8432737	T	C	200695	0.0554356	0.00539744	9.68432e-25	0.000815127	2.05588e-09
Cholesteryl_Esters_to_Total_Lipids_in_Medium_VLDL_percentage	rs147985405	19	11197750	GA	G	207107	-0.102893	0.0045476	3.31375e-113	5.47954e-11	NA
Cholesteryl_Esters_to_Total_Lipids_in_Medium_VLDL_percentage	rs756350040	19	19370340	T	TGACA	206099	0.0385341	0.00570719	1.4636e-11	0.289481	NA
Cholesteryl_Esters_to_Total_Lipids_in_Medium_VLDL_percentage	rs7412	19	45412079	T	C	207496	-0.357153	0.00534243	0	6.85144e-104	0
Cholesteryl_Esters_to_Total_Lipids_in_Medium_VLDL_percentage	rs2238689	19	46178661	C	T	207054	-0.0237309	0.00300643	2.95496e-15	0.00954617	0.00204257
Cholesteryl_Esters_to_Total_Lipids_in_Medium_VLDL_percentage	rs2618566	20	17844684	T	G	207496	-0.027715	0.00310799	4.81307e-19	0.00024747	4.95044e-08
Cholesteryl_Esters_to_Total_Lipids_in_Medium_VLDL_percentage	rs6073972	20	44590298	G	C	207342	-0.0639654	0.00378209	4.0067e-64	0.000613301	8.55309e-40
Cholesteryl_Esters_to_Total_Lipids_in_Medium_VLDL_percentage	rs2267373	22	38600542	T	C	207157	-0.0192382	0.00298677	1.18835e-10	0.27885	5.18201e-05
Cholesteryl_Esters_to_Total_Lipids_in_Small_HDL_percentage	rs3768321	1	40035928	T	G	206786	-0.025723	0.00381734	1.60486e-11	0.418094	0.00268328
Cholesteryl_Esters_to_Total_Lipids_in_Small_HDL_percentage	rs2934744	1	63048045	C	A	206899	0.074729	0.0031701	1.05795e-122	2.62863e-08	NA
Cholesteryl_Esters_to_Total_Lipids_in_Small_HDL_percentage	rs4847423	1	93854994	A	G	206902	-0.0196327	0.0031017	2.46198e-10	0.173998	0.884788
Cholesteryl_Esters_to_Total_Lipids_in_Small_HDL_percentage	rs629301	1	109818306	T	G	207426	0.0409875	0.00364905	2.88366e-29	0.000351428	1.76315e-09
Cholesteryl_Esters_to_Total_Lipids_in_Small_HDL_percentage	1:161195709_CTTTTTTTT_C	1	161195709	C	CTTTTTTTT	197409	0.0226826	0.00323813	2.48052e-12	0.0766526	NA
Cholesteryl_Esters_to_Total_Lipids_in_Small_HDL_percentage	rs870527	2	20369701	A	T	207054	0.0268104	0.00304211	1.2265e-18	0.0186916	2.67697e-08
Cholesteryl_Esters_to_Total_Lipids_in_Small_HDL_percentage	rs4665710	2	21221035	C	A	206703	-0.0533068	0.00376469	1.70926e-45	0.00013605	2.22127e-14
Cholesteryl_Esters_to_Total_Lipids_in_Small_HDL_percentage	rs1260326	2	27730940	C	T	207426	0.0543274	0.00310792	2.26557e-68	1.06503e-09	5.94603e-09
Cholesteryl_Esters_to_Total_Lipids_in_Small_HDL_percentage	2:227111435_TTA_T	2	227111435	T	TTA	206719	-0.0221303	0.00317934	3.39647e-12	0.100811	NA
Cholesteryl_Esters_to_Total_Lipids_in_Small_HDL_percentage	rs2400727	3	135846911	G	T	204062	-0.0386323	0.003666	5.86083e-26	0.0999359	8.41496e-05
Cholesteryl_Esters_to_Total_Lipids_in_Small_HDL_percentage	rs11924648	3	170717996	G	A	207420	-0.0375755	0.0045997	3.12329e-16	0.837443	0.000124638
Cholesteryl_Esters_to_Total_Lipids_in_Small_HDL_percentage	rs34327193	4	69324066	TA	T	185314	-0.024308	0.00346173	2.19597e-12	0.420954	1.33739e-05
Cholesteryl_Esters_to_Total_Lipids_in_Small_HDL_percentage	rs60695258	4	88022709	T	C	206924	-0.0317995	0.00310193	1.18097e-24	0.331699	1.46542e-09
Cholesteryl_Esters_to_Total_Lipids_in_Small_HDL_percentage	rs2035816	4	100508556	G	A	207220	0.045619	0.00553155	1.63274e-16	0.178083	0.00708103
Cholesteryl_Esters_to_Total_Lipids_in_Small_HDL_percentage	rs272838	5	131638817	T	C	203230	-0.0334287	0.00416705	1.04463e-15	0.162212	0.000134548
Cholesteryl_Esters_to_Total_Lipids_in_Small_HDL_percentage	rs1408272	6	25842951	G	T	207426	-0.0499367	0.00561019	5.57389e-19	0.507976	0.0998581
Cholesteryl_Esters_to_Total_Lipids_in_Small_HDL_percentage	rs144158892	6	32591313	ATCT	A	173871	-0.0249045	0.00330177	4.6231e-14	0.0384192	NA
Cholesteryl_Esters_to_Total_Lipids_in_Small_HDL_percentage	rs4715340	6	52688621	C	A	206842	0.0219917	0.00307147	8.09498e-13	0.272534	3.66705e-08
Cholesteryl_Esters_to_Total_Lipids_in_Small_HDL_percentage	rs632057	6	139834012	G	T	207426	0.0208015	0.00313855	3.41655e-11	0.0661866	0.0318539
Cholesteryl_Esters_to_Total_Lipids_in_Small_HDL_percentage	rs55730499	6	161005610	T	C	207204	0.0767309	0.00554203	1.42098e-43	0.000138413	0.110955
Cholesteryl_Esters_to_Total_Lipids_in_Small_HDL_percentage	rs10277990	7	1219656	C	A	179925	-0.0306379	0.00337784	1.19875e-19	0.00659045	NA
Cholesteryl_Esters_to_Total_Lipids_in_Small_HDL_percentage	rs56001710	7	25983400	T	A	180401	0.0283866	0.00330759	9.37597e-18	0.00131645	NA
Cholesteryl_Esters_to_Total_Lipids_in_Small_HDL_percentage	rs13234378	7	73026151	T	A	207361	0.0569927	0.0045253	2.34221e-36	0.00146824	NA
Cholesteryl_Esters_to_Total_Lipids_in_Small_HDL_percentage	rs705379	7	94953895	A	G	198764	0.0271494	0.00310498	2.27077e-18	0.0703845	3.51894e-06
Cholesteryl_Esters_to_Total_Lipids_in_Small_HDL_percentage	rs7012814	8	9173358	A	G	202660	0.0258399	0.00307296	4.16949e-17	0.00191058	2.50361e-08
Cholesteryl_Esters_to_Total_Lipids_in_Small_HDL_percentage	rs4921915	8	18272466	A	G	207338	0.0351353	0.00365666	7.43365e-22	0.027898	3.92022e-08
Cholesteryl_Esters_to_Total_Lipids_in_Small_HDL_percentage	rs328	8	19819724	G	C	207426	0.136488	0.00501697	1.08677e-162	1.4858e-12	5.50968e-40
Cholesteryl_Esters_to_Total_Lipids_in_Small_HDL_percentage	rs28601761	8	126500031	G	C	198126	0.0660708	0.00314826	1.11499e-97	3.72562e-05	7.55618e-28
Cholesteryl_Esters_to_Total_Lipids_in_Small_HDL_percentage	rs1800978	9	107665978	G	C	206184	0.0329071	0.00465366	1.54047e-12	0.475241	0.00124556
Cholesteryl_Esters_to_Total_Lipids_in_Small_HDL_percentage	rs2519093	9	136141870	T	C	207254	0.0270597	0.00391277	4.66778e-12	0.428062	9.36886e-08
Cholesteryl_Esters_to_Total_Lipids_in_Small_HDL_percentage	rs3812591	9	139341612	C	T	206812	-0.0265463	0.00339492	5.3324e-15	0.153301	0.000250477
Cholesteryl_Esters_to_Total_Lipids_in_Small_HDL_percentage	rs74827952	10	5245196	A	G	206511	0.0305971	0.00420056	3.25075e-13	0.31411	0.00641352
Cholesteryl_Esters_to_Total_Lipids_in_Small_HDL_percentage	rs76998820	10	103877902	C	T	206410	0.0381735	0.00598897	1.84582e-10	0.00450246	0.00627037
Cholesteryl_Esters_to_Total_Lipids_in_Small_HDL_percentage	rs6486121	11	13355770	T	C	206937	-0.0267404	0.00316248	2.7961e-17	0.000961379	3.487e-06
Cholesteryl_Esters_to_Total_Lipids_in_Small_HDL_percentage	11:116623213_TA_T	11	116623213	T	TA	206832	0.157786	0.00437403	4.58374e-284	1.6496e-34	NA
Cholesteryl_Esters_to_Total_Lipids_in_Small_HDL_percentage	rs7310409	12	121424861	G	A	207426	0.022708	0.00313326	4.26355e-13	0.44821	0.000719086
Cholesteryl_Esters_to_Total_Lipids_in_Small_HDL_percentage	rs9556403	13	95236825	G	A	207426	-0.0222313	0.00317291	2.44923e-12	0.106793	8.26794e-09
Cholesteryl_Esters_to_Total_Lipids_in_Small_HDL_percentage	rs60804401	15	44159755	AAT	A	206365	-0.0618961	0.00613368	6.12229e-24	0.186216	NA
Cholesteryl_Esters_to_Total_Lipids_in_Small_HDL_percentage	rs1601933	15	58671559	T	C	195427	0.136788	0.00311963	0	2.32881e-26	NA
Cholesteryl_Esters_to_Total_Lipids_in_Small_HDL_percentage	rs11402457	15	58718529	CA	C	181045	-0.140559	0.00361504	0	1.28249e-33	NA
Cholesteryl_Esters_to_Total_Lipids_in_Small_HDL_percentage	rs1037117	15	102068658	A	G	205648	-0.0319155	0.00350994	9.72831e-20	0.123328	1.72831e-06
Cholesteryl_Esters_to_Total_Lipids_in_Small_HDL_percentage	rs28888131	16	56991624	A	G	207426	-0.0281564	0.00386247	3.1166e-13	0.95277	0.795037
Cholesteryl_Esters_to_Total_Lipids_in_Small_HDL_percentage	rs200561116	16	67972194	AT	A	204437	0.0442492	0.00483624	5.77011e-20	0.00632403	NA
Cholesteryl_Esters_to_Total_Lipids_in_Small_HDL_percentage	rs704	17	26694861	A	G	207426	0.0246857	0.00303393	4.08955e-16	0.00581925	6.56199e-06
Cholesteryl_Esters_to_Total_Lipids_in_Small_HDL_percentage	rs12601079	17	76400329	A	G	201727	0.0210619	0.00314485	2.12892e-11	0.00554024	NA
Cholesteryl_Esters_to_Total_Lipids_in_Small_HDL_percentage	rs6507939	18	47176261	C	A	205548	-0.0486787	0.0042793	5.66231e-30	6.26799e-06	NA
Cholesteryl_Esters_to_Total_Lipids_in_Small_HDL_percentage	rs117760119	19	8432737	T	C	200628	0.045488	0.0055638	2.95838e-16	0.294485	1.23177e-08
Cholesteryl_Esters_to_Total_Lipids_in_Small_HDL_percentage	rs375484700	19	11192876	CT	C	205727	-0.0313437	0.00472862	3.39951e-11	0.0806579	NA
Cholesteryl_Esters_to_Total_Lipids_in_Small_HDL_percentage	rs2733739	19	36045772	G	A	203279	-0.0277904	0.0031709	1.89483e-18	0.00453171	1.01527e-08
Cholesteryl_Esters_to_Total_Lipids_in_Small_HDL_percentage	rs7412	19	45412079	T	C	207426	-0.288424	0.00553052	0	3.44025e-58	4.78537999999141e-313
Cholesteryl_Esters_to_Total_Lipids_in_Small_HDL_percentage	rs555162510	19	46183031	AT	A	197139	-0.0299398	0.00410473	3.0205e-13	0.0902411	NA
Cholesteryl_Esters_to_Total_Lipids_in_Small_HDL_percentage	rs416867	19	54796630	A	G	207344	0.0270491	0.00363094	9.39726e-14	0.217605	0.000540121
Cholesteryl_Esters_to_Total_Lipids_in_Small_HDL_percentage	rs2868346	20	44547970	T	C	207119	-0.0566243	0.00355194	3.51341e-57	7.42476e-07	9.73602e-24
Cholesteryl_Esters_to_Total_Lipids_in_Small_HDL_percentage	rs2267373	22	38600542	T	C	207087	-0.0201919	0.00307906	5.47326e-11	0.0901435	0.000229395
Cholesteryl_Esters_to_Total_Lipids_in_Small_LDL_percentage	rs2934744	1	63048045	C	A	206899	-0.0935572	0.00322492	1.13372e-184	1.96832e-11	NA
Cholesteryl_Esters_to_Total_Lipids_in_Small_LDL_percentage	rs907866	2	20371380	A	G	205241	-0.0271028	0.00312416	4.15678e-18	0.00780539	1.78809e-07
Cholesteryl_Esters_to_Total_Lipids_in_Small_LDL_percentage	rs673548	2	21237544	A	G	207426	-0.0755249	0.00383053	1.86684e-86	1.03056e-07	1.34445e-16
Cholesteryl_Esters_to_Total_Lipids_in_Small_LDL_percentage	rs1260326	2	27730940	C	T	207426	-0.0750546	0.00316205	2.24518e-124	9.84294e-14	7.73448e-55
Cholesteryl_Esters_to_Total_Lipids_in_Small_LDL_percentage	rs13389219	2	165528876	T	C	207347	-0.0245623	0.00315854	7.49181e-15	0.102885	0.000129599
Cholesteryl_Esters_to_Total_Lipids_in_Small_LDL_percentage	rs59950280	4	3452345	A	G	196482	0.0312262	0.00338026	2.53954e-20	0.0823469	NA
Cholesteryl_Esters_to_Total_Lipids_in_Small_LDL_percentage	rs1471251	4	87976359	T	A	205857	0.0311575	0.00317243	9.21833e-23	0.00625733	0.00267074
Cholesteryl_Esters_to_Total_Lipids_in_Small_LDL_percentage	rs9687846	5	55861894	A	G	207426	0.0247168	0.00385806	1.49182e-10	0.215365	0.000432135
Cholesteryl_Esters_to_Total_Lipids_in_Small_LDL_percentage	rs12655005	5	74588257	A	G	206784	0.0247329	0.0034833	1.24785e-12	0.0218525	0.000151481
Cholesteryl_Esters_to_Total_Lipids_in_Small_LDL_percentage	rs686250	6	32585055	G	A	186942	0.0362669	0.00329535	3.66834e-28	0.002305	4.7869e-06
Cholesteryl_Esters_to_Total_Lipids_in_Small_LDL_percentage	rs10455872	6	161010118	G	A	207426	-0.143963	0.00564434	2.83307e-143	3.28814e-07	0.0142325
Cholesteryl_Esters_to_Total_Lipids_in_Small_LDL_percentage	7:25995259_TA_T	7	25995259	T	TA	203115	0.0240681	0.0034396	2.61648e-12	0.0840415	NA
Cholesteryl_Esters_to_Total_Lipids_in_Small_LDL_percentage	rs217379	7	44607172	T	C	207376	-0.0235282	0.00310308	3.41105e-14	0.000432363	1.22456e-09
Cholesteryl_Esters_to_Total_Lipids_in_Small_LDL_percentage	rs3812316	7	73020337	G	C	207426	-0.0763958	0.00460751	1.05313e-61	1.01313e-07	4.41244e-24
Cholesteryl_Esters_to_Total_Lipids_in_Small_LDL_percentage	rs11250098	8	10818607	G	A	206801	0.0327733	0.00309553	3.46621e-26	0.0607054	0.0680255
Cholesteryl_Esters_to_Total_Lipids_in_Small_LDL_percentage	rs4921913	8	18272377	T	C	207346	-0.0385105	0.00372154	4.33328e-25	0.00590746	2.57264e-15
Cholesteryl_Esters_to_Total_Lipids_in_Small_LDL_percentage	rs58946909	8	19840341	A	G	207206	-0.121094	0.00519208	3.72013e-120	5.32196e-09	6.02686e-28
Cholesteryl_Esters_to_Total_Lipids_in_Small_LDL_percentage	rs9297994	8	59392324	A	G	206065	-0.020609	0.00328195	3.40334e-10	0.0068095	2.79732e-05
Cholesteryl_Esters_to_Total_Lipids_in_Small_LDL_percentage	rs28601761	8	126500031	G	C	198126	-0.0686368	0.00320276	9.05878e-102	1.84622e-08	7.74101e-32
Cholesteryl_Esters_to_Total_Lipids_in_Small_LDL_percentage	rs2740488	9	107661742	C	A	206423	-0.0235889	0.00351868	2.03418e-11	0.0249443	1.45633e-05
Cholesteryl_Esters_to_Total_Lipids_in_Small_LDL_percentage	rs532436	9	136149830	A	G	207387	0.0428992	0.00397711	4.05235e-27	0.0150813	7.57326e-15
Cholesteryl_Esters_to_Total_Lipids_in_Small_LDL_percentage	10:5262963_AAC_A	10	5262963	A	AAC	201664	-0.0280141	0.00429146	6.68687e-11	0.340005	NA
Cholesteryl_Esters_to_Total_Lipids_in_Small_LDL_percentage	rs2486684	10	94807110	A	G	206678	-0.0225298	0.00315582	9.42329e-13	0.342011	0.000545937
Cholesteryl_Esters_to_Total_Lipids_in_Small_LDL_percentage	rs11596950	10	101996360	T	C	207144	0.0224134	0.00310422	5.20454e-13	0.232277	0.00110216
Cholesteryl_Esters_to_Total_Lipids_in_Small_LDL_percentage	rs72823013	10	115786233	A	G	206407	-0.0303373	0.00466112	7.60318e-11	0.665502	0.609899
Cholesteryl_Esters_to_Total_Lipids_in_Small_LDL_percentage	rs174564	11	61588305	G	A	207073	0.0602039	0.00323619	3.49433e-77	4.1852e-10	2.66953e-63
Cholesteryl_Esters_to_Total_Lipids_in_Small_LDL_percentage	rs499974	11	75455021	A	C	207426	-0.0340094	0.00426124	1.45782e-15	0.0615574	1.28451e-10
Cholesteryl_Esters_to_Total_Lipids_in_Small_LDL_percentage	11:116623213_TA_T	11	116623213	T	TA	206832	-0.185419	0.00444893	0	2.48996e-37	NA
Cholesteryl_Esters_to_Total_Lipids_in_Small_LDL_percentage	rs2272303	12	53499505	G	A	207426	0.0294397	0.00430772	8.27087e-12	0.00355027	4.27978e-06
Cholesteryl_Esters_to_Total_Lipids_in_Small_LDL_percentage	rs6492720	13	95256305	C	T	207194	-0.0259576	0.00333237	6.75685e-15	0.192792	3.06434e-05
Cholesteryl_Esters_to_Total_Lipids_in_Small_LDL_percentage	rs11627978	14	106224154	G	A	191464	-0.0232643	0.0034191	1.01894e-11	0.0968961	NA
Cholesteryl_Esters_to_Total_Lipids_in_Small_LDL_percentage	rs933574	16	11792700	C	A	206028	0.0203353	0.00309744	5.20852e-11	0.852034	0.0406881
Cholesteryl_Esters_to_Total_Lipids_in_Small_LDL_percentage	rs12928099	16	15150505	A	C	206768	-0.0283683	0.00339772	6.91359e-17	0.000789126	5.88559e-05
Cholesteryl_Esters_to_Total_Lipids_in_Small_LDL_percentage	rs821840	16	56993886	G	A	207063	-0.115149	0.00329105	2.03885e-267	3.42095e-17	NA
Cholesteryl_Esters_to_Total_Lipids_in_Small_LDL_percentage	rs36125653	16	72190805	A	G	206876	0.0346246	0.00502357	5.50009e-12	0.541945	0.0053728
Cholesteryl_Esters_to_Total_Lipids_in_Small_LDL_percentage	rs11078597	17	1618363	C	T	207426	0.0260898	0.00396674	4.80737e-11	0.564106	0.0231767
Cholesteryl_Esters_to_Total_Lipids_in_Small_LDL_percentage	rs4939883	18	47167214	C	T	207426	0.0501449	0.00402138	1.1268e-35	1.3509e-07	1.8509e-18
Cholesteryl_Esters_to_Total_Lipids_in_Small_LDL_percentage	rs4804311	19	8615589	G	A	205923	-0.0384687	0.00570246	1.52404e-11	0.177106	0.122266
Cholesteryl_Esters_to_Total_Lipids_in_Small_LDL_percentage	rs58542926	19	19379549	T	C	207426	-0.110683	0.00583551	3.72534e-80	1.46732e-05	1.65532e-16
Cholesteryl_Esters_to_Total_Lipids_in_Small_LDL_percentage	rs7412	19	45412079	T	C	207426	0.292437	0.00563064	0	3.99628e-54	4.99955e-229
Cholesteryl_Esters_to_Total_Lipids_in_Small_LDL_percentage	20:39205411_CA_C	20	39205411	C	CA	194902	-0.0208793	0.00327455	1.81876e-10	0.794682	NA
Cholesteryl_Esters_to_Total_Lipids_in_Small_LDL_percentage	rs4465830	20	44585420	G	A	207345	0.0878319	0.00396568	1.45759e-108	9.40572e-13	1.2215e-81
Cholesteryl_Esters_to_Total_Lipids_in_Small_VLDL_percentage	rs472495	1	55521313	T	G	206972	0.0323185	0.00322126	1.1068e-23	0.00492995	1.20521e-18
Cholesteryl_Esters_to_Total_Lipids_in_Small_VLDL_percentage	rs1168041	1	62960250	C	T	196266	-0.0374374	0.00332964	2.53998e-29	0.762752	0.000187058
Cholesteryl_Esters_to_Total_Lipids_in_Small_VLDL_percentage	rs7528419	1	109817192	G	A	207425	-0.0856871	0.00369192	5.20351e-119	1.57745e-06	1.35581e-29
Cholesteryl_Esters_to_Total_Lipids_in_Small_VLDL_percentage	rs9427113	1	154626477	G	A	207248	-0.0191439	0.00307052	4.5339e-10	0.648143	0.0129172
Cholesteryl_Esters_to_Total_Lipids_in_Small_VLDL_percentage	rs2025577	1	156314104	C	T	206953	0.0198289	0.00307884	1.19435e-10	0.790732	0.00685963
Cholesteryl_Esters_to_Total_Lipids_in_Small_VLDL_percentage	rs17447211	1	182140185	G	C	206422	0.0310757	0.00327047	2.08175e-21	0.0168348	NA
Cholesteryl_Esters_to_Total_Lipids_in_Small_VLDL_percentage	rs1367117	2	21263900	A	G	207425	0.0624639	0.00323808	7.64291e-83	3.2402e-05	6.67127e-43
Cholesteryl_Esters_to_Total_Lipids_in_Small_VLDL_percentage	rs1260326	2	27730940	C	T	207425	0.0603306	0.00314529	6.25422e-82	1.26131e-11	9.47487e-41
Cholesteryl_Esters_to_Total_Lipids_in_Small_VLDL_percentage	rs4299376	2	44072576	T	G	206900	-0.0333931	0.00328683	3.04051e-24	0.00218208	4.05169e-18
Cholesteryl_Esters_to_Total_Lipids_in_Small_VLDL_percentage	rs2972143	2	227116365	G	A	207425	-0.0227325	0.00321408	1.52338e-12	0.171631	0.0161918
Cholesteryl_Esters_to_Total_Lipids_in_Small_VLDL_percentage	rs11100883	4	146450970	A	G	205707	-0.0201391	0.00308305	6.49573e-11	0.764751	0.0715675
Cholesteryl_Esters_to_Total_Lipids_in_Small_VLDL_percentage	rs464605	5	55807370	T	C	207425	-0.0263152	0.00352995	9.03223e-14	0.00200476	0.00013494
Cholesteryl_Esters_to_Total_Lipids_in_Small_VLDL_percentage	rs7702895	5	74612893	A	G	207008	0.043846	0.00311489	5.57419e-45	0.000837698	1.53774e-18
Cholesteryl_Esters_to_Total_Lipids_in_Small_VLDL_percentage	rs6459450	6	16124560	C	T	206036	-0.0244757	0.00335487	2.98481e-13	0.180864	8.8495e-07
Cholesteryl_Esters_to_Total_Lipids_in_Small_VLDL_percentage	rs115740542	6	26123502	C	T	206450	-0.0369949	0.00586304	2.79874e-10	0.953034	0.00824927
Cholesteryl_Esters_to_Total_Lipids_in_Small_VLDL_percentage	rs9259970	6	29903991	A	G	177965	0.0315673	0.00367828	9.3903e-18	0.243215	NA
Cholesteryl_Esters_to_Total_Lipids_in_Small_VLDL_percentage	rs28383169	6	32565652	G	C	204147	-0.0272625	0.00311529	2.12719e-18	0.0447068	NA
Cholesteryl_Esters_to_Total_Lipids_in_Small_VLDL_percentage	6:34619511_TAA_T	6	34619511	T	TAA	176928	0.0300884	0.00420677	8.56142e-13	0.189216	NA
Cholesteryl_Esters_to_Total_Lipids_in_Small_VLDL_percentage	rs6905288	6	43758873	A	G	207425	-0.0208929	0.00309655	1.51167e-11	0.0955685	2.21154e-05
Cholesteryl_Esters_to_Total_Lipids_in_Small_VLDL_percentage	rs10455872	6	161010118	G	A	207425	0.137586	0.00561245	1.60485e-132	7.47111e-14	2.03916e-15
Cholesteryl_Esters_to_Total_Lipids_in_Small_VLDL_percentage	rs150169808	7	21601659	GCTCT	G	205143	0.0259355	0.00374443	4.3293e-12	0.000737641	7.03159e-05
Cholesteryl_Esters_to_Total_Lipids_in_Small_VLDL_percentage	rs10642257	7	25992323	AAGGCC	A	206234	0.0458685	0.00420502	1.07393e-27	8.99981e-06	1.11899e-13
Cholesteryl_Esters_to_Total_Lipids_in_Small_VLDL_percentage	rs2073547	7	44582331	G	A	207425	0.0294817	0.003946	7.97241e-14	0.229315	NA
Cholesteryl_Esters_to_Total_Lipids_in_Small_VLDL_percentage	rs13234378	7	73026151	T	A	207360	0.108417	0.00457624	6.49573e-124	8.38336e-11	NA
Cholesteryl_Esters_to_Total_Lipids_in_Small_VLDL_percentage	rs55860742	8	11358156	C	T	203154	-0.0325515	0.00310146	9.19566e-26	0.000720736	NA
Cholesteryl_Esters_to_Total_Lipids_in_Small_VLDL_percentage	rs117026536	8	19818773	T	G	206979	0.100646	0.00510889	2.58446e-86	4.29614e-07	NA
Cholesteryl_Esters_to_Total_Lipids_in_Small_VLDL_percentage	rs7836397	8	121875083	A	G	207425	0.0226397	0.00310332	2.98989e-13	0.0119556	0.000106009
Cholesteryl_Esters_to_Total_Lipids_in_Small_VLDL_percentage	rs686030	9	15304782	A	C	207047	-0.0503468	0.00441237	3.78936e-30	0.000963063	1.64186e-14
Cholesteryl_Esters_to_Total_Lipids_in_Small_VLDL_percentage	rs2575876	9	107665739	A	G	207425	0.0274434	0.00354631	1.00989e-14	0.647963	1.41491e-08
Cholesteryl_Esters_to_Total_Lipids_in_Small_VLDL_percentage	rs2519093	9	136141870	T	C	207253	0.0734667	0.0039576	7.33326e-77	6.03377e-09	1.0514e-66
Cholesteryl_Esters_to_Total_Lipids_in_Small_VLDL_percentage	rs3812591	9	139341612	C	T	206811	-0.0353649	0.00343553	7.61507e-25	0.110421	3.35722e-06
Cholesteryl_Esters_to_Total_Lipids_in_Small_VLDL_percentage	rs7075901	10	65280994	A	C	206766	0.0394237	0.00308476	2.18731e-37	0.00520898	3.481e-07
Cholesteryl_Esters_to_Total_Lipids_in_Small_VLDL_percentage	10:115798268_TAA_T	10	115798268	T	TAA	206447	-0.0341921	0.0046116	1.22672e-13	0.71463	NA
Cholesteryl_Esters_to_Total_Lipids_in_Small_VLDL_percentage	rs11601507	11	5701074	A	C	207425	0.0474747	0.00603683	3.73288e-15	0.0696865	2.60096e-06
Cholesteryl_Esters_to_Total_Lipids_in_Small_VLDL_percentage	11:61614426_CT_C	11	61614426	C	CT	201431	-0.0351838	0.00325156	2.79884e-27	0.1807	NA
Cholesteryl_Esters_to_Total_Lipids_in_Small_VLDL_percentage	rs2306363	11	65405600	T	G	206617	0.0284197	0.00380706	8.36325e-14	0.0577273	NA
Cholesteryl_Esters_to_Total_Lipids_in_Small_VLDL_percentage	11:116623213_TA_T	11	116623213	T	TA	206831	0.123256	0.00443333	8.40699e-170	2.70896e-20	NA
Cholesteryl_Esters_to_Total_Lipids_in_Small_VLDL_percentage	rs112771035	11	126225876	G	C	207188	0.0567308	0.00594983	1.51636e-21	0.00380653	0.0026631
Cholesteryl_Esters_to_Total_Lipids_in_Small_VLDL_percentage	12:112958774_GTTT_G	12	112958774	G	GTTT	204218	0.0353526	0.00519685	1.02954e-11	0.14126	NA
Cholesteryl_Esters_to_Total_Lipids_in_Small_VLDL_percentage	rs1169300	12	121431225	A	G	206031	0.026154	0.00339707	1.37756e-14	0.000995254	3.59371e-05
Cholesteryl_Esters_to_Total_Lipids_in_Small_VLDL_percentage	rs60804401	15	44159755	AAT	A	206364	-0.0425299	0.00620947	7.44753e-12	0.909605	NA
Cholesteryl_Esters_to_Total_Lipids_in_Small_VLDL_percentage	15:58679807_CAGA_C	15	58679807	C	CAGA	205109	0.0314933	0.00322466	1.58739e-22	0.000133781	NA
Cholesteryl_Esters_to_Total_Lipids_in_Small_VLDL_percentage	rs1037117	15	102068658	A	G	205647	-0.0291725	0.00355362	2.2387e-16	0.0187155	3.19829e-05
Cholesteryl_Esters_to_Total_Lipids_in_Small_VLDL_percentage	rs72786786	16	56985514	A	G	195845	-0.154206	0.00341105	0	9.63484e-38	1.53847e-219
Cholesteryl_Esters_to_Total_Lipids_in_Small_VLDL_percentage	rs7203984	16	56999258	C	A	206103	0.164582	0.00389215	0	1.02971e-27	4.96012e-169
Cholesteryl_Esters_to_Total_Lipids_in_Small_VLDL_percentage	rs76199931	16	68383023	T	C	200667	0.0403956	0.00606608	2.75928e-11	0.0748976	0.377973
Cholesteryl_Esters_to_Total_Lipids_in_Small_VLDL_percentage	rs704	17	26694861	A	G	207425	0.0279288	0.00307076	9.53359e-20	0.00799339	0.000516807
Cholesteryl_Esters_to_Total_Lipids_in_Small_VLDL_percentage	rs25531	17	28564346	C	T	199207	0.0409017	0.00628885	7.84762e-11	0.323769	NA
Cholesteryl_Esters_to_Total_Lipids_in_Small_VLDL_percentage	rs377227476	17	41912853	T	TCAAAA	185053	-0.0378441	0.0058309	8.59038e-11	0.56065	NA
Cholesteryl_Esters_to_Total_Lipids_in_Small_VLDL_percentage	rs77142415	17	45752738	T	G	188163	0.026051	0.00322637	6.82051e-16	0.361263	NA
Cholesteryl_Esters_to_Total_Lipids_in_Small_VLDL_percentage	rs7213215	17	64164559	G	A	206670	0.0548974	0.00684193	1.0316e-15	0.000318356	NA
Cholesteryl_Esters_to_Total_Lipids_in_Small_VLDL_percentage	rs76263023	17	67038134	T	C	206144	0.0810239	0.00678144	6.82845e-33	0.0208107	3.81107e-08
Cholesteryl_Esters_to_Total_Lipids_in_Small_VLDL_percentage	rs12601079	17	76400329	A	G	201726	0.0234374	0.00318309	1.80373e-13	0.103808	NA
Cholesteryl_Esters_to_Total_Lipids_in_Small_VLDL_percentage	rs2156552	18	47181668	T	A	207425	-0.0304232	0.00401312	3.44486e-14	0.00010006	0.000374864
Cholesteryl_Esters_to_Total_Lipids_in_Small_VLDL_percentage	rs147985405	19	11197750	GA	G	207036	-0.140701	0.00474147	4.17229e-193	5.48603e-18	NA
Cholesteryl_Esters_to_Total_Lipids_in_Small_VLDL_percentage	19:41352257_GT_G	19	41352257	G	GT	203290	-0.0357657	0.0056697	2.82831e-10	0.824754	NA
Cholesteryl_Esters_to_Total_Lipids_in_Small_VLDL_percentage	rs7412	19	45412079	T	C	207425	-0.340985	0.00558448	0	2.96105e-92	0
Cholesteryl_Esters_to_Total_Lipids_in_Small_VLDL_percentage	rs2238689	19	46178661	C	T	206983	-0.0205528	0.00313678	5.68237e-11	0.0218437	0.107289
Cholesteryl_Esters_to_Total_Lipids_in_Small_VLDL_percentage	rs35081008	19	58662235	T	C	205784	-0.0285244	0.00436986	6.70216e-11	0.151529	NA
Cholesteryl_Esters_to_Total_Lipids_in_Small_VLDL_percentage	rs2618566	20	17844684	T	G	207425	-0.0252645	0.0032434	6.75789e-15	0.000570938	1.15783e-10
Cholesteryl_Esters_to_Total_Lipids_in_Small_VLDL_percentage	rs235374	21	46294986	C	G	206219	0.0212541	0.00310123	7.22835e-12	0.493131	0.0508638
Cholesteryl_Esters_to_Total_Lipids_in_Very_Large_HDL_percentage	rs3768321	1	40035928	T	G	206724	-0.0317234	0.00387047	2.49363e-16	0.190689	8.24223e-05
Cholesteryl_Esters_to_Total_Lipids_in_Very_Large_HDL_percentage	rs1168124	1	63139730	T	C	206781	-0.0429079	0.00322267	1.98379e-40	1.97672e-06	5.43345e-10
Cholesteryl_Esters_to_Total_Lipids_in_Very_Large_HDL_percentage	rs11164916	1	93853015	C	G	207039	-0.0201167	0.00314461	1.58592e-10	0.0728821	0.897051
Cholesteryl_Esters_to_Total_Lipids_in_Very_Large_HDL_percentage	rs7528419	1	109817192	G	A	207364	-0.058552	0.00370064	2.36189e-56	1.33772e-10	4.15438e-16
Cholesteryl_Esters_to_Total_Lipids_in_Very_Large_HDL_percentage	rs5082	1	161193683	A	G	202977	0.0275118	0.0031995	8.11283e-18	0.00139289	3.52714e-11
Cholesteryl_Esters_to_Total_Lipids_in_Very_Large_HDL_percentage	rs57947200	2	21217229	A	T	205999	-0.0362743	0.00383802	3.38001e-21	0.00878941	0.00397428
Cholesteryl_Esters_to_Total_Lipids_in_Very_Large_HDL_percentage	2:227111435_TTA_T	2	227111435	T	TTA	206657	-0.02333	0.00322319	4.56363e-13	0.125236	NA
Cholesteryl_Esters_to_Total_Lipids_in_Very_Large_HDL_percentage	rs534944	3	135961031	G	T	207141	-0.0333149	0.00364651	6.52878e-20	0.624029	4.25845e-06
Cholesteryl_Esters_to_Total_Lipids_in_Very_Large_HDL_percentage	rs9993109	4	3473659	G	A	203382	0.0216432	0.00342558	2.65313e-10	0.421843	0.000520107
Cholesteryl_Esters_to_Total_Lipids_in_Very_Large_HDL_percentage	rs60695258	4	88022709	T	C	206862	-0.0279466	0.0031457	6.49623e-19	0.37136	2.34049e-05
Cholesteryl_Esters_to_Total_Lipids_in_Very_Large_HDL_percentage	rs2307111	5	75003678	C	T	207364	0.0196679	0.00314947	4.25109e-10	0.315341	0.654926
Cholesteryl_Esters_to_Total_Lipids_in_Very_Large_HDL_percentage	rs272838	5	131638817	T	C	203168	-0.0357772	0.00422499	2.51291e-17	0.39969	2.14863e-05
Cholesteryl_Esters_to_Total_Lipids_in_Very_Large_HDL_percentage	rs55925606	6	25878848	G	A	206212	-0.0518765	0.00580514	4.05631e-19	0.00294002	0.560391
Cholesteryl_Esters_to_Total_Lipids_in_Very_Large_HDL_percentage	rs55730499	6	161005610	T	C	207142	0.0534576	0.00562064	1.90832e-21	0.667171	0.589725
Cholesteryl_Esters_to_Total_Lipids_in_Very_Large_HDL_percentage	rs74976697	7	1160505	T	C	207210	-0.026657	0.00413151	1.10527e-10	0.939177	NA
Cholesteryl_Esters_to_Total_Lipids_in_Very_Large_HDL_percentage	rs10242866	7	17920613	T	C	206661	-0.0200327	0.00314993	2.0256e-10	0.000625972	0.00102351
Cholesteryl_Esters_to_Total_Lipids_in_Very_Large_HDL_percentage	rs705379	7	94953895	A	G	198705	0.0203112	0.00314792	1.1044e-10	0.00216286	6.76019e-08
Cholesteryl_Esters_to_Total_Lipids_in_Very_Large_HDL_percentage	rs4841132	8	9183596	G	A	207364	0.0682378	0.00532719	1.50197e-37	0.00481572	2.05619e-23
Cholesteryl_Esters_to_Total_Lipids_in_Very_Large_HDL_percentage	rs4921915	8	18272466	A	G	207276	0.0252887	0.00370775	9.0969e-12	0.0118406	0.00309713
Cholesteryl_Esters_to_Total_Lipids_in_Very_Large_HDL_percentage	rs17482753	8	19832646	T	G	207364	0.127336	0.00509209	8.29231e-138	8.69531e-10	3.46168e-20
Cholesteryl_Esters_to_Total_Lipids_in_Very_Large_HDL_percentage	rs2980888	8	126507308	C	T	207206	0.0491268	0.00335915	2.06312e-48	0.00837836	1.62719e-05
Cholesteryl_Esters_to_Total_Lipids_in_Very_Large_HDL_percentage	9:136149709_AC_A	9	136149709	A	AC	203941	0.0354503	0.00406973	3.04119e-18	0.275191	NA
Cholesteryl_Esters_to_Total_Lipids_in_Very_Large_HDL_percentage	11:13354509_CT_C	11	13354509	C	CT	199553	-0.0229593	0.00324426	1.47887e-12	0.0882929	NA
Cholesteryl_Esters_to_Total_Lipids_in_Very_Large_HDL_percentage	rs2254240	11	47357170	A	G	207117	0.0330726	0.00404443	2.91884e-16	0.185409	0.000334615
Cholesteryl_Esters_to_Total_Lipids_in_Very_Large_HDL_percentage	rs174560	11	61581764	C	T	207095	-0.0265726	0.00330936	9.8367e-16	0.0306358	3.71751e-05
Cholesteryl_Esters_to_Total_Lipids_in_Very_Large_HDL_percentage	rs964184	11	116648917	C	G	207364	0.115474	0.00453507	8.55026e-143	7.82522e-20	1.12212e-53
Cholesteryl_Esters_to_Total_Lipids_in_Very_Large_HDL_percentage	rs653178	12	112007756	T	C	207364	0.0217575	0.00308058	1.63688e-12	0.000342274	1.09666e-07
Cholesteryl_Esters_to_Total_Lipids_in_Very_Large_HDL_percentage	rs117519814	15	44052248	A	G	207146	-0.0462544	0.00617027	6.58834e-14	0.280864	0.0146687
Cholesteryl_Esters_to_Total_Lipids_in_Very_Large_HDL_percentage	rs1601934	15	58671721	A	G	205079	0.138346	0.00332446	0	1.0658e-25	NA
Cholesteryl_Esters_to_Total_Lipids_in_Very_Large_HDL_percentage	rs35980001	15	58722590	GC	G	203505	-0.157055	0.0037916	0	6.53602e-37	1.2318e-232
Cholesteryl_Esters_to_Total_Lipids_in_Very_Large_HDL_percentage	rs1037117	15	102068658	A	G	205586	-0.0227973	0.00355965	1.51323e-10	0.0216687	0.0104786
Cholesteryl_Esters_to_Total_Lipids_in_Very_Large_HDL_percentage	rs183130	16	56991363	T	C	207134	0.0816141	0.00328259	2.991e-136	3.5049e-19	3.33157e-39
Cholesteryl_Esters_to_Total_Lipids_in_Very_Large_HDL_percentage	rs200561116	16	67972194	AT	A	204376	0.050183	0.00490226	1.37637e-24	5.89429e-05	NA
Cholesteryl_Esters_to_Total_Lipids_in_Very_Large_HDL_percentage	rs11150190	16	79734249	T	C	205562	-0.0204442	0.00327017	4.06734e-10	0.000865121	0.000890184
Cholesteryl_Esters_to_Total_Lipids_in_Very_Large_HDL_percentage	rs112001035	17	66823805	A	G	203745	-0.0458335	0.00661325	4.20412e-12	0.70996	0.846751
Cholesteryl_Esters_to_Total_Lipids_in_Very_Large_HDL_percentage	rs748643900	17	76404189	A	ATCAG	205632	0.0246399	0.00309105	1.57695e-15	0.00021095	NA
Cholesteryl_Esters_to_Total_Lipids_in_Very_Large_HDL_percentage	rs79366941	19	8441959	G	A	199717	0.0463677	0.00572751	5.72935e-16	0.0501849	NA
Cholesteryl_Esters_to_Total_Lipids_in_Very_Large_HDL_percentage	rs151113958	19	11191201	AG	A	206035	-0.0309593	0.00479714	1.09392e-10	0.174376	0.0159945
Cholesteryl_Esters_to_Total_Lipids_in_Very_Large_HDL_percentage	rs7599	19	36038390	G	A	207364	-0.0251394	0.00319103	3.33898e-15	0.0309476	1.94381e-06
Cholesteryl_Esters_to_Total_Lipids_in_Very_Large_HDL_percentage	rs7412	19	45412079	T	C	207364	-0.319274	0.00559997	0	5.41267e-51	1.68715999999999e-310
Cholesteryl_Esters_to_Total_Lipids_in_Very_Large_HDL_percentage	rs555162510	19	46183031	AT	A	197081	-0.0304124	0.00416036	2.68048e-13	0.263034	NA
Cholesteryl_Esters_to_Total_Lipids_in_Very_Large_HDL_percentage	rs397558	19	54794098	C	G	206495	0.0338529	0.00371677	8.45125e-20	0.503904	1.52369e-05
Cholesteryl_Esters_to_Total_Lipids_in_Very_Large_HDL_percentage	rs111602331	20	44557474	C	T	207148	0.0728297	0.00395085	8.07062e-76	3.87261e-11	1.06816e-39
Cholesteryl_Esters_to_Total_Lipids_in_Very_Large_HDL_percentage	rs4820325	22	38599978	A	G	207025	-0.0210322	0.00312202	1.62443e-11	0.81625	9.69419e-05
Cholesteryl_Esters_to_Total_Lipids_in_Very_Large_VLDL_percentage	1:27229542_CA_C	1	27229542	C	CA	199339	-0.0345368	0.00537497	1.31746e-10	0.384668	NA
Cholesteryl_Esters_to_Total_Lipids_in_Very_Large_VLDL_percentage	rs869056032	1	39948202	G	GTTTT	193906	-0.02784	0.00382764	3.51822e-13	0.320927	NA
Cholesteryl_Esters_to_Total_Lipids_in_Very_Large_VLDL_percentage	rs471705	1	55521242	G	T	207363	0.0232601	0.00309075	5.26445e-14	0.021477	1.29475e-06
Cholesteryl_Esters_to_Total_Lipids_in_Very_Large_VLDL_percentage	rs11207994	1	63047987	T	C	206776	0.0431282	0.00310616	8.20319e-44	0.00750204	1.04805e-09
Cholesteryl_Esters_to_Total_Lipids_in_Very_Large_VLDL_percentage	rs7528419	1	109817192	G	A	207363	-0.0550139	0.00356963	1.46387e-53	0.00032957	4.17102e-16
Cholesteryl_Esters_to_Total_Lipids_in_Very_Large_VLDL_percentage	rs36026897	1	219625366	A	C	207059	-0.0203863	0.00298716	8.83944e-12	0.238467	0.00311253
Cholesteryl_Esters_to_Total_Lipids_in_Very_Large_VLDL_percentage	rs2281721	1	230297136	T	C	206625	0.0318073	0.00305152	1.96681e-25	2.67623e-05	1.76883e-13
Cholesteryl_Esters_to_Total_Lipids_in_Very_Large_VLDL_percentage	rs13402561	2	3639921	G	C	199270	-0.025274	0.00395602	1.67632e-10	0.125646	NA
Cholesteryl_Esters_to_Total_Lipids_in_Very_Large_VLDL_percentage	rs34722314	2	21271707	A	T	203626	-0.0540187	0.0044296	3.39983e-34	6.04286e-05	5.45374e-14
Cholesteryl_Esters_to_Total_Lipids_in_Very_Large_VLDL_percentage	rs1260326	2	27730940	C	T	207363	0.0806365	0.00303645	3.96756e-155	1.01494e-16	7.90101e-54
Cholesteryl_Esters_to_Total_Lipids_in_Very_Large_VLDL_percentage	rs11688682	2	121347612	C	G	186778	0.023024	0.00357785	1.23634e-10	0.405126	NA
Cholesteryl_Esters_to_Total_Lipids_in_Very_Large_VLDL_percentage	rs11394662	2	165514409	AT	A	186374	0.0351422	0.00322974	1.45039e-27	0.0115829	NA
Cholesteryl_Esters_to_Total_Lipids_in_Very_Large_VLDL_percentage	rs2943652	2	227108446	T	C	206967	-0.0370725	0.00310641	8.04972e-33	0.00060533	1.45511e-05
Cholesteryl_Esters_to_Total_Lipids_in_Very_Large_VLDL_percentage	rs545210244	3	12337753	CAAAAAAA	C	198835	0.0265715	0.00424147	3.74315e-10	0.0186756	NA
Cholesteryl_Esters_to_Total_Lipids_in_Very_Large_VLDL_percentage	rs2159607	3	52501451	T	G	207153	-0.0236574	0.00378385	4.05469e-10	0.0877923	0.00242869
Cholesteryl_Esters_to_Total_Lipids_in_Very_Large_VLDL_percentage	rs9844972	3	150097635	C	G	203434	-0.0408595	0.00598334	8.58202e-12	0.00816871	0.62277
Cholesteryl_Esters_to_Total_Lipids_in_Very_Large_VLDL_percentage	rs1471251	4	87976359	T	A	205794	-0.0246788	0.00304767	5.63578e-16	0.287223	6.47012e-05
Cholesteryl_Esters_to_Total_Lipids_in_Very_Large_VLDL_percentage	rs40270	5	55804552	C	A	207037	-0.0398688	0.00354346	2.32549e-29	0.00135346	3.08042e-07
Cholesteryl_Esters_to_Total_Lipids_in_Very_Large_VLDL_percentage	rs4976033	5	67714246	G	A	197345	-0.0210548	0.00310529	1.20254e-11	0.129802	0.000830002
Cholesteryl_Esters_to_Total_Lipids_in_Very_Large_VLDL_percentage	rs10070207	5	74745228	T	G	206662	0.0291413	0.00365853	1.65641e-15	0.0653667	0.0017043
Cholesteryl_Esters_to_Total_Lipids_in_Very_Large_VLDL_percentage	rs476829	6	32579444	A	T	207024	-0.02677	0.00297696	2.43805e-19	0.0800185	NA
Cholesteryl_Esters_to_Total_Lipids_in_Very_Large_VLDL_percentage	rs998584	6	43757896	A	C	205228	-0.0263947	0.00298252	8.83642e-19	0.0044845	9.96526e-12
Cholesteryl_Esters_to_Total_Lipids_in_Very_Large_VLDL_percentage	rs141783576	6	127439897	C	G	203062	-0.0449286	0.00598154	5.88246e-14	0.0974118	1.46958e-07
Cholesteryl_Esters_to_Total_Lipids_in_Very_Large_VLDL_percentage	rs199607859	6	139835418	T	G	204940	0.0237689	0.00303819	5.16709e-15	0.084496	NA
Cholesteryl_Esters_to_Total_Lipids_in_Very_Large_VLDL_percentage	rs118039278	6	160985526	A	G	205990	0.213772	0.00547334	0	6.60047e-20	4.57714e-17
Cholesteryl_Esters_to_Total_Lipids_in_Very_Large_VLDL_percentage	rs12701823	7	1102241	G	A	207110	-0.0231171	0.00324985	1.13687e-12	0.49328	3.98038e-06
Cholesteryl_Esters_to_Total_Lipids_in_Very_Large_VLDL_percentage	rs10642257	7	25992323	AAGGCC	A	206172	0.0471075	0.00406252	4.43415e-31	2.13574e-06	9.94759e-13
Cholesteryl_Esters_to_Total_Lipids_in_Very_Large_VLDL_percentage	rs13234131	7	73025975	G	A	207285	0.107116	0.00442172	1.84153e-129	4.39817e-08	1.71614e-34
Cholesteryl_Esters_to_Total_Lipids_in_Very_Large_VLDL_percentage	rs4731701	7	130430930	T	C	205465	0.0278957	0.00298035	8.05761e-21	0.00446717	1.98479e-09
Cholesteryl_Esters_to_Total_Lipids_in_Very_Large_VLDL_percentage	rs4500049	8	11521079	T	A	206185	0.0300699	0.00298122	6.42551e-24	0.0714641	0.911374
Cholesteryl_Esters_to_Total_Lipids_in_Very_Large_VLDL_percentage	rs328	8	19819724	G	C	207363	0.138763	0.00490564	1.09837e-175	2.96673e-16	1.47048e-28
Cholesteryl_Esters_to_Total_Lipids_in_Very_Large_VLDL_percentage	rs2980888	8	126507308	C	T	207205	0.0513766	0.00323961	1.31816e-56	2.84259e-06	1.35509e-11
Cholesteryl_Esters_to_Total_Lipids_in_Very_Large_VLDL_percentage	rs3180887	9	86553589	A	G	205826	0.0240409	0.00347889	4.84376e-12	0.161347	NA
Cholesteryl_Esters_to_Total_Lipids_in_Very_Large_VLDL_percentage	9:136138765_GCGCCCACCACTA_G	9	136138765	G	GCGCCCACCACTA	206280	0.0601628	0.00385417	6.71167e-55	0.000918888	NA
Cholesteryl_Esters_to_Total_Lipids_in_Very_Large_VLDL_percentage	rs3812591	9	139341612	C	T	206749	-0.0283917	0.00331972	1.21297e-17	0.0207468	0.000775594
Cholesteryl_Esters_to_Total_Lipids_in_Very_Large_VLDL_percentage	rs7896783	10	65162153	A	G	207074	0.0372345	0.00297676	6.91883e-36	0.0302942	5.63196e-06
Cholesteryl_Esters_to_Total_Lipids_in_Very_Large_VLDL_percentage	rs6583899	10	95322137	A	G	205587	-0.0238043	0.00373501	1.85401e-10	0.899523	NA
Cholesteryl_Esters_to_Total_Lipids_in_Very_Large_VLDL_percentage	10:103790466_CAAAAATAAT_C	10	103790466	C	CAAAAATAAT	206232	0.0427755	0.00622655	6.44472e-12	0.0207488	NA
Cholesteryl_Esters_to_Total_Lipids_in_Very_Large_VLDL_percentage	rs10787518	10	115821878	A	T	202699	0.0207637	0.00299937	4.44421e-12	0.636847	NA
Cholesteryl_Esters_to_Total_Lipids_in_Very_Large_VLDL_percentage	rs2896635	11	13359745	A	T	206846	-0.0210245	0.00321025	5.79823e-11	0.0569365	0.000175198
Cholesteryl_Esters_to_Total_Lipids_in_Very_Large_VLDL_percentage	rs174566	11	61592362	G	A	207007	-0.0571551	0.00310732	1.69592e-75	0.000886281	1.22489e-38
Cholesteryl_Esters_to_Total_Lipids_in_Very_Large_VLDL_percentage	rs11231721	11	63957835	A	G	206961	-0.0426533	0.00634447	1.78594e-11	0.841624	0.155177
Cholesteryl_Esters_to_Total_Lipids_in_Very_Large_VLDL_percentage	rs10750766	11	65473798	A	C	206218	-0.0262442	0.00328397	1.33851e-15	0.214265	0.000171387
Cholesteryl_Esters_to_Total_Lipids_in_Very_Large_VLDL_percentage	rs964184	11	116648917	C	G	207363	0.153105	0.0043683	2.47924e-268	1.6191e-27	8.94513e-111
Cholesteryl_Esters_to_Total_Lipids_in_Very_Large_VLDL_percentage	rs7134375	12	20473758	A	C	207363	0.0210356	0.00299513	2.17362e-12	0.16416	0.0121829
Cholesteryl_Esters_to_Total_Lipids_in_Very_Large_VLDL_percentage	rs863750	12	124505444	T	C	205287	-0.0242745	0.00304998	1.74451e-15	0.152425	0.0079114
Cholesteryl_Esters_to_Total_Lipids_in_Very_Large_VLDL_percentage	rs12865169	13	71828471	A	G	204648	-0.0216696	0.00344341	3.1191e-10	0.671601	0.028499
Cholesteryl_Esters_to_Total_Lipids_in_Very_Large_VLDL_percentage	rs60804401	15	44159755	AAT	A	206302	-0.0530049	0.00599836	9.94627e-19	0.274139	NA
Cholesteryl_Esters_to_Total_Lipids_in_Very_Large_VLDL_percentage	rs753768034	15	58681533	GT	G	206383	-0.0391751	0.0030537	1.17029e-37	9.55756e-05	NA
Cholesteryl_Esters_to_Total_Lipids_in_Very_Large_VLDL_percentage	rs11071755	15	63793936	A	G	206727	0.0202139	0.00300698	1.79339e-11	0.00602856	0.000124555
Cholesteryl_Esters_to_Total_Lipids_in_Very_Large_VLDL_percentage	rs11644601	16	15172118	C	T	206480	0.0248796	0.00325828	2.25365e-14	0.0049439	4.25408e-05
Cholesteryl_Esters_to_Total_Lipids_in_Very_Large_VLDL_percentage	rs821840	16	56993886	G	A	207000	-0.0501185	0.00316817	2.46731e-56	8.43229e-09	NA
Cholesteryl_Esters_to_Total_Lipids_in_Very_Large_VLDL_percentage	rs35967356	16	69581354	T	C	206125	0.0213791	0.00302653	1.62431e-12	0.0135813	0.0415884
Cholesteryl_Esters_to_Total_Lipids_in_Very_Large_VLDL_percentage	rs2925979	16	81534790	C	T	207363	0.0263998	0.00323369	3.25945e-16	4.09958e-05	0.00069287
Cholesteryl_Esters_to_Total_Lipids_in_Very_Large_VLDL_percentage	rs851057	17	41837264	C	G	202711	0.02997	0.00455921	4.92632e-11	0.0212211	NA
Cholesteryl_Esters_to_Total_Lipids_in_Very_Large_VLDL_percentage	rs8178838	17	64219541	C	T	207320	0.0465763	0.00596163	5.62442e-15	0.205342	0.000566096
Cholesteryl_Esters_to_Total_Lipids_in_Very_Large_VLDL_percentage	rs76263023	17	67038134	T	C	206082	0.0458677	0.00655326	2.58169e-12	0.00632726	0.00417977
Cholesteryl_Esters_to_Total_Lipids_in_Very_Large_VLDL_percentage	rs12601079	17	76400329	A	G	201665	0.0257819	0.00307499	5.13214e-17	0.0141368	NA
Cholesteryl_Esters_to_Total_Lipids_in_Very_Large_VLDL_percentage	rs58324296	19	4969199	C	A	203662	0.0212416	0.00313993	1.3366e-11	0.114449	0.00188809
Cholesteryl_Esters_to_Total_Lipids_in_Very_Large_VLDL_percentage	rs767424458	19	7198909	T	TTG	195255	0.0235595	0.00344311	7.8044e-12	0.0512411	NA
Cholesteryl_Esters_to_Total_Lipids_in_Very_Large_VLDL_percentage	rs4804833	19	7970635	G	A	207363	0.0193783	0.00304697	2.02333e-10	0.294005	NA
Cholesteryl_Esters_to_Total_Lipids_in_Very_Large_VLDL_percentage	rs117760119	19	8432737	T	C	200568	0.0460286	0.0054426	2.75912e-17	0.0373718	8.67627e-06
Cholesteryl_Esters_to_Total_Lipids_in_Very_Large_VLDL_percentage	rs147985405	19	11197750	GA	G	206974	-0.081925	0.00458712	2.74381e-71	2.09018e-06	NA
Cholesteryl_Esters_to_Total_Lipids_in_Very_Large_VLDL_percentage	rs756350040	19	19370340	T	TGACA	205967	0.0405562	0.00575293	1.79907e-12	0.0204419	NA
Cholesteryl_Esters_to_Total_Lipids_in_Very_Large_VLDL_percentage	rs7412	19	45412079	T	C	207363	-0.266962	0.00541207	0	5.42589e-61	2.59163e-235
Cholesteryl_Esters_to_Total_Lipids_in_Very_Large_VLDL_percentage	rs2238689	19	46178661	C	T	206921	-0.0223109	0.00303092	1.83065e-13	0.00703948	0.00468166
Cholesteryl_Esters_to_Total_Lipids_in_Very_Large_VLDL_percentage	rs2618566	20	17844684	T	G	207363	-0.0248407	0.00313364	2.25392e-15	0.000753148	4.57283e-07
Cholesteryl_Esters_to_Total_Lipids_in_Very_Large_VLDL_percentage	rs133012	22	38570721	A	G	206541	0.0190687	0.00297734	1.51099e-10	0.108794	0.000260416
Cholesteryl_Esters_to_Total_Lipids_in_Very_Large_VLDL_percentage	rs3747207	22	44324855	A	G	206931	0.0245482	0.00361261	1.08509e-11	0.147186	0.000180957
Cholesteryl_Esters_to_Total_Lipids_in_Very_Small_VLDL_percentage	1:27229542_CA_C	1	27229542	C	CA	199267	-0.0438608	0.00532305	1.73552e-16	0.87602	NA
Cholesteryl_Esters_to_Total_Lipids_in_Very_Small_VLDL_percentage	rs72663503	1	39969059	T	C	206203	-0.0292211	0.00350894	8.29771e-17	0.173242	4.08388e-07
Cholesteryl_Esters_to_Total_Lipids_in_Very_Small_VLDL_percentage	rs529143892	1	51087836	CA	C	189579	0.0211377	0.00324731	7.56834e-11	0.00735987	NA
Cholesteryl_Esters_to_Total_Lipids_in_Very_Small_VLDL_percentage	rs1165287	1	55520212	A	G	204987	0.0261804	0.00308047	1.92771e-17	0.0418796	9.2535e-11
Cholesteryl_Esters_to_Total_Lipids_in_Very_Small_VLDL_percentage	rs12124281	1	62934002	A	G	202615	0.0308177	0.00311569	4.60504e-23	0.0251204	1.54371e-05
Cholesteryl_Esters_to_Total_Lipids_in_Very_Small_VLDL_percentage	rs7528419	1	109817192	G	A	207287	-0.0372785	0.00353704	5.76867e-26	5.25913e-08	4.95036e-12
Cholesteryl_Esters_to_Total_Lipids_in_Very_Small_VLDL_percentage	rs2061154	1	219658075	G	A	207287	-0.018823	0.00295202	1.81782e-10	0.930688	0.0581428
Cholesteryl_Esters_to_Total_Lipids_in_Very_Small_VLDL_percentage	rs2642438	1	220970028	G	A	207287	0.0297573	0.00321715	2.27421e-20	0.00455008	4.2347e-12
Cholesteryl_Esters_to_Total_Lipids_in_Very_Small_VLDL_percentage	rs764992666	1	230295076	T	TCTTAAAGTGTTCAGCACTCCC	205429	0.0512056	0.00301582	1.30046e-64	2.13002e-05	NA
Cholesteryl_Esters_to_Total_Lipids_in_Very_Small_VLDL_percentage	rs13402561	2	3639921	G	C	199200	-0.0246093	0.00391965	3.42686e-10	0.0594709	NA
Cholesteryl_Esters_to_Total_Lipids_in_Very_Small_VLDL_percentage	rs4665710	2	21221035	C	A	206565	-0.0803362	0.00364387	1.36176e-107	1.88885e-08	2.80944e-50
Cholesteryl_Esters_to_Total_Lipids_in_Very_Small_VLDL_percentage	rs1260326	2	27730940	C	T	207287	0.0883954	0.00300666	1.35639e-189	1.04361e-20	1.80772e-57
Cholesteryl_Esters_to_Total_Lipids_in_Very_Small_VLDL_percentage	rs4299376	2	44072576	T	G	206762	-0.0268622	0.0031459	1.36523e-17	0.00752043	1.55556e-16
Cholesteryl_Esters_to_Total_Lipids_in_Very_Small_VLDL_percentage	rs11394662	2	165514409	AT	A	186306	0.0297395	0.00320109	1.55222e-20	0.0174158	NA
Cholesteryl_Esters_to_Total_Lipids_in_Very_Small_VLDL_percentage	2:227111435_TTA_T	2	227111435	T	TTA	206581	-0.0424301	0.00307852	3.38768e-43	0.00725417	NA
Cholesteryl_Esters_to_Total_Lipids_in_Very_Small_VLDL_percentage	rs545210244	3	12337753	CAAAAAAA	C	198763	0.0273394	0.00420184	7.70885e-11	0.0323866	NA
Cholesteryl_Esters_to_Total_Lipids_in_Very_Small_VLDL_percentage	rs2400727	3	135846911	G	T	203924	-0.0287589	0.00355289	5.78014e-16	0.189596	0.217455
Cholesteryl_Esters_to_Total_Lipids_in_Very_Small_VLDL_percentage	rs9844972	3	150097635	C	G	203361	-0.03994	0.00592682	1.60071e-11	0.0177165	0.43325
Cholesteryl_Esters_to_Total_Lipids_in_Very_Small_VLDL_percentage	rs13316580	3	172262053	C	T	206946	-0.0322543	0.00438569	1.92426e-13	0.666996	0.0438169
Cholesteryl_Esters_to_Total_Lipids_in_Very_Small_VLDL_percentage	rs13108218	4	3443931	G	A	200911	0.0211617	0.00307531	5.95412e-12	0.522535	NA
Cholesteryl_Esters_to_Total_Lipids_in_Very_Small_VLDL_percentage	rs12500824	4	77416627	G	A	206030	-0.0230161	0.00308226	8.21936e-14	0.677199	3.409e-06
Cholesteryl_Esters_to_Total_Lipids_in_Very_Small_VLDL_percentage	rs17605615	4	87996745	A	G	207287	-0.0204961	0.00300169	8.62171e-12	0.0210272	3.52135e-05
Cholesteryl_Esters_to_Total_Lipids_in_Very_Small_VLDL_percentage	rs13107325	4	103188709	T	C	207287	-0.0474593	0.00561332	2.81457e-17	0.121833	0.000326339
Cholesteryl_Esters_to_Total_Lipids_in_Very_Small_VLDL_percentage	rs40270	5	55804552	C	A	206961	-0.0339112	0.00351	4.44872e-22	0.00231318	2.95384e-05
Cholesteryl_Esters_to_Total_Lipids_in_Very_Small_VLDL_percentage	rs3846662	5	74651084	G	A	207287	0.0360962	0.00297406	6.90353e-34	0.0362203	9.56302e-12
Cholesteryl_Esters_to_Total_Lipids_in_Very_Small_VLDL_percentage	rs567754	5	78416416	T	C	205231	0.0201993	0.00311015	8.34153e-11	0.0140709	0.0231328
Cholesteryl_Esters_to_Total_Lipids_in_Very_Small_VLDL_percentage	rs546266155	5	132403057	TA	T	206354	0.0233872	0.00347503	1.70011e-11	0.109463	NA
Cholesteryl_Esters_to_Total_Lipids_in_Very_Small_VLDL_percentage	rs6917995	6	26327814	C	T	206653	0.0200411	0.00294501	1.01251e-11	0.271878	0.177003
Cholesteryl_Esters_to_Total_Lipids_in_Very_Small_VLDL_percentage	rs35193884	6	31249611	A	G	207165	-0.0539724	0.00544348	3.62345e-23	0.777304	0.000131379
Cholesteryl_Esters_to_Total_Lipids_in_Very_Small_VLDL_percentage	rs1358980	6	43764551	T	C	200122	-0.0276368	0.00299259	2.60538e-20	0.000840958	6.16435e-06
Cholesteryl_Esters_to_Total_Lipids_in_Very_Small_VLDL_percentage	rs141783576	6	127439897	C	G	202987	-0.0407147	0.0059246	6.34234e-12	0.427943	1.17949e-05
Cholesteryl_Esters_to_Total_Lipids_in_Very_Small_VLDL_percentage	rs2908522	6	139835399	G	C	203980	0.025322	0.00300433	3.52439e-17	0.0900566	1.12494e-05
Cholesteryl_Esters_to_Total_Lipids_in_Very_Small_VLDL_percentage	rs4646272	6	160551093	G	T	206535	0.0408798	0.00621319	4.73108e-11	6.31217e-05	0.428165
Cholesteryl_Esters_to_Total_Lipids_in_Very_Small_VLDL_percentage	rs10455872	6	161010118	G	A	207287	0.0870774	0.00537597	5.70651e-59	0.000329031	0.000124319
Cholesteryl_Esters_to_Total_Lipids_in_Very_Small_VLDL_percentage	rs2723509	7	17817037	A	G	206477	-0.0186745	0.0029929	4.3954e-10	0.0241551	0.000450254
Cholesteryl_Esters_to_Total_Lipids_in_Very_Small_VLDL_percentage	rs4722551	7	25991826	C	T	207287	0.0363716	0.00402405	1.60087e-19	1.564e-05	7.4587e-17
Cholesteryl_Esters_to_Total_Lipids_in_Very_Small_VLDL_percentage	rs878521	7	44255643	A	G	205756	-0.0212696	0.00339417	3.69932e-10	0.936952	0.11551
Cholesteryl_Esters_to_Total_Lipids_in_Very_Small_VLDL_percentage	rs13234378	7	73026151	T	A	207222	0.133637	0.00437569	2.13902e-204	1.58978e-12	NA
Cholesteryl_Esters_to_Total_Lipids_in_Very_Small_VLDL_percentage	rs35057928	7	130434526	C	T	205833	0.0282564	0.00295023	1.00303e-21	0.0391872	1.20912e-07
Cholesteryl_Esters_to_Total_Lipids_in_Very_Small_VLDL_percentage	rs7012814	8	9173358	A	G	202525	0.0325614	0.00297792	8.04404e-28	1.48123e-05	4.80026e-17
Cholesteryl_Esters_to_Total_Lipids_in_Very_Small_VLDL_percentage	rs328	8	19819724	G	C	207287	0.176664	0.00485331	3.42774e-289	1.23747e-20	1.83207e-67
Cholesteryl_Esters_to_Total_Lipids_in_Very_Small_VLDL_percentage	rs2980858	8	126501177	C	T	206377	0.0561823	0.00320221	7.30724e-69	0.000494385	6.40282e-17
Cholesteryl_Esters_to_Total_Lipids_in_Very_Small_VLDL_percentage	9:136138765_GCGCCCACCACTA_G	9	136138765	G	GCGCCCACCACTA	206204	0.0384873	0.00381869	6.9536e-24	0.690032	NA
Cholesteryl_Esters_to_Total_Lipids_in_Very_Small_VLDL_percentage	rs7896783	10	65162153	A	G	206998	0.0472383	0.00294786	9.32206e-58	0.00256232	7.16153e-23
Cholesteryl_Esters_to_Total_Lipids_in_Very_Small_VLDL_percentage	rs2068888	10	94839642	A	G	207287	0.0202298	0.0029551	7.63e-12	0.213641	0.00012659
Cholesteryl_Esters_to_Total_Lipids_in_Very_Small_VLDL_percentage	rs947602	10	95320791	T	A	204942	-0.0230922	0.00366413	2.9396e-10	0.761379	NA
Cholesteryl_Esters_to_Total_Lipids_in_Very_Small_VLDL_percentage	rs2487294	10	113937941	T	G	206994	-0.0418012	0.00329658	7.8637e-37	0.242658	1.3048e-19
Cholesteryl_Esters_to_Total_Lipids_in_Very_Small_VLDL_percentage	rs17747324	10	114752503	C	T	203853	-0.0241352	0.00354537	9.95574e-12	0.479063	0.859195
Cholesteryl_Esters_to_Total_Lipids_in_Very_Small_VLDL_percentage	rs3136449	11	46744470	A	G	207223	0.0313605	0.00425111	1.62492e-13	0.0166626	0.00069259
Cholesteryl_Esters_to_Total_Lipids_in_Very_Small_VLDL_percentage	rs10896608	11	57108911	T	C	206684	-0.0319237	0.00463077	5.44729e-12	0.0361912	0.337451
Cholesteryl_Esters_to_Total_Lipids_in_Very_Small_VLDL_percentage	rs174564	11	61588305	G	A	206934	-0.0875441	0.0030759	7.80371e-178	7.25722e-15	8.43871e-89
Cholesteryl_Esters_to_Total_Lipids_in_Very_Small_VLDL_percentage	rs35169799	11	64031241	T	C	207287	-0.0429753	0.00603678	1.09137e-12	0.0106237	0.058929
Cholesteryl_Esters_to_Total_Lipids_in_Very_Small_VLDL_percentage	rs10750766	11	65473798	A	C	206142	-0.0275774	0.00325239	2.28417e-17	0.829028	4.35056e-07
Cholesteryl_Esters_to_Total_Lipids_in_Very_Small_VLDL_percentage	rs673335	11	75450576	C	T	206888	-0.0347446	0.00404251	8.3977e-18	0.00024369	3.44132e-10
Cholesteryl_Esters_to_Total_Lipids_in_Very_Small_VLDL_percentage	11:116623213_TA_T	11	116623213	T	TA	206694	0.173769	0.004233	0	6.42937e-43	NA
Cholesteryl_Esters_to_Total_Lipids_in_Very_Small_VLDL_percentage	rs7134375	12	20473758	A	C	207287	0.020725	0.00296686	2.84723e-12	0.223033	0.00364505
Cholesteryl_Esters_to_Total_Lipids_in_Very_Small_VLDL_percentage	rs73079476	12	21343833	C	A	206272	-0.0299314	0.0041389	4.78533e-13	0.201427	6.99203e-05
Cholesteryl_Esters_to_Total_Lipids_in_Very_Small_VLDL_percentage	rs7137828	12	111932800	T	C	206785	0.0223049	0.00294667	3.76127e-14	0.000296979	0.000124211
Cholesteryl_Esters_to_Total_Lipids_in_Very_Small_VLDL_percentage	rs113740515	12	123199410	A	G	207103	0.0288117	0.00360173	1.25665e-15	0.493115	0.0508489
Cholesteryl_Esters_to_Total_Lipids_in_Very_Small_VLDL_percentage	rs7133378	12	124409502	A	G	206037	0.0241496	0.00316219	2.23324e-14	0.0573671	0.0152464
Cholesteryl_Esters_to_Total_Lipids_in_Very_Small_VLDL_percentage	rs60804401	15	44159755	AAT	A	206227	-0.0638773	0.00594106	5.90675e-27	0.0163076	NA
Cholesteryl_Esters_to_Total_Lipids_in_Very_Small_VLDL_percentage	rs261334	15	58726744	C	G	207287	0.0556313	0.00358556	2.93038e-54	0.000244718	5.41113e-55
Cholesteryl_Esters_to_Total_Lipids_in_Very_Small_VLDL_percentage	rs2729788	15	63400378	C	G	205531	0.0257299	0.00380654	1.38947e-11	0.145369	0.000697434
Cholesteryl_Esters_to_Total_Lipids_in_Very_Small_VLDL_percentage	rs11075253	16	15148646	A	C	207287	0.0308937	0.00322317	9.35301e-22	1.09266e-07	1.23615e-05
Cholesteryl_Esters_to_Total_Lipids_in_Very_Small_VLDL_percentage	rs244418	16	69622762	A	G	206668	0.0241545	0.00299125	6.77971e-16	0.00437564	0.00229606
Cholesteryl_Esters_to_Total_Lipids_in_Very_Small_VLDL_percentage	rs2925979	16	81534790	C	T	207287	0.0343698	0.00320263	7.34192e-27	3.48657e-06	8.10248e-09
Cholesteryl_Esters_to_Total_Lipids_in_Very_Small_VLDL_percentage	rs377227476	17	41912853	T	TCAAAA	184933	-0.0482341	0.00557986	5.45427e-18	0.0798677	NA
Cholesteryl_Esters_to_Total_Lipids_in_Very_Small_VLDL_percentage	rs113120414	17	66945345	G	A	202022	0.0457285	0.00669841	8.70939e-12	0.0151159	0.028817
Cholesteryl_Esters_to_Total_Lipids_in_Very_Small_VLDL_percentage	rs11077363	17	76397309	T	C	206921	0.0257547	0.00300709	1.09113e-17	0.0216748	0.000388949
Cholesteryl_Esters_to_Total_Lipids_in_Very_Small_VLDL_percentage	rs6507937	18	47164926	C	T	206874	0.0302471	0.00385507	4.31424e-15	0.586804	3.73359e-09
Cholesteryl_Esters_to_Total_Lipids_in_Very_Small_VLDL_percentage	rs117760119	19	8432737	T	C	200496	0.0685068	0.00539028	5.42466e-37	1.33242e-06	1.49834e-14
Cholesteryl_Esters_to_Total_Lipids_in_Very_Small_VLDL_percentage	rs10412048	19	11193949	G	A	207012	-0.0951245	0.00452082	3.47427e-98	1.1733e-06	6.76233e-28
Cholesteryl_Esters_to_Total_Lipids_in_Very_Small_VLDL_percentage	rs62102718	19	33891013	T	A	205848	-0.0208412	0.00327592	1.99622e-10	0.566147	0.00913278
Cholesteryl_Esters_to_Total_Lipids_in_Very_Small_VLDL_percentage	rs7412	19	45412079	T	C	207287	-0.421691	0.00531238	0	1.7506e-132	0
Cholesteryl_Esters_to_Total_Lipids_in_Very_Small_VLDL_percentage	rs168622	20	12966089	G	T	207189	0.0256074	0.00301303	1.92668e-17	0.000146833	1.96177e-10
Cholesteryl_Esters_to_Total_Lipids_in_Very_Small_VLDL_percentage	rs12624640	20	32952125	A	G	206264	-0.0185986	0.00298169	4.45199e-10	0.623681	0.000552605
Cholesteryl_Esters_to_Total_Lipids_in_Very_Small_VLDL_percentage	rs6073958	20	44551855	C	T	207022	-0.0916034	0.0036913	9.51475e-136	2.41904e-12	9.48827e-49
Cholesteryl_Esters_to_Total_Lipids_in_Very_Small_VLDL_percentage	rs8126001	20	62711459	T	C	205004	0.0199533	0.00295563	1.47277e-11	0.201344	NA
Cholesteryl_Esters_to_Total_Lipids_in_Very_Small_VLDL_percentage	rs4820324	22	38599857	C	G	206549	-0.0233857	0.00298523	4.75565e-15	0.240454	NA
Citrate	rs9887775	1	23702531	G	A	205952	-0.0253538	0.00392874	1.09595e-10	0.00618463	0.00323916
Citrate	rs1616691	1	55072726	C	T	204981	-0.0227577	0.00309886	2.08234e-13	0.283801	0.00175561
Citrate	rs7540115	1	200265618	C	A	206705	-0.0272952	0.00392562	3.58458e-12	0.122009	0.0103304
Citrate	rs2808454	1	207231751	T	A	205208	-0.0512156	0.0030381	1.01561e-63	1.83886e-05	3.40147e-20
Citrate	rs13414682	2	7136177	T	C	206605	0.043168	0.0054884	3.69911e-15	0.149484	0.00246591
Citrate	2:113844174_CA_C	2	113844174	C	CA	205165	-0.0214625	0.00308855	3.68863e-12	0.230404	NA
Citrate	rs1047891	2	211540507	A	C	207286	-0.0422544	0.00324203	8.19355e-39	0.00766496	2.50783e-11
Citrate	rs1394094	3	136195788	T	A	206140	-0.0240437	0.00315437	2.50169e-14	0.00748499	0.000213846
Citrate	rs10025351	4	77394095	T	C	206180	0.0258287	0.00303244	1.64158e-17	0.0133809	1.7632e-05
Citrate	rs10073421	5	14870606	G	T	207063	0.0992252	0.0030232	1.18555e-235	8.87473e-15	5.66781e-97
Citrate	rs7710854	5	43824677	G	A	206952	-0.0607641	0.00472084	6.73862e-38	2.77249e-05	8.43104e-16
Citrate	rs6420095	5	176821449	C	A	206848	0.0228036	0.00325586	2.49767e-12	0.498723	8.5564e-11
Citrate	rs9477720	6	18358686	G	T	207199	0.029985	0.00305775	1.07086e-22	0.0880506	7.65704e-18
Citrate	rs112201728	6	160551486	T	C	206812	-0.0517067	0.00595383	3.82732e-18	0.0291611	5.37242e-12
Citrate	rs4719841	7	25997536	G	A	207286	0.020262	0.00307096	4.17877e-11	0.0381809	0.00872824
Citrate	rs759211159	7	44890764	C	CA	197726	0.0411801	0.00579363	1.18283e-12	0.252145	NA
Citrate	rs13234131	7	73025975	G	A	207208	0.0601247	0.00449791	9.76979e-41	9.13664e-09	8.37335e-21
Citrate	rs13274716	8	9194978	C	T	206342	-0.0316561	0.00470905	1.79235e-11	0.0628086	0.353864
Citrate	rs4841401	8	10489592	C	G	195046	-0.0215183	0.00322721	2.60406e-11	0.774274	NA
Citrate	rs10504255	8	59398461	A	G	205623	0.0234381	0.00320251	2.51358e-13	0.112768	4.88887e-05
Citrate	rs28601761	8	126500031	G	C	197993	0.0430537	0.00313037	5.07424e-43	0.000207857	8.05968e-16
Citrate	rs12342201	9	95894964	A	G	206613	0.0222551	0.00302428	1.86243e-13	0.0425492	7.90241e-05
Citrate	rs36058710	9	136143136	CT	C	188232	0.0234485	0.00355184	4.07324e-11	0.569837	NA
Citrate	10:6209917_TC_T	10	6209917	T	TC	207026	0.0213992	0.00334719	1.62813e-10	0.251292	NA
Citrate	rs3841602	10	65225899	AGGCGGC	A	205873	-0.0267038	0.00303497	1.39454e-18	0.234464	NA
Citrate	rs2068888	10	94839642	A	G	207286	0.0236228	0.0030316	6.61515e-15	0.00139038	1.6557e-05
Citrate	10:102004782_CT_C	10	102004782	C	CT	198021	0.0206673	0.00309404	2.40004e-11	0.0017387	NA
Citrate	rs1037169	11	13361005	C	T	205490	-0.0219805	0.00327482	1.92494e-11	0.0886862	NA
Citrate	rs174533	11	61549025	A	G	206682	-0.0324061	0.00316924	1.55002e-24	0.00146973	4.41049e-07
Citrate	rs11045628	12	21120093	G	T	206648	-0.0453994	0.00378688	4.18189e-33	0.161881	6.61777e-06
Citrate	rs7979473	12	121420260	G	A	202986	-0.0417696	0.00313775	2.05148e-40	1.22029e-07	NA
Citrate	rs4511452	14	55266996	T	A	206572	0.0273131	0.00303891	2.54232e-19	0.183875	1.07097e-07
Citrate	rs147764722	14	102637585	CCT	C	198503	0.031437	0.00387729	5.17533e-16	0.660198	NA
Citrate	rs80339483	15	43401074	T	C	205998	-0.0474629	0.00598384	2.16979e-15	0.072301	1.99757e-12
Citrate	rs8039646	15	53935931	G	C	206065	-0.0218406	0.00342343	1.7776e-10	0.028109	NA
Citrate	rs7193384	16	315557	G	C	204927	-0.0269862	0.00394657	8.06001e-12	0.179397	7.98033e-09
Citrate	17:6614859_TTTTGTGTGTGTG_T	17	6614859	T	TTTTGTGTGTGTG	192976	0.186056	0.00470779	0	4.35261e-24	NA
Citrate	rs1292043	17	57934169	G	A	207286	-0.0355413	0.00375059	2.6633e-21	0.0121363	NA
Citrate	rs7244849	18	11997350	G	A	205641	-0.0230549	0.00346702	2.94289e-11	0.00227474	6.22132e-06
Citrate	rs1018764	22	19172006	C	T	207286	-0.0888934	0.00310947	2.12333e-179	2.07428e-15	1.95724e-64
Citrate	rs533313191	22	40688197	CA	C	206253	-0.0199825	0.00318839	3.68175e-10	0.82823	NA
Clinical_LDL_Cholesterol	rs771364858	1	25771623	T	TA	198117	0.0269393	0.00317784	2.32149e-17	0.0396916	NA
Clinical_LDL_Cholesterol	rs472495	1	55521313	T	G	206831	0.0382382	0.00324092	4.065e-32	5.01761e-05	1.77699e-37
Clinical_LDL_Cholesterol	rs1168127	1	63136078	A	C	205428	0.0294476	0.00324004	1.01121e-19	0.0100943	NA
Clinical_LDL_Cholesterol	rs12740374	1	109817590	T	G	207284	-0.111923	0.00371427	4.80083e-199	1.27902e-29	1.10186e-71
Clinical_LDL_Cholesterol	rs2807855	1	221031307	A	G	206891	0.0234312	0.00329849	1.21927e-12	0.156332	0.00146028
Clinical_LDL_Cholesterol	rs556107	1	234853059	T	C	204989	0.0336844	0.00311091	2.58501e-27	0.0138396	1.17868e-12
Clinical_LDL_Cholesterol	rs719148	2	20521647	A	G	207284	-0.024092	0.00370552	7.96151e-11	0.912858	0.000125718
Clinical_LDL_Cholesterol	rs581411	2	21289432	A	G	207201	0.102081	0.00402781	1.71964e-141	5.07123e-12	9.39824e-77
Clinical_LDL_Cholesterol	rs1260326	2	27730940	C	T	207284	-0.02761	0.00316712	2.85956e-18	0.103042	1.2568e-16
Clinical_LDL_Cholesterol	rs4299376	2	44072576	T	G	206759	-0.0459433	0.00330677	7.24003e-44	3.85459e-07	4.29742e-31
Clinical_LDL_Cholesterol	rs933969	2	203499720	A	G	199428	0.0206226	0.00319848	1.13864e-10	0.0726749	NA
Clinical_LDL_Cholesterol	rs13108218	4	3443931	G	A	200908	-0.0243734	0.00323355	4.80513e-14	0.38511	NA
Clinical_LDL_Cholesterol	rs3846662	5	74651084	G	A	207284	0.0555266	0.00312559	1.48476e-70	3.27885e-08	3.31399e-45
Clinical_LDL_Cholesterol	rs11953864	5	122889077	C	T	206798	0.0208068	0.0031054	2.08644e-11	0.120613	0.00031266
Clinical_LDL_Cholesterol	rs6874202	5	156391628	C	T	207223	0.0287805	0.00320769	2.92586e-19	0.0135148	3.98734e-21
Clinical_LDL_Cholesterol	rs7746081	6	16126934	A	G	206302	-0.022583	0.00337979	2.36668e-11	0.551558	2.56286e-11
Clinical_LDL_Cholesterol	rs79220007	6	26098474	C	T	207057	-0.0576394	0.00577693	1.93543e-23	0.000508598	0.00242247
Clinical_LDL_Cholesterol	rs41291778	6	29859460	A	G	194719	0.0455429	0.00694244	5.39161e-11	0.0582034	NA
Clinical_LDL_Cholesterol	rs2249742	6	31240721	T	C	207123	0.023477	0.00311526	4.8616e-14	0.024054	0.0224306
Clinical_LDL_Cholesterol	rs35747421	6	32532602	A	G	197125	0.0487701	0.00525597	1.72718e-20	0.0162837	NA
Clinical_LDL_Cholesterol	6:34622561_AG_A	6	34622561	A	AG	207121	-0.0306415	0.00483106	2.26367e-10	0.965428	NA
Clinical_LDL_Cholesterol	rs12208357	6	160543148	T	C	206402	0.0580443	0.00612475	2.64295e-21	0.0273905	2.26091e-11
Clinical_LDL_Cholesterol	rs6938647	6	160986915	C	A	199682	-0.0265453	0.00385561	5.80187e-12	0.184503	0.631427
Clinical_LDL_Cholesterol	rs6461564	7	21496427	C	T	205888	0.0209918	0.00322806	7.8962e-11	0.178099	0.00347258
Clinical_LDL_Cholesterol	rs2073547	7	44582331	G	A	207284	0.0293573	0.00397067	1.43505e-13	0.200573	NA
Clinical_LDL_Cholesterol	rs10953301	7	100264893	G	A	204257	-0.0228449	0.00344065	3.15093e-11	0.176382	0.0216967
Clinical_LDL_Cholesterol	rs4841132	8	9183596	G	A	207284	0.0519504	0.00535211	2.85928e-22	0.0148095	1.36463e-14
Clinical_LDL_Cholesterol	rs10107182	8	59392737	T	C	205890	-0.0224662	0.00328388	7.86682e-12	0.0985451	3.08595e-11
Clinical_LDL_Cholesterol	rs55780214	8	116655078	A	T	202232	-0.0235711	0.00345671	9.19773e-12	0.00154415	NA
Clinical_LDL_Cholesterol	rs112875651	8	126506694	A	G	196608	-0.0460166	0.00325573	2.46569e-45	0.00370025	3.40241e-29
Clinical_LDL_Cholesterol	rs797013450	9	107601802	TTTG	T	203155	0.0272531	0.00434028	3.41218e-10	0.248085	NA
Clinical_LDL_Cholesterol	rs2519093	9	136141870	T	C	207113	0.0608414	0.00398324	1.21119e-52	0.000238364	2.5231e-58
Clinical_LDL_Cholesterol	11:61614426_CT_C	11	61614426	C	CT	201295	-0.0610501	0.0032709	1.11737e-77	0.0111965	NA
Clinical_LDL_Cholesterol	rs12801636	11	65391317	A	G	207284	0.0242984	0.0037099	5.7828e-11	0.936482	0.0728315
Clinical_LDL_Cholesterol	rs525028	11	116705516	A	G	202766	-0.0237435	0.00345059	5.96077e-12	0.277739	1.57752e-15
Clinical_LDL_Cholesterol	rs59379014	11	126228000	T	C	207157	0.0537997	0.00594663	1.48043e-19	0.0246179	2.19077e-06
Clinical_LDL_Cholesterol	rs3184504	12	111884608	C	T	207284	0.0321864	0.00309404	2.44483e-25	0.0135864	1.42105e-08
Clinical_LDL_Cholesterol	rs11065384	12	121423285	C	T	206782	-0.0219866	0.00335969	5.99446e-11	0.12237	NA
Clinical_LDL_Cholesterol	13:32976656_GC_G	13	32976656	G	GC	193905	-0.0200049	0.00319433	3.79312e-10	0.166125	NA
Clinical_LDL_Cholesterol	rs821840	16	56993886	G	A	206921	-0.0287062	0.00330127	3.47737e-18	0.904621	NA
Clinical_LDL_Cholesterol	16:72078989_TG_T	16	72078989	T	TG	202946	0.0493814	0.00408957	1.47081e-33	0.431529	NA
Clinical_LDL_Cholesterol	rs55714927	17	7080316	T	C	207284	-0.0351622	0.00391888	2.92184e-19	0.652581	6.25354e-10
Clinical_LDL_Cholesterol	rs62074055	17	45771933	C	G	206775	0.0351897	0.00309661	6.45224e-30	0.0474148	1.3482e-11
Clinical_LDL_Cholesterol	rs740516	17	67082962	G	C	205571	-0.0338149	0.00436011	8.8392e-15	0.0186618	6.27819e-07
Clinical_LDL_Cholesterol	rs2376583	17	76402105	T	A	205540	0.0205866	0.0031029	3.26109e-11	0.0041446	0.0117225
Clinical_LDL_Cholesterol	19:11202194_GC_G	19	11202194	G	GC	207161	-0.158022	0.00475102	6.26565e-242	1.08357e-22	NA
Clinical_LDL_Cholesterol	rs58542926	19	19379549	T	C	207284	-0.0914219	0.00583925	3.2304e-55	1.20376e-05	3.33149e-44
Clinical_LDL_Cholesterol	rs365653	19	45361646	G	A	204061	-0.200137	0.004933	0	2.9839e-11	7.43301e-193
Clinical_LDL_Cholesterol	rs429358	19	45411941	C	T	207284	0.179063	0.00422975	0	1.63587e-43	3.93085e-200
Clinical_LDL_Cholesterol	rs507711	19	49208564	T	C	206414	0.0252295	0.00311158	5.16256e-16	0.290518	2.30157e-08
Clinical_LDL_Cholesterol	rs35081008	19	58662235	T	C	205643	-0.0277338	0.004399	2.89587e-10	0.0508193	NA
Clinical_LDL_Cholesterol	rs2618567	20	17844492	T	G	206883	-0.0230012	0.00326294	1.80476e-12	0.00503068	2.60159e-13
Clinical_LDL_Cholesterol	rs224433	20	34153850	T	C	206952	-0.0266642	0.00382714	3.24428e-12	0.290488	0.0523834
Clinical_LDL_Cholesterol	rs6102034	20	39186590	G	C	200336	-0.0255296	0.00336455	3.26735e-14	0.00386176	1.78353e-10
Clinical_LDL_Cholesterol	rs6029592	20	39885181	T	A	205807	0.0265416	0.0031014	1.15652e-17	0.958166	1.05542e-13
Clinical_LDL_Cholesterol	rs6065904	20	44534651	A	G	207284	0.0321908	0.00376179	1.16309e-17	0.118506	7.7377e-05
Concentration_of_Chylomicrons_and_Extremely_Large_VLDL_Particles	rs35615194	1	27118171	C	T	207137	0.0401422	0.00552007	3.55292e-13	0.31921	0.000157379
Concentration_of_Chylomicrons_and_Extremely_Large_VLDL_Particles	rs60069508	1	39964912	C	G	205514	0.0270738	0.0035665	3.18433e-14	0.237322	NA
Concentration_of_Chylomicrons_and_Extremely_Large_VLDL_Particles	rs11207994	1	63047987	T	C	206648	-0.0712337	0.00314274	1.33161e-113	9.8174e-13	8.75896e-50
Concentration_of_Chylomicrons_and_Extremely_Large_VLDL_Particles	rs764992666	1	230295076	T	TCTTAAAGTGTTCAGCACTCCC	205377	-0.0349264	0.00308486	1.04347e-29	0.000183972	NA
Concentration_of_Chylomicrons_and_Extremely_Large_VLDL_Particles	rs870527	2	20369701	A	T	206863	-0.019831	0.0030129	4.65249e-11	0.199444	0.00069411
Concentration_of_Chylomicrons_and_Extremely_Large_VLDL_Particles	rs2678379	2	21226560	G	A	207022	0.0876523	0.0037278	4.33091e-122	5.49779e-07	1.01506e-39
Concentration_of_Chylomicrons_and_Extremely_Large_VLDL_Particles	rs1260326	2	27730940	C	T	207235	-0.0913597	0.00307362	9.69614e-194	5.72373e-19	3.58817e-70
Concentration_of_Chylomicrons_and_Extremely_Large_VLDL_Particles	rs13389219	2	165528876	T	C	207156	-0.0399059	0.00307199	1.43888e-38	0.00026544	5.76165e-08
Concentration_of_Chylomicrons_and_Extremely_Large_VLDL_Particles	2:227111435_TTA_T	2	227111435	T	TTA	206530	0.0360159	0.00314755	2.61805e-30	0.0594652	NA
Concentration_of_Chylomicrons_and_Extremely_Large_VLDL_Particles	rs2240921	3	52830764	T	C	205915	-0.0327387	0.0046298	1.53969e-12	0.76419	0.000273004
Concentration_of_Chylomicrons_and_Extremely_Large_VLDL_Particles	rs534944	3	135961031	G	T	207012	0.0267776	0.00356238	5.63691e-14	0.833906	0.00301896
Concentration_of_Chylomicrons_and_Extremely_Large_VLDL_Particles	rs59950280	4	3452345	A	G	196303	0.0256216	0.00328806	6.61119e-15	0.00152128	NA
Concentration_of_Chylomicrons_and_Extremely_Large_VLDL_Particles	rs17630466	4	26086569	G	A	207138	0.0209971	0.00326686	1.30164e-10	0.244027	0.0163161
Concentration_of_Chylomicrons_and_Extremely_Large_VLDL_Particles	rs1471251	4	87976359	T	A	205667	0.0358599	0.00308641	3.38845e-31	0.00173131	6.96356e-07
Concentration_of_Chylomicrons_and_Extremely_Large_VLDL_Particles	rs2035816	4	100508556	G	A	207029	-0.0409745	0.00547854	7.51235e-14	0.368195	0.00700195
Concentration_of_Chylomicrons_and_Extremely_Large_VLDL_Particles	rs11429307	5	55857025	GT	G	205513	0.0438235	0.00385287	5.73513e-30	0.00393135	1.2344e-07
Concentration_of_Chylomicrons_and_Extremely_Large_VLDL_Particles	rs11134475	5	156399950	G	A	206914	0.0325452	0.00312385	2.07573e-25	0.0119618	3.16444e-13
Concentration_of_Chylomicrons_and_Extremely_Large_VLDL_Particles	rs28383314	6	32587213	C	T	207146	0.031992	0.00309778	5.37179e-25	0.0086653	9.3291e-07
Concentration_of_Chylomicrons_and_Extremely_Large_VLDL_Particles	rs998584	6	43757896	A	C	205100	0.0235298	0.00302114	6.81838e-15	0.147235	2.19297e-12
Concentration_of_Chylomicrons_and_Extremely_Large_VLDL_Particles	rs1936805	6	127452116	T	C	207226	0.027836	0.00301047	2.34254e-20	0.0442914	0.000701704
Concentration_of_Chylomicrons_and_Extremely_Large_VLDL_Particles	rs6569651	6	130404081	C	T	205569	-0.0230652	0.0032335	9.83746e-13	0.0154432	0.000261285
Concentration_of_Chylomicrons_and_Extremely_Large_VLDL_Particles	rs632057	6	139834012	G	T	207235	-0.0293383	0.00310812	3.79194e-21	0.195212	9.11841e-07
Concentration_of_Chylomicrons_and_Extremely_Large_VLDL_Particles	rs118039278	6	160985526	A	G	205862	-0.21817	0.00554301	0	8.25462e-13	5.05949e-09
Concentration_of_Chylomicrons_and_Extremely_Large_VLDL_Particles	rs4719841	7	25997536	G	A	207235	0.0288805	0.00305991	3.8248e-21	0.0209781	4.24183e-08
Concentration_of_Chylomicrons_and_Extremely_Large_VLDL_Particles	rs1534696	7	26397239	A	C	207235	-0.0211516	0.0030054	1.95796e-12	0.568737	0.000174237
Concentration_of_Chylomicrons_and_Extremely_Large_VLDL_Particles	rs13246993	7	73022746	A	G	207110	-0.103251	0.00447959	2.10248e-117	0.000582305	2.33773e-46
Concentration_of_Chylomicrons_and_Extremely_Large_VLDL_Particles	rs3996350	7	130427057	C	G	201008	-0.0282422	0.00305131	2.14739e-20	0.0881707	1.09808e-13
Concentration_of_Chylomicrons_and_Extremely_Large_VLDL_Particles	rs4500049	8	11521079	T	A	206057	-0.030769	0.00301905	2.18985e-24	0.00517282	0.455938
Concentration_of_Chylomicrons_and_Extremely_Large_VLDL_Particles	rs4921913	8	18272377	T	C	207155	-0.0330471	0.00362075	7.09412e-20	0.014134	2.92165e-13
Concentration_of_Chylomicrons_and_Extremely_Large_VLDL_Particles	rs328	8	19819724	G	C	207235	-0.172179	0.00496312	6.03062e-263	1.19342e-20	6.12475e-69
Concentration_of_Chylomicrons_and_Extremely_Large_VLDL_Particles	rs2081687	8	59388565	C	T	207235	-0.0227493	0.00318005	8.47015e-13	0.124127	0.00217914
Concentration_of_Chylomicrons_and_Extremely_Large_VLDL_Particles	rs28601761	8	126500031	G	C	197946	-0.0755313	0.00311688	1.54744e-129	4.28168e-07	3.12126e-53
Concentration_of_Chylomicrons_and_Extremely_Large_VLDL_Particles	rs199816133	9	86381318	C	CA	206792	0.0256263	0.00345431	1.18758e-13	0.878238	NA
Concentration_of_Chylomicrons_and_Extremely_Large_VLDL_Particles	rs762439986	10	64914518	C	CATA	206572	-0.033661	0.0030173	6.82374e-29	0.114864	NA
Concentration_of_Chylomicrons_and_Extremely_Large_VLDL_Particles	rs4418728	10	94839724	T	G	207004	-0.0222385	0.0030222	1.86832e-13	0.0432929	2.98174e-10
Concentration_of_Chylomicrons_and_Extremely_Large_VLDL_Particles	rs118091174	10	103831601	A	G	205991	-0.040806	0.00641794	2.0467e-10	0.0014045	0.0110948
Concentration_of_Chylomicrons_and_Extremely_Large_VLDL_Particles	11:13354509_CT_C	11	13354509	C	CT	199432	0.0206301	0.00316818	7.4509e-11	0.00993778	NA
Concentration_of_Chylomicrons_and_Extremely_Large_VLDL_Particles	rs112842656	11	27691085	C	T	201707	-0.0201503	0.00322042	3.93106e-10	0.0541911	NA
Concentration_of_Chylomicrons_and_Extremely_Large_VLDL_Particles	rs3136449	11	46744470	A	G	207171	-0.028358	0.00434663	6.85523e-11	0.0111904	0.00155695
Concentration_of_Chylomicrons_and_Extremely_Large_VLDL_Particles	rs174564	11	61588305	G	A	206882	0.0581375	0.00314828	4.42886e-76	3.11877e-05	6.52569e-48
Concentration_of_Chylomicrons_and_Extremely_Large_VLDL_Particles	rs11231721	11	63957835	A	G	206833	0.0409337	0.00642657	1.90104e-10	0.635867	0.165084
Concentration_of_Chylomicrons_and_Extremely_Large_VLDL_Particles	11:116623213_TA_T	11	116623213	T	TA	206642	-0.194723	0.00432395	0	4.64451e-50	NA
Concentration_of_Chylomicrons_and_Extremely_Large_VLDL_Particles	rs68147365	12	57789359	A	G	206885	-0.0245742	0.00350217	2.27599e-12	0.0631463	0.000266455
Concentration_of_Chylomicrons_and_Extremely_Large_VLDL_Particles	12:124503803_CAA_C	12	124503803	C	CAA	201056	0.0276206	0.00307791	2.88773e-19	0.0240757	NA
Concentration_of_Chylomicrons_and_Extremely_Large_VLDL_Particles	rs6492721	13	95258944	C	T	207235	-0.0221003	0.00323702	8.67317e-12	0.00032036	3.24318e-07
Concentration_of_Chylomicrons_and_Extremely_Large_VLDL_Particles	rs6602909	13	114551993	C	T	206248	0.0258624	0.00322062	9.77778e-16	0.00575621	2.81129e-06
Concentration_of_Chylomicrons_and_Extremely_Large_VLDL_Particles	rs80339483	15	43401074	T	C	205948	0.0520826	0.00596269	2.45996e-18	0.454668	1.18368e-11
Concentration_of_Chylomicrons_and_Extremely_Large_VLDL_Particles	rs5813190	15	63344332	CATTA	C	200553	-0.0262781	0.00387641	1.21361e-11	0.0173893	NA
Concentration_of_Chylomicrons_and_Extremely_Large_VLDL_Particles	rs2062427	15	63794279	T	G	207196	0.0234979	0.00316448	1.12773e-13	0.0581845	1.94536e-05
Concentration_of_Chylomicrons_and_Extremely_Large_VLDL_Particles	rs11075253	16	15148646	A	C	207235	-0.0287161	0.00329544	2.95676e-18	0.000149824	0.00105882
Concentration_of_Chylomicrons_and_Extremely_Large_VLDL_Particles	rs1532625	16	57005301	T	C	206997	-0.0297869	0.00302938	8.23644e-23	0.392089	6.16658e-05
Concentration_of_Chylomicrons_and_Extremely_Large_VLDL_Particles	rs34417180	16	72219756	A	C	206228	-0.0301926	0.00403761	7.58484e-14	0.1631	0.0407017
Concentration_of_Chylomicrons_and_Extremely_Large_VLDL_Particles	rs2925979	16	81534790	C	T	207235	-0.024698	0.00327468	4.64288e-14	0.059762	7.46054e-05
Concentration_of_Chylomicrons_and_Extremely_Large_VLDL_Particles	rs35613181	17	41947124	AC	A	185084	-0.0220574	0.00323015	8.60095e-12	0.0775141	NA
Concentration_of_Chylomicrons_and_Extremely_Large_VLDL_Particles	rs77624762	17	64235007	A	G	206699	-0.0380752	0.00604195	2.94789e-10	0.187381	0.000171404
Concentration_of_Chylomicrons_and_Extremely_Large_VLDL_Particles	rs11085216	19	7195539	A	G	206415	-0.0207931	0.00333007	4.27259e-10	0.482689	0.00157759
Concentration_of_Chylomicrons_and_Extremely_Large_VLDL_Particles	rs117760119	19	8432737	T	C	200446	-0.0535727	0.00551106	2.48308e-22	0.000258938	2.95227e-17
Concentration_of_Chylomicrons_and_Extremely_Large_VLDL_Particles	rs58542926	19	19379549	T	C	207235	-0.0883871	0.00567809	1.3236e-54	4.22678e-07	1.13424e-13
Concentration_of_Chylomicrons_and_Extremely_Large_VLDL_Particles	rs1065853	19	45413233	T	G	206995	0.154434	0.0055134	2.53633e-172	1.71317e-20	NA
Concentration_of_Chylomicrons_and_Extremely_Large_VLDL_Particles	rs344815	19	45826254	G	C	203440	0.0193716	0.0030485	2.09581e-10	0.29864	0.189395
Concentration_of_Chylomicrons_and_Extremely_Large_VLDL_Particles	rs55951234	22	38601430	CCT	C	205944	0.0235772	0.00305577	1.20932e-14	0.751993	NA
Concentration_of_HDL_Particles	rs71640337	1	27004388	A	G	205416	-0.0414375	0.00521576	1.95671e-15	0.629414	0.03059
Concentration_of_HDL_Particles	rs72663503	1	39969059	T	C	206145	-0.0352569	0.00347277	3.27715e-24	0.292352	2.65629e-09
Concentration_of_HDL_Particles	rs10647753	1	62911305	GTA	G	199574	-0.0479045	0.00309196	4.14376e-54	0.000154464	NA
Concentration_of_HDL_Particles	rs140584594	1	110232983	G	A	207229	0.0318068	0.00325853	1.67233e-22	0.00153938	NA
Concentration_of_HDL_Particles	1:150878099_TC_T	1	150878099	T	TC	206824	0.0426532	0.00350147	4.00645e-34	0.00699591	NA
Concentration_of_HDL_Particles	rs5082	1	161193683	A	G	202847	0.0242927	0.00302517	9.78338e-16	0.0430095	0.00152291
Concentration_of_HDL_Particles	rs59986810	1	178467555	T	C	196932	-0.0196702	0.00300532	5.95892e-11	0.310157	NA
Concentration_of_HDL_Particles	rs2642438	1	220970028	G	A	207229	0.0327159	0.00318356	9.11639e-25	0.00196957	1.23478e-15
Concentration_of_HDL_Particles	rs11122453	1	230303611	A	C	206677	0.0433248	0.00298818	1.3027e-47	0.000175707	1.4832e-14
Concentration_of_HDL_Particles	rs907866	2	20371380	A	G	205044	-0.0275342	0.00294227	8.19158e-21	0.00260622	1.37025e-09
Concentration_of_HDL_Particles	rs676210	2	21231524	A	G	207229	0.0458176	0.00361107	7.10355e-37	0.00230646	2.0017e-16
Concentration_of_HDL_Particles	rs1260326	2	27730940	C	T	207229	-0.0534657	0.00297918	5.80458e-72	1.4428e-08	3.59847e-16
Concentration_of_HDL_Particles	rs1399623	2	227127672	C	A	197986	-0.0275032	0.00307009	3.32044e-19	0.000971082	NA
Concentration_of_HDL_Particles	rs149445151	3	50022079	A	G	168006	-0.0203981	0.00324968	3.46123e-10	0.00931401	NA
Concentration_of_HDL_Particles	rs645040	3	135926622	T	G	207229	-0.0257075	0.00348009	1.50698e-13	0.967863	5.83528e-07
Concentration_of_HDL_Particles	3:141112859_CTT_C	3	141112859	C	CTT	206310	-0.0201622	0.00294713	7.87071e-12	0.518016	NA
Concentration_of_HDL_Particles	rs10049088	3	156797648	T	C	206216	0.0220871	0.0030045	1.96969e-13	0.828529	8.58236e-07
Concentration_of_HDL_Particles	rs976002	4	69343287	G	A	207229	0.0260024	0.00336897	1.18503e-14	0.0118439	1.71436e-06
Concentration_of_HDL_Particles	rs13107325	4	103188709	T	C	207229	-0.0608385	0.00555429	6.51175e-28	0.262641	0.000423073
Concentration_of_HDL_Particles	rs888655	5	72917439	G	A	206671	0.023655	0.00324052	2.89336e-13	0.678152	0.00495665
Concentration_of_HDL_Particles	6:32419074_CT_C	6	32419074	C	CT	206806	0.0322428	0.0030444	3.33636e-26	0.0163595	NA
Concentration_of_HDL_Particles	rs76967117	6	34603691	A	G	207136	-0.0398848	0.00454525	1.72102e-18	0.105367	1.37683e-10
Concentration_of_HDL_Particles	6:42917063_CA_C	6	42917063	C	CA	201508	0.0221816	0.00299429	1.28752e-13	7.72667e-05	NA
Concentration_of_HDL_Particles	rs10282707	7	17911038	T	C	207229	-0.0213084	0.00297553	8.02298e-13	0.0174305	1.00381e-08
Concentration_of_HDL_Particles	rs4240624	8	9184231	A	G	207154	0.108444	0.00502319	2.98238e-103	2.9225e-08	9.90446e-27
Concentration_of_HDL_Particles	rs709822	8	11702313	G	C	207107	0.0210103	0.00321947	6.76904e-11	0.0333382	0.00435312
Concentration_of_HDL_Particles	rs15285	8	19824667	T	C	207229	0.0845407	0.00322085	1.33779e-151	3.77638e-14	2.50429e-24
Concentration_of_HDL_Particles	rs2737214	8	116624987	G	C	202734	0.0300396	0.00296813	4.53072e-24	0.775278	5.70046e-05
Concentration_of_HDL_Particles	rs4870941	8	126498828	C	G	198538	0.0221945	0.00350348	2.37843e-10	0.0144606	2.62516e-05
Concentration_of_HDL_Particles	rs72691617	8	144292437	G	A	207229	0.0301572	0.00373971	7.41901e-16	0.986041	NA
Concentration_of_HDL_Particles	rs686030	9	15304782	A	C	206852	0.0426446	0.00417919	1.92779e-24	0.00392226	2.71505e-10
Concentration_of_HDL_Particles	rs2740488	9	107661742	C	A	206229	-0.0489414	0.00331188	2.16832e-49	4.68687e-07	5.52005e-18
Concentration_of_HDL_Particles	9:136151579_TGGTGCAGGCGCAGGAAAAAATTGTGGCAATTCCTCA_T	9	136151579	T	TGGTGCAGGCGCAGGAAAAAATTGTGGCAATTCCTCA	207172	0.0327707	0.00374253	2.03259e-18	0.765503	NA
Concentration_of_HDL_Particles	10:5246753_CACAGAT_C	10	5246753	C	CACAGAT	206822	-0.0333933	0.00403287	1.23605e-16	0.56237	NA
Concentration_of_HDL_Particles	rs147278638	10	45958082	GT	G	206313	0.0256732	0.0034098	5.12432e-14	0.00568337	NA
Concentration_of_HDL_Particles	rs1408579	10	101912194	T	C	207183	0.0187297	0.00290663	1.16787e-10	0.260835	4.82565e-05
Concentration_of_HDL_Particles	rs2487294	10	113937941	T	G	206936	-0.0390816	0.00326237	4.66572e-33	0.00447498	2.42714e-09
Concentration_of_HDL_Particles	rs1661052	11	2942593	A	G	207229	0.0326661	0.00506101	1.08842e-10	0.58392	0.00623984
Concentration_of_HDL_Particles	rs12793175	11	10384303	A	G	206371	-0.0258804	0.00393347	4.73043e-11	0.358859	6.48583e-06
Concentration_of_HDL_Particles	rs35184771	11	47475189	T	G	206914	-0.0334585	0.00304217	3.96752e-28	8.81757e-05	0.00056978
Concentration_of_HDL_Particles	rs174581	11	61606683	A	G	206677	-0.0388341	0.00304281	2.74064e-37	0.11993	1.29106e-19
Concentration_of_HDL_Particles	rs10160784	11	75456055	C	T	206688	-0.0596801	0.00401663	6.52621e-50	4.65377e-05	3.87683e-17
Concentration_of_HDL_Particles	rs625145	11	116727936	T	A	207175	0.0745582	0.00372085	3.12696e-89	9.8407e-09	9.79544e-35
Concentration_of_HDL_Particles	rs7930518	11	122523596	A	G	206710	0.019002	0.00300185	2.4553e-10	0.0169854	6.62632e-06
Concentration_of_HDL_Particles	rs11045172	12	20470221	C	A	204812	0.0262492	0.00368379	1.03962e-12	0.0665789	0.000225941
Concentration_of_HDL_Particles	rs7956099	12	103556109	C	T	203387	-0.0184475	0.00293912	3.46894e-10	0.478784	4.67017e-05
Concentration_of_HDL_Particles	rs1543896	12	109920071	T	G	207078	0.0211781	0.00290774	3.26777e-13	0.359806	4.8024e-10
Concentration_of_HDL_Particles	rs3184504	12	111884608	C	T	207229	0.0239216	0.00291252	2.16293e-16	0.0274333	3.51261e-07
Concentration_of_HDL_Particles	rs1169284	12	121419926	C	T	206142	0.019883	0.0031545	2.9242e-10	0.162221	0.0014703
Concentration_of_HDL_Particles	rs2454702	12	123209159	T	C	204860	0.0296317	0.00359278	1.62574e-16	0.0464491	7.22746e-11
Concentration_of_HDL_Particles	rs61941676	12	125324798	A	C	198033	-0.0421359	0.00456833	2.9032e-20	0.0375916	3.17685e-09
Concentration_of_HDL_Particles	rs2494747	14	105258437	T	G	205303	-0.0258003	0.00300954	1.0164e-17	0.00170894	8.04716e-11
Concentration_of_HDL_Particles	rs261290	15	58678720	C	T	206626	-0.0707262	0.00305762	3.18402e-118	0.00182594	2.26186e-27
Concentration_of_HDL_Particles	rs72786786	16	56985514	A	G	195662	0.140701	0.00322826	0	2.03976e-35	1.38208e-159
Concentration_of_HDL_Particles	rs7203984	16	56999258	C	A	205908	-0.154513	0.00368583	0	7.86013e-29	1.04378e-142
Concentration_of_HDL_Particles	rs8054091	16	67931826	C	T	207172	0.036154	0.00454902	1.91059e-15	2.6166e-05	6.70381e-25
Concentration_of_HDL_Particles	rs2925979	16	81534790	C	T	207229	0.0256317	0.00316972	6.17694e-16	4.27988e-05	0.00116317
Concentration_of_HDL_Particles	rs9911200	17	1995136	T	G	191509	-0.0190954	0.00303568	3.17496e-10	0.245379	NA
Concentration_of_HDL_Particles	rs704	17	26694861	A	G	207229	-0.02225	0.00290851	2.01864e-14	0.0593124	3.91503e-05
Concentration_of_HDL_Particles	rs3764351	17	37824339	A	G	203597	0.0257953	0.00310122	9.01477e-17	0.133736	0.0570124
Concentration_of_HDL_Particles	rs377227476	17	41912853	T	TCAAAA	184883	-0.0508365	0.00552599	3.63077e-20	0.190796	NA
Concentration_of_HDL_Particles	rs112001035	17	66823805	A	G	203612	-0.0504527	0.00625289	7.14352e-16	0.122678	0.00146526
Concentration_of_HDL_Particles	rs748643900	17	76404189	A	ATCAG	205498	0.0298753	0.00292218	1.57499e-24	0.00182451	NA
Concentration_of_HDL_Particles	rs4939883	18	47167214	C	T	207229	0.0947845	0.00378244	2.23802e-138	1.63012e-12	5.6669e-60
Concentration_of_HDL_Particles	rs765049155	19	8458618	T	TG	200326	0.0268821	0.00302559	6.44873e-19	0.0495465	NA
Concentration_of_HDL_Particles	rs737337	19	11347493	C	T	207229	-0.0621379	0.00547232	7.15338e-30	1.32583e-10	1.25039e-23
Concentration_of_HDL_Particles	rs150268548	19	19494483	A	G	206278	-0.0558617	0.00578207	4.45486e-22	0.751508	3.39662e-05
Concentration_of_HDL_Particles	rs5167	19	45448465	G	T	207229	0.037414	0.00304429	1.05553e-34	0.0193516	3.41853e-14
Concentration_of_HDL_Particles	rs34514836	19	46385438	C	A	206662	-0.0313466	0.00450752	3.5539e-12	0.24184	0.00405672
Concentration_of_HDL_Particles	rs61703366	19	54793721	A	G	205615	0.0353515	0.00352637	1.19979e-23	0.122856	NA
Concentration_of_HDL_Particles	rs6031587	20	43038249	T	C	202584	-0.0558437	0.00583335	1.04768e-21	0.508501	4.68482e-09
Concentration_of_HDL_Particles	rs6065905	20	44537837	C	T	206151	0.0411658	0.00364779	1.58536e-29	0.107314	4.03324e-09
Concentration_of_HDL_Particles	rs4239651	20	46340596	C	T	207229	0.0259626	0.00358319	4.31832e-13	0.232467	1.46354e-09
Concentration_of_HDL_Particles	rs235343	21	46249752	C	A	205651	-0.0207922	0.00294827	1.76515e-12	0.0162957	0.000204189
Concentration_of_HDL_Particles	22:21941164_CTT_C	22	21941164	C	CTT	204799	-0.0377072	0.00372327	4.22926e-24	0.000270504	NA
Concentration_of_IDL_Particles	1:25828322_CCT_C	1	25828322	C	CCT	205384	-0.0249552	0.00309619	7.67166e-16	0.0194381	NA
Concentration_of_IDL_Particles	rs12117661	1	55487346	G	C	203540	-0.0434928	0.00359567	1.14023e-33	0.00438898	NA
Concentration_of_IDL_Particles	rs1168127	1	63136078	A	C	205317	0.0358886	0.00321078	5.35589e-29	7.27188e-09	NA
Concentration_of_IDL_Particles	rs12740374	1	109817590	T	G	207171	-0.0980912	0.00368279	4.90351e-156	4.72649e-12	2.81731e-60
Concentration_of_IDL_Particles	rs2642438	1	220970028	G	A	207171	0.0279046	0.00335209	8.51673e-17	0.0188442	0.00132265
Concentration_of_IDL_Particles	rs556107	1	234853059	T	C	204878	0.0261456	0.00308294	2.25233e-17	0.0117273	2.46042e-13
Concentration_of_IDL_Particles	rs719148	2	20521647	A	G	207171	-0.0243152	0.00367219	3.56621e-11	0.583741	3.3708e-06
Concentration_of_IDL_Particles	rs581411	2	21289432	A	G	207088	0.0985758	0.00399233	2.07786e-134	1.92829e-14	3.56993e-83
Concentration_of_IDL_Particles	rs4299376	2	44072576	T	G	206646	-0.0457247	0.00327732	3.2095e-44	5.08856e-06	2.22356e-38
Concentration_of_IDL_Particles	rs7562734	2	63047973	C	G	205058	-0.0207154	0.00330717	3.76474e-10	0.0140229	6.50688e-06
Concentration_of_IDL_Particles	rs150474434	2	118845121	A	G	204731	-0.0343809	0.0051615	2.72613e-11	0.924001	4.61388e-08
Concentration_of_IDL_Particles	rs4860948	4	69340991	A	T	207100	0.0244739	0.00355248	5.6255e-12	0.0212904	8.53917e-11
Concentration_of_IDL_Particles	rs3846662	5	74651084	G	A	207171	0.0592329	0.00309702	1.81126e-81	8.41372e-08	2.15741e-56
Concentration_of_IDL_Particles	rs7447793	5	122896447	C	T	205542	0.019389	0.00308554	3.31038e-10	0.0250453	1.78657e-05
Concentration_of_IDL_Particles	rs6874202	5	156391628	C	T	207110	0.0264844	0.00317895	8.05111e-17	0.0643327	1.16719e-19
Concentration_of_IDL_Particles	rs7746081	6	16126934	A	G	206189	-0.024924	0.00334974	1.00633e-13	0.306469	2.72525e-12
Concentration_of_IDL_Particles	rs79220007	6	26098474	C	T	206944	-0.0412001	0.00572512	6.20436e-13	0.412086	0.00457421
Concentration_of_IDL_Particles	rs28986304	6	29566082	C	T	207156	0.0320447	0.00471523	1.07861e-11	0.00715177	0.000373911
Concentration_of_IDL_Particles	rs6689	6	32627700	G	A	206779	0.0349603	0.00392024	4.78879e-19	0.000160129	3.93794e-10
Concentration_of_IDL_Particles	rs12208357	6	160543148	T	C	206291	0.0677241	0.00606881	6.56915e-29	0.0367451	1.18126e-17
Concentration_of_IDL_Particles	rs9769088	7	1029585	C	T	202735	-0.0242223	0.00317438	2.34701e-14	0.00798563	NA
Concentration_of_IDL_Particles	rs150169808	7	21601659	GCTCT	G	204891	0.0278879	0.00373525	8.29074e-14	0.0065658	1.6621e-11
Concentration_of_IDL_Particles	rs2073547	7	44582331	G	A	207171	0.0345081	0.00393452	1.7901e-18	0.35653	NA
Concentration_of_IDL_Particles	rs35814008	7	73055461	C	A	204835	0.0340921	0.00454085	6.03402e-14	0.0284485	0.918703
Concentration_of_IDL_Particles	rs10107182	8	59392737	T	C	205778	-0.0232201	0.00325386	9.62681e-13	0.512043	6.62656e-16
Concentration_of_IDL_Particles	rs2737245	8	116658583	T	G	204719	-0.0232085	0.00342676	1.26709e-11	0.00868043	2.95215e-10
Concentration_of_IDL_Particles	rs112875651	8	126506694	A	G	196500	-0.0505182	0.00322596	3.07187e-55	0.00017023	1.55453e-29
Concentration_of_IDL_Particles	rs115478735	9	136149711	T	A	207005	0.0607305	0.00394841	2.3501e-53	6.2429e-05	4.29533e-62
Concentration_of_IDL_Particles	rs7075901	10	65280994	A	C	206512	0.0262456	0.00307677	1.46993e-17	0.000489567	3.32764e-06
Concentration_of_IDL_Particles	rs11417403	10	124680774	CA	C	203122	0.0199982	0.00309767	1.0783e-10	0.0055567	NA
Concentration_of_IDL_Particles	11:61614426_CT_C	11	61614426	C	CT	201187	-0.0548269	0.00324128	3.85191e-64	0.0940519	NA
Concentration_of_IDL_Particles	rs12801636	11	65391317	A	G	207171	0.0248342	0.00367682	1.43923e-11	0.302833	0.00938775
Concentration_of_IDL_Particles	rs59379014	11	126228000	T	C	207044	0.0513882	0.00589307	2.79947e-18	0.121558	0.000198652
Concentration_of_IDL_Particles	rs653178	12	112007756	T	C	207171	0.0252651	0.00306658	1.74872e-16	0.0722528	0.000185649
Concentration_of_IDL_Particles	rs9738226	12	121423659	G	A	206756	-0.0312727	0.00316557	5.19433e-23	0.00640109	2.46148e-12
Concentration_of_IDL_Particles	rs6602909	13	114551993	C	T	206184	0.0209843	0.00328228	1.62787e-10	0.0107401	3.41689e-05
Concentration_of_IDL_Particles	rs261290	15	58678720	C	T	206569	-0.0708621	0.0032194	3.00546e-107	1.37811e-06	5.40824e-58
Concentration_of_IDL_Particles	rs3764261	16	56993324	A	C	207171	-0.0721728	0.00326592	4.33083e-108	1.30549e-07	4.66465e-53
Concentration_of_IDL_Particles	16:72078989_TG_T	16	72078989	T	TG	202834	0.0433403	0.00405295	1.10964e-26	0.0236321	NA
Concentration_of_IDL_Particles	rs55714927	17	7080316	T	C	207171	-0.0251586	0.00388401	9.34674e-11	0.211784	0.000240656
Concentration_of_IDL_Particles	rs56325564	17	45766771	A	G	201845	0.0332281	0.00310526	1.02836e-26	0.0634317	NA
Concentration_of_IDL_Particles	rs76263023	17	67038134	T	C	205892	0.0697573	0.00676353	6.19387e-25	0.0186117	0.000487915
Concentration_of_IDL_Particles	rs7234218	18	47163557	G	A	204344	0.0195607	0.00313797	4.56827e-10	0.372428	3.95636e-05
Concentration_of_IDL_Particles	rs147985405	19	11197750	GA	G	206783	-0.166106	0.0047241	4.91924e-270	4.00671e-22	NA
Concentration_of_IDL_Particles	rs58542926	19	19379549	T	C	207171	-0.0868838	0.00578667	6.28011e-51	6.83808e-06	3.26104e-40
Concentration_of_IDL_Particles	rs56267346	19	41353338	G	A	205800	-0.0275327	0.00420327	5.75524e-11	0.490022	NA
Concentration_of_IDL_Particles	rs365653	19	45361646	G	A	203950	-0.198309	0.00488819	0	1.07607e-13	1.10984e-194
Concentration_of_IDL_Particles	rs429358	19	45411941	C	T	207171	0.168238	0.00419379	0	1.58451e-34	1.27115e-187
Concentration_of_IDL_Particles	rs28745910	19	49252574	T	TA	199169	-0.0256266	0.00312853	2.6001e-16	0.327199	NA
Concentration_of_IDL_Particles	rs35081008	19	58662235	T	C	205532	-0.0304873	0.00435953	2.69422e-12	0.0450885	NA
Concentration_of_IDL_Particles	rs2618567	20	17844492	T	G	206770	-0.0239762	0.00323364	1.22439e-13	0.0932305	4.25173e-15
Concentration_of_IDL_Particles	rs11167269	20	34146310	TG	T	206135	-0.0277392	0.00369687	6.24231e-14	0.247639	0.0580792
Concentration_of_IDL_Particles	rs1012167	20	39159119	C	T	193859	-0.0277802	0.00323065	8.10351e-18	0.126272	1.43564e-12
Concentration_of_IDL_Particles	rs6029592	20	39885181	T	A	205696	0.0235481	0.00307318	1.83227e-14	0.593745	3.67027e-13
Concentration_of_Large_HDL_Particles	1:27262386_AGGTGGT_A	1	27262386	A	AGGTGGT	205609	-0.0347669	0.00530124	5.45663e-11	0.392771	NA
Concentration_of_Large_HDL_Particles	rs72663503	1	39969059	T	C	206087	-0.0287443	0.00332236	5.10594e-18	0.0456652	4.89264e-09
Concentration_of_Large_HDL_Particles	rs2114272	1	93875652	A	G	207018	-0.0246321	0.00355048	3.99724e-12	0.046219	NA
Concentration_of_Large_HDL_Particles	rs9429767	1	110496087	A	G	200309	-0.02773	0.00358535	1.04496e-14	0.00978964	NA
Concentration_of_Large_HDL_Particles	rs4656292	1	161194641	G	A	203010	-0.0196888	0.00289107	9.77149e-12	0.0945542	5.36423e-12
Concentration_of_Large_HDL_Particles	rs2248666	1	178620601	T	G	206811	0.0245345	0.00286345	1.05855e-17	0.130985	5.12354e-06
Concentration_of_Large_HDL_Particles	rs1779823	1	182171957	T	G	206402	-0.026845	0.00295282	9.8678e-20	0.00312497	2.2004e-09
Concentration_of_Large_HDL_Particles	rs2642438	1	220970028	G	A	207171	0.0250874	0.00304632	1.80123e-16	0.0412953	6.86714e-14
Concentration_of_Large_HDL_Particles	rs764992666	1	230295076	T	TCTTAAAGTGTTCAGCACTCCC	205314	0.0357409	0.00285692	6.76144e-36	1.5798e-06	NA
Concentration_of_Large_HDL_Particles	rs907866	2	20371380	A	G	204986	-0.0232204	0.00281501	1.60987e-16	0.0163355	2.54086e-06
Concentration_of_Large_HDL_Particles	rs676210	2	21231524	A	G	207171	0.0407527	0.00345532	4.28119e-32	0.0100141	3.91545e-17
Concentration_of_Large_HDL_Particles	rs1260326	2	27730940	C	T	207171	0.0234767	0.00285235	1.87295e-16	0.343903	4.57773e-20
Concentration_of_Large_HDL_Particles	2:44813521_TA_T	2	44813521	T	TA	203312	-0.0184542	0.00296324	4.7416e-10	0.740808	NA
Concentration_of_Large_HDL_Particles	rs13389219	2	165528876	T	C	207092	0.0287765	0.00284569	4.93508e-24	0.010302	4.04943e-08
Concentration_of_Large_HDL_Particles	2:227111435_TTA_T	2	227111435	T	TTA	206466	-0.0401437	0.00291535	4.04977e-43	2.50262e-05	NA
Concentration_of_Large_HDL_Particles	rs77815052	3	50116512	TA	T	201482	0.0232962	0.00282315	1.56887e-16	0.000611107	0.00279579
Concentration_of_Large_HDL_Particles	rs62276455	3	98417481	A	T	205138	-0.0202471	0.00281621	6.52693e-13	0.013314	3.91146e-09
Concentration_of_Large_HDL_Particles	rs57912727	3	185804583	C	A	205966	-0.028112	0.00410445	7.44989e-12	0.000361055	NA
Concentration_of_Large_HDL_Particles	rs73243877	4	26047616	G	A	207171	-0.0232726	0.00372944	4.3776e-10	0.455743	0.19677
Concentration_of_Large_HDL_Particles	rs34311712	4	69319421	G	A	195922	0.0207975	0.00306914	1.23621e-11	0.63066	0.0277399
Concentration_of_Large_HDL_Particles	rs72614904	4	89724705	TTGA	T	205519	-0.018205	0.00280833	9.04244e-11	0.00813168	NA
Concentration_of_Large_HDL_Particles	4:100039651_GT_G	4	100039651	G	GT	198400	-0.0210102	0.00314496	2.38601e-11	0.00206471	NA
Concentration_of_Large_HDL_Particles	rs13107325	4	103188709	T	C	207171	-0.0607832	0.00531416	2.75882e-30	0.585671	0.000544996
Concentration_of_Large_HDL_Particles	5:55860907_GC_G	5	55860907	G	GC	206955	-0.0397917	0.00357921	1.05122e-28	0.0215324	NA
Concentration_of_Large_HDL_Particles	rs2307111	5	75003678	C	T	207171	0.0206502	0.00284915	4.2499e-13	0.270466	0.00169304
Concentration_of_Large_HDL_Particles	rs6929408	6	31300649	T	C	204306	-0.0239134	0.00290274	1.75833e-16	0.00169476	0.000186218
Concentration_of_Large_HDL_Particles	rs76376137	6	34173330	G	T	206778	-0.0470633	0.00636406	1.41756e-13	0.551148	7.03091e-06
Concentration_of_Large_HDL_Particles	rs9469899	6	34793124	A	G	205356	-0.0244024	0.00291101	5.20003e-17	0.0239935	6.65909e-14
Concentration_of_Large_HDL_Particles	rs11967262	6	43760327	G	C	206548	-0.0288019	0.00278675	4.94803e-25	0.000412884	1.57297e-12
Concentration_of_Large_HDL_Particles	rs2388334	6	98591622	G	A	206482	0.0175917	0.00279731	3.20604e-10	0.167332	0.044023
Concentration_of_Large_HDL_Particles	rs62436601	6	109567026	C	T	201684	-0.019746	0.00291602	1.27754e-11	0.000642626	3.23967e-06
Concentration_of_Large_HDL_Particles	rs72961007	6	127524398	A	C	206709	-0.0407342	0.00558712	3.09374e-13	0.852141	1.97273e-07
Concentration_of_Large_HDL_Particles	rs5880430	6	139829695	TTGAA	T	204611	0.0180265	0.0029003	5.12986e-10	0.267643	NA
Concentration_of_Large_HDL_Particles	rs41272086	6	161008646	A	G	206760	-0.0450114	0.00450667	1.74611e-23	0.00192536	2.09138e-18
Concentration_of_Large_HDL_Particles	rs62433138	7	1050877	C	T	206916	-0.03139	0.00281685	7.83724e-29	2.77065e-08	NA
Concentration_of_Large_HDL_Particles	rs849336	7	28224053	G	A	207074	0.0197294	0.0029308	1.68056e-11	0.772799	0.000114365
Concentration_of_Large_HDL_Particles	rs66763009	7	36193142	G	T	201193	-0.0191622	0.00284332	1.59518e-11	0.0634586	0.102011
Concentration_of_Large_HDL_Particles	rs13229619	7	73030175	A	G	206662	0.0579471	0.00414962	2.69161e-44	0.00305906	1.22132e-23
Concentration_of_Large_HDL_Particles	rs705379	7	94953895	A	G	198523	-0.0239474	0.00284753	4.1317e-17	0.00149472	5.34418e-07
Concentration_of_Large_HDL_Particles	rs11765979	7	130445877	C	A	205584	0.0235789	0.00279395	3.21365e-17	0.0426427	7.37604e-18
Concentration_of_Large_HDL_Particles	rs2169387	8	9181395	G	A	205602	0.0500557	0.00465623	6.00779e-27	0.0132702	2.0672e-10
Concentration_of_Large_HDL_Particles	rs10096633	8	19830921	T	C	207171	0.118652	0.00422593	3.94512e-173	1.30959e-12	3.02433e-41
Concentration_of_Large_HDL_Particles	rs2737214	8	116624987	G	C	202677	0.0303146	0.00283954	1.34156e-26	0.186576	1.15224e-06
Concentration_of_Large_HDL_Particles	rs2954029	8	126490972	T	A	205966	0.0244124	0.00280089	2.90444e-18	0.675242	8.57536e-16
Concentration_of_Large_HDL_Particles	rs7832515	8	144306379	G	A	201844	0.0280505	0.00362865	1.07799e-14	0.203295	NA
Concentration_of_Large_HDL_Particles	rs1215112	9	15303583	A	G	206447	0.0536711	0.00404487	3.64113e-40	2.09347e-05	2.32013e-11
Concentration_of_Large_HDL_Particles	rs2740488	9	107661742	C	A	206172	-0.0421606	0.00316935	2.3235e-40	1.47831e-05	1.90547e-17
Concentration_of_Large_HDL_Particles	rs11394256	10	45957247	CA	C	206554	0.0259186	0.00326002	1.86759e-15	0.00110416	1.73604e-09
Concentration_of_Large_HDL_Particles	rs2068888	10	94839642	A	G	207171	0.0235812	0.00279799	3.541e-17	0.14231	1.23494e-08
Concentration_of_Large_HDL_Particles	rs2792703	10	113931690	T	C	206968	-0.0334202	0.00310532	5.27591e-27	0.0159681	1.14857e-13
Concentration_of_Large_HDL_Particles	rs72823013	10	115786233	A	G	206153	0.030959	0.00419881	1.67103e-13	0.517209	5.81884e-10
Concentration_of_Large_HDL_Particles	11:47337383_CTTT_C	11	47337383	C	CTTT	201634	0.0378172	0.00304931	2.62935e-35	7.0267e-05	NA
Concentration_of_Large_HDL_Particles	rs174564	11	61588305	G	A	206818	-0.0732104	0.00291404	4.48471e-139	4.36456e-11	3.29847e-77
Concentration_of_Large_HDL_Particles	rs35169799	11	64031241	T	C	207171	-0.041662	0.0057157	3.13248e-13	0.669566	0.0094997
Concentration_of_Large_HDL_Particles	rs144023941	11	75452486	ACTC	A	205480	-0.0250373	0.003842	7.20155e-11	0.0242455	3.45623e-06
Concentration_of_Large_HDL_Particles	rs964184	11	116648917	C	G	207171	0.0713004	0.00410597	1.69505e-67	9.82964e-09	4.34359e-54
Concentration_of_Large_HDL_Particles	rs141949189	11	118957388	T	A	171010	-0.0201332	0.00311458	1.0213e-10	0.000499215	NA
Concentration_of_Large_HDL_Particles	rs59379014	11	126228000	T	C	207044	-0.0490048	0.00535556	5.72851e-20	0.1368	1.21593e-11
Concentration_of_Large_HDL_Particles	rs7134375	12	20473758	A	C	207171	0.0243929	0.00280908	3.86256e-18	0.952032	0.000969372
Concentration_of_Large_HDL_Particles	rs7964492	12	57823585	C	A	207027	0.0269809	0.00323756	7.88217e-17	0.043918	0.000351109
Concentration_of_Large_HDL_Particles	rs6606717	12	109873227	C	A	205824	0.0243918	0.00278222	1.84817e-18	0.00187329	3.51495e-13
Concentration_of_Large_HDL_Particles	rs3184504	12	111884608	C	T	207171	0.0180913	0.00278695	8.52094e-11	0.00127918	0.00216689
Concentration_of_Large_HDL_Particles	rs2393775	12	121424574	A	G	207152	-0.0263456	0.00287377	4.87855e-20	0.0024277	0.00158995
Concentration_of_Large_HDL_Particles	rs3922628	12	123209295	A	T	204296	0.0358622	0.00344163	2.03672e-25	0.00707622	7.74147e-10
Concentration_of_Large_HDL_Particles	rs7133378	12	124409502	A	G	205923	0.0329909	0.00299316	3.04495e-28	0.046561	8.86175e-10
Concentration_of_Large_HDL_Particles	rs61941677	12	125325010	G	C	198026	-0.0631424	0.00436856	2.50727e-47	0.00375419	1.6767e-17
Concentration_of_Large_HDL_Particles	rs2494748	14	105258892	T	C	205410	-0.0187122	0.00288017	8.2168e-11	0.0030354	1.56309e-06
Concentration_of_Large_HDL_Particles	rs377351273	15	41903414	CT	C	196291	0.0208844	0.00315487	3.60772e-11	0.0999068	NA
Concentration_of_Large_HDL_Particles	rs1601933	15	58671559	T	C	195186	-0.114018	0.00286313	0	1.2334e-28	NA
Concentration_of_Large_HDL_Particles	rs35980001	15	58722590	GC	G	203314	0.175813	0.00341903	0	1.19011e-67	0
Concentration_of_Large_HDL_Particles	rs11075253	16	15148646	A	C	207171	0.030239	0.00305188	3.87524e-23	0.000863528	3.95462e-10
Concentration_of_Large_HDL_Particles	rs9989419	16	56985139	G	A	207171	0.129031	0.00282981	0	3.29423e-23	2.36641e-186
Concentration_of_Large_HDL_Particles	rs711751	16	56993909	C	A	202875	0.140978	0.00283002	0	6.49151e-40	NA
Concentration_of_Large_HDL_Particles	rs11076176	16	57007446	G	T	199162	-0.182632	0.00384949	0	5.04304e-39	1.45819e-239
Concentration_of_Large_HDL_Particles	rs150733228	16	68069970	A	G	204109	-0.0466871	0.0061248	2.49615e-14	0.145672	0.000263199
Concentration_of_Large_HDL_Particles	rs2925979	16	81534790	C	T	207171	0.032354	0.00303246	1.44088e-26	3.24133e-05	2.38137e-11
Concentration_of_Large_HDL_Particles	rs62061426	17	7074125	A	G	206272	0.0227298	0.00347308	5.98059e-11	0.0320672	0.0005005
Concentration_of_Large_HDL_Particles	rs11658786	17	37815899	A	G	207155	0.0304144	0.00295129	6.74887e-25	0.0186538	0.000396328
Concentration_of_Large_HDL_Particles	rs231477	17	41984849	G	C	203745	-0.0522455	0.00522943	1.69542e-23	0.00115548	0.000163344
Concentration_of_Large_HDL_Particles	rs11399237	18	47159452	AT	A	206844	0.0639646	0.00365453	1.52822e-68	1.05355e-06	1.38384e-40
Concentration_of_Large_HDL_Particles	rs117760119	19	8432737	T	C	200382	0.0490186	0.00510478	7.88978e-22	0.118875	5.15739e-14
Concentration_of_Large_HDL_Particles	rs737337	19	11347493	C	T	207171	-0.0446394	0.00523674	1.54777e-17	1.67861e-05	3.32392e-16
Concentration_of_Large_HDL_Particles	rs1065853	19	45413233	T	G	206931	-0.0552607	0.00511473	3.34227e-27	0.00020769	NA
Concentration_of_Large_HDL_Particles	rs61703366	19	54793721	A	G	205559	0.0233838	0.00337434	4.22402e-12	0.0986265	NA
Concentration_of_Large_HDL_Particles	rs6031587	20	43038249	T	C	202527	-0.0422237	0.00558446	4.01895e-14	0.564307	1.39707e-05
Concentration_of_Large_HDL_Particles	rs6065904	20	44534651	A	G	207171	-0.134301	0.00337558	0	5.03363e-52	1.40186e-203
Concentration_of_Large_HDL_Particles	rs4239651	20	46340596	C	T	207171	0.022878	0.00342866	2.51966e-11	0.00115574	6.7145e-09
Concentration_of_Large_HDL_Particles	rs9980195	21	46268783	C	T	207171	-0.0182094	0.00278539	6.27217e-11	0.00746346	3.23957e-08
Concentration_of_Large_HDL_Particles	rs73166630	22	21945978	A	G	206916	-0.022915	0.0035511	1.09946e-10	0.00155355	5.76085e-07
Concentration_of_Large_LDL_Particles	1:25828322_CCT_C	1	25828322	C	CCT	205384	-0.0280438	0.00312857	3.16259e-19	0.000146746	NA
Concentration_of_Large_LDL_Particles	rs472495	1	55521313	T	G	206719	0.0405734	0.00324513	7.42005e-36	1.3906e-05	2.81845e-42
Concentration_of_Large_LDL_Particles	rs1168127	1	63136078	A	C	205317	0.0411608	0.00324408	7.11842e-37	0.00025506	NA
Concentration_of_Large_LDL_Particles	rs12740374	1	109817590	T	G	207171	-0.118097	0.0037185	8.06931e-221	1.06198e-29	4.21405e-78
Concentration_of_Large_LDL_Particles	rs556107	1	234853059	T	C	204878	0.0340501	0.00311505	8.35463e-28	0.00861736	2.16365e-12
Concentration_of_Large_LDL_Particles	rs7596183	2	20572478	G	A	204280	-0.0222325	0.00335878	3.62021e-11	0.161423	4.74606e-07
Concentration_of_Large_LDL_Particles	rs693	2	21232195	A	G	207171	0.0900117	0.00309547	1.58961e-185	3.26512e-08	5.24723e-71
Concentration_of_Large_LDL_Particles	rs1260326	2	27730940	C	T	207171	-0.038118	0.00317079	2.80649e-33	0.00286189	3.14955e-19
Concentration_of_Large_LDL_Particles	rs4299376	2	44072576	T	G	206646	-0.0451977	0.00331141	2.1328e-42	1.36274e-07	1.25047e-32
Concentration_of_Large_LDL_Particles	rs360807	2	62926859	T	C	205344	-0.0211403	0.00337347	3.69661e-10	0.023135	7.73221e-09
Concentration_of_Large_LDL_Particles	rs150474434	2	118845121	A	G	204731	-0.0337207	0.00521466	1.00516e-10	0.454167	3.45406e-08
Concentration_of_Large_LDL_Particles	rs933969	2	203499720	A	G	199320	0.0233392	0.00320377	3.23068e-13	0.0340585	NA
Concentration_of_Large_LDL_Particles	rs13076933	3	12327431	G	T	203252	-0.0230855	0.00358044	1.13838e-10	0.327391	0.00130983
Concentration_of_Large_LDL_Particles	rs13108218	4	3443931	G	A	200801	-0.0240961	0.00323748	9.89099e-14	0.703728	NA
Concentration_of_Large_LDL_Particles	rs4860948	4	69340991	A	T	207100	0.0235154	0.00358944	5.71863e-11	0.0433575	1.06132e-07
Concentration_of_Large_LDL_Particles	rs12916	5	74656539	C	T	207171	0.0587101	0.00315616	3.59834e-77	4.48374e-10	3.72795e-59
Concentration_of_Large_LDL_Particles	rs11241702	5	122902603	G	A	205481	0.0208235	0.00311856	2.44048e-11	0.0066572	0.00025963
Concentration_of_Large_LDL_Particles	rs6874202	5	156391628	C	T	207110	0.0430262	0.00321118	6.3854e-41	0.00520413	3.71676e-29
Concentration_of_Large_LDL_Particles	rs7746081	6	16126934	A	G	206189	-0.0230161	0.0033841	1.04001e-11	0.26717	2.08407e-11
Concentration_of_Large_LDL_Particles	rs79220007	6	26098474	C	T	206944	-0.0493781	0.00578439	1.39336e-17	0.00083749	0.000494283
Concentration_of_Large_LDL_Particles	rs6900577	6	29588241	C	T	207157	0.0286663	0.00425965	1.70407e-11	0.00408528	0.00710144
Concentration_of_Large_LDL_Particles	rs17205170	6	32602483	T	G	207138	0.049219	0.00400894	1.23295e-34	2.02753e-09	NA
Concentration_of_Large_LDL_Particles	rs6940814	6	42924932	G	A	206487	-0.0203809	0.00314681	9.3956e-11	0.00194774	0.0463716
Concentration_of_Large_LDL_Particles	rs12208357	6	160543148	T	C	206291	0.0671105	0.00613189	7.18595e-28	0.0217187	1.10534e-15
Concentration_of_Large_LDL_Particles	rs6938647	6	160986915	C	A	199572	-0.0349546	0.00386068	1.39033e-19	0.0330742	0.564557
Concentration_of_Large_LDL_Particles	rs6461564	7	21496427	C	T	205776	0.0256789	0.00323188	1.944e-15	0.672556	0.00140934
Concentration_of_Large_LDL_Particles	rs2073547	7	44582331	G	A	207171	0.0300375	0.00397571	4.19769e-14	0.282109	NA
Concentration_of_Large_LDL_Particles	rs4841132	8	9183596	G	A	207171	0.0344073	0.00536004	1.37269e-10	0.162072	1.0038e-06
Concentration_of_Large_LDL_Particles	rs13702	8	19824492	C	T	207171	-0.0322559	0.00342741	4.95457e-21	0.00659473	1.11409e-15
Concentration_of_Large_LDL_Particles	rs11996829	8	59331282	G	T	206256	-0.0239527	0.00328188	2.9208e-13	0.0871154	2.16746e-09
Concentration_of_Large_LDL_Particles	rs2721961	8	116657911	G	T	204833	-0.0269047	0.00345355	6.70822e-15	0.0020225	3.17052e-11
Concentration_of_Large_LDL_Particles	rs28601761	8	126500031	G	C	197883	-0.0568495	0.00321077	4.28189e-70	8.13901e-07	1.27679e-50
Concentration_of_Large_LDL_Particles	rs2519093	9	136141870	T	C	207000	0.047243	0.00399006	2.47824e-32	0.00285257	5.58993e-46
Concentration_of_Large_LDL_Particles	rs12263369	10	94823343	T	C	206625	0.0225363	0.00315184	8.6921e-13	0.665149	NA
Concentration_of_Large_LDL_Particles	rs102274	11	61557826	C	T	207171	-0.0464669	0.00324974	2.34826e-46	0.0232393	4.2154e-08
Concentration_of_Large_LDL_Particles	rs964184	11	116648917	C	G	207171	-0.0808427	0.00456507	4.02905e-70	0.000122334	1.65455e-93
Concentration_of_Large_LDL_Particles	rs73632737	11	126226775	C	G	207171	0.046414	0.00595026	6.20269e-15	0.022554	1.3656e-05
Concentration_of_Large_LDL_Particles	rs35882350	12	623129	G	A	207171	0.0226513	0.00352155	1.26059e-10	0.884134	0.000160464
Concentration_of_Large_LDL_Particles	rs3184504	12	111884608	C	T	207171	0.0298028	0.00309828	6.70717e-22	0.33809	2.36495e-06
Concentration_of_Large_LDL_Particles	rs7970695	12	121423376	A	G	206734	-0.0216507	0.00319978	1.32465e-11	0.150661	8.34647e-10
Concentration_of_Large_LDL_Particles	13:32976656_GC_G	13	32976656	G	GC	193795	-0.0234602	0.00319846	2.22841e-13	0.00782394	NA
Concentration_of_Large_LDL_Particles	rs7140110	13	114544024	C	T	206374	0.0290908	0.00339734	1.10891e-17	0.434709	1.85342e-07
Concentration_of_Large_LDL_Particles	rs11624424	14	70980424	A	G	191527	-0.0205903	0.00322753	1.77963e-10	0.0448504	NA
Concentration_of_Large_LDL_Particles	rs261334	15	58726744	C	G	207171	-0.0533803	0.00377533	2.28537e-45	2.84507e-07	3.45466e-17
Concentration_of_Large_LDL_Particles	rs821840	16	56993886	G	A	206808	-0.0355924	0.00330553	4.98127e-27	0.230821	NA
Concentration_of_Large_LDL_Particles	16:72078989_TG_T	16	72078989	T	TG	202834	0.054347	0.00409461	3.46048e-40	0.124371	NA
Concentration_of_Large_LDL_Particles	rs55714927	17	7080316	T	C	207171	-0.0275045	0.00392442	2.41498e-12	0.279424	4.13328e-06
Concentration_of_Large_LDL_Particles	rs35278712	17	29618023	G	GAAAT	202457	-0.0215907	0.00345902	4.33286e-10	0.0540719	NA
Concentration_of_Large_LDL_Particles	rs62074055	17	45771933	C	G	206662	0.0345205	0.00310087	8.88119e-29	0.0979089	3.98805e-09
Concentration_of_Large_LDL_Particles	rs740516	17	67082962	G	C	205460	-0.0377485	0.00436596	5.36735e-18	0.00822287	4.58328e-07
Concentration_of_Large_LDL_Particles	rs147985405	19	11197750	GA	G	206783	-0.161694	0.0047744	1.00216e-250	9.89182e-23	NA
Concentration_of_Large_LDL_Particles	rs58542926	19	19379549	T	C	207171	-0.107056	0.00584543	7.26594e-75	1.14878e-09	2.75486e-59
Concentration_of_Large_LDL_Particles	rs56267346	19	41353338	G	A	205800	-0.0309449	0.00424719	3.20531e-13	0.765504	NA
Concentration_of_Large_LDL_Particles	rs429358	19	45411941	C	T	207171	0.180201	0.00423546	0	2.60657e-42	1.23467e-209
Concentration_of_Large_LDL_Particles	rs7412	19	45412079	T	C	207171	-0.441428	0.005594	0	5.97128e-125	0
Concentration_of_Large_LDL_Particles	rs76427838	19	46157883	T	C	206030	-0.0441839	0.00674654	5.8015e-11	0.22537	4.2416e-18
Concentration_of_Large_LDL_Particles	rs507711	19	49208564	T	C	206304	0.0267024	0.00311541	1.0324e-17	0.453197	5.42016e-11
Concentration_of_Large_LDL_Particles	rs35081008	19	58662235	T	C	205532	-0.0298626	0.00440465	1.2067e-11	0.0898035	NA
Concentration_of_Large_LDL_Particles	rs2618567	20	17844492	T	G	206770	-0.0239439	0.00326729	2.33797e-13	0.0199908	1.67949e-15
Concentration_of_Large_LDL_Particles	rs6088881	20	34165609	T	C	206819	0.0302618	0.00381988	2.34529e-15	0.307922	0.0157877
Concentration_of_Large_LDL_Particles	rs6102040	20	39195092	A	C	200844	-0.0254284	0.0034538	1.81248e-13	0.0423026	1.90418e-11
Concentration_of_Large_LDL_Particles	rs6029592	20	39885181	T	A	205696	0.0270155	0.00310557	3.37053e-18	0.923538	3.92358e-12
Concentration_of_Large_LDL_Particles	rs9975562	21	40678968	T	C	206180	0.0198434	0.00312663	2.20622e-10	0.218061	0.169056
Concentration_of_Large_VLDL_Particles	rs35615194	1	27118171	C	T	207072	0.0448107	0.00552824	5.26948e-16	0.264383	6.50718e-09
Concentration_of_Large_VLDL_Particles	1:39948182_TTTTG_T	1	39948182	T	TTTTG	202637	0.0246647	0.00362415	1.00869e-11	0.0375109	NA
Concentration_of_Large_VLDL_Particles	rs2934744	1	63048045	C	A	206643	-0.072087	0.00314425	3.52733e-116	4.22985e-13	NA
Concentration_of_Large_VLDL_Particles	rs12740374	1	109817590	T	G	207170	-0.0295999	0.00362486	3.21059e-16	0.172175	1.24611e-05
Concentration_of_Large_VLDL_Particles	rs6689335	1	219628682	C	T	205257	0.0194456	0.0030652	2.24351e-10	0.127903	5.06364e-05
Concentration_of_Large_VLDL_Particles	rs72736909	1	220999969	T	C	206006	0.0414011	0.00612105	1.34847e-11	0.273295	0.0657319
Concentration_of_Large_VLDL_Particles	rs764992666	1	230295076	T	TCTTAAAGTGTTCAGCACTCCC	205313	-0.0383726	0.0030898	2.11912e-35	5.15179e-05	NA
Concentration_of_Large_VLDL_Particles	rs2678379	2	21226560	G	A	206957	0.10492	0.00373157	1.29848e-173	7.19283e-08	4.76025e-56
Concentration_of_Large_VLDL_Particles	rs1260326	2	27730940	C	T	207170	-0.0976715	0.00307755	1.63894e-220	4.13139e-20	1.58186e-89
Concentration_of_Large_VLDL_Particles	rs13389219	2	165528876	T	C	207091	-0.0402008	0.00307678	5.34527e-39	0.00136685	1.39993e-09
Concentration_of_Large_VLDL_Particles	rs2943647	2	227099975	C	T	207149	0.0372654	0.00314995	2.78233e-32	0.0114581	7.99696e-11
Concentration_of_Large_VLDL_Particles	rs4135275	3	12443844	G	A	207170	0.0235919	0.00374133	2.87351e-10	0.883057	0.0869401
Concentration_of_Large_VLDL_Particles	rs2240921	3	52830764	T	C	205851	-0.0383253	0.00463662	1.39598e-16	0.991252	1.52871e-06
Concentration_of_Large_VLDL_Particles	rs534944	3	135961031	G	T	206947	0.0266739	0.00356768	7.6604e-14	0.187714	0.0228385
Concentration_of_Large_VLDL_Particles	rs59950280	4	3452345	A	G	196239	0.0338596	0.00329268	8.50279e-25	0.00059989	NA
Concentration_of_Large_VLDL_Particles	rs57996145	4	26062913	GT	G	202881	0.0288569	0.00412322	2.59274e-12	0.000501751	0.00899677
Concentration_of_Large_VLDL_Particles	rs1471251	4	87976359	T	A	205602	0.0344591	0.00309042	7.27436e-29	0.000853243	1.61686e-08
Concentration_of_Large_VLDL_Particles	rs2035816	4	100508556	G	A	206964	-0.0413583	0.00548697	4.80848e-14	0.495701	0.023581
Concentration_of_Large_VLDL_Particles	rs11429307	5	55857025	GT	G	205448	0.0499328	0.00385824	2.70492e-38	0.00245708	1.26247e-10
Concentration_of_Large_VLDL_Particles	rs12916	5	74656539	C	T	207170	0.0251982	0.00307178	2.35568e-16	0.0153453	1.00434e-14
Concentration_of_Large_VLDL_Particles	rs11134475	5	156399950	G	A	206849	0.0369416	0.00312839	3.61259e-32	0.00900176	8.64137e-14
Concentration_of_Large_VLDL_Particles	rs28383314	6	32587213	C	T	207081	0.0363746	0.00310217	9.64912e-32	0.00337928	1.91628e-06
Concentration_of_Large_VLDL_Particles	rs76376137	6	34173330	G	T	206777	0.0459066	0.0068826	2.56535e-11	0.496109	0.0600253
Concentration_of_Large_VLDL_Particles	rs998584	6	43757896	A	C	205036	0.0302083	0.00302563	1.81066e-23	0.0244717	4.14738e-21
Concentration_of_Large_VLDL_Particles	rs2745353	6	127452935	T	C	207170	0.0312851	0.00301482	3.19652e-25	0.00333342	9.00872e-05
Concentration_of_Large_VLDL_Particles	rs9492442	6	130396651	A	G	206915	-0.0240131	0.00322311	9.35087e-14	0.00264844	6.03208e-06
Concentration_of_Large_VLDL_Particles	rs632057	6	139834012	G	T	207170	-0.0313404	0.00311284	7.7394e-24	0.0970017	4.93235e-11
Concentration_of_Large_VLDL_Particles	rs55730499	6	161005610	T	C	206948	-0.151352	0.00549027	5.52425e-167	0.000343567	0.00139681
Concentration_of_Large_VLDL_Particles	rs4719841	7	25997536	G	A	207170	0.0234528	0.0030649	1.98646e-14	0.0315864	7.19679e-06
Concentration_of_Large_VLDL_Particles	rs1534696	7	26397239	A	C	207170	-0.0203979	0.00301012	1.23507e-11	0.488026	2.72078e-05
Concentration_of_Large_VLDL_Particles	rs13246993	7	73022746	A	G	207045	-0.112791	0.00448574	2.64021e-139	0.000257864	1.76936e-57
Concentration_of_Large_VLDL_Particles	rs6974288	7	130424212	G	A	198417	-0.0304093	0.00307618	4.87626e-23	0.00906665	4.34438e-17
Concentration_of_Large_VLDL_Particles	rs4500049	8	11521079	T	A	205993	-0.0288024	0.00302437	1.69258e-21	0.00308384	0.118482
Concentration_of_Large_VLDL_Particles	rs4921913	8	18272377	T	C	207090	-0.0330503	0.00362632	8.0066e-20	0.0322153	3.13074e-15
Concentration_of_Large_VLDL_Particles	rs328	8	19819724	G	C	207170	-0.18261	0.004969	1.04992e-294	8.91175e-23	3.2652e-80
Concentration_of_Large_VLDL_Particles	rs2081687	8	59388565	C	T	207170	-0.0256527	0.0031848	8.0078e-16	0.150723	1.11699e-05
Concentration_of_Large_VLDL_Particles	rs28601761	8	126500031	G	C	197882	-0.0818372	0.00312083	2.64693e-151	8.73715e-09	1.56105e-81
Concentration_of_Large_VLDL_Particles	rs7855177	9	86381582	G	A	206866	0.0241418	0.00366236	4.3538e-11	0.167858	0.0231925
Concentration_of_Large_VLDL_Particles	rs762439986	10	64914518	C	CATA	206508	-0.0295082	0.00302216	1.62575e-22	0.312826	NA
Concentration_of_Large_VLDL_Particles	rs535286942	10	94797201	AT	A	196190	-0.0299331	0.00320707	1.03488e-20	0.32678	NA
Concentration_of_Large_VLDL_Particles	rs7111517	11	46803708	C	A	201321	0.0222479	0.0034387	9.83077e-11	0.00650528	NA
Concentration_of_Large_VLDL_Particles	rs174567	11	61593005	G	A	206831	0.0330449	0.00315279	1.07032e-25	0.0133381	3.4946e-35
Concentration_of_Large_VLDL_Particles	rs11231721	11	63957835	A	G	206768	0.0481548	0.00643605	7.34664e-14	0.407338	0.0112386
Concentration_of_Large_VLDL_Particles	11:116623213_TA_T	11	116623213	T	TA	206577	-0.205898	0.00432813	0	1.82468e-52	NA
Concentration_of_Large_VLDL_Particles	rs7134375	12	20473758	A	C	207170	-0.0209879	0.00303792	4.90642e-12	0.372701	7.26235e-06
Concentration_of_Large_VLDL_Particles	rs68147365	12	57789359	A	G	206820	-0.0289702	0.0035072	1.46273e-16	0.00114617	4.88505e-06
Concentration_of_Large_VLDL_Particles	rs113740515	12	123199410	A	G	206986	-0.0239513	0.00368843	8.39795e-11	0.824633	0.00825044
Concentration_of_Large_VLDL_Particles	12:124503803_CAA_C	12	124503803	C	CAA	200993	0.0320687	0.00308225	2.40429e-25	0.00974261	NA
Concentration_of_Large_VLDL_Particles	rs7140110	13	114544024	C	T	206373	0.0274521	0.00330417	9.76312e-17	0.0530408	2.69373e-06
Concentration_of_Large_VLDL_Particles	rs80339483	15	43401074	T	C	205884	0.0547635	0.00597202	4.77152e-20	0.821786	1.26472e-15
Concentration_of_Large_VLDL_Particles	rs11638671	15	63795628	C	T	207119	0.0242999	0.00316939	1.76782e-14	0.0908305	1.78479e-08
Concentration_of_Large_VLDL_Particles	rs12928099	16	15150505	A	C	206513	-0.0210185	0.00331007	2.15945e-10	0.00102377	0.000857144
Concentration_of_Large_VLDL_Particles	rs247616	16	56989590	T	C	207170	-0.0536554	0.00321292	1.44295e-62	1.64623e-05	3.08654e-29
Concentration_of_Large_VLDL_Particles	rs2000999	16	72108093	A	G	207170	0.0363952	0.0038549	3.7188e-21	0.0114493	1.56873e-05
Concentration_of_Large_VLDL_Particles	rs2925979	16	81534790	C	T	207170	-0.0302879	0.00327951	2.59392e-20	0.022839	1.06922e-09
Concentration_of_Large_VLDL_Particles	rs74609824	17	17481353	T	G	206297	0.043012	0.00634399	1.20532e-11	0.587722	3.15427e-06
Concentration_of_Large_VLDL_Particles	rs377227476	17	41912853	T	TCAAAA	184829	0.0475975	0.00571186	7.92918e-17	0.0176539	NA
Concentration_of_Large_VLDL_Particles	rs7211380	17	64206768	G	A	206402	-0.0394309	0.00598607	4.49535e-11	0.0527931	0.0037389
Concentration_of_Large_VLDL_Particles	rs60856912	17	65892343	T	G	204758	0.0281885	0.00410905	6.90022e-12	0.185562	0.000304926
Concentration_of_Large_VLDL_Particles	rs112012087	17	76406402	CAGG	C	189140	0.0229091	0.00361151	2.25324e-10	0.944346	NA
Concentration_of_Large_VLDL_Particles	rs5826963	19	7199867	TG	T	205642	-0.023199	0.00336873	5.73148e-12	0.520728	0.00015283
Concentration_of_Large_VLDL_Particles	rs117760119	19	8432737	T	C	200381	-0.0560752	0.00551995	3.07405e-24	0.000622376	4.21282e-22
Concentration_of_Large_VLDL_Particles	rs6511720	19	11202306	T	G	207170	-0.0408025	0.00463732	1.39418e-18	0.0295946	1.59714e-13
Concentration_of_Large_VLDL_Particles	rs58542926	19	19379549	T	C	207170	-0.1132	0.00568447	3.73118e-88	1.23763e-11	2.21432e-37
Concentration_of_Large_VLDL_Particles	rs11671010	19	35559474	C	T	207170	0.0248431	0.00390539	2.00551e-10	0.0384498	0.000444567
Concentration_of_Large_VLDL_Particles	rs484195	19	45421877	G	A	198123	0.0668282	0.00316997	1.50488e-98	6.37833e-12	7.12743e-57
Concentration_of_Large_VLDL_Particles	rs739320	19	49261368	C	T	189915	-0.0210849	0.00322884	6.58575e-11	0.0852166	NA
Concentration_of_Large_VLDL_Particles	rs6073958	20	44551855	C	T	206905	0.0463974	0.00378392	1.49436e-34	1.70568e-08	3.25206e-18
Concentration_of_Large_VLDL_Particles	rs55951234	22	38601430	CCT	C	205879	0.0218866	0.00306103	8.70092e-13	0.135243	NA
Concentration_of_LDL_Particles	1:25828322_CCT_C	1	25828322	C	CCT	205384	-0.0262414	0.00312703	4.81803e-17	0.024315	NA
Concentration_of_LDL_Particles	rs472495	1	55521313	T	G	206719	0.0396099	0.00324342	2.74345e-34	5.07105e-08	1.02029e-38
Concentration_of_LDL_Particles	rs1168127	1	63136078	A	C	205317	0.0398589	0.00324225	1.00853e-34	7.06986e-05	NA
Concentration_of_LDL_Particles	rs12740374	1	109817590	T	G	207171	-0.114698	0.00371686	1.27378e-208	9.31755e-23	6.10737e-75
Concentration_of_LDL_Particles	rs556107	1	234853059	T	C	204878	0.0352529	0.0031132	1.02218e-29	0.000457901	6.36659e-12
Concentration_of_LDL_Particles	rs693	2	21232195	A	G	207171	0.0878539	0.00309398	5.09262e-177	3.90609e-08	5.19445e-68
Concentration_of_LDL_Particles	rs1260326	2	27730940	C	T	207171	-0.0421284	0.00316872	2.56752e-40	0.000368658	4.55666e-30
Concentration_of_LDL_Particles	rs75331444	2	44069772	A	G	206910	-0.0828283	0.00630221	1.94307e-39	0.000101758	1.23433e-33
Concentration_of_LDL_Particles	rs189671	2	62959308	A	T	205491	-0.0210081	0.00336424	4.25951e-10	0.0349071	1.97445e-07
Concentration_of_LDL_Particles	rs150474434	2	118845121	A	G	204731	-0.0328759	0.00521121	2.81993e-10	0.140393	6.8548e-08
Concentration_of_LDL_Particles	rs933969	2	203499720	A	G	199320	0.0226626	0.00320143	1.45781e-12	0.00144233	NA
Concentration_of_LDL_Particles	rs59950280	4	3452345	A	G	196240	0.0267204	0.00338403	2.89434e-15	0.0366741	NA
Concentration_of_LDL_Particles	rs547065676	5	55857548	AT	A	204640	0.0278635	0.00398459	2.70209e-12	0.0770403	NA
Concentration_of_LDL_Particles	rs12916	5	74656539	C	T	207171	0.0593586	0.00315429	6.21524e-79	8.33793e-08	5.76314e-57
Concentration_of_LDL_Particles	rs4704834	5	156443066	G	A	205631	0.0423856	0.00324295	5.06072e-39	8.53668e-05	1.8933e-24
Concentration_of_LDL_Particles	rs6459450	6	16124560	C	T	205784	-0.0225222	0.00337799	2.61131e-11	0.174562	3.11007e-10
Concentration_of_LDL_Particles	rs79220007	6	26098474	C	T	206944	-0.0514962	0.00578121	5.26e-19	0.0294553	0.00127443
Concentration_of_LDL_Particles	rs6900577	6	29588241	C	T	207157	0.0286595	0.0042572	1.6776e-11	0.00972037	0.00844878
Concentration_of_LDL_Particles	rs6689	6	32627700	G	A	206779	0.0461015	0.00395839	2.44394e-31	3.23895e-06	4.03526e-15
Concentration_of_LDL_Particles	rs6940814	6	42924932	G	A	206487	-0.019617	0.00314484	4.44544e-10	0.00959392	0.136172
Concentration_of_LDL_Particles	rs12208357	6	160543148	T	C	206291	0.072061	0.00612837	6.52971e-32	0.00675774	1.80033e-15
Concentration_of_LDL_Particles	rs6461564	7	21496427	C	T	205776	0.0267813	0.00323001	1.12602e-16	0.552872	0.00206552
Concentration_of_LDL_Particles	rs2073547	7	44582331	G	A	207171	0.0281336	0.0039735	1.44292e-12	0.175052	NA
Concentration_of_LDL_Particles	rs4841132	8	9183596	G	A	207171	0.0337901	0.00535698	2.83828e-10	0.300417	1.49787e-05
Concentration_of_LDL_Particles	rs13702	8	19824492	C	T	207171	-0.0315016	0.00342548	3.73837e-20	0.0123311	6.15412e-21
Concentration_of_LDL_Particles	rs2081687	8	59388565	C	T	207171	-0.0246447	0.00327268	5.07738e-14	0.120145	6.0689e-11
Concentration_of_LDL_Particles	rs2737245	8	116658583	T	G	204719	-0.0262125	0.00346005	3.58518e-14	0.00497008	7.40979e-10
Concentration_of_LDL_Particles	rs28601761	8	126500031	G	C	197883	-0.0586508	0.00320877	1.42061e-74	1.91345e-06	2.09008e-57
Concentration_of_LDL_Particles	8:145030900_TC_T	8	145030900	T	TC	201136	0.0204944	0.00327042	3.6981e-10	0.0474277	NA
Concentration_of_LDL_Particles	rs115478735	9	136149711	T	A	207005	0.0468048	0.00398841	8.60996e-32	0.000184005	3.80397e-43
Concentration_of_LDL_Particles	rs12263369	10	94823343	T	C	206625	0.0217462	0.00315011	5.09547e-12	0.933157	NA
Concentration_of_LDL_Particles	11:61614426_CT_C	11	61614426	C	CT	201187	-0.047707	0.00327494	4.79761e-48	0.0360299	NA
Concentration_of_LDL_Particles	rs964184	11	116648917	C	G	207171	-0.0786682	0.00456263	1.43439e-66	2.35139e-06	5.4815e-117
Concentration_of_LDL_Particles	rs59379014	11	126228000	T	C	207044	0.0503709	0.00595126	2.602e-17	0.0946291	3.02005e-06
Concentration_of_LDL_Particles	rs35882350	12	623129	G	A	207171	0.0222334	0.00351954	2.66988e-10	0.257862	0.000699451
Concentration_of_LDL_Particles	rs3184504	12	111884608	C	T	207171	0.0264511	0.00309664	1.32933e-17	0.234984	2.56873e-06
Concentration_of_LDL_Particles	rs11065384	12	121423285	C	T	206669	-0.0234846	0.0033622	2.85914e-12	0.0455161	NA
Concentration_of_LDL_Particles	13:32976656_GC_G	13	32976656	G	GC	193795	-0.0211209	0.00319737	3.96626e-11	0.000796186	NA
Concentration_of_LDL_Particles	rs6602909	13	114551993	C	T	206184	0.0285462	0.00331467	7.22495e-18	0.000357418	8.99012e-08
Concentration_of_LDL_Particles	rs72694393	14	24874193	T	G	201379	0.0202427	0.00313484	1.06802e-10	0.0163974	2.93016e-05
Concentration_of_LDL_Particles	rs11624424	14	70980424	A	G	191527	-0.0212246	0.00322629	4.75982e-11	0.0363937	NA
Concentration_of_LDL_Particles	rs588136	15	58730498	T	C	204748	-0.0477059	0.00380696	5.19262e-36	0.000461189	1.86259e-07
Concentration_of_LDL_Particles	rs821840	16	56993886	G	A	206808	-0.0353122	0.00330384	1.17443e-26	0.160175	NA
Concentration_of_LDL_Particles	rs3794695	16	72097827	T	C	206155	0.0496207	0.00397398	9.12313e-36	0.00996067	2.49984e-16
Concentration_of_LDL_Particles	rs55714927	17	7080316	T	C	207171	-0.0290218	0.00392211	1.37158e-13	0.405849	1.15347e-06
Concentration_of_LDL_Particles	rs56325564	17	45766771	A	G	201845	0.0352606	0.00313572	2.50663e-29	0.320984	NA
Concentration_of_LDL_Particles	rs740516	17	67082962	G	C	205460	-0.0355965	0.00436405	3.46023e-16	0.00276022	3.59429e-06
Concentration_of_LDL_Particles	rs147985405	19	11197750	GA	G	206783	-0.157926	0.00477209	1.56044e-239	6.57716e-27	NA
Concentration_of_LDL_Particles	rs58542926	19	19379549	T	C	207171	-0.10194	0.0058425	3.98615e-68	4.14137e-08	1.35966e-55
Concentration_of_LDL_Particles	rs56267346	19	41353338	G	A	205800	-0.0316116	0.00424458	9.54837e-14	0.475939	NA
Concentration_of_LDL_Particles	rs429358	19	45411941	C	T	207171	0.175398	0.00423397	0	1.69202e-45	6.9415e-216
Concentration_of_LDL_Particles	rs7412	19	45412079	T	C	207171	-0.435307	0.005593	0	9.22381e-136	0
Concentration_of_LDL_Particles	rs76427838	19	46157883	T	C	206030	-0.0475914	0.00674312	1.69726e-12	0.0907942	2.70936e-17
Concentration_of_LDL_Particles	rs681343	19	49206462	T	C	207171	0.0266589	0.00310084	8.21394e-18	0.232884	2.61689e-10
Concentration_of_LDL_Particles	rs35081008	19	58662235	T	C	205532	-0.0294408	0.00440215	2.27093e-11	0.00910851	NA
Concentration_of_LDL_Particles	rs2618567	20	17844492	T	G	206770	-0.0228919	0.00326545	2.38447e-12	0.051542	1.6838e-13
Concentration_of_LDL_Particles	rs11167269	20	34146310	TG	T	206135	-0.0289761	0.00373292	8.37747e-15	0.356047	0.0814157
Concentration_of_LDL_Particles	rs6102034	20	39186590	G	C	200230	-0.0250018	0.00336701	1.12793e-13	0.163948	6.57471e-12
Concentration_of_LDL_Particles	rs6029593	20	39885259	G	A	205669	0.0260284	0.0031042	5.10953e-17	0.512942	2.33549e-12
Concentration_of_Medium_HDL_Particles	rs112535818	1	27122152	G	C	207018	-0.0457602	0.00527431	4.12609e-18	0.167194	4.11128e-05
Concentration_of_Medium_HDL_Particles	rs72663503	1	39969059	T	C	206031	-0.0334757	0.00342883	1.64066e-22	0.238669	3.93659e-10
Concentration_of_Medium_HDL_Particles	rs10647753	1	62911305	GTA	G	199466	-0.0470465	0.00305165	1.3565e-53	9.40401e-05	NA
Concentration_of_Medium_HDL_Particles	rs583104	1	109821307	T	G	206835	-0.0325692	0.00343123	2.2899e-21	0.136359	2.72676e-06
Concentration_of_Medium_HDL_Particles	rs140584594	1	110232983	G	A	207115	0.0335439	0.00321712	1.90099e-25	0.00131722	NA
Concentration_of_Medium_HDL_Particles	rs267738	1	150940625	G	T	207115	0.0406523	0.00345438	5.81976e-32	0.00710914	1.97677e-08
Concentration_of_Medium_HDL_Particles	rs5082	1	161193683	A	G	202735	0.0187951	0.00298645	3.11126e-10	0.291522	0.0367383
Concentration_of_Medium_HDL_Particles	rs2248666	1	178620601	T	G	206755	0.0228098	0.0029549	1.17483e-14	0.0537984	0.000290087
Concentration_of_Medium_HDL_Particles	rs61805076	1	182154990	C	T	206165	-0.0199042	0.00304781	6.56264e-11	0.0114229	0.00179091
Concentration_of_Medium_HDL_Particles	rs47219	1	196598327	T	A	206196	0.021916	0.00340563	1.23554e-10	0.254105	NA
Concentration_of_Medium_HDL_Particles	rs2642438	1	220970028	G	A	207115	0.0307241	0.0031432	1.46075e-22	0.0220181	7.10024e-17
Concentration_of_Medium_HDL_Particles	rs4846913	1	230294715	A	C	207008	0.0492978	0.0029374	3.59139e-63	1.14738e-05	5.49128e-27
Concentration_of_Medium_HDL_Particles	rs907868	2	20371167	T	C	206103	-0.0283384	0.00288433	8.89115e-23	0.00227053	3.15921e-08
Concentration_of_Medium_HDL_Particles	rs676210	2	21231524	A	G	207115	0.0536789	0.00356457	3.20701e-51	0.000304591	2.19527e-28
Concentration_of_Medium_HDL_Particles	rs1260326	2	27730940	C	T	207115	-0.039635	0.00294249	2.44909e-41	2.62438e-05	0.000704716
Concentration_of_Medium_HDL_Particles	2:227111435_TTA_T	2	227111435	T	TTA	206410	-0.0287126	0.0030086	1.39515e-21	0.000338922	NA
Concentration_of_Medium_HDL_Particles	rs10049088	3	156797648	T	C	206102	0.0198671	0.00296652	2.13117e-11	0.818747	5.09988e-08
Concentration_of_Medium_HDL_Particles	4:26050450_AC_A	4	26050450	A	AC	204862	-0.0250236	0.00390434	1.46633e-10	0.218554	NA
Concentration_of_Medium_HDL_Particles	rs4694077	4	69326683	T	C	196204	0.0244686	0.00316853	1.14728e-14	0.366903	0.000854022
Concentration_of_Medium_HDL_Particles	rs13107325	4	103188709	T	C	207115	-0.0585149	0.00548384	1.42239e-26	0.589069	0.000310212
Concentration_of_Medium_HDL_Particles	5:55860907_GC_G	5	55860907	G	GC	206899	-0.023912	0.00369398	9.61354e-11	0.42333	NA
Concentration_of_Medium_HDL_Particles	rs888655	5	72917439	G	A	206557	0.0210842	0.0031998	4.43163e-11	0.755418	0.000782514
Concentration_of_Medium_HDL_Particles	rs36057735	6	31319923	G	C	203688	-0.0355832	0.00360654	5.89648e-23	0.000107748	9.99693e-07
Concentration_of_Medium_HDL_Particles	6:34753277_GA_G	6	34753277	G	GA	200606	-0.0273876	0.0034336	1.51523e-15	0.0188713	NA
Concentration_of_Medium_HDL_Particles	6:42917063_CA_C	6	42917063	C	CA	201397	0.0260102	0.00295606	1.39171e-18	7.19375e-05	NA
Concentration_of_Medium_HDL_Particles	rs10233430	7	1051664	C	T	207009	-0.0206734	0.00290638	1.13818e-12	0.000142464	2.84902e-05
Concentration_of_Medium_HDL_Particles	rs12533197	7	36192606	G	T	201363	-0.0188165	0.00293538	1.45626e-10	0.176929	0.11944
Concentration_of_Medium_HDL_Particles	rs9987289	8	9183358	G	A	207115	0.0923313	0.00495354	1.77993e-77	1.31628e-06	1.20267e-19
Concentration_of_Medium_HDL_Particles	rs15285	8	19824667	T	C	207115	0.0866911	0.00317964	2.18347e-163	1.73056e-13	3.15627e-36
Concentration_of_Medium_HDL_Particles	rs2737214	8	116624987	G	C	202623	0.0349805	0.00293006	7.64785e-33	0.288113	1.43732e-07
Concentration_of_Medium_HDL_Particles	rs56925758	8	144299352	A	G	206709	0.0354668	0.00369955	9.18194e-22	0.487729	NA
Concentration_of_Medium_HDL_Particles	rs1215112	9	15303583	A	G	206391	0.0422132	0.00417479	4.97922e-24	0.00409458	3.14081e-08
Concentration_of_Medium_HDL_Particles	rs2740488	9	107661742	C	A	206116	-0.0445683	0.00327039	2.85355e-42	7.00284e-05	2.76155e-15
Concentration_of_Medium_HDL_Particles	rs75406471	10	5257647	A	G	207115	-0.0336925	0.00396741	2.03873e-17	0.569299	8.00746e-06
Concentration_of_Medium_HDL_Particles	rs61854123	10	46065451	A	G	204768	0.0256305	0.00337674	3.20461e-14	0.0129952	1.61432e-06
Concentration_of_Medium_HDL_Particles	rs2792703	10	113931690	T	C	206912	-0.0398168	0.00320418	1.93176e-35	0.0273286	1.01068e-10
Concentration_of_Medium_HDL_Particles	rs35184771	11	47475189	T	G	206800	-0.0320345	0.00300369	1.50684e-26	0.00397416	0.000429688
Concentration_of_Medium_HDL_Particles	rs1535	11	61597972	G	A	207115	-0.0351195	0.0030129	2.17796e-31	0.00564207	4.57456e-23
Concentration_of_Medium_HDL_Particles	rs10160784	11	75456055	C	T	206575	-0.0615227	0.00396519	2.91658e-54	5.07108e-06	9.24253e-21
Concentration_of_Medium_HDL_Particles	rs625145	11	116727936	T	A	207061	0.0688897	0.0036743	2.28902e-78	1.23174e-07	7.58879e-32
Concentration_of_Medium_HDL_Particles	rs112771035	11	126225876	G	C	206879	-0.0380986	0.00556363	7.52081e-12	0.21537	0.000497356
Concentration_of_Medium_HDL_Particles	rs7134375	12	20473758	A	C	207115	0.0208427	0.00289881	6.49691e-13	0.460248	0.0223603
Concentration_of_Medium_HDL_Particles	rs7964492	12	57823585	C	A	206971	0.0217979	0.00334115	6.85871e-11	0.0106402	0.000148009
Concentration_of_Medium_HDL_Particles	rs6539062	12	103552910	A	C	205534	-0.0185545	0.00288608	1.28746e-10	0.440172	6.34575e-05
Concentration_of_Medium_HDL_Particles	rs1543896	12	109920071	T	G	206964	0.0237018	0.00287075	1.51145e-16	0.238794	1.97275e-11
Concentration_of_Medium_HDL_Particles	rs35350651	12	111907431	AC	A	206654	0.0179604	0.00287749	4.3368e-10	0.190365	0.000409805
Concentration_of_Medium_HDL_Particles	rs7139079	12	121415293	A	G	205123	-0.0183243	0.00294206	4.72126e-10	0.19901	0.00192574
Concentration_of_Medium_HDL_Particles	rs7133378	12	124409502	A	G	205867	0.0268695	0.00308889	3.37933e-18	0.0540546	6.03483e-09
Concentration_of_Medium_HDL_Particles	rs61941677	12	125325010	G	C	197971	-0.053068	0.00450612	5.26377e-32	0.067664	6.68851e-12
Concentration_of_Medium_HDL_Particles	rs2494748	14	105258892	T	C	205354	-0.0225691	0.00297162	3.09356e-14	0.00136584	9.1561e-11
Concentration_of_Medium_HDL_Particles	rs261290	15	58678720	C	T	206513	-0.105667	0.00301367	1.56665e-268	4.85817e-12	1.20193e-94
Concentration_of_Medium_HDL_Particles	rs8025505	15	102067841	T	C	204946	0.0211724	0.00331779	1.7578e-10	0.0588371	2.9618e-07
Concentration_of_Medium_HDL_Particles	rs72786786	16	56985514	A	G	195554	0.149725	0.00318463	0	4.70282e-38	6.89663e-207
Concentration_of_Medium_HDL_Particles	rs7203984	16	56999258	C	A	205795	-0.163817	0.00363665	0	4.47821e-27	1.11475e-179
Concentration_of_Medium_HDL_Particles	rs8054091	16	67931826	C	T	207058	0.0317945	0.00449141	1.45705e-12	0.00125103	4.74018e-23
Concentration_of_Medium_HDL_Particles	rs2925979	16	81534790	C	T	207115	0.0273739	0.00312937	2.19861e-18	0.00148045	4.35493e-06
Concentration_of_Medium_HDL_Particles	rs704	17	26694861	A	G	207115	-0.0281354	0.00287146	1.15845e-22	0.000657708	9.96395e-07
Concentration_of_Medium_HDL_Particles	rs3764351	17	37824339	A	G	203485	0.0266737	0.00306183	3.01545e-18	0.0111026	0.0723925
Concentration_of_Medium_HDL_Particles	rs377227476	17	41912853	T	TCAAAA	184784	-0.0539827	0.00545558	4.43624e-23	0.635912	NA
Concentration_of_Medium_HDL_Particles	rs34931250	17	66879927	T	C	207115	-0.0490556	0.00596838	2.05948e-16	0.0677546	NA
Concentration_of_Medium_HDL_Particles	17:76404184_TATCA_T	17	76404184	T	TATCA	189587	0.0258259	0.00301693	1.13364e-17	0.00395763	NA
Concentration_of_Medium_HDL_Particles	rs2156552	18	47181668	T	A	207115	0.099915	0.00374682	2.11366e-156	1.30617e-15	4.29645e-74
Concentration_of_Medium_HDL_Particles	rs77857087	18	47922511	T	C	207115	0.0438453	0.00648803	1.40391e-11	0.0125816	0.0132098
Concentration_of_Medium_HDL_Particles	rs765049155	19	8458618	T	TG	200215	0.0277901	0.00298726	1.3802e-20	0.0184797	NA
Concentration_of_Medium_HDL_Particles	rs4804153	19	11331531	T	C	206481	-0.0683237	0.00619707	2.94284e-28	8.24811e-16	3.20004e-21
Concentration_of_Medium_HDL_Particles	rs8100204	19	19393714	A	G	196888	-0.0275769	0.00424171	7.97872e-11	0.266104	0.995603
Concentration_of_Medium_HDL_Particles	rs1065853	19	45413233	T	G	206875	0.116364	0.00527312	8.66228e-108	2.8529e-13	NA
Concentration_of_Medium_HDL_Particles	rs61703366	19	54793721	A	G	205503	0.0301822	0.00348187	4.41377e-18	0.262574	NA
Concentration_of_Medium_HDL_Particles	rs12625863	20	33675129	A	G	206173	0.0189821	0.00290358	6.27011e-11	0.102694	0.000422956
Concentration_of_Medium_HDL_Particles	rs6031587	20	43038249	T	C	202472	-0.0494771	0.00576004	8.77965e-18	0.653757	5.85055e-08
Concentration_of_Medium_HDL_Particles	rs4239651	20	46340596	C	T	207115	0.028984	0.00353786	2.5727e-16	0.0287859	3.28071e-13
Concentration_of_Medium_HDL_Particles	rs235343	21	46249752	C	A	205541	-0.0239269	0.00291095	2.05289e-16	0.0595775	1.21636e-05
Concentration_of_Medium_HDL_Particles	rs2256609	22	21925017	G	A	206864	-0.0369667	0.00365769	5.23379e-24	0.0014682	6.85074e-10
Concentration_of_Medium_LDL_Particles	1:25828322_CCT_C	1	25828322	C	CCT	205325	-0.0227041	0.00313015	4.07958e-13	0.000192995	NA
Concentration_of_Medium_LDL_Particles	rs472495	1	55521313	T	G	206660	0.0355964	0.00324711	5.89274e-28	0.00017887	8.32338e-29
Concentration_of_Medium_LDL_Particles	rs1168128	1	63135846	G	C	206085	0.0450928	0.00324094	5.49089e-44	7.82928e-05	4.9603e-33
Concentration_of_Medium_LDL_Particles	rs12740374	1	109817590	T	G	207112	-0.101624	0.00372267	8.58382e-164	1.36344e-22	6.16253e-60
Concentration_of_Medium_LDL_Particles	rs72736909	1	220999969	T	C	205948	0.0397553	0.00629719	2.73897e-10	0.456933	0.0876482
Concentration_of_Medium_LDL_Particles	rs556107	1	234853059	T	C	204819	0.033376	0.00311725	9.6066e-27	0.0229953	8.63696e-10
Concentration_of_Medium_LDL_Particles	rs719148	2	20521647	A	G	207112	-0.0234873	0.00371243	2.51008e-10	0.661792	0.000928173
Concentration_of_Medium_LDL_Particles	rs693	2	21232195	A	G	207112	0.0820672	0.00309806	2.299e-154	3.95186e-07	6.13146e-55
Concentration_of_Medium_LDL_Particles	rs1260326	2	27730940	C	T	207112	-0.0567686	0.00317107	1.28842e-71	4.97372e-07	1.72461e-48
Concentration_of_Medium_LDL_Particles	rs4299376	2	44072576	T	G	206587	-0.0417318	0.00331363	2.35009e-36	4.58275e-06	4.04435e-23
Concentration_of_Medium_LDL_Particles	rs13389219	2	165528876	T	C	207033	-0.0229614	0.00316601	4.10655e-13	0.41795	0.000677035
Concentration_of_Medium_LDL_Particles	rs12472790	2	203488594	A	G	205133	0.0194766	0.00310192	3.417e-10	0.0554315	0.0043704
Concentration_of_Medium_LDL_Particles	rs56268840	3	12271381	T	C	206022	-0.0220328	0.00348909	2.71133e-10	0.468536	0.000433005
Concentration_of_Medium_LDL_Particles	rs59950280	4	3452345	A	G	196183	0.0336782	0.00338739	2.76118e-23	0.0175732	NA
Concentration_of_Medium_LDL_Particles	rs3936511	5	55860781	G	A	206995	0.030592	0.00393622	7.76502e-15	0.000182571	0.00510903
Concentration_of_Medium_LDL_Particles	rs12916	5	74656539	C	T	207112	0.0539548	0.00315816	2.15651e-65	2.80751e-08	5.42358e-45
Concentration_of_Medium_LDL_Particles	rs6874202	5	156391628	C	T	207051	0.0349634	0.00321347	1.45642e-27	0.0323057	4.57311e-23
Concentration_of_Medium_LDL_Particles	rs7746081	6	16126934	A	G	206130	-0.0233105	0.00338609	5.82768e-12	0.325573	1.37227e-08
Concentration_of_Medium_LDL_Particles	rs79220007	6	26098474	C	T	206885	-0.0523617	0.00578753	1.47723e-19	0.00010454	0.0176478
Concentration_of_Medium_LDL_Particles	rs2517524	6	31025713	A	C	206910	0.0232412	0.003108	7.58244e-14	0.262954	0.522782
Concentration_of_Medium_LDL_Particles	rs568533060	6	32571607	CA	C	169184	0.0430207	0.00386048	7.85128e-29	0.000181851	NA
Concentration_of_Medium_LDL_Particles	rs111743285	6	127048230	T	C	205401	0.024884	0.00374594	3.08283e-11	0.233004	0.968198
Concentration_of_Medium_LDL_Particles	rs6938647	6	160986915	C	A	199516	-0.0459451	0.00386301	1.31074e-32	0.0133196	0.98189
Concentration_of_Medium_LDL_Particles	rs4470903	7	21604916	G	C	206714	0.0257517	0.0037569	7.17531e-12	0.0127563	3.38472e-09
Concentration_of_Medium_LDL_Particles	rs2073547	7	44582331	G	A	207112	0.0311752	0.0039776	4.61097e-15	0.0982408	NA
Concentration_of_Medium_LDL_Particles	rs13246993	7	73022746	A	G	206987	-0.0398693	0.00462079	6.2735e-18	0.494918	1.64275e-19
Concentration_of_Medium_LDL_Particles	rs58946909	8	19840341	A	G	206892	-0.0675787	0.00520921	1.80357e-38	0.000874372	2.60718e-19
Concentration_of_Medium_LDL_Particles	rs2081687	8	59388565	C	T	207112	-0.025772	0.00327623	3.66895e-15	0.00203229	4.45032e-11
Concentration_of_Medium_LDL_Particles	rs2721953	8	116648089	A	G	202177	-0.024378	0.00344515	1.48797e-12	0.00230452	NA
Concentration_of_Medium_LDL_Particles	rs28601761	8	126500031	G	C	197826	-0.0674064	0.00321136	1.035e-97	4.62319e-08	5.31282e-60
Concentration_of_Medium_LDL_Particles	rs2740488	9	107661742	C	A	206113	-0.0243656	0.00352658	4.88987e-12	0.0197086	2.82105e-05
Concentration_of_Medium_LDL_Particles	rs2519093	9	136141870	T	C	206941	0.0511332	0.00399174	1.49427e-37	0.00104321	5.65345e-38
Concentration_of_Medium_LDL_Particles	rs12263369	10	94823343	T	C	206566	0.0265834	0.00315337	3.47372e-17	0.555885	NA
Concentration_of_Medium_LDL_Particles	11:61614426_CT_C	11	61614426	C	CT	201130	-0.0474414	0.00327765	1.86392e-47	0.0191642	NA
Concentration_of_Medium_LDL_Particles	rs964184	11	116648917	C	G	207112	-0.0968766	0.00456579	8.34171e-100	1.12113e-07	1.17843e-138
Concentration_of_Medium_LDL_Particles	rs59379014	11	126228000	T	C	206985	0.052647	0.00595703	9.83563e-19	0.389174	3.24827e-07
Concentration_of_Medium_LDL_Particles	rs597808	12	111973358	G	A	205363	0.0230794	0.00311341	1.24038e-13	0.378192	1.03214e-05
Concentration_of_Medium_LDL_Particles	rs4765219	12	124440110	A	C	206993	-0.0211793	0.00327451	9.95661e-11	0.799628	0.000242826
Concentration_of_Medium_LDL_Particles	rs7140110	13	114544024	C	T	206316	0.0287542	0.00339946	2.7267e-17	0.738413	1.61111e-06
Concentration_of_Medium_LDL_Particles	rs821840	16	56993886	G	A	206749	-0.0590454	0.00330561	2.6305e-71	0.0203184	NA
Concentration_of_Medium_LDL_Particles	rs2000999	16	72108093	A	G	207112	0.0535648	0.00396463	1.40872e-41	0.241304	2.5574e-15
Concentration_of_Medium_LDL_Particles	rs55714927	17	7080316	T	C	207112	-0.0309265	0.00392618	3.36964e-15	0.228242	2.0142e-07
Concentration_of_Medium_LDL_Particles	rs10445374	17	45662383	C	T	205878	-0.0328268	0.00310687	4.35591e-26	0.220664	2.64731e-07
Concentration_of_Medium_LDL_Particles	rs740516	17	67082962	G	C	205401	-0.0356993	0.0043684	3.04602e-16	0.00894638	0.000177472
Concentration_of_Medium_LDL_Particles	19:11202194_GC_G	19	11202194	G	GC	206989	-0.141592	0.00476235	7.70631e-194	6.59395e-14	NA
Concentration_of_Medium_LDL_Particles	rs58542926	19	19379549	T	C	207112	-0.0977715	0.00584887	1.09632e-62	2.45036e-08	1.90948e-43
Concentration_of_Medium_LDL_Particles	rs56267346	19	41353338	G	A	205741	-0.0275372	0.00424897	9.13741e-11	0.876657	NA
Concentration_of_Medium_LDL_Particles	rs7412	19	45412079	T	C	207112	-0.389116	0.00561603	0	4.7549e-86	0
Concentration_of_Medium_LDL_Particles	rs2352985	19	46018826	G	A	204090	-0.0202677	0.00316836	1.58892e-10	0.638251	0.000396363
Concentration_of_Medium_LDL_Particles	rs681343	19	49206462	T	C	207112	0.0273035	0.00310425	1.43449e-18	0.292799	4.35824e-08
Concentration_of_Medium_LDL_Particles	rs35081008	19	58662235	T	C	205473	-0.0279128	0.00440701	2.39799e-10	0.0164494	NA
Concentration_of_Medium_LDL_Particles	rs6060448	20	34112192	C	G	207112	-0.0255937	0.00374554	8.33188e-12	0.666086	0.21956
Concentration_of_Medium_LDL_Particles	rs6124245	20	39162892	C	T	194308	-0.0250789	0.00339142	1.42162e-13	0.177675	2.57196e-09
Concentration_of_Medium_LDL_Particles	rs6029593	20	39885259	G	A	205610	0.0271096	0.00310749	2.70553e-18	0.932558	8.40904e-12
Concentration_of_Medium_LDL_Particles	20:44553722_TA_T	20	44553722	T	TA	204692	0.0332541	0.00401094	1.13113e-16	0.00457539	NA
Concentration_of_Medium_VLDL_Particles	1:25827633_CT_C	1	25827633	C	CT	200801	-0.0215464	0.00315558	8.63352e-12	0.0128639	NA
Concentration_of_Medium_VLDL_Particles	rs34232196	1	55489542	T	C	203337	-0.0364335	0.00363835	1.34343e-23	0.0394635	NA
Concentration_of_Medium_VLDL_Particles	rs1168128	1	63135846	G	C	206022	0.0685538	0.00323845	2.37031e-99	2.92275e-15	1.61436e-66
Concentration_of_Medium_VLDL_Particles	rs12740374	1	109817590	T	G	207049	-0.0816406	0.00372407	2.10062e-106	1.20719e-09	1.34079e-32
Concentration_of_Medium_VLDL_Particles	rs72736909	1	220999969	T	C	205887	0.0435415	0.00629499	4.63116e-12	0.495764	0.192724
Concentration_of_Medium_VLDL_Particles	rs764992666	1	230295076	T	TCTTAAAGTGTTCAGCACTCCC	205194	-0.0225359	0.00317857	1.34596e-12	0.0143809	NA
Concentration_of_Medium_VLDL_Particles	rs556107	1	234853059	T	C	204756	0.0295164	0.00311689	2.83087e-21	0.00559735	6.45472e-07
Concentration_of_Medium_VLDL_Particles	rs1107851	2	20371613	C	T	206010	-0.0206376	0.003111	3.28103e-11	0.192575	2.19585e-10
Concentration_of_Medium_VLDL_Particles	rs693	2	21232195	A	G	207049	0.0880835	0.00309647	1.18979e-177	2.55749e-09	5.72261e-60
Concentration_of_Medium_VLDL_Particles	rs1260326	2	27730940	C	T	207049	-0.0730439	0.00316865	1.97255e-117	2.5908e-11	7.78843e-67
Concentration_of_Medium_VLDL_Particles	rs4299376	2	44072576	T	G	206525	-0.038825	0.00331273	1.03087e-31	0.000445289	1.57424e-16
Concentration_of_Medium_VLDL_Particles	rs13389219	2	165528876	T	C	206970	-0.028653	0.0031649	1.39787e-19	0.288686	1.01975e-05
Concentration_of_Medium_VLDL_Particles	rs201589749	2	203155015	G	GT	205656	0.0230078	0.00360608	1.77137e-10	0.0423994	NA
Concentration_of_Medium_VLDL_Particles	rs11712872	3	52835514	A	G	206599	-0.0361571	0.00484515	8.51996e-14	0.593302	1.77216e-05
Concentration_of_Medium_VLDL_Particles	rs71630059	3	136581611	A	G	207049	-0.0243959	0.00379189	1.24794e-10	0.204435	0.0477183
Concentration_of_Medium_VLDL_Particles	rs59950280	4	3452345	A	G	196121	0.0357537	0.00338643	4.74472e-26	0.00618713	NA
Concentration_of_Medium_VLDL_Particles	rs1471251	4	87976359	T	A	205483	0.0277133	0.00317831	2.8143e-18	0.0012848	2.00235e-06
Concentration_of_Medium_VLDL_Particles	rs2035816	4	100508556	G	A	206843	-0.0361416	0.00564422	1.52386e-10	0.30514	0.00819631
Concentration_of_Medium_VLDL_Particles	rs547065676	5	55857548	AT	A	204521	0.0390694	0.00398722	1.15411e-22	0.00941622	NA
Concentration_of_Medium_VLDL_Particles	rs12916	5	74656539	C	T	207049	0.0520698	0.00315752	4.67916e-61	1.47528e-06	2.84264e-42
Concentration_of_Medium_VLDL_Particles	rs6882076	5	156390297	C	T	207049	0.0446765	0.00321136	5.60529e-44	0.000296179	1.57725e-25
Concentration_of_Medium_VLDL_Particles	rs147547765	6	30060579	GAAGAAAGA	G	196636	0.0306284	0.00434677	1.84392e-12	0.00450995	NA
Concentration_of_Medium_VLDL_Particles	rs11755689	6	32586376	G	A	181349	0.0485654	0.00353957	8.01784e-43	5.05549e-05	NA
Concentration_of_Medium_VLDL_Particles	rs7766106	6	127455138	T	C	206992	0.0248818	0.00310059	1.02154e-15	0.0853659	0.0235563
Concentration_of_Medium_VLDL_Particles	rs59084494	6	130358044	A	G	206669	0.0206654	0.00314328	4.8941e-11	0.0145255	0.00959707
Concentration_of_Medium_VLDL_Particles	rs4052908	6	139842576	AATT	A	202719	-0.0216874	0.00325197	2.58167e-11	0.716047	1.65878e-08
Concentration_of_Medium_VLDL_Particles	rs55730499	6	161005610	T	C	206827	-0.0841218	0.00565416	4.87079e-50	0.591886	0.529463
Concentration_of_Medium_VLDL_Particles	rs6461564	7	21496427	C	T	205654	0.024236	0.00323276	6.55495e-14	0.33819	0.0125787
Concentration_of_Medium_VLDL_Particles	rs2073547	7	44582331	G	A	207049	0.0293198	0.00397673	1.6763e-13	0.246227	NA
Concentration_of_Medium_VLDL_Particles	rs13246993	7	73022746	A	G	206924	-0.070247	0.00461795	3.1557e-52	0.281898	7.77913e-37
Concentration_of_Medium_VLDL_Particles	rs10954732	7	75611149	A	G	205910	-0.0212907	0.00330265	1.14675e-10	0.486577	5.23671e-08
Concentration_of_Medium_VLDL_Particles	rs6974288	7	130424212	G	A	198305	-0.0204468	0.00316389	1.03187e-10	0.0721172	2.03604e-12
Concentration_of_Medium_VLDL_Particles	rs4921913	8	18272377	T	C	206969	-0.0244606	0.00372981	5.46163e-11	0.133801	1.85483e-15
Concentration_of_Medium_VLDL_Particles	rs328	8	19819724	G	C	207049	-0.1194	0.00512007	3.97946e-120	1.90791e-10	1.68464e-52
Concentration_of_Medium_VLDL_Particles	rs2081687	8	59388565	C	T	207049	-0.0277135	0.00327526	2.65725e-17	0.0922484	3.54125e-10
Concentration_of_Medium_VLDL_Particles	rs2721953	8	116648089	A	G	202114	-0.0251648	0.00344406	2.74716e-13	9.61831e-05	NA
Concentration_of_Medium_VLDL_Particles	rs28601761	8	126500031	G	C	197764	-0.0761843	0.00320975	2.33241e-124	2.65976e-09	1.67121e-82
Concentration_of_Medium_VLDL_Particles	rs2519093	9	136141870	T	C	206878	0.0408855	0.00399119	1.27721e-24	6.96204e-05	3.92675e-18
Concentration_of_Medium_VLDL_Particles	rs2068888	10	94839642	A	G	207049	-0.0267745	0.00311174	7.7275e-18	0.0591415	1.08897e-12
Concentration_of_Medium_VLDL_Particles	rs964184	11	116648917	C	G	207049	-0.158429	0.00455612	3.64514e-264	2.86844e-25	1.32688e-293
Concentration_of_Medium_VLDL_Particles	rs59379014	11	126228000	T	C	206922	0.0467275	0.00595602	4.33501e-15	0.167375	2.65784e-05
Concentration_of_Medium_VLDL_Particles	rs567382472	12	57752708	CT	C	198002	-0.0274831	0.00379415	4.38714e-13	0.0577575	NA
Concentration_of_Medium_VLDL_Particles	12:124503803_CAA_C	12	124503803	C	CAA	200874	0.0232271	0.00316997	2.35832e-13	0.110641	NA
Concentration_of_Medium_VLDL_Particles	rs7140110	13	114544024	C	T	206253	0.0315402	0.0033981	1.68292e-20	0.00459196	6.26849e-09
Concentration_of_Medium_VLDL_Particles	rs80339483	15	43401074	T	C	205763	0.0421833	0.00614214	6.53607e-12	0.528624	1.80092e-13
Concentration_of_Medium_VLDL_Particles	rs821840	16	56993886	G	A	206686	-0.0603938	0.0033047	1.4965e-74	9.28994e-05	NA
Concentration_of_Medium_VLDL_Particles	rs2000999	16	72108093	A	G	207049	0.0530138	0.00396362	8.79348e-41	0.00190587	1.86748e-13
Concentration_of_Medium_VLDL_Particles	rs62061425	17	7073091	G	A	205965	-0.0253113	0.00386629	5.89739e-11	0.0124176	0.00345057
Concentration_of_Medium_VLDL_Particles	rs62074055	17	45771933	C	G	206540	0.0272156	0.00310175	1.73304e-18	0.417442	0.00635917
Concentration_of_Medium_VLDL_Particles	rs554471695	17	66041206	TA	T	184857	0.0263278	0.0042026	3.74499e-10	0.111618	NA
Concentration_of_Medium_VLDL_Particles	rs740516	17	67082962	G	C	205338	-0.0329401	0.00436703	4.61481e-14	0.0032573	0.0110933
Concentration_of_Medium_VLDL_Particles	rs147985405	19	11197750	GA	G	206663	-0.120654	0.00478132	2.74248e-140	5.29632e-13	NA
Concentration_of_Medium_VLDL_Particles	rs58542926	19	19379549	T	C	207049	-0.12727	0.00584522	5.44144e-105	2.12169e-14	4.61059e-63
Concentration_of_Medium_VLDL_Particles	rs56267346	19	41353338	G	A	205678	-0.0265502	0.00424852	4.13132e-10	0.306183	NA
Concentration_of_Medium_VLDL_Particles	rs7412	19	45412079	T	C	207049	-0.239295	0.00565483	0	3.71792e-46	2.42505e-145
Concentration_of_Medium_VLDL_Particles	rs838146	19	49248052	T	C	204804	-0.025456	0.00311664	3.15936e-16	0.234141	4.83219e-07
Concentration_of_Medium_VLDL_Particles	rs224409	20	34124920	T	A	206874	-0.0281586	0.00384355	2.37624e-13	0.999984	NA
Concentration_of_Medium_VLDL_Particles	rs2865505	20	39203782	A	G	205169	-0.0264928	0.00335576	2.92373e-15	0.0425834	3.67746e-10
Concentration_of_Medium_VLDL_Particles	rs6102325	20	39883575	T	G	205564	0.0254645	0.00310748	2.52889e-16	0.124012	2.82204e-08
Concentration_of_Medium_VLDL_Particles	rs6073958	20	44551855	C	T	206784	0.0274717	0.00389226	1.69397e-12	0.000714294	1.52717e-05
Concentration_of_Small_HDL_Particles	rs11206189	1	39964974	G	C	205174	0.0226899	0.00327814	4.47896e-12	0.692863	0.00258005
Concentration_of_Small_HDL_Particles	rs12037659	1	62923863	T	C	206680	-0.0558243	0.00322924	6.55322e-67	0.00671785	7.32972e-31
Concentration_of_Small_HDL_Particles	rs469864	1	91542517	C	T	205410	-0.0268742	0.00381388	1.84142e-12	0.279818	0.000735364
Concentration_of_Small_HDL_Particles	rs140584594	1	110232983	G	A	207049	0.0343672	0.00345757	2.83007e-23	5.2504e-05	NA
Concentration_of_Small_HDL_Particles	1:150878099_TC_T	1	150878099	T	TC	206645	0.0472943	0.00371469	4.0695e-37	0.0238378	NA
Concentration_of_Small_HDL_Particles	rs5082	1	161193683	A	G	202670	0.0445831	0.00320852	7.092e-44	0.000276413	1.82851e-17
Concentration_of_Small_HDL_Particles	rs72736909	1	220999969	T	C	205887	0.0462274	0.00627775	1.79554e-13	0.044967	0.0161821
Concentration_of_Small_HDL_Particles	rs1800481	2	21267210	G	A	203759	0.0404394	0.00441954	5.73602e-20	0.324689	0.000161472
Concentration_of_Small_HDL_Particles	rs1260326	2	27730940	C	T	207049	-0.0964925	0.00315662	9.25659e-205	1.49135e-15	4.80047e-66
Concentration_of_Small_HDL_Particles	rs555447483	2	113867340	CA	C	183390	-0.0211015	0.00334924	2.97588e-10	0.159212	NA
Concentration_of_Small_HDL_Particles	rs10935473	3	98416900	T	G	207049	0.0286495	0.00310905	3.14393e-20	5.30941e-05	1.44251e-10
Concentration_of_Small_HDL_Particles	rs645040	3	135926622	T	G	207049	-0.0251779	0.0036929	9.26129e-12	0.538892	1.18861e-07
Concentration_of_Small_HDL_Particles	rs13068733	3	141118028	G	A	206784	-0.0243902	0.0031102	4.45472e-15	0.484081	1.35979e-05
Concentration_of_Small_HDL_Particles	rs13108218	4	3443931	G	A	200682	-0.0425194	0.00323035	1.49826e-39	0.0145116	NA
Concentration_of_Small_HDL_Particles	rs888655	5	72917439	G	A	206491	0.0243551	0.00343891	1.42329e-12	0.598618	0.0770042
Concentration_of_Small_HDL_Particles	rs28383314	6	32587213	C	T	206960	0.0380539	0.00318124	5.76238e-33	0.00291624	2.33542e-05
Concentration_of_Small_HDL_Particles	rs76967117	6	34603691	A	G	206956	-0.0373826	0.0048233	9.20027e-15	0.509691	0.000102283
Concentration_of_Small_HDL_Particles	rs3812316	7	73020337	G	C	207049	-0.0705278	0.00460436	6.23677e-53	5.77084e-05	2.30854e-17
Concentration_of_Small_HDL_Particles	rs10487132	7	95020305	G	A	204554	0.0200113	0.0031485	2.07743e-10	0.326658	6.08526e-06
Concentration_of_Small_HDL_Particles	rs112758337	7	97977268	A	G	206001	-0.0255756	0.00397483	1.2424e-10	0.606379	3.79582e-05
Concentration_of_Small_HDL_Particles	rs4841132	8	9183596	G	A	207049	0.106454	0.00534139	2.70215e-88	3.71467e-09	4.19191e-20
Concentration_of_Small_HDL_Particles	rs2119690	8	19859539	A	G	206825	0.0342465	0.0034137	1.11546e-23	0.000293686	0.177859
Concentration_of_Small_HDL_Particles	rs28601761	8	126500031	G	C	197764	-0.0443068	0.00320251	1.64167e-43	0.000103659	1.07519e-14
Concentration_of_Small_HDL_Particles	rs2575876	9	107665739	A	G	207049	-0.0289723	0.00356377	4.32755e-16	0.00208345	1.66473e-05
Concentration_of_Small_HDL_Particles	rs115478735	9	136149711	T	A	206883	0.0591522	0.00397937	5.92717e-50	0.00644783	1.89393e-20
Concentration_of_Small_HDL_Particles	10:5262963_AAC_A	10	5262963	A	AAC	201299	-0.0275884	0.00428775	1.24376e-10	0.537194	NA
Concentration_of_Small_HDL_Particles	rs570762793	10	94795975	CA	C	191969	-0.0235272	0.00333946	1.85794e-12	0.561783	NA
Concentration_of_Small_HDL_Particles	rs11601507	11	5701074	A	C	207049	-0.0379355	0.00606629	4.02162e-10	0.436424	0.112071
Concentration_of_Small_HDL_Particles	rs56776911	11	10321348	G	A	206223	0.0256596	0.00310861	1.53584e-16	0.000439646	8.49194e-06
Concentration_of_Small_HDL_Particles	rs10160784	11	75456055	C	T	206509	-0.0528823	0.00426284	2.51491e-35	0.00261974	4.85462e-09
Concentration_of_Small_HDL_Particles	rs525028	11	116705516	A	G	202532	-0.078056	0.00344229	1.08213e-113	9.62025e-10	3.11127e-48
Concentration_of_Small_HDL_Particles	rs12320328	12	25408464	G	A	206715	-0.0435275	0.00561486	9.07275e-15	0.733753	0.000323691
Concentration_of_Small_HDL_Particles	rs653178	12	112007756	T	C	207049	0.0212854	0.00309065	5.71364e-12	0.601999	8.8013e-07
Concentration_of_Small_HDL_Particles	rs11621792	14	24871926	T	C	201632	0.0238368	0.00313881	3.11049e-14	0.0326452	0.00184108
Concentration_of_Small_HDL_Particles	rs1077834	15	58723479	C	T	206435	-0.0786124	0.00373807	4.40076e-98	1.7707e-08	1.43069e-67
Concentration_of_Small_HDL_Particles	rs340029	15	60894965	T	C	205725	0.0222522	0.00318913	3.0136e-12	0.00236248	1.94809e-08
Concentration_of_Small_HDL_Particles	rs11076176	16	57007446	G	T	199042	-0.0486377	0.00428931	8.56004e-30	0.000232425	1.89561e-06
Concentration_of_Small_HDL_Particles	rs3794695	16	72097827	T	C	206034	0.0326928	0.00396732	1.72431e-16	0.693894	0.0105431
Concentration_of_Small_HDL_Particles	rs55714927	17	7080316	T	C	207049	-0.047171	0.00391323	1.89105e-33	0.00523415	2.93686e-13
Concentration_of_Small_HDL_Particles	rs201963330	17	8088536	A	AC	202843	-0.020262	0.00313746	1.06264e-10	0.49207	NA
Concentration_of_Small_HDL_Particles	rs2909211	17	66457658	T	C	207049	-0.0275811	0.00371499	1.13847e-13	0.00320833	0.0174514
Concentration_of_Small_HDL_Particles	rs112001035	17	66823805	A	G	203437	-0.0423653	0.0066331	1.69594e-10	0.0527328	0.643049
Concentration_of_Small_HDL_Particles	rs748643900	17	76404189	A	ATCAG	205322	0.0291094	0.00310079	6.18972e-21	0.0121165	NA
Concentration_of_Small_HDL_Particles	rs4939883	18	47167214	C	T	207049	0.0637193	0.00401702	1.24776e-56	2.18683e-07	3.47879e-17
Concentration_of_Small_HDL_Particles	rs4804153	19	11331531	T	C	206415	-0.0470211	0.00666168	1.68894e-12	1.29501e-08	1.38285e-06
Concentration_of_Small_HDL_Particles	rs58542926	19	19379549	T	C	207049	-0.0958254	0.00583155	1.22852e-60	0.00197702	9.90752e-18
Concentration_of_Small_HDL_Particles	rs7412	19	45412079	T	C	207049	-0.0715829	0.00566097	1.23037e-36	0.0081614	4.26702e-19
Concentration_of_Small_HDL_Particles	rs34010237	19	50012574	A	G	204818	-0.0295385	0.00421664	2.47359e-12	0.89475	0.00848035
Concentration_of_Small_HDL_Particles	rs380267	19	54799083	G	A	206847	0.0294723	0.00369751	1.58405e-15	0.73459	9.61891e-07
Concentration_of_Small_HDL_Particles	rs572818150	20	33802710	CT	C	172847	-0.0237092	0.00381248	5.0197e-10	0.96127	NA
Concentration_of_Small_HDL_Particles	rs6016505	20	39678289	T	C	206903	0.0217337	0.00310094	2.41204e-12	0.118972	4.60917e-06
Concentration_of_Small_HDL_Particles	rs6031587	20	43038249	T	C	202407	-0.0403642	0.00618798	6.90794e-11	0.732555	4.06103e-05
Concentration_of_Small_HDL_Particles	rs6065904	20	44534651	A	G	207049	0.173627	0.00373822	0	3.5553e-35	1.90345e-184
Concentration_of_Small_HDL_Particles	22:21941164_CTT_C	22	21941164	C	CTT	204621	-0.0325837	0.00395139	1.6454e-16	0.105336	NA
Concentration_of_Small_HDL_Particles	rs3747207	22	44324855	A	G	206618	-0.026066	0.00375771	4.0263e-12	0.00246347	0.0148334
Concentration_of_Small_LDL_Particles	1:25828322_CCT_C	1	25828322	C	CCT	205262	-0.0257258	0.00312772	1.96161e-16	0.000107168	NA
Concentration_of_Small_LDL_Particles	rs551176418	1	27107263	TC	T	199827	0.0409085	0.00637211	1.36636e-10	0.102793	NA
Concentration_of_Small_LDL_Particles	rs12117661	1	55487346	G	C	203420	-0.0424239	0.00363256	1.67495e-31	0.00135427	NA
Concentration_of_Small_LDL_Particles	rs1168128	1	63135846	G	C	206022	0.0440631	0.00323883	3.91924e-42	0.000378888	1.43774e-28
Concentration_of_Small_LDL_Particles	rs12740374	1	109817590	T	G	207049	-0.109236	0.00371893	2.988e-189	6.03677e-27	1.03683e-68
Concentration_of_Small_LDL_Particles	rs72736909	1	220999969	T	C	205887	0.040814	0.00629265	8.83519e-11	0.486656	0.170095
Concentration_of_Small_LDL_Particles	rs17315646	1	230295307	G	C	206919	-0.0236999	0.00316673	7.23603e-14	0.00114658	4.74559e-13
Concentration_of_Small_LDL_Particles	rs556107	1	234853059	T	C	204756	0.0343491	0.00311472	2.85165e-28	0.00265251	3.76603e-11
Concentration_of_Small_LDL_Particles	rs719148	2	20521647	A	G	207049	-0.0234958	0.00370972	2.40059e-10	0.329447	0.000310281
Concentration_of_Small_LDL_Particles	rs693	2	21232195	A	G	207049	0.0877969	0.00309508	1.14128e-176	1.20258e-07	7.35914e-61
Concentration_of_Small_LDL_Particles	rs1260326	2	27730940	C	T	207049	-0.0541909	0.00316901	1.6398e-65	4.87705e-05	7.30185e-41
Concentration_of_Small_LDL_Particles	rs4299376	2	44072576	T	G	206525	-0.0440223	0.00331082	2.52071e-40	2.72072e-07	2.19849e-27
Concentration_of_Small_LDL_Particles	rs189671	2	62959308	A	T	205369	-0.0216821	0.00336531	1.1753e-10	0.0675973	2.86355e-06
Concentration_of_Small_LDL_Particles	rs150474434	2	118845121	A	G	204611	-0.0327013	0.00521291	3.54527e-10	0.216512	1.9138e-07
Concentration_of_Small_LDL_Particles	rs13389219	2	165528876	T	C	206970	-0.0223699	0.0031637	1.54506e-12	0.460637	0.00111142
Concentration_of_Small_LDL_Particles	rs2177087	2	202987306	C	T	205704	0.0271447	0.0042151	1.19835e-10	0.233004	0.0221896
Concentration_of_Small_LDL_Particles	rs6435162	2	203555343	T	G	206283	0.0205977	0.00309904	3.00941e-11	0.0348528	0.0033254
Concentration_of_Small_LDL_Particles	rs59950280	4	3452345	A	G	196121	0.0294028	0.00338508	3.78264e-18	0.0499999	NA
Concentration_of_Small_LDL_Particles	rs547065676	5	55857548	AT	A	204521	0.031681	0.00398561	1.8922e-15	0.000515241	NA
Concentration_of_Small_LDL_Particles	rs12916	5	74656539	C	T	207049	0.0575868	0.0031556	2.40662e-74	4.77336e-09	9.83136e-54
Concentration_of_Small_LDL_Particles	rs6874202	5	156391628	C	T	206988	0.0405203	0.00321081	1.69054e-36	0.00212581	1.05264e-24
Concentration_of_Small_LDL_Particles	rs7746081	6	16126934	A	G	206067	-0.024486	0.0033837	4.62103e-13	0.261411	2.59668e-09
Concentration_of_Small_LDL_Particles	rs79220007	6	26098474	C	T	206823	-0.0531721	0.00578315	3.80763e-20	0.000103685	0.00147967
Concentration_of_Small_LDL_Particles	rs147547765	6	30060579	GAAGAAAGA	G	196636	0.0280235	0.00434384	1.1114e-10	0.00507462	NA
Concentration_of_Small_LDL_Particles	rs11755689	6	32586376	G	A	181349	0.0407702	0.00353935	1.0833e-30	2.63408e-05	NA
Concentration_of_Small_LDL_Particles	rs7766106	6	127455138	T	C	206992	0.0215907	0.00309921	3.25843e-12	0.00755119	0.131147
Concentration_of_Small_LDL_Particles	rs6938647	6	160986915	C	A	199455	-0.049634	0.00385984	7.9173e-38	0.00106138	0.378093
Concentration_of_Small_LDL_Particles	rs4470903	7	21604916	G	C	206651	0.029256	0.00375419	6.57947e-15	0.0307032	6.67622e-11
Concentration_of_Small_LDL_Particles	rs2073547	7	44582331	G	A	207049	0.0324282	0.00397478	3.41093e-16	0.102751	NA
Concentration_of_Small_LDL_Particles	rs13246993	7	73022746	A	G	206924	-0.0404831	0.0046176	1.84609e-18	0.63553	1.05886e-14
Concentration_of_Small_LDL_Particles	rs13702	8	19824492	C	T	207049	-0.0495099	0.00342569	2.5489e-47	0.000134185	4.34997e-26
Concentration_of_Small_LDL_Particles	rs9297994	8	59392324	A	G	205691	-0.029126	0.00328698	7.99001e-19	0.00180595	1.58899e-12
Concentration_of_Small_LDL_Particles	rs2721961	8	116657911	G	T	204713	-0.0254354	0.00345321	1.76819e-13	0.000509976	2.08245e-07
Concentration_of_Small_LDL_Particles	rs28601761	8	126500031	G	C	197764	-0.0704515	0.00320861	9.96129e-107	7.50185e-08	6.49914e-63
Concentration_of_Small_LDL_Particles	rs2740488	9	107661742	C	A	206050	-0.0247691	0.00352384	2.08616e-12	0.0105856	1.00094e-06
Concentration_of_Small_LDL_Particles	9:136151579_TGGTGCAGGCGCAGGAAAAAATTGTGGCAATTCCTCA_T	9	136151579	T	TGGTGCAGGCGCAGGAAAAAATTGTGGCAATTCCTCA	206992	0.0442285	0.00398051	1.12688e-28	0.000312559	NA
Concentration_of_Small_LDL_Particles	rs4919388	10	94802684	A	T	204639	-0.0261516	0.00317273	1.69472e-16	0.684906	NA
Concentration_of_Small_LDL_Particles	11:61614426_CT_C	11	61614426	C	CT	201070	-0.0393013	0.00327591	3.77918e-33	0.0618865	NA
Concentration_of_Small_LDL_Particles	rs964184	11	116648917	C	G	207049	-0.109283	0.00456098	1.07106e-126	6.11976e-09	1.08484e-140
Concentration_of_Small_LDL_Particles	rs59379014	11	126228000	T	C	206922	0.0521206	0.00595285	2.04578e-18	0.167032	8.45856e-06
Concentration_of_Small_LDL_Particles	rs567382472	12	57752708	CT	C	198002	-0.0237927	0.00379359	3.57579e-10	0.177934	NA
Concentration_of_Small_LDL_Particles	rs597808	12	111973358	G	A	205300	0.0234767	0.00311097	4.49169e-14	0.601153	2.7592e-05
Concentration_of_Small_LDL_Particles	rs11057397	12	124419728	T	C	205867	-0.0207382	0.00327974	2.5682e-10	0.434029	0.000811354
Concentration_of_Small_LDL_Particles	rs6602909	13	114551993	C	T	206062	0.0299151	0.00331623	1.88225e-19	0.0279609	2.60184e-07
Concentration_of_Small_LDL_Particles	rs11624424	14	70980424	A	G	191414	-0.0207235	0.00322671	1.3438e-10	0.00912471	NA
Concentration_of_Small_LDL_Particles	rs261334	15	58726744	C	G	207049	-0.0410035	0.0037753	1.79876e-27	0.000551328	0.00212316
Concentration_of_Small_LDL_Particles	rs821840	16	56993886	G	A	206686	-0.0493129	0.00330402	2.40286e-50	0.381114	NA
Concentration_of_Small_LDL_Particles	rs2000999	16	72108093	A	G	207049	0.0516402	0.00396188	8.09294e-39	0.06045	3.18521e-16
Concentration_of_Small_LDL_Particles	rs55714927	17	7080316	T	C	207049	-0.0290413	0.00392339	1.34549e-13	0.40762	3.82494e-06
Concentration_of_Small_LDL_Particles	rs10445374	17	45662383	C	T	205815	-0.0342007	0.00310418	3.19958e-28	0.0650999	3.24953e-09
Concentration_of_Small_LDL_Particles	rs740516	17	67082962	G	C	205338	-0.0366344	0.00436501	4.77874e-17	0.034085	0.000133136
Concentration_of_Small_LDL_Particles	rs147985405	19	11197750	GA	G	206663	-0.149071	0.00477539	2.00305e-213	1.45616e-21	NA
Concentration_of_Small_LDL_Particles	rs58542926	19	19379549	T	C	207049	-0.100685	0.00584503	1.89499e-66	4.78966e-08	3.35215e-47
Concentration_of_Small_LDL_Particles	rs56267346	19	41353338	G	A	205678	-0.0312845	0.00424597	1.73787e-13	0.855561	NA
Concentration_of_Small_LDL_Particles	rs429358	19	45411941	C	T	207049	0.176813	0.00423512	0	8.40697e-39	3.25562e-221
Concentration_of_Small_LDL_Particles	rs7412	19	45412079	T	C	207049	-0.409474	0.00560482	0	1.77244e-109	0
Concentration_of_Small_LDL_Particles	rs527221	19	46275976	C	G	207049	-0.0314612	0.00485199	8.94177e-11	0.0240674	2.15256e-09
Concentration_of_Small_LDL_Particles	rs681343	19	49206462	T	C	207049	0.0285233	0.00310203	3.78155e-20	0.686364	5.19164e-09
Concentration_of_Small_LDL_Particles	rs35081008	19	58662235	T	C	205411	-0.0292752	0.00440347	2.97385e-11	0.0516882	NA
Concentration_of_Small_LDL_Particles	rs224409	20	34124920	T	A	206874	-0.0280575	0.00384179	2.81909e-13	0.825677	NA
Concentration_of_Small_LDL_Particles	rs2865505	20	39203782	A	G	205169	-0.0256932	0.00335399	1.86015e-14	0.0284818	3.29544e-10
Concentration_of_Small_LDL_Particles	rs6029593	20	39885259	G	A	205547	0.0257266	0.00310529	1.19048e-16	0.780051	2.8082e-11
Concentration_of_Small_VLDL_Particles	rs35615194	1	27118171	C	T	206840	0.0492791	0.00561341	1.66429e-18	0.394437	4.50198e-12
Concentration_of_Small_VLDL_Particles	1:39948182_TTTTG_T	1	39948182	T	TTTTG	202408	0.0234274	0.0036803	1.94905e-10	0.184024	NA
Concentration_of_Small_VLDL_Particles	rs200159426	1	55491780	G	A	198760	-0.0255105	0.00352168	4.37682e-13	0.803043	NA
Concentration_of_Small_VLDL_Particles	rs1168128	1	63135846	G	C	205912	0.0773357	0.00319633	3.79356e-129	1.76342e-14	4.55169e-68
Concentration_of_Small_VLDL_Particles	rs12740374	1	109817590	T	G	206938	-0.0652142	0.00367833	2.81048e-70	2.25746e-05	8.2927e-20
Concentration_of_Small_VLDL_Particles	rs72736909	1	220999969	T	C	205776	0.041353	0.00621616	2.88852e-11	0.291004	0.126274
Concentration_of_Small_VLDL_Particles	rs764992666	1	230295076	T	TCTTAAAGTGTTCAGCACTCCC	205086	-0.0355028	0.00313725	1.10875e-29	0.000223556	NA
Concentration_of_Small_VLDL_Particles	rs556107	1	234853059	T	C	204645	0.0240532	0.0030778	5.52025e-15	0.00729899	1.30691e-05
Concentration_of_Small_VLDL_Particles	rs1107851	2	20371613	C	T	205899	-0.0190865	0.00307173	5.18825e-10	0.163496	2.05542e-08
Concentration_of_Small_VLDL_Particles	rs2678379	2	21226560	G	A	206725	0.131006	0.00378522	1.01702e-261	2.0299e-11	2.09866e-115
Concentration_of_Small_VLDL_Particles	rs1260326	2	27730940	C	T	206938	-0.0941816	0.00312577	5.19125e-199	6.90845e-19	1.65323e-75
Concentration_of_Small_VLDL_Particles	rs4299376	2	44072576	T	G	206414	-0.0276019	0.00327137	3.26481e-17	0.0220176	3.81953e-09
Concentration_of_Small_VLDL_Particles	rs6722922	2	113841515	T	C	206821	-0.0197138	0.00313042	3.03094e-10	0.784576	0.0308391
Concentration_of_Small_VLDL_Particles	rs13389219	2	165528876	T	C	206859	-0.0350113	0.00312456	3.92052e-29	0.0410458	9.27934e-06
Concentration_of_Small_VLDL_Particles	rs2943647	2	227099975	C	T	206917	0.0301352	0.00319874	4.51365e-21	0.0124011	6.00228e-07
Concentration_of_Small_VLDL_Particles	rs11712872	3	52835514	A	G	206488	-0.037923	0.00478478	2.27892e-15	0.848148	9.65679e-07
Concentration_of_Small_VLDL_Particles	rs534944	3	135961031	G	T	206715	0.0306659	0.00362286	2.58817e-17	0.0161022	0.000117438
Concentration_of_Small_VLDL_Particles	rs576198199	3	170688195	TGTGTGGGTTGC	T	197354	0.0348844	0.00535694	7.43292e-11	0.441261	0.00301492
Concentration_of_Small_VLDL_Particles	rs59950280	4	3452345	A	G	196018	0.0375523	0.00334357	2.9253e-29	0.00294469	NA
Concentration_of_Small_VLDL_Particles	rs57996145	4	26062913	GT	G	202654	0.0274346	0.00418744	5.70428e-11	0.0012988	0.00340317
Concentration_of_Small_VLDL_Particles	rs1471251	4	87976359	T	A	205373	0.034783	0.00313776	1.5064e-28	0.000131532	3.01308e-08
Concentration_of_Small_VLDL_Particles	rs2035816	4	100508556	G	A	206732	-0.0445815	0.00557248	1.24751e-15	0.437275	0.0101895
Concentration_of_Small_VLDL_Particles	rs9686661	5	55861786	T	C	206836	0.0462559	0.00381751	8.83752e-34	0.00995686	8.65027e-09
Concentration_of_Small_VLDL_Particles	rs12916	5	74656539	C	T	206938	0.0376839	0.00311849	1.31676e-33	0.000367024	5.02084e-28
Concentration_of_Small_VLDL_Particles	rs6882076	5	156390297	C	T	206938	0.0452516	0.00317058	3.42412e-46	0.000102439	1.1204e-22
Concentration_of_Small_VLDL_Particles	rs11751024	6	32586236	A	C	206465	0.0426308	0.00312215	1.98608e-42	1.79204e-06	NA
Concentration_of_Small_VLDL_Particles	rs998584	6	43757896	A	C	204809	0.0260575	0.00307267	2.25866e-17	0.056821	4.14822e-17
Concentration_of_Small_VLDL_Particles	rs9496614	6	100613551	C	T	205756	-0.0224579	0.00356559	3.01137e-10	0.681979	0.0829162
Concentration_of_Small_VLDL_Particles	rs2186037	6	127455029	G	A	206919	0.0292537	0.00306162	1.24894e-21	0.000393283	0.000430231
Concentration_of_Small_VLDL_Particles	rs632057	6	139834012	G	T	206938	-0.0311549	0.00316076	6.48177e-23	0.156199	3.58705e-10
Concentration_of_Small_VLDL_Particles	rs55730499	6	161005610	T	C	206716	-0.0841891	0.0055825	2.30374e-51	0.32939	0.992121
Concentration_of_Small_VLDL_Particles	rs1018954	7	21549891	A	T	202054	0.0224209	0.00311695	6.35057e-13	0.833714	0.0024867
Concentration_of_Small_VLDL_Particles	rs2073547	7	44582331	G	A	206938	0.0252661	0.0039267	1.24216e-10	0.289224	NA
Concentration_of_Small_VLDL_Particles	rs13246993	7	73022746	A	G	206813	-0.102801	0.00455652	1.421e-112	0.000735252	8.56172e-51
Concentration_of_Small_VLDL_Particles	rs6974288	7	130424212	G	A	198196	-0.0294496	0.00312376	4.23736e-21	0.0115159	2.1042e-13
Concentration_of_Small_VLDL_Particles	rs60668163	8	11538878	G	C	197344	-0.0223253	0.00314671	1.29969e-12	0.0428334	0.0332889
Concentration_of_Small_VLDL_Particles	rs4921913	8	18272377	T	C	206858	-0.0312582	0.00368236	2.1044e-17	0.0309682	2.74297e-15
Concentration_of_Small_VLDL_Particles	rs328	8	19819724	G	C	206938	-0.179159	0.00504664	3.25201e-275	3.45066e-19	2.70847e-79
Concentration_of_Small_VLDL_Particles	rs2081687	8	59388565	C	T	206938	-0.0281155	0.00323387	3.522e-18	0.127797	1.33892e-09
Concentration_of_Small_VLDL_Particles	rs2721961	8	116657911	G	T	204605	-0.0244368	0.0034111	7.86744e-13	0.000755925	0.000499636
Concentration_of_Small_VLDL_Particles	rs28601761	8	126500031	G	C	197656	-0.0930583	0.0031672	2.40007e-189	3.82067e-11	2.0178e-89
Concentration_of_Small_VLDL_Particles	rs1800978	9	107665978	G	C	205700	-0.0321092	0.00468694	7.36461e-12	0.0142538	1.23613e-06
Concentration_of_Small_VLDL_Particles	rs635634	9	136155000	T	C	206938	0.0323974	0.00395024	2.38976e-16	0.000317892	2.65486e-12
Concentration_of_Small_VLDL_Particles	rs7080386	10	65048306	A	C	206938	-0.0267555	0.0031062	7.12947e-18	0.660859	0.000120479
Concentration_of_Small_VLDL_Particles	rs2068888	10	94839642	A	G	206938	-0.0329814	0.003072	7.00118e-27	0.0186371	7.92889e-14
Concentration_of_Small_VLDL_Particles	rs10838681	11	47275064	A	G	206938	-0.0215905	0.00344151	3.53578e-10	0.625416	0.00233618
Concentration_of_Small_VLDL_Particles	11:116623213_TA_T	11	116623213	T	TA	206345	-0.206222	0.0043955	0	4.9604e-49	NA
Concentration_of_Small_VLDL_Particles	rs73632737	11	126226775	C	G	206938	0.0407736	0.00587694	3.99154e-12	0.164316	3.67129e-05
Concentration_of_Small_VLDL_Particles	12:57753548_GATTA_G	12	57753548	G	GATTA	206197	-0.0306553	0.0035633	7.81398e-18	0.00235867	NA
Concentration_of_Small_VLDL_Particles	12:124503803_CAA_C	12	124503803	C	CAA	200765	0.0285935	0.00312888	6.38522e-20	0.114975	NA
Concentration_of_Small_VLDL_Particles	rs11057840	12	125316055	C	A	205441	0.0299259	0.00446921	2.14731e-11	0.520163	0.00155053
Concentration_of_Small_VLDL_Particles	rs7140110	13	114544024	C	T	206142	0.0334732	0.00335498	1.94274e-23	0.0116283	1.25274e-08
Concentration_of_Small_VLDL_Particles	rs80339483	15	43401074	T	C	205654	0.0589093	0.00606447	2.66155e-22	0.669866	1.55048e-22
Concentration_of_Small_VLDL_Particles	rs261334	15	58726744	C	G	206938	-0.0833013	0.00372582	1.37064e-110	3.34146e-08	2.26394e-37
Concentration_of_Small_VLDL_Particles	rs11638671	15	63795628	C	T	206887	0.0235238	0.00321853	2.70346e-13	0.148027	1.54059e-07
Concentration_of_Small_VLDL_Particles	rs247616	16	56989590	T	C	206938	-0.0765722	0.00326033	8.19193e-122	6.00582e-08	1.19317e-45
Concentration_of_Small_VLDL_Particles	rs2000999	16	72108093	A	G	206938	0.0488289	0.00391401	1.04759e-35	0.00421234	1.808e-11
Concentration_of_Small_VLDL_Particles	rs2925979	16	81534790	C	T	206938	-0.0302333	0.00332993	1.10228e-19	0.305655	7.18445e-10
Concentration_of_Small_VLDL_Particles	rs2287322	17	1641035	G	A	206646	0.0234782	0.00368126	1.8007e-10	0.0108065	1.04833e-06
Concentration_of_Small_VLDL_Particles	rs231477	17	41984849	G	C	203514	0.0415239	0.00574302	4.83482e-13	0.00748788	0.000186399
Concentration_of_Small_VLDL_Particles	rs8070463	17	45768836	C	T	206938	0.0239005	0.0030603	5.75192e-15	0.647988	0.137467
Concentration_of_Small_VLDL_Particles	rs60856912	17	65892343	T	G	204530	0.0292302	0.00417232	2.46451e-12	0.0992345	0.000217526
Concentration_of_Small_VLDL_Particles	rs740516	17	67082962	G	C	205228	-0.029231	0.0043119	1.21201e-11	0.000231199	0.109372
Concentration_of_Small_VLDL_Particles	rs117760119	19	8432737	T	C	200154	-0.055244	0.00560631	6.67353e-23	0.00395625	3.45721e-24
Concentration_of_Small_VLDL_Particles	rs138175288	19	11189980	A	C	206797	-0.0887858	0.00471535	5.08254e-79	3.95279e-06	9.31413e-32
Concentration_of_Small_VLDL_Particles	rs58542926	19	19379549	T	C	206938	-0.106144	0.00577347	1.99735e-75	7.98596e-10	3.70053e-48
Concentration_of_Small_VLDL_Particles	rs45512696	19	35550878	T	C	206938	0.026063	0.00402194	9.18084e-11	0.013306	5.86814e-07
Concentration_of_Small_VLDL_Particles	rs56113850	19	41353107	C	T	205276	0.0209547	0.00309996	1.38687e-11	0.237102	NA
Concentration_of_Small_VLDL_Particles	rs484195	19	45421877	G	A	197902	0.0784898	0.00321733	2.95725e-131	2.10437e-12	4.82269e-64
Concentration_of_Small_VLDL_Particles	rs681343	19	49206462	T	C	206938	0.0264225	0.00306441	6.60305e-18	0.330659	2.22203e-07
Concentration_of_Small_VLDL_Particles	rs7261820	20	34160840	A	G	206635	-0.0281482	0.00444651	2.45014e-10	0.0443916	0.0169101
Concentration_of_Small_VLDL_Particles	rs2865505	20	39203782	A	G	205058	-0.024764	0.00331333	7.80675e-14	0.171847	2.26663e-07
Concentration_of_Small_VLDL_Particles	rs1013710	20	39882781	A	G	205450	0.0244663	0.0030684	1.54835e-15	0.0270697	6.33076e-07
Concentration_of_Small_VLDL_Particles	rs7679	20	44576502	C	T	206938	0.049188	0.00392554	5.25608e-36	1.50093e-07	1.93603e-15
Concentration_of_Small_VLDL_Particles	rs35909862	21	40621158	A	G	206855	0.020747	0.00308223	1.68761e-11	0.105749	0.606506
Concentration_of_Small_VLDL_Particles	rs55951234	22	38601430	CCT	C	205649	0.0204882	0.00310794	4.34394e-11	0.0214512	NA
Concentration_of_Very_Large_HDL_Particles	rs34002682	1	25797832	C	CA	204334	-0.0229439	0.00289561	2.3173e-15	0.0165134	NA
Concentration_of_Very_Large_HDL_Particles	rs17111503	1	55503448	G	A	203526	0.0207146	0.00325835	2.05629e-10	0.343321	NA
Concentration_of_Very_Large_HDL_Particles	rs12740374	1	109817590	T	G	206924	-0.0507218	0.00344252	4.13371e-49	2.23974e-08	2.62185e-17
Concentration_of_Very_Large_HDL_Particles	rs9429767	1	110496087	A	G	200074	-0.0253185	0.00368393	6.31913e-12	0.0367816	NA
Concentration_of_Very_Large_HDL_Particles	rs4656292	1	161194641	G	A	202764	-0.0391874	0.00296934	9.43858e-40	0.00110962	1.41673e-30
Concentration_of_Very_Large_HDL_Particles	rs6694102	1	182119332	A	G	205487	-0.0226983	0.0030709	1.45839e-13	0.0239246	8.38903e-08
Concentration_of_Very_Large_HDL_Particles	rs199900492	1	234850420	C	CA	205874	0.0225624	0.00286843	3.68663e-15	0.15851	NA
Concentration_of_Very_Large_HDL_Particles	rs907866	2	20371380	A	G	204743	-0.0194337	0.00289239	1.83543e-11	0.254375	1.90611e-06
Concentration_of_Very_Large_HDL_Particles	rs581411	2	21289432	A	G	206841	0.0578574	0.00373082	3.28769e-54	8.32236e-06	4.41722e-21
Concentration_of_Very_Large_HDL_Particles	rs1260326	2	27730940	C	T	206924	0.0338282	0.00293008	7.98156e-31	0.012282	4.02373e-25
Concentration_of_Very_Large_HDL_Particles	rs10204480	2	44864441	G	A	206177	-0.0199076	0.00304919	6.64427e-11	0.598868	0.0265352
Concentration_of_Very_Large_HDL_Particles	rs200472737	2	165544573	G	GAA	205337	0.0221365	0.00292434	3.75488e-14	0.00736942	NA
Concentration_of_Very_Large_HDL_Particles	2:227173609_TA_T	2	227173609	T	TA	194082	-0.0329902	0.00311419	3.24772e-26	0.012975	NA
Concentration_of_Very_Large_HDL_Particles	rs77815052	3	50116512	TA	T	201238	0.022177	0.00290058	2.08747e-14	0.0741967	0.0390579
Concentration_of_Very_Large_HDL_Particles	rs10935473	3	98416900	T	G	206924	-0.0250053	0.00288052	3.95724e-18	0.00174951	3.8952e-17
Concentration_of_Very_Large_HDL_Particles	rs57912727	3	185804583	C	A	205719	-0.029169	0.00421651	4.60059e-12	0.029019	NA
Concentration_of_Very_Large_HDL_Particles	rs4860948	4	69340991	A	T	206853	0.0222906	0.00331716	1.82459e-11	0.146982	8.28938e-07
Concentration_of_Very_Large_HDL_Particles	4:100058104_ATT_A	4	100058104	A	ATT	203042	0.0225151	0.00326171	5.11156e-12	0.107312	NA
Concentration_of_Very_Large_HDL_Particles	rs13107325	4	103188709	T	C	206924	-0.0527889	0.00546006	4.16082e-22	0.459387	0.00639284
Concentration_of_Very_Large_HDL_Particles	5:55860907_GC_G	5	55860907	G	GC	206708	-0.0303398	0.00367782	1.60107e-16	0.813748	NA
Concentration_of_Very_Large_HDL_Particles	rs2307111	5	75003678	C	T	206924	0.026886	0.00292685	4.11409e-20	0.0170144	1.67213e-07
Concentration_of_Very_Large_HDL_Particles	6:34753277_GA_G	6	34753277	G	GA	200424	-0.0237625	0.00341929	3.67529e-12	0.0959127	NA
Concentration_of_Very_Large_HDL_Particles	rs6929353	6	35470871	C	T	204880	0.0276007	0.00420381	5.19349e-11	0.515372	0.13279
Concentration_of_Very_Large_HDL_Particles	rs11967262	6	43760327	G	C	206302	-0.0225201	0.00286342	3.71546e-15	0.00218741	5.08509e-08
Concentration_of_Very_Large_HDL_Particles	rs72934503	6	98583488	G	A	191595	0.0212444	0.00299496	1.3132e-12	0.173251	NA
Concentration_of_Very_Large_HDL_Particles	rs3941888	6	109572411	A	G	203912	-0.0213413	0.00313486	9.94084e-12	0.0113507	2.60496e-06
Concentration_of_Very_Large_HDL_Particles	rs6938647	6	160986915	C	A	199335	-0.0319798	0.00356772	3.16693e-19	0.130238	2.26887e-05
Concentration_of_Very_Large_HDL_Particles	rs62433138	7	1050877	C	T	206669	-0.0328888	0.00289411	6.44494e-30	8.26737e-07	NA
Concentration_of_Very_Large_HDL_Particles	rs1635852	7	28189411	C	T	206924	0.0220662	0.00285959	1.20036e-14	0.966062	0.0119246
Concentration_of_Very_Large_HDL_Particles	rs35493868	7	73039406	G	C	205935	0.050776	0.00356547	5.359e-46	0.00119993	1.42853e-23
Concentration_of_Very_Large_HDL_Particles	rs705379	7	94953895	A	G	198287	-0.0272273	0.00292546	1.32757e-20	0.00447278	4.97279e-12
Concentration_of_Very_Large_HDL_Particles	rs125124	7	130584684	G	C	203433	0.0200566	0.00314093	1.71128e-10	0.379935	6.87006e-06
Concentration_of_Very_Large_HDL_Particles	rs7012814	8	9173358	A	G	202174	0.0194208	0.00289608	2.00719e-11	0.519896	0.000881684
Concentration_of_Very_Large_HDL_Particles	rs10096633	8	19830921	T	C	206924	0.0692651	0.00434716	4.01762e-57	0.000463922	5.49705e-19
Concentration_of_Very_Large_HDL_Particles	rs2737214	8	116624987	G	C	202439	0.0213025	0.00291761	2.8594e-13	0.258508	0.00130432
Concentration_of_Very_Large_HDL_Particles	rs1215112	9	15303583	A	G	206202	0.0545407	0.00415639	2.55028e-39	1.58791e-06	3.07731e-12
Concentration_of_Very_Large_HDL_Particles	rs2740488	9	107661742	C	A	205925	-0.0411666	0.00325646	1.28628e-36	8.21578e-05	2.89001e-17
Concentration_of_Very_Large_HDL_Particles	rs600038	9	136151806	C	T	206699	-0.0232976	0.00353291	4.27841e-11	0.581756	0.407237
Concentration_of_Very_Large_HDL_Particles	rs4418728	10	94839724	T	G	206693	0.0203891	0.00287582	1.3469e-12	0.0666426	1.28632e-06
Concentration_of_Very_Large_HDL_Particles	rs2792703	10	113931690	T	C	206721	-0.0247468	0.00319106	8.87166e-15	0.274419	1.11142e-09
Concentration_of_Very_Large_HDL_Particles	rs7924631	11	10324061	G	A	206286	-0.0190336	0.00287894	3.81856e-11	0.0145208	0.00014971
Concentration_of_Very_Large_HDL_Particles	11:47337383_CTTT_C	11	47337383	C	CTTT	201397	0.0298871	0.00313407	1.4973e-21	0.00121078	NA
Concentration_of_Very_Large_HDL_Particles	rs174564	11	61588305	G	A	206571	-0.083388	0.00299246	1.42644e-170	1.93108e-10	1.16708e-81
Concentration_of_Very_Large_HDL_Particles	rs964184	11	116648917	C	G	206924	0.0423852	0.0042203	9.9692e-24	0.000288647	1.5609e-18
Concentration_of_Very_Large_HDL_Particles	rs7308864	12	109871179	G	A	205514	0.0207081	0.00285933	4.42688e-13	0.00661311	1.81443e-11
Concentration_of_Very_Large_HDL_Particles	rs7310615	12	111865049	G	C	203521	0.0184581	0.00288901	1.67252e-10	0.030459	0.00504798
Concentration_of_Very_Large_HDL_Particles	rs7970695	12	121423376	A	G	206487	-0.0283921	0.00295612	7.7312e-22	0.0422497	0.000521761
Concentration_of_Very_Large_HDL_Particles	rs3922628	12	123209295	A	T	204053	0.0273588	0.00353602	1.02111e-14	0.0184729	4.92081e-07
Concentration_of_Very_Large_HDL_Particles	rs863750	12	124505444	T	C	204854	-0.0235315	0.00293854	1.17318e-15	0.0468929	6.36288e-08
Concentration_of_Very_Large_HDL_Particles	rs61941677	12	125325010	G	C	197789	-0.0581023	0.00448737	2.50077e-38	0.0828181	8.76823e-15
Concentration_of_Very_Large_HDL_Particles	rs1601933	15	58671559	T	C	194950	-0.12355	0.00294108	0	5.37237e-30	NA
Concentration_of_Very_Large_HDL_Particles	rs7170361	15	58718998	C	T	197382	0.13544	0.00326564	0	1.23635e-42	6.48413e-226
Concentration_of_Very_Large_HDL_Particles	rs11075253	16	15148646	A	C	206924	0.0332441	0.00313539	2.93522e-26	2.57605e-05	1.76099e-10
Concentration_of_Very_Large_HDL_Particles	rs72786786	16	56985514	A	G	195374	0.155232	0.0031685	0	1.36101e-42	3.88183e-258
Concentration_of_Very_Large_HDL_Particles	rs7203984	16	56999258	C	A	205604	-0.157938	0.00362297	0	2.51344e-22	7.63412e-201
Concentration_of_Very_Large_HDL_Particles	rs2925979	16	81534790	C	T	206924	0.0238809	0.00311583	1.80495e-14	0.000992215	1.56906e-07
Concentration_of_Very_Large_HDL_Particles	rs55714927	17	7080316	T	C	206924	0.0227071	0.00362644	3.81937e-10	0.0129769	1.09842e-05
Concentration_of_Very_Large_HDL_Particles	rs11658786	17	37815899	A	G	206908	0.0272938	0.00303245	2.26378e-19	0.0893319	4.11305e-05
Concentration_of_Very_Large_HDL_Particles	rs1808335	17	66448490	G	A	206831	0.0213143	0.00339774	3.5463e-10	0.0677494	8.36246e-07
Concentration_of_Very_Large_HDL_Particles	rs1943973	18	47179516	A	G	205199	0.0413475	0.00403137	1.12266e-24	0.0101222	3.26548e-16
Concentration_of_Very_Large_HDL_Particles	rs117760119	19	8432737	T	C	200141	0.0337058	0.0052484	1.34697e-10	0.0603654	5.1775e-07
Concentration_of_Very_Large_HDL_Particles	rs10412048	19	11193949	G	A	206649	-0.0656379	0.00440072	2.78626e-50	4.35939e-05	1.10535e-08
Concentration_of_Very_Large_HDL_Particles	rs7412	19	45412079	T	C	206924	-0.191468	0.00522974	1.64568e-292	1.40159e-28	4.19511e-125
Concentration_of_Very_Large_HDL_Particles	rs771193934	20	17844518	A	AGGCATGCTGCCAAGAAT	204641	-0.0197779	0.00302963	6.67422e-11	0.0100421	NA
Concentration_of_Very_Large_HDL_Particles	rs6065904	20	44534651	A	G	206924	-0.167405	0.00346155	0	7.3523e-57	3.30529917067794e-321
Concentration_of_Very_Large_VLDL_Particles	rs35615194	1	27118171	C	T	206826	0.0481041	0.00550928	2.53186e-18	0.304588	3.73377e-08
Concentration_of_Very_Large_VLDL_Particles	1:39948182_TTTTG_T	1	39948182	T	TTTTG	202394	0.0256779	0.00361242	1.17927e-12	0.086468	NA
Concentration_of_Very_Large_VLDL_Particles	rs2934744	1	63048045	C	A	206397	-0.0714551	0.00313362	5.97952e-115	5.76612e-12	NA
Concentration_of_Very_Large_VLDL_Particles	rs6689335	1	219628682	C	T	205013	0.0204398	0.00305458	2.21432e-11	0.134355	3.31848e-05
Concentration_of_Very_Large_VLDL_Particles	rs72736909	1	220999969	T	C	205762	0.0410877	0.00610122	1.65103e-11	0.221501	0.0593762
Concentration_of_Very_Large_VLDL_Particles	rs764992666	1	230295076	T	TCTTAAAGTGTTCAGCACTCCC	205072	-0.0401848	0.0030789	6.44503e-39	3.01854e-05	NA
Concentration_of_Very_Large_VLDL_Particles	rs2678379	2	21226560	G	A	206711	0.0988371	0.00371942	2.53084e-155	6.05108e-07	1.58726e-48
Concentration_of_Very_Large_VLDL_Particles	rs1260326	2	27730940	C	T	206924	-0.0971931	0.00306714	7.5397e-220	1.69929e-20	3.91134e-87
Concentration_of_Very_Large_VLDL_Particles	rs13389219	2	165528876	T	C	206845	-0.0414063	0.00306626	1.5456e-41	0.00131487	4.44691e-10
Concentration_of_Very_Large_VLDL_Particles	rs2943652	2	227108446	T	C	206529	0.0398877	0.0031394	5.68851e-37	0.00712452	1.08581e-10
Concentration_of_Very_Large_VLDL_Particles	rs4135275	3	12443844	G	A	206924	0.0241507	0.00372865	9.37451e-11	0.717542	0.172896
Concentration_of_Very_Large_VLDL_Particles	rs2240921	3	52830764	T	C	205605	-0.0381697	0.0046221	1.48892e-16	0.860144	1.43268e-06
Concentration_of_Very_Large_VLDL_Particles	rs534944	3	135961031	G	T	206701	0.0271959	0.00355592	2.0493e-14	0.365792	0.0166133
Concentration_of_Very_Large_VLDL_Particles	rs59950280	4	3452345	A	G	196005	0.0312482	0.00328203	1.73377e-21	0.00277954	NA
Concentration_of_Very_Large_VLDL_Particles	rs57996145	4	26062913	GT	G	202640	0.0302596	0.0041102	1.81743e-13	0.0013621	0.01111
Concentration_of_Very_Large_VLDL_Particles	rs1471251	4	87976359	T	A	205359	0.0363659	0.00307976	3.63537e-32	0.000937738	1.38843e-08
Concentration_of_Very_Large_VLDL_Particles	rs2035816	4	100508556	G	A	206718	-0.040356	0.00546921	1.60373e-13	0.4708	0.0260511
Concentration_of_Very_Large_VLDL_Particles	rs11429307	5	55857025	GT	G	205204	0.0493307	0.00384537	1.17242e-37	0.00106824	6.64242e-11
Concentration_of_Very_Large_VLDL_Particles	rs12655005	5	74588257	A	G	206284	0.0238597	0.00338165	1.72357e-12	0.0947239	5.14193e-11
Concentration_of_Very_Large_VLDL_Particles	rs11134475	5	156399950	G	A	206604	0.0356149	0.00311775	3.26711e-30	0.0198966	1.37222e-12
Concentration_of_Very_Large_VLDL_Particles	rs28383314	6	32587213	C	T	206835	0.0345871	0.00309178	4.82511e-29	0.00727508	2.05124e-06
Concentration_of_Very_Large_VLDL_Particles	rs76376137	6	34173330	G	T	206531	0.044781	0.00685783	6.59625e-11	0.698179	0.0489113
Concentration_of_Very_Large_VLDL_Particles	rs998584	6	43757896	A	C	204796	0.0292729	0.00301546	2.82933e-22	0.0126935	1.09032e-20
Concentration_of_Very_Large_VLDL_Particles	rs6458867	6	52629980	G	A	206063	-0.0198246	0.00314228	2.81426e-10	0.0624585	2.92306e-05
Concentration_of_Very_Large_VLDL_Particles	rs2745353	6	127452935	T	C	206924	0.0303334	0.00300466	5.86047e-24	0.00266684	4.64842e-05
Concentration_of_Very_Large_VLDL_Particles	rs9492442	6	130396651	A	G	206669	-0.0231527	0.0032118	5.67133e-13	0.000876981	4.23304e-06
Concentration_of_Very_Large_VLDL_Particles	rs632057	6	139834012	G	T	206924	-0.0333265	0.0031021	6.48564e-27	0.130865	1.93782e-10
Concentration_of_Very_Large_VLDL_Particles	rs55730499	6	161005610	T	C	206702	-0.165864	0.00546966	1.51635e-201	2.18489e-05	5.78455e-05
Concentration_of_Very_Large_VLDL_Particles	rs4719841	7	25997536	G	A	206924	0.0254313	0.00305471	8.46373e-17	0.0305478	4.52448e-06
Concentration_of_Very_Large_VLDL_Particles	rs1534696	7	26397239	A	C	206924	-0.0209321	0.00299992	3.01257e-12	0.580142	2.6715e-05
Concentration_of_Very_Large_VLDL_Particles	rs13246993	7	73022746	A	G	206799	-0.111963	0.00447067	3.27654e-138	1.89179e-05	8.78262e-56
Concentration_of_Very_Large_VLDL_Particles	rs11762784	7	130424646	A	G	198617	-0.0327096	0.00306185	1.2438e-26	0.00985988	1.25906e-17
Concentration_of_Very_Large_VLDL_Particles	rs4500049	8	11521079	T	A	205747	-0.0288938	0.00301404	9.21658e-22	0.0131049	0.167763
Concentration_of_Very_Large_VLDL_Particles	rs4921913	8	18272377	T	C	206844	-0.0318142	0.003614	1.3415e-18	0.00787418	2.93171e-14
Concentration_of_Very_Large_VLDL_Particles	rs328	8	19819724	G	C	206924	-0.185443	0.0049514	5.82222e-306	7.16819e-22	4.26802e-80
Concentration_of_Very_Large_VLDL_Particles	rs2081687	8	59388565	C	T	206924	-0.0256156	0.00317406	7.04884e-16	0.197448	4.67355e-05
Concentration_of_Very_Large_VLDL_Particles	rs28601761	8	126500031	G	C	197642	-0.0851373	0.00310993	1.07988e-164	3.48161e-09	1.14417e-79
Concentration_of_Very_Large_VLDL_Particles	rs10868070	9	86531175	A	G	205507	-0.0224414	0.00343047	6.09291e-11	0.573351	0.000629412
Concentration_of_Very_Large_VLDL_Particles	rs7080386	10	65048306	A	C	206924	-0.0300497	0.0030485	6.45466e-23	0.328449	0.000452066
Concentration_of_Very_Large_VLDL_Particles	rs535286942	10	94797201	AT	A	195955	-0.0304865	0.00319598	1.4578e-21	0.390691	NA
Concentration_of_Very_Large_VLDL_Particles	rs10838681	11	47275064	A	G	206924	-0.0243805	0.00337764	5.28549e-13	0.261612	1.94084e-05
Concentration_of_Very_Large_VLDL_Particles	rs174566	11	61592362	G	A	206568	0.0420264	0.0031419	8.67272e-41	0.000326144	5.53484e-44
Concentration_of_Very_Large_VLDL_Particles	rs35169799	11	64031241	T	C	206924	0.0436795	0.00616058	1.34384e-12	0.0197699	1.73054e-05
Concentration_of_Very_Large_VLDL_Particles	11:116623213_TA_T	11	116623213	T	TA	206331	-0.205874	0.00431297	0	8.42507e-53	NA
Concentration_of_Very_Large_VLDL_Particles	rs7134375	12	20473758	A	C	206924	-0.0218398	0.00302771	5.47967e-13	0.379875	9.03944e-06
Concentration_of_Very_Large_VLDL_Particles	rs68147365	12	57789359	A	G	206575	-0.0268248	0.00349527	1.66666e-14	0.00468415	1.36684e-05
Concentration_of_Very_Large_VLDL_Particles	rs113740515	12	123199410	A	G	206740	-0.0247902	0.00367561	1.53945e-11	0.763274	0.00699826
Concentration_of_Very_Large_VLDL_Particles	rs863750	12	124505444	T	C	204854	0.0320883	0.00308209	2.2366e-25	0.00764141	2.13703e-07
Concentration_of_Very_Large_VLDL_Particles	rs7140110	13	114544024	C	T	206128	0.0282598	0.00329305	9.41467e-18	0.0363341	2.91194e-06
Concentration_of_Very_Large_VLDL_Particles	rs80339483	15	43401074	T	C	205640	0.0543551	0.00595209	6.77566e-20	0.628462	3.24528e-15
Concentration_of_Very_Large_VLDL_Particles	rs118091818	15	44821628	C	A	204038	0.0451937	0.00614883	1.99005e-13	0.115157	7.70439e-11
Concentration_of_Very_Large_VLDL_Particles	rs5813190	15	63344332	CATTA	C	200248	-0.0250413	0.00386877	9.65013e-11	0.00381603	NA
Concentration_of_Very_Large_VLDL_Particles	rs11636917	15	63793873	C	T	206924	0.0233763	0.00315675	1.31479e-13	0.20874	4.92251e-08
Concentration_of_Very_Large_VLDL_Particles	rs11075253	16	15148646	A	C	206924	-0.0218824	0.00328949	2.89399e-11	0.000930485	0.000145364
Concentration_of_Very_Large_VLDL_Particles	rs247616	16	56989590	T	C	206924	-0.0647825	0.00320102	5.54642e-91	2.09858e-07	3.11935e-36
Concentration_of_Very_Large_VLDL_Particles	rs2000999	16	72108093	A	G	206924	0.0353764	0.0038421	3.3655e-20	0.011955	7.61547e-05
Concentration_of_Very_Large_VLDL_Particles	rs2925979	16	81534790	C	T	206924	-0.0306959	0.00326819	5.92697e-21	0.00567906	2.21715e-09
Concentration_of_Very_Large_VLDL_Particles	rs74609824	17	17481353	T	G	206052	0.0427919	0.00632423	1.32435e-11	0.668038	9.25961e-06
Concentration_of_Very_Large_VLDL_Particles	rs377227476	17	41912853	T	TCAAAA	184618	0.044125	0.00569274	9.15626e-15	0.0177618	NA
Concentration_of_Very_Large_VLDL_Particles	rs7211380	17	64206768	G	A	206156	-0.038157	0.00596626	1.60398e-10	0.0819584	0.00166081
Concentration_of_Very_Large_VLDL_Particles	rs60856912	17	65892343	T	G	204516	0.0292316	0.00409457	9.42504e-13	0.23649	0.000476175
Concentration_of_Very_Large_VLDL_Particles	rs11085216	19	7195539	A	G	206106	-0.0222339	0.00332393	2.25218e-11	0.443062	6.87723e-05
Concentration_of_Very_Large_VLDL_Particles	rs117760119	19	8432737	T	C	200141	-0.0593936	0.00550237	3.73112e-27	0.000711301	7.95506e-22
Concentration_of_Very_Large_VLDL_Particles	rs6511720	19	11202306	T	G	206924	-0.0350052	0.00462216	3.65221e-14	0.100053	1.58264e-10
Concentration_of_Very_Large_VLDL_Particles	rs58542926	19	19379549	T	C	206924	-0.104824	0.00566636	2.41025e-76	6.1734e-10	6.72948e-29
Concentration_of_Very_Large_VLDL_Particles	rs484195	19	45421877	G	A	197888	0.0688239	0.00315844	3.80274e-105	8.81461e-11	8.82035e-54
Concentration_of_Very_Large_VLDL_Particles	rs739320	19	49261368	C	T	189687	-0.0205907	0.00321768	1.56501e-10	0.0939247	NA
Concentration_of_Very_Large_VLDL_Particles	rs7679	20	44576502	C	T	206924	0.0483113	0.00385284	4.69848e-36	5.9586e-07	1.7339e-20
Concentration_of_Very_Large_VLDL_Particles	rs55951234	22	38601430	CCT	C	205635	0.0226325	0.00305053	1.18282e-13	0.108829	NA
Concentration_of_Very_Small_VLDL_Particles	1:25828322_CCT_C	1	25828322	C	CCT	205074	-0.0241752	0.00308609	4.7631e-15	0.0592734	NA
Concentration_of_Very_Small_VLDL_Particles	rs12117661	1	55487346	G	C	203233	-0.0356016	0.00358318	2.94536e-23	0.0953382	NA
Concentration_of_Very_Small_VLDL_Particles	rs1168128	1	63135846	G	C	205837	0.060527	0.00319453	5.46393e-80	4.79457e-14	8.25614e-55
Concentration_of_Very_Small_VLDL_Particles	rs12740374	1	109817590	T	G	206861	-0.080233	0.00367305	1.17554e-105	3.40888e-07	2.01379e-35
Concentration_of_Very_Small_VLDL_Particles	rs556107	1	234853059	T	C	204568	0.0263536	0.00307319	9.94834e-18	0.00307074	3.93924e-11
Concentration_of_Very_Small_VLDL_Particles	rs907866	2	20371380	A	G	204681	-0.0229717	0.00308842	1.02623e-13	0.223104	6.1004e-16
Concentration_of_Very_Small_VLDL_Particles	rs693	2	21232195	A	G	206861	0.0822056	0.00305465	3.02373e-159	2.56458e-06	3.26814e-65
Concentration_of_Very_Small_VLDL_Particles	rs1260326	2	27730940	C	T	206861	-0.045346	0.00312752	1.29686e-47	1.18794e-06	3.62648e-14
Concentration_of_Very_Small_VLDL_Particles	rs75331444	2	44069772	A	G	206600	-0.0692696	0.00622249	8.91805e-29	0.000522373	1.39841e-20
Concentration_of_Very_Small_VLDL_Particles	2:62870014_CA_C	2	62870014	C	CA	203763	0.0238962	0.00332046	6.19181e-13	0.42811	NA
Concentration_of_Very_Small_VLDL_Particles	rs150474434	2	118845121	A	G	204425	-0.0336672	0.00514403	5.96711e-11	0.370047	0.000858728
Concentration_of_Very_Small_VLDL_Particles	rs13076933	3	12327431	G	T	202947	-0.024573	0.00353156	3.45876e-12	0.110937	2.6674e-05
Concentration_of_Very_Small_VLDL_Particles	rs687339	3	135932359	T	C	206179	0.0344036	0.0036514	4.46824e-21	0.0015865	4.25795e-14
Concentration_of_Very_Small_VLDL_Particles	rs576198199	3	170688195	TGTGTGGGTTGC	T	197279	0.0396998	0.00535067	1.17945e-13	0.374379	1.74305e-05
Concentration_of_Very_Small_VLDL_Particles	rs4860948	4	69340991	A	T	206790	0.0311728	0.00354095	1.33582e-18	0.00161577	4.66838e-14
Concentration_of_Very_Small_VLDL_Particles	rs1471251	4	87976359	T	A	205296	0.0267999	0.00313509	1.25673e-17	0.000961866	2.66232e-06
Concentration_of_Very_Small_VLDL_Particles	rs11933520	4	100492189	C	T	206603	-0.0236642	0.00351202	1.60946e-11	0.00257806	3.65951e-05
Concentration_of_Very_Small_VLDL_Particles	rs9687846	5	55861894	A	G	206861	0.028982	0.00381241	2.92807e-14	0.281651	0.0103779
Concentration_of_Very_Small_VLDL_Particles	rs12916	5	74656539	C	T	206861	0.0488533	0.00311423	1.99537e-55	1.01318e-06	5.9482e-50
Concentration_of_Very_Small_VLDL_Particles	rs4704834	5	156443066	G	A	205323	0.0396817	0.00320024	2.70342e-35	0.000115883	1.38076e-21
Concentration_of_Very_Small_VLDL_Particles	rs11755689	6	32586376	G	A	181183	0.0414149	0.00349182	1.95055e-32	0.0020698	NA
Concentration_of_Very_Small_VLDL_Particles	rs12208357	6	160543148	T	C	205983	0.0762543	0.00604946	2.04052e-36	0.104837	1.90788e-20
Concentration_of_Very_Small_VLDL_Particles	rs12701713	7	1090505	A	G	205884	-0.0393513	0.00369959	2.04428e-26	0.000130626	2.37669e-16
Concentration_of_Very_Small_VLDL_Particles	rs55696093	7	21605973	G	A	206542	0.0292858	0.00368778	2.01066e-15	0.00442487	5.51088e-10
Concentration_of_Very_Small_VLDL_Particles	rs2073547	7	44582331	G	A	206861	0.0326622	0.00392216	8.29826e-17	0.16827	NA
Concentration_of_Very_Small_VLDL_Particles	rs2302429	7	75614777	A	G	206573	0.0273292	0.00395854	5.07542e-12	0.308053	2.86609e-07
Concentration_of_Very_Small_VLDL_Particles	rs115849089	8	19912370	A	G	206627	-0.0679061	0.00478273	9.87712e-46	4.18265e-05	1.07177e-20
Concentration_of_Very_Small_VLDL_Particles	rs10107182	8	59392737	T	C	205470	-0.0279935	0.00324322	6.1035e-18	0.138356	1.86339e-18
Concentration_of_Very_Small_VLDL_Particles	rs2721961	8	116657911	G	T	204528	-0.0286444	0.0034071	4.22317e-17	9.87672e-05	3.11494e-08
Concentration_of_Very_Small_VLDL_Particles	rs28601761	8	126500031	G	C	197582	-0.0796049	0.00316555	2.51381e-139	1.7692e-08	2.42509e-61
Concentration_of_Very_Small_VLDL_Particles	9:136151579_TGGTGCAGGCGCAGGAAAAAATTGTGGCAATTCCTCA_T	9	136151579	T	TGGTGCAGGCGCAGGAAAAAATTGTGGCAATTCCTCA	206804	0.0488284	0.00392766	1.80541e-35	8.32612e-09	NA
Concentration_of_Very_Small_VLDL_Particles	rs12263369	10	94823343	T	C	206316	0.0237014	0.00310936	2.49655e-14	0.748183	NA
Concentration_of_Very_Small_VLDL_Particles	rs72823020	10	115797947	A	T	205351	-0.0311981	0.00455674	7.58414e-12	0.8867	0.156912
Concentration_of_Very_Small_VLDL_Particles	rs11601507	11	5701074	A	C	206861	0.046286	0.00600066	1.22976e-14	0.00598539	0.00555963
Concentration_of_Very_Small_VLDL_Particles	rs99780	11	61596633	T	C	206747	-0.0520179	0.0031947	1.43035e-59	0.168395	2.81073e-09
Concentration_of_Very_Small_VLDL_Particles	rs964184	11	116648917	C	G	206861	-0.104513	0.0045008	3.98199e-119	8.90535e-14	3.11093e-146
Concentration_of_Very_Small_VLDL_Particles	rs73632737	11	126226775	C	G	206861	0.0412285	0.00587082	2.18418e-12	0.21698	0.00255241
Concentration_of_Very_Small_VLDL_Particles	rs7974833	12	57791833	C	T	205298	-0.0232058	0.00359505	1.08506e-10	0.0641449	0.000697301
Concentration_of_Very_Small_VLDL_Particles	rs9738226	12	121423659	G	A	206447	-0.0406314	0.00315464	6.04353e-38	0.0161172	1.16338e-15
Concentration_of_Very_Small_VLDL_Particles	rs6602909	13	114551993	C	T	205874	0.0294141	0.00327185	2.49181e-19	0.00396357	7.7202e-08
Concentration_of_Very_Small_VLDL_Particles	rs80339483	15	43401074	T	C	205577	0.0388559	0.00605923	1.43291e-10	0.957297	1.28189e-11
Concentration_of_Very_Small_VLDL_Particles	rs55964111	15	44323171	GA	G	191876	-0.0456867	0.00683843	2.38158e-11	0.378318	NA
Concentration_of_Very_Small_VLDL_Particles	rs1601934	15	58671721	A	G	204581	-0.177249	0.00329021	0	1.16164e-33	NA
Concentration_of_Very_Small_VLDL_Particles	rs35980001	15	58722590	GC	G	203010	0.205751	0.00374772	0	1.1991e-57	0
Concentration_of_Very_Small_VLDL_Particles	rs183130	16	56991363	T	C	206632	-0.0809598	0.00325682	3.31894e-136	8.27301e-12	1.90395e-61
Concentration_of_Very_Small_VLDL_Particles	rs2292318	16	67985706	T	C	206733	-0.0355916	0.00467381	2.64584e-14	0.906702	0.000270034
Concentration_of_Very_Small_VLDL_Particles	rs2000999	16	72108093	A	G	206861	0.0451565	0.00390963	7.5391e-31	0.0026203	9.5255e-16
Concentration_of_Very_Small_VLDL_Particles	rs9896755	17	40450012	C	T	203301	0.0211769	0.0033905	4.22108e-10	0.672801	0.739037
Concentration_of_Very_Small_VLDL_Particles	rs62074055	17	45771933	C	G	206352	0.0287787	0.00305931	5.15823e-21	0.449568	1.76103e-06
Concentration_of_Very_Small_VLDL_Particles	rs76263023	17	67038134	T	C	205583	0.06304	0.00674023	8.61753e-21	0.0547568	0.000598813
Concentration_of_Very_Small_VLDL_Particles	rs11082772	18	47184006	A	G	191961	0.0219463	0.00332726	4.23815e-11	0.650765	NA
Concentration_of_Very_Small_VLDL_Particles	rs138175288	19	11189980	A	C	206720	-0.141544	0.00470351	1.60151e-198	1.37043e-15	1.93072e-71
Concentration_of_Very_Small_VLDL_Particles	rs58542926	19	19379549	T	C	206861	-0.0813039	0.005769	4.38465e-45	2.37014e-06	3.28245e-41
Concentration_of_Very_Small_VLDL_Particles	rs56113850	19	41353107	C	T	205199	0.0210299	0.00309629	1.10932e-11	0.0523894	NA
Concentration_of_Very_Small_VLDL_Particles	rs7412	19	45412079	T	C	206861	-0.234927	0.00557737	0	8.73916e-41	5.11668e-148
Concentration_of_Very_Small_VLDL_Particles	rs681343	19	49206462	T	C	206861	0.0337986	0.00306057	2.40709e-28	0.131776	5.62027e-13
Concentration_of_Very_Small_VLDL_Particles	rs35081008	19	58662235	T	C	205224	-0.0271894	0.00434531	3.92785e-10	0.0128083	NA
Concentration_of_Very_Small_VLDL_Particles	rs6088881	20	34165609	T	C	206510	0.0297235	0.00376824	3.08823e-15	0.96877	0.0683819
Concentration_of_Very_Small_VLDL_Particles	rs4810296	20	39192317	T	C	199503	-0.027481	0.00318974	7.01621e-18	0.01534	3.198e-12
Concentration_of_Very_Small_VLDL_Particles	rs6029592	20	39885181	T	A	205387	0.0223357	0.00306366	3.09825e-13	0.102996	2.68057e-09
Concentration_of_Very_Small_VLDL_Particles	rs6073971	20	44589970	T	C	206698	-0.0266404	0.00392435	1.13629e-11	0.319622	1.78856e-12
Concentration_of_Very_Small_VLDL_Particles	rs9975562	21	40678968	T	C	205871	0.0192854	0.00308386	4.01709e-10	0.680402	0.181219
Concentration_of_Very_Small_VLDL_Particles	rs3747207	22	44324855	A	G	206430	0.0267138	0.0037164	6.59252e-13	0.000477834	0.000164898
Concentration_of_VLDL_Particles	rs551176418	1	27107263	TC	T	199708	0.0481769	0.00635831	3.55174e-14	0.00519483	NA
Concentration_of_VLDL_Particles	rs34232196	1	55489542	T	C	203215	-0.0308909	0.00362836	1.69544e-17	0.0635398	NA
Concentration_of_VLDL_Particles	rs2934744	1	63048045	C	A	206399	-0.0728446	0.00322444	7.22507e-113	1.18946e-12	NA
Concentration_of_VLDL_Particles	rs12740374	1	109817590	T	G	206926	-0.0714038	0.00371449	2.80121e-82	8.72823e-08	2.67849e-24
Concentration_of_VLDL_Particles	rs17315646	1	230295307	G	C	206796	-0.0247431	0.00315909	4.81069e-15	0.0151748	7.47595e-15
Concentration_of_VLDL_Particles	rs556107	1	234853059	T	C	204633	0.0265033	0.00310812	1.51021e-17	0.00420088	1.1668e-06
Concentration_of_VLDL_Particles	rs907866	2	20371380	A	G	204745	-0.0224339	0.00312235	6.74626e-13	0.0448825	7.59172e-12
Concentration_of_VLDL_Particles	rs4564803	2	21205502	T	G	206826	-0.106889	0.0036922	6.54135e-184	7.61554e-07	1.51026e-85
Concentration_of_VLDL_Particles	rs1260326	2	27730940	C	T	206926	-0.0786123	0.00315902	1.71758e-136	8.21104e-14	6.30433e-64
Concentration_of_VLDL_Particles	rs76866386	2	44075483	C	T	206874	-0.0600009	0.00627159	1.111e-21	0.000267715	1.08499e-14
Concentration_of_VLDL_Particles	2:62870014_CA_C	2	62870014	C	CA	203828	0.0209258	0.00335653	4.54501e-10	0.959346	NA
Concentration_of_VLDL_Particles	rs13389219	2	165528876	T	C	206847	-0.0296548	0.0031559	5.68754e-21	0.121291	7.41495e-06
Concentration_of_VLDL_Particles	rs2943647	2	227099975	C	T	206905	0.0225186	0.00323083	3.18068e-12	0.0742069	3.97892e-06
Concentration_of_VLDL_Particles	rs11712872	3	52835514	A	G	206476	-0.037255	0.00483218	1.26604e-14	0.556105	6.13792e-06
Concentration_of_VLDL_Particles	rs687339	3	135932359	T	C	206244	0.0305176	0.00369257	1.40989e-16	0.00144507	2.95288e-06
Concentration_of_VLDL_Particles	rs576198199	3	170688195	TGTGTGGGTTGC	T	197343	0.0368945	0.00540908	9.07679e-12	0.378056	0.00108157
Concentration_of_VLDL_Particles	rs59950280	4	3452345	A	G	196006	0.0300285	0.00337724	6.0831e-19	0.0105756	NA
Concentration_of_VLDL_Particles	rs1471251	4	87976359	T	A	205361	0.0313789	0.00316912	4.15158e-23	0.000103959	4.02324e-08
Concentration_of_VLDL_Particles	rs2035816	4	100508556	G	A	206720	-0.0445836	0.0056279	2.35073e-15	0.0928669	0.00567157
Concentration_of_VLDL_Particles	rs9686661	5	55861786	T	C	206824	0.0419167	0.00385565	1.6033e-27	0.046944	3.52609e-07
Concentration_of_VLDL_Particles	rs12916	5	74656539	C	T	206926	0.0451713	0.00314899	1.21126e-46	3.39328e-05	3.82414e-38
Concentration_of_VLDL_Particles	rs4704834	5	156443066	G	A	205388	0.0457435	0.00323592	2.38799e-45	2.75832e-06	6.63e-22
Concentration_of_VLDL_Particles	rs147547765	6	30060579	GAAGAAAGA	G	196515	0.0290475	0.00433491	2.07794e-11	0.00204419	NA
Concentration_of_VLDL_Particles	rs11755689	6	32586376	G	A	181239	0.0460344	0.00353015	7.51171e-39	1.56876e-05	NA
Concentration_of_VLDL_Particles	rs78677597	6	100610044	C	A	206172	-0.0229456	0.00359846	1.81539e-10	0.122811	0.0868617
Concentration_of_VLDL_Particles	rs2186037	6	127455029	G	A	206907	0.0256249	0.00309223	1.16954e-16	0.00320996	0.00102234
Concentration_of_VLDL_Particles	rs9492442	6	130396651	A	G	206671	-0.0224456	0.00330503	1.11396e-11	0.00291929	0.000104991
Concentration_of_VLDL_Particles	rs632057	6	139834012	G	T	206926	-0.0272301	0.00319239	1.4769e-17	0.174313	5.1631e-09
Concentration_of_VLDL_Particles	rs55730499	6	161005610	T	C	206704	-0.0805972	0.00563837	2.49412e-46	0.489107	0.419674
Concentration_of_VLDL_Particles	rs6461564	7	21496427	C	T	205532	0.0245561	0.00322364	2.59695e-14	0.286387	0.035887
Concentration_of_VLDL_Particles	rs2073547	7	44582331	G	A	206926	0.0279885	0.00396571	1.69904e-12	0.0847851	NA
Concentration_of_VLDL_Particles	rs13246993	7	73022746	A	G	206801	-0.0720623	0.00460471	3.59145e-55	0.0367048	9.64756e-37
Concentration_of_VLDL_Particles	rs6974288	7	130424212	G	A	198184	-0.0238682	0.00315492	3.88421e-14	0.00550927	1.08638e-12
Concentration_of_VLDL_Particles	rs1495741	8	18272881	A	G	206926	-0.0291478	0.00371771	4.51764e-15	0.00910093	9.07203e-16
Concentration_of_VLDL_Particles	rs328	8	19819724	G	C	206926	-0.140941	0.00510283	1.28996e-167	1.10824e-14	2.98648e-63
Concentration_of_VLDL_Particles	rs2081687	8	59388565	C	T	206926	-0.029218	0.003266	3.71195e-19	0.0463014	3.69604e-12
Concentration_of_VLDL_Particles	rs2721961	8	116657911	G	T	204593	-0.0258174	0.00344496	6.69451e-14	7.44028e-05	4.68807e-05
Concentration_of_VLDL_Particles	rs28601761	8	126500031	G	C	197644	-0.0872985	0.00319966	1.33693e-163	1.1024e-11	8.09397e-91
Concentration_of_VLDL_Particles	rs635634	9	136155000	T	C	206926	0.0330159	0.00398944	1.28308e-16	4.28669e-05	1.04612e-15
Concentration_of_VLDL_Particles	rs12263369	10	94823343	T	C	206381	0.0289549	0.0031439	3.29468e-20	0.283807	NA
Concentration_of_VLDL_Particles	11:116623213_TA_T	11	116623213	T	TA	206333	-0.171647	0.00444675	0	1.31816e-35	NA
Concentration_of_VLDL_Particles	rs59379014	11	126228000	T	C	206799	0.0446246	0.00593983	5.81166e-14	0.318499	7.59089e-05
Concentration_of_VLDL_Particles	12:57753548_GATTA_G	12	57753548	G	GATTA	206185	-0.0280701	0.00359867	6.21367e-15	0.0173728	NA
Concentration_of_VLDL_Particles	rs9738226	12	121423659	G	A	206511	-0.0224398	0.00319032	2.01729e-12	0.286054	4.96674e-06
Concentration_of_VLDL_Particles	rs11057397	12	124419728	T	C	205744	-0.0240458	0.00327107	1.97381e-13	0.2537	6.11721e-05
Concentration_of_VLDL_Particles	rs6602909	13	114551993	C	T	205939	0.0338242	0.00330827	1.56704e-24	0.000195998	7.60997e-09
Concentration_of_VLDL_Particles	rs35476491	15	44415542	CA	C	188050	-0.0537502	0.0069109	7.42883e-15	0.894022	NA
Concentration_of_VLDL_Particles	rs10468017	15	58678512	T	C	206926	0.0896353	0.00337246	2.19391e-155	9.19578e-12	6.32823e-52
Concentration_of_VLDL_Particles	15:63794360_TTCATG_T	15	63794360	T	TTCATG	206780	0.020653	0.00325143	2.13017e-10	0.0722814	NA
Concentration_of_VLDL_Particles	rs247616	16	56989590	T	C	206926	-0.0696637	0.00329358	3.41545e-99	8.18478e-08	2.197e-47
Concentration_of_VLDL_Particles	rs2000999	16	72108093	A	G	206926	0.045402	0.00395309	1.59985e-30	0.00453471	3.8612e-13
Concentration_of_VLDL_Particles	rs2925979	16	81534790	C	T	206926	-0.0228976	0.00336333	9.92208e-12	0.298677	1.9762e-07
Concentration_of_VLDL_Particles	rs4794057	17	45786452	T	C	205419	0.0264417	0.00310309	1.59091e-17	0.639998	0.0362271
Concentration_of_VLDL_Particles	rs60856912	17	65892343	T	G	204518	0.0269096	0.00421414	1.71142e-10	0.321915	0.000451512
Concentration_of_VLDL_Particles	rs740516	17	67082962	G	C	205216	-0.0306609	0.00435497	1.92248e-12	0.000567512	0.0152229
Concentration_of_VLDL_Particles	rs117760119	19	8432737	T	C	200143	-0.0444143	0.00566212	4.38167e-15	0.00534293	3.11704e-20
Concentration_of_VLDL_Particles	rs138175288	19	11189980	A	C	206785	-0.109444	0.00476022	7.97729e-117	7.7537e-12	5.95916e-46
Concentration_of_VLDL_Particles	rs58542926	19	19379549	T	C	206926	-0.110604	0.00583048	3.53514e-80	4.58651e-08	3.23062e-55
Concentration_of_VLDL_Particles	rs56113850	19	41353107	C	T	205264	0.0218631	0.00313066	2.88691e-12	0.306409	NA
Concentration_of_VLDL_Particles	rs7412	19	45412079	T	C	206926	-0.162452	0.00565198	2.56263e-181	4.455e-21	5.26705e-54
Concentration_of_VLDL_Particles	rs681343	19	49206462	T	C	206926	0.0282053	0.00309476	8.01677e-20	0.27936	6.31624e-09
Concentration_of_VLDL_Particles	rs6088881	20	34165609	T	C	206575	0.0275874	0.0038104	4.50111e-13	0.807799	0.254369
Concentration_of_VLDL_Particles	rs2865505	20	39203782	A	G	205046	-0.0257022	0.00334661	1.59693e-14	0.214443	8.95083e-09
Concentration_of_VLDL_Particles	rs2866372	20	39841091	T	C	206688	0.0219168	0.00308901	1.29696e-12	0.184578	6.38886e-08
Creatinine	rs765974791	1	63006803	T	TGATTTCAGCTTTATAGAGGCTGAAGAC	202994	0.0221019	0.00284015	7.17629e-15	0.260917	NA
Creatinine	rs71075789	1	78618786	CTAATA	C	204222	0.0223184	0.00332469	1.91252e-11	0.488328	0.0752527
Creatinine	rs12736457	1	113258293	G	C	206739	0.0331044	0.00404303	2.67042e-16	5.59392e-06	1.12839e-10
Creatinine	rs267738	1	150940625	G	T	206861	-0.0299277	0.00324841	3.19831e-20	0.577391	3.69498e-07
Creatinine	rs56019566	2	15788692	T	C	205172	-0.0202553	0.00283666	9.32741e-13	0.0213041	7.28048e-05
Creatinine	rs77061610	2	43659970	T	G	206302	0.0325857	0.00439833	1.28076e-13	0.0609166	0.619302
Creatinine	rs13391258	2	73848933	T	C	206461	-0.03217	0.00321667	1.52674e-23	0.0182869	1.27904e-07
Creatinine	rs6706968	2	121310269	C	A	204081	-0.0171398	0.00275713	5.09281e-10	0.000940424	0.00107575
Creatinine	rs62183898	2	148911828	A	G	206714	0.0181071	0.00278731	8.25177e-11	0.749419	0.0388018
Creatinine	rs13034796	2	170017120	A	G	206563	0.0185117	0.00271272	8.87571e-12	0.514053	0.00399654
Creatinine	rs847146	2	176973082	C	A	197895	0.0188499	0.00292984	1.24768e-10	0.904857	0.0895727
Creatinine	rs7598494	2	178138860	G	A	206011	0.0187037	0.00270215	4.4738e-12	0.00997682	0.0270862
Creatinine	rs1047891	2	211540507	A	C	206861	0.0331031	0.00290358	4.22939e-30	0.0233193	1.0222e-11
Creatinine	rs2712164	2	217659916	A	G	206306	0.0238653	0.00269957	9.61132e-19	0.00638821	2.10299e-05
Creatinine	rs55760516	2	220354108	G	A	206861	-0.0201443	0.00288725	3.02455e-12	0.464854	6.15092e-06
Creatinine	rs762318	3	38516369	A	C	206072	0.0187059	0.00277363	1.54258e-11	0.0423893	0.00866785
Creatinine	rs9868257	3	121715319	T	C	200656	0.0187385	0.00276555	1.24168e-11	0.831728	0.0599493
Creatinine	rs34186890	3	141720712	G	A	205986	-0.0288451	0.00309171	1.07049e-20	0.000243988	0.00448113
Creatinine	rs35411989	4	10107439	T	C	204147	0.0170672	0.00271788	3.40172e-10	0.302641	0.000123864
Creatinine	rs10008637	4	77414144	C	T	205521	0.0411895	0.00271193	4.51289e-52	0.00809923	2.95417e-13
Creatinine	rs553755296	4	103864323	TA	T	203322	-0.0184942	0.00272925	1.23641e-11	0.000202006	NA
Creatinine	rs10062079	5	39393733	A	G	205325	0.0369304	0.002746	3.2588e-41	1.59207e-09	1.42683e-09
Creatinine	rs80138475	5	53304991	T	C	205691	-0.0292781	0.00428812	8.65109e-12	0.411695	NA
Creatinine	rs5030873	5	176815124	C	T	203053	0.0379528	0.0029433	4.99294e-38	0.00205434	2.52931e-16
Creatinine	rs1611624	6	29857424	A	G	182492	0.0217622	0.00329426	3.95666e-11	0.222842	NA
Creatinine	rs9269232	6	32451760	T	A	200519	0.0223903	0.00280501	1.44444e-15	0.871602	NA
Creatinine	rs2396084	6	43804825	G	A	201947	0.0314289	0.0029474	1.53652e-26	0.01039	9.69295e-05
Creatinine	rs13217795	6	108974098	T	C	205507	0.022896	0.00297316	1.35723e-14	0.323217	0.000648212
Creatinine	rs2277083	6	133827354	G	A	206861	-0.0192992	0.00272001	1.29514e-12	0.85944	0.00846324
Creatinine	rs10945658	6	160658130	T	C	206552	0.0452795	0.00398357	6.26224e-30	0.000129999	1.86427e-09
Creatinine	rs62435145	7	1286567	T	G	184875	0.0310946	0.00311313	1.7404e-23	0.430797	1.33915e-14
Creatinine	rs17152328	7	25747409	T	C	206456	0.0184065	0.00294347	4.02521e-10	0.132645	0.0138408
Creatinine	rs848486	7	77552127	A	G	206196	-0.019785	0.00274116	5.30393e-13	0.423205	0.000130724
Creatinine	rs10224002	7	151415041	G	A	206861	0.0471773	0.00297714	1.60501e-56	0.000148118	1.07328e-13
Creatinine	rs288766	7	155619498	T	A	206043	0.0191192	0.00283479	1.53967e-11	0.093636	NA
Creatinine	rs2980419	8	8114141	T	A	204287	-0.0206386	0.00272462	3.60968e-14	0.00854896	0.576658
Creatinine	rs115849089	8	19912370	A	G	206627	-0.028116	0.00423177	3.05972e-11	0.022903	0.139872
Creatinine	rs4871905	8	23735047	C	G	206445	0.0266029	0.00274328	3.12465e-22	0.48913	6.44023e-09
Creatinine	rs4744712	9	71434707	C	A	206861	-0.0226317	0.00275693	2.24244e-16	0.00284615	5.41552e-10
Creatinine	rs78017654	10	925447	AT	A	203366	0.0378398	0.00491064	1.30728e-14	0.0471471	4.2254e-05
Creatinine	rs11375604	10	52646867	GT	G	200875	-0.0256329	0.00361427	1.32488e-12	0.00890616	0.00426057
Creatinine	rs81205	11	2798804	C	A	189819	0.0202142	0.00282986	9.15329e-13	0.088002	0.000995697
Creatinine	rs963837	11	30749090	C	T	206861	-0.0259039	0.00271031	1.21863e-21	0.00012991	NA
Creatinine	rs174561	11	61582708	C	T	206523	-0.0263743	0.00291809	1.60579e-19	1.41259e-05	0.137013
Creatinine	rs375125008	11	65507042	TTTTTTC	T	186576	0.0209177	0.00293553	1.03928e-12	0.496338	NA
Creatinine	rs964184	11	116648917	C	G	206861	-0.0508848	0.00398489	2.50957e-37	5.27147e-08	2.03035e-18
Creatinine	rs10774021	12	349298	T	C	206861	0.0198453	0.00285828	3.84717e-12	0.46223	1.19151e-06
Creatinine	rs754259315	12	57681798	C	CT	176085	-0.026048	0.00323297	7.86923e-16	0.0581805	NA
Creatinine	rs577966428	15	41418456	CTTTT	C	176828	0.0248221	0.00292303	2.04799e-17	0.265093	NA
Creatinine	rs34967180	15	45641684	CA	C	206039	0.0449078	0.00310808	2.69465e-47	4.49271e-06	NA
Creatinine	rs1585499	15	54009154	T	C	203332	0.0258739	0.00273157	2.76945e-21	0.0280499	0.158795
Creatinine	rs11634260	15	76246609	G	T	203820	0.0310457	0.00309281	1.05076e-23	0.0158912	NA
Creatinine	rs77924615	16	20392332	A	G	201962	-0.0490267	0.00345927	1.42474e-45	0.0527585	3.35319e-06
Creatinine	16:51736894_CT_C	16	51736894	C	CT	201043	0.0208153	0.00323126	1.18302e-10	0.261489	NA
Creatinine	rs13331120	16	69564247	G	A	205052	-0.0248952	0.00380872	6.31752e-11	0.0613118	0.00611345
Creatinine	rs445537	16	89703424	G	A	200062	0.0194737	0.00276016	1.72795e-12	0.28652	NA
Creatinine	rs2440165	17	19428719	C	T	201858	0.0190886	0.00280781	1.06088e-11	0.389069	5.99484e-06
Creatinine	rs6503517	17	37649687	A	G	206015	0.0294155	0.00313566	6.6014e-21	0.00204701	NA
Creatinine	rs11657044	17	59450105	C	T	205067	-0.051339	0.00367707	2.78887e-44	0.000153515	2.68961e-14
Creatinine	rs56376587	18	77160235	C	A	195366	0.0273733	0.00277451	5.91689e-23	0.00735512	NA
Creatinine	rs4805801	19	33183812	T	C	206861	-0.0283042	0.00345412	2.53436e-16	0.0300605	0.00352482
Creatinine	rs1065853	19	45413233	T	G	206621	0.0323555	0.00496391	7.13442e-11	0.00437139	NA
Creatinine	rs6059973	20	33254329	T	A	203080	0.0244413	0.00273056	3.55159e-19	0.00584525	NA
Creatinine	rs111707488	20	52742680	A	AGT	189860	0.0233572	0.00311741	6.78729e-14	0.231371	NA
Creatinine	rs2823139	21	16576783	A	G	203140	0.0181282	0.00287902	3.04713e-10	0.461726	0.000183402
Creatinine	rs2267373	22	38600542	T	C	206524	0.0228214	0.00273994	8.19178e-17	0.617479	8.56535e-05
Creatinine	rs549794558	22	40872147	CA	C	200108	-0.0341663	0.004613	1.30171e-13	0.000466726	NA
Degree_of_Unsaturation	rs4660293	1	40028180	G	A	206861	-0.0263044	0.00347471	3.73999e-14	0.122304	3.95371e-07
Degree_of_Unsaturation	rs3832016	1	109818158	CT	C	206773	0.0273722	0.00359136	2.51487e-14	0.000205871	1.05073e-06
Degree_of_Unsaturation	rs140584594	1	110232983	G	A	206861	-0.0237242	0.00330271	6.82946e-13	0.000341487	NA
Degree_of_Unsaturation	rs2281721	1	230297136	T	C	206124	0.0384758	0.003031	6.58402e-37	5.25827e-05	1.41829e-18
Degree_of_Unsaturation	rs10692845	2	21293335	TAG	T	206425	0.0322428	0.00386062	6.76815e-17	0.357132	1.06251e-05
Degree_of_Unsaturation	rs1260326	2	27730940	C	T	206861	0.0390151	0.00302055	3.75529e-38	0.00472709	5.86205e-18
Degree_of_Unsaturation	rs6754311	2	136707982	C	T	198520	0.026465	0.00353653	7.27624e-14	0.0636692	2.24548e-11
Degree_of_Unsaturation	2:227111435_TTA_T	2	227111435	T	TTA	206156	-0.0291056	0.00308828	4.36275e-21	0.201038	NA
Degree_of_Unsaturation	rs34638591	4	69359223	C	T	202426	0.0217311	0.00314351	4.75899e-12	0.6005	0.000353656
Degree_of_Unsaturation	rs28641910	4	87824772	G	C	203392	-0.0199497	0.00308545	1.01028e-10	0.00835387	0.000243001
Degree_of_Unsaturation	rs34796927	5	131676729	GA	G	206550	0.0255805	0.00324703	3.33911e-15	0.965054	5.8953e-08
Degree_of_Unsaturation	rs55730499	6	161005610	T	C	206639	0.0908874	0.0053842	6.92439e-64	0.0854659	2.34992e-06
Degree_of_Unsaturation	rs34062580	7	73033559	A	G	206307	0.0412242	0.00439775	7.05635e-21	0.182835	9.29396e-05
Degree_of_Unsaturation	rs7012814	8	9173358	A	G	202112	0.026023	0.00298519	2.86784e-18	0.0124567	2.81979e-05
Degree_of_Unsaturation	rs328	8	19819724	G	C	206861	0.104502	0.00487728	9.8087e-102	0.000302833	6.32403e-25
Degree_of_Unsaturation	rs4871603	8	126480367	T	C	206328	0.0215671	0.00310739	3.91654e-12	0.692751	8.75894e-07
Degree_of_Unsaturation	rs9411262	9	139574377	T	C	206861	-0.0204143	0.00320775	1.96906e-10	0.634122	NA
Degree_of_Unsaturation	rs6482190	10	22037809	G	A	203854	0.0230162	0.00331665	3.94441e-12	0.48095	0.448649
Degree_of_Unsaturation	rs77044968	10	63657706	C	T	206861	0.0396253	0.00613254	1.03911e-10	0.158825	0.165131
Degree_of_Unsaturation	rs7924036	10	65191645	T	G	206787	0.0425071	0.00295181	5.42751e-47	8.42375e-05	8.47088e-14
Degree_of_Unsaturation	rs11030088	11	27646247	A	G	205238	-0.0236542	0.00340594	3.79582e-12	0.371044	0.0118995
Degree_of_Unsaturation	rs199905062	11	46794283	CT	C	180070	0.0353968	0.00545707	8.81355e-11	0.771124	NA
Degree_of_Unsaturation	rs2269928	11	61537529	G	T	195164	-0.156634	0.00364617	0	1.58615e-29	1.53061e-64
Degree_of_Unsaturation	rs149803	11	61539020	G	C	195992	0.154463	0.00349281	0	1.52819e-19	NA
Degree_of_Unsaturation	rs4564341	11	61573540	T	C	206120	-0.338194	0.00564156	0	8.99886e-52	0
Degree_of_Unsaturation	rs174602	11	61624414	C	T	187230	-0.178209	0.00394078	0	5.2684e-30	3.65956e-178
Degree_of_Unsaturation	rs529349261	11	61662605	GA	G	156594	-0.172435	0.00426057	0	6.04387e-07	NA
Degree_of_Unsaturation	rs2229738	11	68562328	T	C	206861	-0.137995	0.00595843	1.64553e-118	1.57425e-07	7.15976e-107
Degree_of_Unsaturation	rs10160784	11	75456055	C	T	206323	-0.061162	0.00407151	5.61243e-51	4.31045e-06	2.80075e-23
Degree_of_Unsaturation	rs964184	11	116648917	C	G	206861	0.0608377	0.00435001	1.99858e-44	4.0399e-06	1.17453e-69
Degree_of_Unsaturation	rs12317268	12	21352541	G	A	205824	-0.0262891	0.00415011	2.38504e-10	0.971587	0.000535111
Degree_of_Unsaturation	13:56084767_AAC_A	13	56084767	A	AAC	196016	-0.0233697	0.00336604	3.85616e-12	0.584807	NA
Degree_of_Unsaturation	rs200109479	15	35921858	ATT	A	198051	0.024262	0.00379208	1.57715e-10	0.647466	NA
Degree_of_Unsaturation	rs261290	15	58678720	C	T	206260	-0.0467942	0.00310128	2.04806e-51	0.00261105	2.79466e-06
Degree_of_Unsaturation	rs11644601	16	15172118	C	T	205979	0.0914824	0.00323145	5.67518e-176	1.1557e-17	5.38534e-38
Degree_of_Unsaturation	rs183130	16	56991363	T	C	206632	0.0330365	0.00314917	9.69376e-26	0.026504	6.85361e-10
Degree_of_Unsaturation	17:44125277_CT_C	17	44125277	C	CT	200985	-0.027207	0.00362395	6.04864e-14	0.475965	NA
Degree_of_Unsaturation	rs12601079	17	76400329	A	G	201179	0.0206623	0.00305357	1.32214e-11	0.002785	NA
Degree_of_Unsaturation	rs7234218	18	47163557	G	A	204039	0.0301365	0.00301996	1.90473e-23	0.0612429	2.48565e-08
Degree_of_Unsaturation	19:11196651_AT_A	19	11196651	A	AT	190834	-0.0426347	0.00449193	2.30448e-21	0.630682	NA
Degree_of_Unsaturation	rs58542926	19	19379549	T	C	206861	-0.0670472	0.00557182	2.43727e-33	0.0389206	4.97093e-08
Degree_of_Unsaturation	rs1065853	19	45413233	T	G	206621	-0.0930944	0.00541526	3.44251e-66	4.27064e-08	NA
Degree_of_Unsaturation	rs838133	19	49259529	G	A	183026	0.0267017	0.00315844	2.83323e-17	0.34037	4.25678e-10
Degree_of_Unsaturation	rs8736	19	54677189	T	C	205346	0.0288871	0.00298408	3.69341e-22	0.00268508	6.02617e-05
Degree_of_Unsaturation	rs6073958	20	44551855	C	T	206596	-0.0463519	0.00370515	6.77186e-36	4.37505e-06	1.72081e-16
Docosahexaenoic_Acid_to_Total_Fatty_Acids_percentage	rs2281721	1	230297136	T	C	206124	0.0316221	0.00309392	1.62355e-24	0.0773624	1.9847e-11
Docosahexaenoic_Acid_to_Total_Fatty_Acids_percentage	rs673548	2	21237544	A	G	206861	0.0283037	0.0037339	3.46438e-14	0.272779	1.1617e-10
Docosahexaenoic_Acid_to_Total_Fatty_Acids_percentage	4:69359842_TCTCA_T	4	69359842	T	TCTCA	198014	0.0217717	0.00324284	1.90183e-11	0.328124	NA
Docosahexaenoic_Acid_to_Total_Fatty_Acids_percentage	rs11379773	5	87695669	GT	G	204636	0.0231672	0.00372045	4.76453e-10	0.828191	0.0153625
Docosahexaenoic_Acid_to_Total_Fatty_Acids_percentage	rs3798167	6	160567928	T	G	202696	0.0266625	0.00383005	3.37939e-12	0.176691	2.41695e-06
Docosahexaenoic_Acid_to_Total_Fatty_Acids_percentage	rs55730499	6	161005610	T	C	206639	0.0629551	0.00549707	2.33381e-30	0.285999	0.00550087
Docosahexaenoic_Acid_to_Total_Fatty_Acids_percentage	rs7821812	8	10644101	C	G	206462	-0.0260535	0.00372667	2.7358e-12	0.599707	0.000144672
Docosahexaenoic_Acid_to_Total_Fatty_Acids_percentage	rs117026536	8	19818773	T	G	206417	0.070713	0.00500688	2.87099e-45	0.350784	NA
Docosahexaenoic_Acid_to_Total_Fatty_Acids_percentage	rs1243185	10	21902587	A	T	205989	-0.0236178	0.00329328	7.44187e-13	0.744365	0.179306
Docosahexaenoic_Acid_to_Total_Fatty_Acids_percentage	rs3999089	10	65203808	G	A	206662	0.0381727	0.00301851	1.2116e-36	0.000419076	7.68938e-08
Docosahexaenoic_Acid_to_Total_Fatty_Acids_percentage	11:61542006_GA_G	11	61542006	G	GA	201247	-0.244364	0.00314979	0	3.47971e-63	NA
Docosahexaenoic_Acid_to_Total_Fatty_Acids_percentage	rs79289577	11	68030633	C	T	202859	-0.0422138	0.00653011	1.01869e-10	0.0763994	0.000648901
Docosahexaenoic_Acid_to_Total_Fatty_Acids_percentage	rs2229738	11	68562328	T	C	206861	-0.126356	0.00608288	9.64191e-96	4.22294e-06	2.32869e-101
Docosahexaenoic_Acid_to_Total_Fatty_Acids_percentage	rs10160784	11	75456055	C	T	206323	-0.0378868	0.00415704	8.01657e-20	0.00840058	1.47426e-10
Docosahexaenoic_Acid_to_Total_Fatty_Acids_percentage	rs964184	11	116648917	C	G	206861	0.0568962	0.00444007	1.41044e-37	1.40001e-06	1.01865e-78
Docosahexaenoic_Acid_to_Total_Fatty_Acids_percentage	13:56084767_AAC_A	13	56084767	A	AAC	196016	-0.0262506	0.00343502	2.14735e-14	0.286718	NA
Docosahexaenoic_Acid_to_Total_Fatty_Acids_percentage	rs261290	15	58678720	C	T	206260	-0.0598518	0.0031645	1.0317e-79	5.87742e-05	2.66659e-21
Docosahexaenoic_Acid_to_Total_Fatty_Acids_percentage	rs72789541	16	15127534	A	T	204849	-0.0732377	0.00331377	4.13548e-108	5.27392e-11	5.7677e-29
Docosahexaenoic_Acid_to_Total_Fatty_Acids_percentage	17:43685291_CA_C	17	43685291	C	CA	202991	-0.0337947	0.00359675	5.72812e-21	0.0203899	NA
Docosahexaenoic_Acid_to_Total_Fatty_Acids_percentage	rs200210321	19	19393890	AG	A	206039	-0.0469358	0.00578044	4.69639e-16	0.460934	NA
Docosahexaenoic_Acid_to_Total_Fatty_Acids_percentage	rs2576452	19	54676433	T	C	203745	0.0239651	0.0030646	5.30781e-15	0.0449128	0.000484342
Docosahexaenoic_Acid_to_Total_Fatty_Acids_percentage	rs738408	22	44324730	T	C	206773	0.0258611	0.00364835	1.36062e-12	0.0520562	3.7134e-22
Docosahexaenoic_Acid	rs12239737	1	63086001	A	T	196563	-0.040432	0.00320996	2.29996e-36	0.0388338	NA
Docosahexaenoic_Acid	rs660240	1	109817838	C	T	206861	0.0349645	0.00358479	1.80071e-22	0.00499422	4.96254e-11
Docosahexaenoic_Acid	rs2281721	1	230297136	T	C	206124	0.0296456	0.00302464	1.12354e-22	0.00315803	0.00140468
Docosahexaenoic_Acid	rs562338	2	21288321	G	A	206861	0.058052	0.0038381	1.17747e-51	0.000472365	2.85855e-22
Docosahexaenoic_Acid	rs1260326	2	27730940	C	T	206861	-0.0409807	0.003014	4.36143e-42	7.81117e-07	4.14964e-22
Docosahexaenoic_Acid	rs6754311	2	136707982	C	T	198520	0.024334	0.00353	5.46036e-12	0.0960385	6.4421e-21
Docosahexaenoic_Acid	rs9884390	4	69373407	C	T	202122	0.0356581	0.0035223	4.40273e-24	0.0616086	2.14911e-12
Docosahexaenoic_Acid	rs2524137	6	31264582	T	C	200020	0.0241167	0.00323871	9.63129e-14	0.0148039	NA
Docosahexaenoic_Acid	rs112563428	6	34800435	T	C	206314	-0.0302085	0.00457216	3.93004e-11	0.096375	9.80774e-06
Docosahexaenoic_Acid	rs12702434	7	1195796	C	T	191874	-0.0224584	0.00306854	2.50909e-13	0.402943	NA
Docosahexaenoic_Acid	rs2169387	8	9181395	G	A	205292	0.0434391	0.00492061	1.07371e-18	0.0251129	1.3869e-07
Docosahexaenoic_Acid	rs35687633	8	19869987	G	A	203227	0.0220818	0.00339386	7.71608e-11	0.829748	0.487921
Docosahexaenoic_Acid	rs112875651	8	126506694	A	G	196201	-0.04616	0.00310009	4.08496e-50	3.77152e-05	2.66774e-28
Docosahexaenoic_Acid	rs34646324	10	22255363	AT	A	198155	0.0232023	0.00332815	3.14473e-12	0.544166	NA
Docosahexaenoic_Acid	10:65265705_CA_C	10	65265705	C	CA	206422	0.030643	0.00295333	3.2435e-25	0.000188324	NA
Docosahexaenoic_Acid	rs2068888	10	94839642	A	G	206861	-0.0188397	0.00295755	1.89361e-10	0.014374	4.89689e-05
Docosahexaenoic_Acid	rs149803	11	61539020	G	C	195992	0.137372	0.00349263	0	2.69677e-11	NA
Docosahexaenoic_Acid	rs7943728	11	61547068	A	G	205587	-0.180332	0.00372959	0	2.68987e-28	3.666e-82
Docosahexaenoic_Acid	rs4564341	11	61573540	T	C	206120	-0.301142	0.00563969	0	9.92209e-48	1.04888e-293
Docosahexaenoic_Acid	rs79289577	11	68030633	C	T	202859	-0.0442766	0.00638461	4.07761e-12	0.0614287	0.00261581
Docosahexaenoic_Acid	rs2229738	11	68562328	T	C	206861	-0.134941	0.00594607	7.05459e-114	2.38208e-08	1.36715e-104
Docosahexaenoic_Acid	rs673335	11	75450576	C	T	206463	-0.0575967	0.0040445	5.38205e-46	0.00242305	3.14399e-23
Docosahexaenoic_Acid	rs525028	11	116705516	A	G	202351	-0.0273867	0.00328497	7.66835e-17	2.42805e-05	2.26136e-19
Docosahexaenoic_Acid	rs78689694	11	126234820	C	G	205093	0.0313545	0.00436548	6.87483e-13	5.4277e-06	NA
Docosahexaenoic_Acid	rs12872990	13	55952684	G	A	182813	-0.0268704	0.00344951	6.75583e-15	0.0277962	NA
Docosahexaenoic_Acid	rs261290	15	58678720	C	T	206260	-0.114065	0.00308637	5.20283e-298	2.29988e-19	5.43251e-105
Docosahexaenoic_Acid	rs72789541	16	15127534	A	T	204849	-0.0769283	0.00323883	1.55127e-124	1.13779e-10	1.08105e-21
Docosahexaenoic_Acid	rs183130	16	56991363	T	C	206632	0.0383245	0.00314205	3.30173e-34	0.00378674	2.12084e-19
Docosahexaenoic_Acid	rs4597358	17	44110670	G	C	206535	-0.0308734	0.00350244	1.20784e-18	0.443141	0.0142296
Docosahexaenoic_Acid	rs62074055	17	45771933	C	G	206352	0.0205627	0.00294789	3.05922e-12	0.80804	0.0126751
Docosahexaenoic_Acid	rs9304381	18	47158234	T	C	206559	0.045133	0.00382737	4.38588e-32	0.00797278	1.56515e-13
Docosahexaenoic_Acid	rs747875948	19	11189298	C	CG	203876	-0.0505518	0.00471422	8.04965e-27	0.0475943	NA
Docosahexaenoic_Acid	rs58542926	19	19379549	T	C	206861	-0.11921	0.00555574	5.07109e-102	6.634e-09	3.83989e-45
Docosahexaenoic_Acid	rs7412	19	45412079	T	C	206861	-0.0713518	0.00539531	6.55232e-40	5.52455e-06	3.24114e-08
Docosahexaenoic_Acid	rs4806498	19	54674742	T	C	206861	0.0290844	0.00297862	1.61847e-22	0.505515	3.16687e-06
Docosahexaenoic_Acid	21:40663660_CCT_C	21	40663660	C	CCT	205462	0.0188028	0.00298015	2.80771e-10	0.751986	NA
Docosahexaenoic_Acid	22:44325479_CT_C	22	44325479	C	CT	197457	0.0295365	0.00404596	2.88344e-13	0.204306	NA
Free_Cholesterol_in_Chylomicrons_and_Extremely_Large_VLDL	rs35615194	1	27118171	C	T	206763	0.0386267	0.00555607	3.60778e-12	0.706705	0.000332653
Free_Cholesterol_in_Chylomicrons_and_Extremely_Large_VLDL	rs2934744	1	63048045	C	A	206335	-0.073909	0.00316001	7.98467e-121	4.87548e-11	NA
Free_Cholesterol_in_Chylomicrons_and_Extremely_Large_VLDL	rs10864726	1	230296153	T	C	206842	-0.0317422	0.0030952	1.13569e-24	0.00262274	9.23171e-19
Free_Cholesterol_in_Chylomicrons_and_Extremely_Large_VLDL	rs11096641	2	20374158	A	G	206719	-0.0204087	0.00303135	1.67138e-11	0.411294	0.000656059
Free_Cholesterol_in_Chylomicrons_and_Extremely_Large_VLDL	rs2678379	2	21226560	G	A	206648	0.0925957	0.0037515	2.59809e-134	7.60936e-08	2.12259e-56
Free_Cholesterol_in_Chylomicrons_and_Extremely_Large_VLDL	rs1260326	2	27730940	C	T	206861	-0.0927702	0.00309364	3.80845e-197	1.71637e-16	1.32684e-72
Free_Cholesterol_in_Chylomicrons_and_Extremely_Large_VLDL	rs13389219	2	165528876	T	C	206782	-0.0351227	0.00309232	6.90203e-30	0.00119878	1.54469e-07
Free_Cholesterol_in_Chylomicrons_and_Extremely_Large_VLDL	rs2138157	2	227103717	C	A	206334	0.0328124	0.00317092	4.33816e-25	0.0752271	3.44849e-06
Free_Cholesterol_in_Chylomicrons_and_Extremely_Large_VLDL	rs2240921	3	52830764	T	C	205543	-0.0335399	0.00466107	6.23278e-13	0.569513	0.000575365
Free_Cholesterol_in_Chylomicrons_and_Extremely_Large_VLDL	rs534944	3	135961031	G	T	206638	0.0254405	0.00358576	1.29891e-12	0.882666	0.0131103
Free_Cholesterol_in_Chylomicrons_and_Extremely_Large_VLDL	rs59950280	4	3452345	A	G	195948	0.0271952	0.00330995	2.11325e-16	0.0173578	NA
Free_Cholesterol_in_Chylomicrons_and_Extremely_Large_VLDL	rs1471251	4	87976359	T	A	205296	0.0350029	0.00310642	1.92763e-29	0.00363816	2.43902e-07
Free_Cholesterol_in_Chylomicrons_and_Extremely_Large_VLDL	rs2035816	4	100508556	G	A	206655	-0.0407799	0.00551502	1.42651e-13	0.496963	0.00493201
Free_Cholesterol_in_Chylomicrons_and_Extremely_Large_VLDL	rs9687846	5	55861894	A	G	206861	0.0395957	0.00377691	1.04271e-25	0.648829	3.10967e-08
Free_Cholesterol_in_Chylomicrons_and_Extremely_Large_VLDL	rs11134475	5	156399950	G	A	206542	0.0311981	0.00314432	3.37798e-23	0.00836416	5.96778e-13
Free_Cholesterol_in_Chylomicrons_and_Extremely_Large_VLDL	rs28383314	6	32587213	C	T	206772	0.032262	0.00311792	4.36706e-25	0.0241104	3.09131e-07
Free_Cholesterol_in_Chylomicrons_and_Extremely_Large_VLDL	rs998584	6	43757896	A	C	204735	0.0208198	0.00304117	7.61603e-12	0.0709245	4.24155e-12
Free_Cholesterol_in_Chylomicrons_and_Extremely_Large_VLDL	rs1936805	6	127452116	T	C	206852	0.025596	0.00303018	3.00764e-17	0.046721	0.00120622
Free_Cholesterol_in_Chylomicrons_and_Extremely_Large_VLDL	rs9492442	6	130396651	A	G	206606	-0.0217559	0.00323931	1.86993e-11	0.0110815	0.000337233
Free_Cholesterol_in_Chylomicrons_and_Extremely_Large_VLDL	rs4896469	6	139843787	G	A	205377	0.0292007	0.00321364	1.03175e-19	0.246306	2.19484e-07
Free_Cholesterol_in_Chylomicrons_and_Extremely_Large_VLDL	rs10455872	6	161010118	G	A	206861	-0.210711	0.00551687	4.60307128392206e-318	2.73396e-10	4.79462e-09
Free_Cholesterol_in_Chylomicrons_and_Extremely_Large_VLDL	rs4719841	7	25997536	G	A	206861	0.0282609	0.00308018	4.55228e-20	0.0216776	1.28145e-08
Free_Cholesterol_in_Chylomicrons_and_Extremely_Large_VLDL	rs2699809	7	26402747	C	T	205705	-0.0190183	0.00302425	3.20958e-10	0.741018	0.0028889
Free_Cholesterol_in_Chylomicrons_and_Extremely_Large_VLDL	rs13246993	7	73022746	A	G	206736	-0.101431	0.00450942	6.61959e-112	2.7981e-05	1.51968e-48
Free_Cholesterol_in_Chylomicrons_and_Extremely_Large_VLDL	rs11762784	7	130424646	A	G	198557	-0.0272529	0.00308793	1.09708e-18	0.112896	3.62547e-13
Free_Cholesterol_in_Chylomicrons_and_Extremely_Large_VLDL	rs4500049	8	11521079	T	A	205684	-0.0316436	0.00303924	2.22528e-25	0.0297467	0.270056
Free_Cholesterol_in_Chylomicrons_and_Extremely_Large_VLDL	rs4921913	8	18272377	T	C	206781	-0.0362955	0.0036442	2.31286e-23	0.0623221	3.13907e-12
Free_Cholesterol_in_Chylomicrons_and_Extremely_Large_VLDL	rs328	8	19819724	G	C	206861	-0.170024	0.00499571	3.53088e-253	1.56367e-15	1.43807e-75
Free_Cholesterol_in_Chylomicrons_and_Extremely_Large_VLDL	rs2081687	8	59388565	C	T	206861	-0.0211345	0.00320083	4.04361e-11	0.200381	0.00729978
Free_Cholesterol_in_Chylomicrons_and_Extremely_Large_VLDL	rs28601761	8	126500031	G	C	197582	-0.0741979	0.00313633	1.46704e-123	4.7246e-07	8.48122e-51
Free_Cholesterol_in_Chylomicrons_and_Extremely_Large_VLDL	rs762439986	10	64914518	C	CATA	206201	-0.0336562	0.0030372	1.57435e-28	0.0984553	NA
Free_Cholesterol_in_Chylomicrons_and_Extremely_Large_VLDL	rs4418728	10	94839724	T	G	206630	-0.0199652	0.00304205	5.28257e-11	0.0706632	3.91445e-11
Free_Cholesterol_in_Chylomicrons_and_Extremely_Large_VLDL	rs118091174	10	103831601	A	G	205620	-0.0447019	0.00645967	4.52451e-12	0.000910015	0.00962153
Free_Cholesterol_in_Chylomicrons_and_Extremely_Large_VLDL	11:13354509_CT_C	11	13354509	C	CT	199072	0.022154	0.00318933	3.76207e-12	0.0214202	NA
Free_Cholesterol_in_Chylomicrons_and_Extremely_Large_VLDL	rs2282687	11	46751401	C	T	206705	-0.0274395	0.00437294	3.50721e-10	0.0466067	0.0010008
Free_Cholesterol_in_Chylomicrons_and_Extremely_Large_VLDL	rs174564	11	61588305	G	A	206508	0.0569175	0.00316884	4.41908e-72	0.000663705	2.21573e-52
Free_Cholesterol_in_Chylomicrons_and_Extremely_Large_VLDL	rs35169799	11	64031241	T	C	206861	0.040433	0.00621209	7.59452e-11	0.0305387	0.00291475
Free_Cholesterol_in_Chylomicrons_and_Extremely_Large_VLDL	11:116623213_TA_T	11	116623213	T	TA	206268	-0.193452	0.00435253	0	1.86403e-50	NA
Free_Cholesterol_in_Chylomicrons_and_Extremely_Large_VLDL	rs68147365	12	57789359	A	G	206512	-0.0249862	0.00352466	1.35545e-12	0.0595514	0.00111299
Free_Cholesterol_in_Chylomicrons_and_Extremely_Large_VLDL	rs863750	12	124505444	T	C	204793	0.0252114	0.00310877	5.09956e-16	0.0838349	8.90168e-06
Free_Cholesterol_in_Chylomicrons_and_Extremely_Large_VLDL	rs6492721	13	95258944	C	T	206861	-0.0219898	0.0032583	1.4942e-11	5.06049e-05	2.64138e-08
Free_Cholesterol_in_Chylomicrons_and_Extremely_Large_VLDL	rs6602909	13	114551993	C	T	205874	0.0259053	0.00324162	1.34033e-15	0.00497073	1.28986e-06
Free_Cholesterol_in_Chylomicrons_and_Extremely_Large_VLDL	rs10459588	15	44365946	T	G	206861	-0.0610598	0.00680213	2.8158e-19	0.0172105	5.10904e-11
Free_Cholesterol_in_Chylomicrons_and_Extremely_Large_VLDL	rs7175602	15	63367032	C	T	206521	0.024322	0.00382415	2.02019e-10	0.00412384	NA
Free_Cholesterol_in_Chylomicrons_and_Extremely_Large_VLDL	rs11638671	15	63795628	C	T	206810	0.022475	0.00318528	1.72055e-12	0.160979	1.05212e-05
Free_Cholesterol_in_Chylomicrons_and_Extremely_Large_VLDL	rs11075253	16	15148646	A	C	206861	-0.0279175	0.00331687	3.89256e-17	0.00156941	0.00089915
Free_Cholesterol_in_Chylomicrons_and_Extremely_Large_VLDL	rs247616	16	56989590	T	C	206861	-0.030672	0.00323025	2.21878e-21	0.0760192	5.47169e-10
Free_Cholesterol_in_Chylomicrons_and_Extremely_Large_VLDL	rs34417180	16	72219756	A	C	205854	-0.0331501	0.00406485	3.50253e-16	0.0106172	0.00687076
Free_Cholesterol_in_Chylomicrons_and_Extremely_Large_VLDL	rs7189954	16	79735047	T	C	205135	0.0208397	0.00315539	3.99883e-11	0.0815843	0.00927642
Free_Cholesterol_in_Chylomicrons_and_Extremely_Large_VLDL	rs2925979	16	81534790	C	T	206861	-0.0245263	0.00329594	1.0003e-13	0.0418114	0.000109451
Free_Cholesterol_in_Chylomicrons_and_Extremely_Large_VLDL	rs8178842	17	64218640	T	C	206778	-0.037743	0.00607407	5.18191e-10	0.805574	0.00030389
Free_Cholesterol_in_Chylomicrons_and_Extremely_Large_VLDL	rs117760119	19	8432737	T	C	200080	-0.0508234	0.00554818	5.21921e-20	0.000130008	6.78073e-18
Free_Cholesterol_in_Chylomicrons_and_Extremely_Large_VLDL	rs58542926	19	19379549	T	C	206861	-0.0855976	0.00571564	1.11955e-50	2.40511e-06	2.2991e-11
Free_Cholesterol_in_Chylomicrons_and_Extremely_Large_VLDL	rs1065853	19	45413233	T	G	206621	0.182187	0.00554621	4.83178e-236	3.80072e-24	NA
Free_Cholesterol_in_Chylomicrons_and_Extremely_Large_VLDL	rs55951234	22	38601430	CCT	C	205572	0.0210047	0.00307603	8.60441e-12	0.889079	NA
Free_Cholesterol_in_HDL	rs71636786	1	27177925	A	T	206666	-0.0347362	0.00510797	1.04618e-11	0.431877	0.0245031
Free_Cholesterol_in_HDL	rs72663503	1	39969059	T	C	205778	-0.02997	0.00332386	1.95545e-19	0.279227	4.88211e-09
Free_Cholesterol_in_HDL	rs10647753	1	62911305	GTA	G	199217	-0.0269242	0.00295954	9.32974e-20	0.000176763	NA
Free_Cholesterol_in_HDL	rs9429767	1	110496087	A	G	200009	-0.0282188	0.00358541	3.55105e-15	0.014314	NA
Free_Cholesterol_in_HDL	rs66958685	1	150675007	A	C	206377	0.0207053	0.00308021	1.7965e-11	0.00112996	0.103284
Free_Cholesterol_in_HDL	rs2248666	1	178620601	T	G	206500	0.0244994	0.00286421	1.20087e-17	0.180433	0.000153571
Free_Cholesterol_in_HDL	rs61805076	1	182154990	C	T	205910	-0.0221559	0.00295458	6.46438e-14	0.0251649	5.53904e-06
Free_Cholesterol_in_HDL	rs2642438	1	220970028	G	A	206859	0.0328797	0.00304686	3.84693e-27	0.0503686	2.33939e-18
Free_Cholesterol_in_HDL	rs11122454	1	230304051	T	C	206763	0.0418467	0.00285635	1.41697e-48	4.75176e-05	1.42737e-18
Free_Cholesterol_in_HDL	rs558971	1	234853406	G	A	204695	0.0174636	0.00280069	4.51349e-10	0.0812341	1.38412e-05
Free_Cholesterol_in_HDL	rs907866	2	20371380	A	G	204679	-0.0282429	0.00281569	1.1334e-23	0.00355671	4.54749e-11
Free_Cholesterol_in_HDL	rs676210	2	21231524	A	G	206859	0.0521631	0.00345541	1.83186e-51	0.000445797	4.65712e-21
Free_Cholesterol_in_HDL	rs200472737	2	165544573	G	GAA	205272	0.0206628	0.0028471	3.95679e-13	0.175608	NA
Free_Cholesterol_in_HDL	2:227111435_TTA_T	2	227111435	T	TTA	206154	-0.0335886	0.00291637	1.10311e-30	1.068e-05	NA
Free_Cholesterol_in_HDL	rs62262141	3	50022059	A	G	200022	-0.0208773	0.00283594	1.82284e-13	0.0383957	NA
Free_Cholesterol_in_HDL	rs57912727	3	185804583	C	A	205654	-0.0284306	0.00410528	4.36101e-12	0.00147459	NA
Free_Cholesterol_in_HDL	rs4860948	4	69340991	A	T	206788	0.0293606	0.00322906	9.749e-20	0.0108733	4.33018e-10
Free_Cholesterol_in_HDL	rs13107325	4	103188709	T	C	206859	-0.0624846	0.0053148	6.67618e-32	0.60122	0.00035717
Free_Cholesterol_in_HDL	5:55860907_GC_G	5	55860907	G	GC	206643	-0.0284526	0.00358071	1.93473e-15	0.0505405	NA
Free_Cholesterol_in_HDL	rs2307111	5	75003678	C	T	206859	0.0210764	0.00284984	1.41253e-13	0.0577756	0.000587976
Free_Cholesterol_in_HDL	rs36057735	6	31319923	G	C	203432	-0.0326064	0.00349668	1.12063e-20	1.90328e-05	5.35817e-06
Free_Cholesterol_in_HDL	6:34753277_GA_G	6	34753277	G	GA	200362	-0.029839	0.00332798	3.09818e-19	0.036787	NA
Free_Cholesterol_in_HDL	rs1358980	6	43764551	T	C	199706	-0.0213649	0.0028343	4.79274e-14	0.00205121	1.55216e-05
Free_Cholesterol_in_HDL	rs72934503	6	98583488	G	A	191539	0.0182466	0.00291657	3.95307e-10	0.139725	NA
Free_Cholesterol_in_HDL	rs11381821	6	109641874	CA	C	189909	-0.0200165	0.00291901	7.03954e-12	0.00221366	0.000923899
Free_Cholesterol_in_HDL	rs41272086	6	161008646	A	G	206448	-0.0362285	0.00450848	9.35732e-16	0.0137201	2.97661e-15
Free_Cholesterol_in_HDL	rs10233430	7	1051664	C	T	206753	-0.0300281	0.00281695	1.59459e-26	3.24063e-07	4.48712e-15
Free_Cholesterol_in_HDL	rs10282707	7	17911038	T	C	206859	-0.0178541	0.0028478	3.63022e-10	0.00240405	2.63831e-08
Free_Cholesterol_in_HDL	rs2700892	7	36171620	C	A	205117	-0.0176882	0.00280574	2.90139e-10	0.033595	NA
Free_Cholesterol_in_HDL	7:73042302_GCTTT_G	7	73042302	G	GCTTT	205797	0.0355111	0.00411687	6.41114e-18	0.234142	NA
Free_Cholesterol_in_HDL	rs705379	7	94953895	A	G	198224	-0.0223213	0.00284885	4.70365e-15	0.0270439	0.00392792
Free_Cholesterol_in_HDL	rs9987289	8	9183358	G	A	206859	0.0735865	0.00480275	5.85383e-53	0.00576758	2.0932e-17
Free_Cholesterol_in_HDL	rs10096633	8	19830921	T	C	206859	0.121014	0.00422659	6.11713e-180	3.34286e-12	1.31773e-33
Free_Cholesterol_in_HDL	rs2737214	8	116624987	G	C	202376	0.0313836	0.00284037	2.25594e-28	0.219702	2.34815e-06
Free_Cholesterol_in_HDL	rs7832515	8	144306379	G	A	201541	0.0291494	0.00363038	9.85542e-16	0.145763	NA
Free_Cholesterol_in_HDL	rs1215112	9	15303583	A	G	206137	0.0559371	0.00404606	1.88167e-43	0.000468331	2.30484e-13
Free_Cholesterol_in_HDL	rs2740488	9	107661742	C	A	205860	-0.0465958	0.00316996	6.9102e-49	8.52877e-09	4.41805e-20
Free_Cholesterol_in_HDL	rs17134724	10	5318512	A	G	206173	-0.027668	0.00377991	2.4934e-13	0.953003	2.15947e-05
Free_Cholesterol_in_HDL	rs11394256	10	45957247	CA	C	206243	0.0261654	0.00326039	1.01857e-15	0.000520786	1.80573e-10
Free_Cholesterol_in_HDL	rs2792703	10	113931690	T	C	206656	-0.0396638	0.00310591	2.47792e-37	0.00657467	1.9052e-13
Free_Cholesterol_in_HDL	rs145827802	11	47421134	ACTCCTGACGT	A	203387	-0.0367373	0.00301444	3.74261e-34	0.00133992	7.47155e-05
Free_Cholesterol_in_HDL	rs174564	11	61588305	G	A	206506	-0.0751238	0.00291474	2.97995e-146	3.61251e-10	2.78995e-73
Free_Cholesterol_in_HDL	rs2302263	11	64021821	T	C	206447	-0.0320435	0.00493581	8.48733e-11	0.610458	0.134286
Free_Cholesterol_in_HDL	rs673335	11	75450576	C	T	206461	-0.0423732	0.00382825	1.81534e-28	0.00130734	3.78175e-13
Free_Cholesterol_in_HDL	rs625145	11	116727936	T	A	206805	0.0508189	0.00356317	3.95522e-46	7.5661e-06	1.04835e-21
Free_Cholesterol_in_HDL	rs1177562	11	118949331	T	C	206859	-0.0181905	0.00283407	1.37924e-10	0.176106	3.00703e-05
Free_Cholesterol_in_HDL	rs112771035	11	126225876	G	C	206623	-0.0346841	0.0053942	1.27973e-10	0.503159	6.9281e-06
Free_Cholesterol_in_HDL	rs7134375	12	20473758	A	C	206859	0.0227437	0.00281005	5.81837e-16	0.288521	0.0118953
Free_Cholesterol_in_HDL	rs7964492	12	57823585	C	A	206715	0.0235602	0.00323842	3.47118e-13	0.0519611	0.000744878
Free_Cholesterol_in_HDL	rs1543896	12	109920071	T	G	206708	0.0248627	0.00278266	4.10897e-19	0.0617424	9.89102e-16
Free_Cholesterol_in_HDL	rs3184504	12	111884608	C	T	206859	0.0222941	0.00278766	1.27685e-15	0.0382206	3.5859e-05
Free_Cholesterol_in_HDL	rs2393775	12	121424574	A	G	206840	-0.0276816	0.0028744	6.01392e-22	0.00268534	3.78826e-05
Free_Cholesterol_in_HDL	rs3922628	12	123209295	A	T	203989	0.0329125	0.00344226	1.17501e-21	0.072143	3.60212e-12
Free_Cholesterol_in_HDL	rs7133378	12	124409502	A	G	205612	0.0283757	0.00299392	2.62344e-21	0.0261407	3.8766e-08
Free_Cholesterol_in_HDL	rs61941677	12	125325010	G	C	197727	-0.0589231	0.00436823	1.89419e-41	0.00238856	2.87741e-17
Free_Cholesterol_in_HDL	rs2494748	14	105258892	T	C	205099	-0.0183359	0.00288092	1.9622e-10	0.000325722	1.718e-07
Free_Cholesterol_in_HDL	rs1601934	15	58671721	A	G	204579	-0.153259	0.00300164	0	1.80429e-35	NA
Free_Cholesterol_in_HDL	rs35980001	15	58722590	GC	G	203008	0.166975	0.00342194	0	1.29021e-56	2.83474e-280
Free_Cholesterol_in_HDL	rs11075253	16	15148646	A	C	206859	0.0292188	0.00305276	1.0667e-21	0.0491882	1.21982e-08
Free_Cholesterol_in_HDL	rs8043572	16	56323232	G	A	205084	-0.0394367	0.00626657	3.11639e-10	0.349063	0.92454
Free_Cholesterol_in_HDL	rs9989419	16	56985139	G	A	206859	0.119026	0.00283278	0	7.03498e-22	1.98917e-160
Free_Cholesterol_in_HDL	rs711751	16	56993909	C	A	202574	0.127555	0.00283431	0	2.90748e-31	NA
Free_Cholesterol_in_HDL	rs11076176	16	57007446	G	T	198860	-0.170253	0.00385214	0	1.52954e-32	1.6822e-203
Free_Cholesterol_in_HDL	rs150733228	16	68069970	A	G	203801	-0.0454216	0.00612359	1.1983e-13	0.273069	0.000275056
Free_Cholesterol_in_HDL	rs2925979	16	81534790	C	T	206859	0.0303862	0.00303335	1.29458e-23	0.000346139	3.48966e-07
Free_Cholesterol_in_HDL	rs11658786	17	37815899	A	G	206843	0.028593	0.00295228	3.52779e-22	0.042962	0.00494181
Free_Cholesterol_in_HDL	rs377227476	17	41912853	T	TCAAAA	184560	-0.0561883	0.00528609	2.21207e-26	0.333301	NA
Free_Cholesterol_in_HDL	rs748643900	17	76404189	A	ATCAG	205138	0.0200126	0.00279717	8.42051e-13	0.0511649	NA
Free_Cholesterol_in_HDL	rs2156552	18	47181668	T	A	206859	0.0784584	0.00363408	2.92503e-103	3.95801e-10	1.6512e-57
Free_Cholesterol_in_HDL	rs62117492	19	8451873	T	A	204690	0.0268081	0.00304408	1.29932e-18	0.0603879	1.55886e-11
Free_Cholesterol_in_HDL	rs737337	19	11347493	C	T	206859	-0.0531205	0.00523842	3.69781e-24	2.1174e-09	9.78579e-23
Free_Cholesterol_in_HDL	rs7412	19	45412079	T	C	206859	-0.0992164	0.00510351	4.14488e-84	6.93892e-08	1.51833e-36
Free_Cholesterol_in_HDL	rs61703366	19	54793721	A	G	205249	0.0220179	0.00337598	6.95708e-11	0.316715	NA
Free_Cholesterol_in_HDL	rs6031587	20	43038249	T	C	202221	-0.0456668	0.00558508	2.93704e-16	0.31095	1.28586e-07
Free_Cholesterol_in_HDL	rs6073958	20	44551855	C	T	206594	-0.0816651	0.00349605	1.59193e-120	6.07314e-21	2.52036e-69
Free_Cholesterol_in_HDL	rs4239651	20	46340596	C	T	206859	0.0254687	0.00343002	1.13001e-13	0.0142301	2.02113e-10
Free_Cholesterol_in_HDL	rs9980195	21	46268783	C	T	206859	-0.0198783	0.00278613	9.72782e-13	0.00185719	1.19215e-08
Free_Cholesterol_in_HDL	rs73166630	22	21945978	A	G	206604	-0.028903	0.00355186	4.05965e-16	0.000119371	1.04389e-08
Free_Cholesterol_in_IDL	rs139604259	1	25769209	GA	G	204214	0.0273071	0.00303779	2.51254e-19	0.0275027	NA
Free_Cholesterol_in_IDL	rs472495	1	55521313	T	G	206343	0.0394497	0.00314944	5.55045e-36	1.4911e-06	8.70001e-40
Free_Cholesterol_in_IDL	rs7528419	1	109817192	G	A	206792	-0.100336	0.00360819	7.20211e-170	1.14611e-14	6.90991e-61
Free_Cholesterol_in_IDL	rs2642438	1	220970028	G	A	206792	0.033171	0.00328676	6.05122e-24	0.00275004	4.76877e-08
Free_Cholesterol_in_IDL	rs10779836	1	230303150	T	C	203989	0.0279586	0.00380377	1.986e-13	0.0139932	0.000302642
Free_Cholesterol_in_IDL	rs556107	1	234853059	T	C	204500	0.032146	0.00302286	2.09676e-26	0.0190706	5.73648e-15
Free_Cholesterol_in_IDL	rs7596183	2	20572478	G	A	203905	-0.0215665	0.00325891	3.65714e-11	0.57081	4.05128e-06
Free_Cholesterol_in_IDL	rs581411	2	21289432	A	G	206709	0.0983691	0.00391469	3.96558e-139	2.13836e-12	1.71365e-81
Free_Cholesterol_in_IDL	rs4299376	2	44072576	T	G	206268	-0.0437039	0.00321337	4.13827e-42	2.40569e-06	6.3458e-38
Free_Cholesterol_in_IDL	rs13009169	2	63405218	A	G	204703	-0.0216815	0.00336964	1.24261e-10	0.0218495	0.000437264
Free_Cholesterol_in_IDL	rs72495043	2	118851758	T	G	196087	-0.0325599	0.00498959	6.79072e-11	0.0874319	NA
Free_Cholesterol_in_IDL	rs28689500	2	169831376	T	G	204118	-0.0195917	0.00309718	2.52669e-10	0.0221628	4.78884e-08
Free_Cholesterol_in_IDL	rs2972143	2	227116365	G	A	206792	-0.0212405	0.00314265	1.39516e-11	0.0858933	0.0687825
Free_Cholesterol_in_IDL	rs13076933	3	12327431	G	T	202879	-0.0222584	0.00347526	1.50887e-10	0.794556	2.65654e-05
Free_Cholesterol_in_IDL	rs35777071	4	69361445	C	T	201154	0.0230089	0.00321373	8.12116e-13	0.23255	4.15833e-09
Free_Cholesterol_in_IDL	rs3846662	5	74651084	G	A	206792	0.0569855	0.00303677	1.69042e-78	0.000116503	4.28016e-47
Free_Cholesterol_in_IDL	rs7447793	5	122896447	C	T	205164	0.0210989	0.00302562	3.10259e-12	0.136676	8.32955e-05
Free_Cholesterol_in_IDL	rs4704834	5	156443066	G	A	205254	0.0203041	0.00315025	1.15661e-10	0.00121172	4.07331e-15
Free_Cholesterol_in_IDL	rs7746081	6	16126934	A	G	205813	-0.0236842	0.00328469	5.59445e-13	0.52419	3.326e-12
Free_Cholesterol_in_IDL	rs79220007	6	26098474	C	T	206567	-0.0474712	0.00561383	2.78186e-17	0.263797	0.000528462
Free_Cholesterol_in_IDL	rs1061537	6	29937795	A	G	206593	0.0196836	0.00300954	6.14918e-11	0.041545	0.000280324
Free_Cholesterol_in_IDL	rs11962586	6	31271703	T	A	206160	-0.0356361	0.00559131	1.85166e-10	0.812744	0.00598429
Free_Cholesterol_in_IDL	rs9273723	6	32629346	C	T	191464	0.0337539	0.00419981	9.25736e-16	0.0778515	NA
Free_Cholesterol_in_IDL	6:34622561_AG_A	6	34622561	A	AG	206629	-0.0309752	0.0046956	4.21584e-11	0.0881633	NA
Free_Cholesterol_in_IDL	rs12208357	6	160543148	T	C	205914	0.0513775	0.00595281	6.1349e-18	0.275797	1.38515e-10
Free_Cholesterol_in_IDL	rs10455872	6	161010118	G	A	206792	0.0454725	0.00549624	1.30985e-16	0.00457869	1.56563e-07
Free_Cholesterol_in_IDL	rs9769088	7	1029585	C	T	202367	-0.0244973	0.00311314	3.59216e-15	0.00534372	NA
Free_Cholesterol_in_IDL	rs3924043	7	21595043	A	C	204694	0.023944	0.00350809	8.79573e-12	0.007043	1.99189e-09
Free_Cholesterol_in_IDL	rs4722551	7	25991826	C	T	206792	0.0292208	0.00411116	1.18376e-12	1.55349e-05	5.69762e-07
Free_Cholesterol_in_IDL	rs2073547	7	44582331	G	A	206792	0.028545	0.00385838	1.38598e-13	0.849714	NA
Free_Cholesterol_in_IDL	rs35814008	7	73055461	C	A	204461	0.052279	0.00445178	7.81896e-32	0.013045	0.000966609
Free_Cholesterol_in_IDL	rs10953301	7	100264893	G	A	203768	-0.0227693	0.00334389	9.83937e-12	0.0164933	0.0203306
Free_Cholesterol_in_IDL	rs7012814	8	9173358	A	G	202043	0.0298654	0.00304305	9.88779e-23	0.00241176	3.20171e-12
Free_Cholesterol_in_IDL	rs117026536	8	19818773	T	G	206348	0.075901	0.00499744	4.53478e-52	0.000127671	NA
Free_Cholesterol_in_IDL	rs10107182	8	59392737	T	C	205401	-0.0217591	0.00319047	9.12843e-12	0.523099	5.77162e-15
Free_Cholesterol_in_IDL	rs2737246	8	116659578	C	G	204791	-0.0224162	0.00335296	2.30701e-11	0.00316969	2.83515e-10
Free_Cholesterol_in_IDL	rs112875651	8	126506694	A	G	196133	-0.0327982	0.00316485	3.6976e-25	0.00539293	1.48918e-12
Free_Cholesterol_in_IDL	rs4100654	9	107669241	C	T	201311	-0.0370038	0.00533299	3.9702e-12	0.0112867	5.48866e-08
Free_Cholesterol_in_IDL	9:136151579_TGGTGCAGGCGCAGGAAAAAATTGTGGCAATTCCTCA_T	9	136151579	T	TGGTGCAGGCGCAGGAAAAAATTGTGGCAATTCCTCA	206735	0.0595588	0.00386296	1.32856e-53	0.00011778	NA
Free_Cholesterol_in_IDL	rs35290825	10	65224200	GA	G	205908	0.0295235	0.00301791	1.35058e-22	0.00638314	2.26451e-09
Free_Cholesterol_in_IDL	rs17476364	10	71094504	C	T	206335	-0.0318743	0.00481688	3.66944e-11	0.0324234	0.0924497
Free_Cholesterol_in_IDL	rs2792735	10	113921825	A	G	206628	-0.0272851	0.00335473	4.19879e-16	0.593103	6.66907e-08
Free_Cholesterol_in_IDL	rs61888888	11	57103684	G	A	206752	-0.030516	0.00467393	6.63691e-11	0.506555	0.598638
Free_Cholesterol_in_IDL	rs174564	11	61588305	G	A	206439	-0.0941512	0.00314189	7.12714e-197	2.09342e-12	1.41026e-66
Free_Cholesterol_in_IDL	rs2306363	11	65405600	T	G	205984	0.0288146	0.0037229	9.99977e-15	0.914989	NA
Free_Cholesterol_in_IDL	11:116623213_TA_T	11	116623213	T	TA	206199	0.039927	0.00434193	3.75946e-20	0.0629738	NA
Free_Cholesterol_in_IDL	rs68055275	11	126239143	CT	C	195626	0.0345723	0.0044513	8.08852e-15	0.00423275	NA
Free_Cholesterol_in_IDL	rs3184504	12	111884608	C	T	206792	0.0310427	0.00300684	5.56485e-25	0.00525183	6.27342e-08
Free_Cholesterol_in_IDL	rs9738226	12	121423659	G	A	206378	-0.0305166	0.00310405	8.35709e-23	0.0167629	8.47358e-13
Free_Cholesterol_in_IDL	rs261290	15	58678720	C	T	206191	-0.0790662	0.00315572	2.49231e-138	2.68959e-07	5.09941e-68
Free_Cholesterol_in_IDL	rs11075253	16	15148646	A	C	206792	0.0268719	0.00329322	3.37474e-16	0.0150377	3.68718e-05
Free_Cholesterol_in_IDL	16:72078989_TG_T	16	72078989	T	TG	202461	0.0378067	0.00397483	1.89835e-21	0.00846676	NA
Free_Cholesterol_in_IDL	rs62074055	17	45771933	C	G	206284	0.0339587	0.00300922	1.59e-29	0.27536	4.51908e-15
Free_Cholesterol_in_IDL	rs76263023	17	67038134	T	C	205515	0.0609598	0.0066317	3.88405e-20	0.0385543	0.00115068
Free_Cholesterol_in_IDL	rs748643900	17	76404189	A	ATCAG	205071	0.0238516	0.00301719	2.68782e-15	0.0567347	NA
Free_Cholesterol_in_IDL	rs4939883	18	47167214	C	T	206792	0.0288	0.00391028	1.77553e-13	0.304644	8.43418e-14
Free_Cholesterol_in_IDL	rs147985405	19	11197750	GA	G	206407	-0.16208	0.00463262	2.19701e-267	4.27098e-21	NA
Free_Cholesterol_in_IDL	rs739846	19	19419071	A	G	206271	-0.0623642	0.00567161	4.07317e-28	0.00333432	3.3464e-27
Free_Cholesterol_in_IDL	rs365653	19	45361646	G	A	203575	-0.18747	0.00479376	0	1.48424e-09	9.58854e-165
Free_Cholesterol_in_IDL	rs507711	19	49208564	T	C	205929	0.0251948	0.00302353	7.93526e-17	0.378535	6.23128e-10
Free_Cholesterol_in_IDL	rs35081008	19	58662235	T	C	205155	-0.0284123	0.00427451	3.00061e-11	0.0378529	NA
Free_Cholesterol_in_IDL	rs2618566	20	17844684	T	G	206792	-0.0270526	0.00317134	1.46887e-17	0.001888	2.4986e-15
Free_Cholesterol_in_IDL	rs11167269	20	34146310	TG	T	205759	-0.0270128	0.00362526	9.27976e-14	0.327779	0.0202692
Free_Cholesterol_in_IDL	rs4810295	20	39192176	G	C	198643	-0.0243519	0.00314244	9.28042e-15	0.00281246	6.00568e-12
Free_Cholesterol_in_IDL	rs2223745	20	39713869	A	G	206617	0.0221098	0.00300541	1.89263e-13	0.592814	1.78899e-10
Free_Cholesterol_in_IDL	rs6073971	20	44589970	T	C	206629	-0.0338682	0.00386042	1.74965e-18	0.0285795	5.55254e-23
Free_Cholesterol_in_Large_HDL	rs72663503	1	39969059	T	C	205655	-0.0261243	0.00332704	4.11062e-15	0.0454251	9.24314e-08
Free_Cholesterol_in_Large_HDL	rs812214	1	93861060	A	G	205727	0.0233467	0.00360433	9.35242e-11	0.183983	4.02586e-06
Free_Cholesterol_in_Large_HDL	rs9429767	1	110496087	A	G	199894	-0.0268843	0.00359015	7.00305e-14	0.0371081	NA
Free_Cholesterol_in_Large_HDL	rs10913568	1	178513411	T	C	206020	-0.0242197	0.00279611	4.67115e-18	0.00767799	3.19071e-06
Free_Cholesterol_in_Large_HDL	rs61805076	1	182154990	C	T	205789	-0.0259057	0.0029577	1.9892e-18	0.000820197	5.45241e-09
Free_Cholesterol_in_Large_HDL	rs2642438	1	220970028	G	A	206736	0.0268588	0.00305037	1.31722e-18	0.348271	7.3882e-14
Free_Cholesterol_in_Large_HDL	rs11122454	1	230304051	T	C	206640	0.0355978	0.0028597	1.47512e-35	3.96573e-05	5.26269e-19
Free_Cholesterol_in_Large_HDL	rs907866	2	20371380	A	G	204556	-0.0231761	0.00281896	2.02135e-16	0.0257799	2.4374e-06
Free_Cholesterol_in_Large_HDL	rs676210	2	21231524	A	G	206736	0.0503138	0.00345925	6.66345e-48	0.000640359	3.9052e-22
Free_Cholesterol_in_Large_HDL	rs1260326	2	27730940	C	T	206736	0.0315959	0.00285593	1.92601e-28	0.117987	5.11391e-26
Free_Cholesterol_in_Large_HDL	2:44813521_TA_T	2	44813521	T	TA	202882	-0.0185978	0.0029675	3.68439e-10	0.890829	NA
Free_Cholesterol_in_Large_HDL	rs13389219	2	165528876	T	C	206657	0.0271523	0.00284954	1.60956e-21	0.0248175	2.19678e-07
Free_Cholesterol_in_Large_HDL	2:227111435_TTA_T	2	227111435	T	TTA	206031	-0.0379693	0.00291932	1.16802e-38	0.00272187	NA
Free_Cholesterol_in_Large_HDL	rs77815052	3	50116512	TA	T	201057	0.0214213	0.00282702	3.54156e-14	0.394725	0.00693339
Free_Cholesterol_in_Large_HDL	rs62276455	3	98417481	A	T	204706	-0.0227624	0.00282007	6.97753e-16	0.0966964	5.81027e-11
Free_Cholesterol_in_Large_HDL	rs57912727	3	185804583	C	A	205532	-0.0273187	0.00410919	2.97458e-11	0.000165144	NA
Free_Cholesterol_in_Large_HDL	rs13108218	4	3443931	G	A	200381	0.0183933	0.00291582	2.83096e-10	0.5048	NA
Free_Cholesterol_in_Large_HDL	rs34311712	4	69319421	G	A	195515	0.0221708	0.00307338	5.45956e-13	0.375926	0.0123223
Free_Cholesterol_in_Large_HDL	rs72614904	4	89724705	TTGA	T	205089	-0.0179926	0.00281204	1.57346e-10	0.00200875	NA
Free_Cholesterol_in_Large_HDL	4:100039651_GT_G	4	100039651	G	GT	197981	-0.0215547	0.00314908	7.68174e-12	0.00204827	NA
Free_Cholesterol_in_Large_HDL	rs13107325	4	103188709	T	C	206736	-0.055683	0.00532124	1.279e-25	0.836463	0.00121687
Free_Cholesterol_in_Large_HDL	5:55860907_GC_G	5	55860907	G	GC	206520	-0.0382506	0.00358399	1.3892e-26	0.000173276	NA
Free_Cholesterol_in_Large_HDL	rs2307111	5	75003678	C	T	206736	0.02126	0.00285282	9.20911e-14	0.215933	0.000471508
Free_Cholesterol_in_Large_HDL	rs6938680	6	31299301	A	G	186487	-0.0254374	0.00318279	1.33316e-15	0.00096027	0.000484992
Free_Cholesterol_in_Large_HDL	rs76376137	6	34173330	G	T	206343	-0.0431507	0.00637128	1.26747e-11	0.035085	5.40667e-06
Free_Cholesterol_in_Large_HDL	rs9469899	6	34793124	A	G	204924	-0.0222508	0.00291487	2.29381e-14	0.0522378	7.34459e-13
Free_Cholesterol_in_Large_HDL	rs1358980	6	43764551	T	C	199587	-0.0283306	0.00283756	1.8112e-23	0.000974041	1.4261e-11
Free_Cholesterol_in_Large_HDL	rs72934503	6	98583488	G	A	191425	0.0197336	0.00291934	1.38764e-11	0.116575	NA
Free_Cholesterol_in_Large_HDL	rs11381821	6	109641874	CA	C	189794	-0.0214281	0.00292	2.17073e-13	0.145603	6.1505e-05
Free_Cholesterol_in_Large_HDL	rs72961007	6	127524398	A	C	206276	-0.0391889	0.00559498	2.49005e-12	0.721536	1.18622e-07
Free_Cholesterol_in_Large_HDL	rs41272086	6	161008646	A	G	206325	-0.0441025	0.00451364	1.51767e-22	5.68389e-05	9.04696e-20
Free_Cholesterol_in_Large_HDL	rs62433138	7	1050877	C	T	206481	-0.0312515	0.00282072	1.6111e-28	6.56863e-08	NA
Free_Cholesterol_in_Large_HDL	rs849336	7	28224053	G	A	206639	0.0215413	0.00293452	2.13322e-13	0.144413	0.0001582
Free_Cholesterol_in_Large_HDL	rs2726070	7	36170883	A	G	205051	-0.0177256	0.0028089	2.78691e-10	0.0251129	0.279283
Free_Cholesterol_in_Large_HDL	rs13246993	7	73022746	A	G	206611	0.0697186	0.00415781	4.59756e-63	0.00132917	4.98522e-28
Free_Cholesterol_in_Large_HDL	rs705379	7	94953895	A	G	198103	-0.0273623	0.00285089	8.25587e-22	0.0004878	2.51878e-08
Free_Cholesterol_in_Large_HDL	rs187437	7	116445091	A	G	203988	0.0181447	0.00282017	1.2465e-10	0.779993	0.183788
Free_Cholesterol_in_Large_HDL	7:130438531_CTTTTTT_C	7	130438531	C	CTTTTTT	204743	0.02285	0.00280306	3.60506e-16	0.0489364	NA
Free_Cholesterol_in_Large_HDL	rs7012814	8	9173358	A	G	201987	0.0287239	0.00282177	2.48408e-24	0.0919877	2.22635e-08
Free_Cholesterol_in_Large_HDL	rs10096633	8	19830921	T	C	206736	0.123152	0.00423076	6.6142e-186	2.44563e-10	1.00992e-45
Free_Cholesterol_in_Large_HDL	rs2737214	8	116624987	G	C	202256	0.0279435	0.00284347	8.69523e-23	0.228533	9.56478e-06
Free_Cholesterol_in_Large_HDL	rs2954029	8	126490972	T	A	205536	0.0239391	0.00280513	1.42265e-17	0.741212	2.70925e-15
Free_Cholesterol_in_Large_HDL	rs7832515	8	144306379	G	A	201421	0.023757	0.00363446	6.3088e-11	0.170292	NA
Free_Cholesterol_in_Large_HDL	rs1215112	9	15303583	A	G	206014	0.0514366	0.00405062	6.22718e-37	0.00182861	1.61489e-09
Free_Cholesterol_in_Large_HDL	rs2740488	9	107661742	C	A	205737	-0.0348362	0.00317409	5.12164e-28	7.0059e-05	1.25318e-12
Free_Cholesterol_in_Large_HDL	rs11394256	10	45957247	CA	C	206122	0.0243005	0.00326429	9.78115e-14	0.279429	4.05248e-09
Free_Cholesterol_in_Large_HDL	10:65036225_CA_C	10	65036225	C	CA	148833	0.0236481	0.00356068	3.11627e-11	0.0956674	NA
Free_Cholesterol_in_Large_HDL	rs2068888	10	94839642	A	G	206736	0.0230693	0.00280171	1.82108e-16	0.153684	1.03366e-08
Free_Cholesterol_in_Large_HDL	rs2792703	10	113931690	T	C	206533	-0.0345466	0.00310991	1.16146e-28	0.0149683	9.29108e-15
Free_Cholesterol_in_Large_HDL	rs72823013	10	115786233	A	G	205720	0.0290707	0.00420519	4.75728e-12	0.915372	2.86289e-09
Free_Cholesterol_in_Large_HDL	11:47339325_CT_C	11	47339325	C	CT	174044	0.0419304	0.00369402	7.5209e-30	0.000371969	NA
Free_Cholesterol_in_Large_HDL	rs174564	11	61588305	G	A	206383	-0.0817725	0.00291684	1.29876e-172	5.54748e-13	1.33926e-91
Free_Cholesterol_in_Large_HDL	rs35169799	11	64031241	T	C	206736	-0.044152	0.00572518	1.24509e-14	0.1861	0.0106606
Free_Cholesterol_in_Large_HDL	rs10793129	11	75459865	A	G	204170	-0.0334781	0.00497531	1.71465e-11	0.075561	5.70411e-07
Free_Cholesterol_in_Large_HDL	rs964184	11	116648917	C	G	206736	0.085616	0.00410974	2.76325e-96	7.28301e-07	1.02721e-70
Free_Cholesterol_in_Large_HDL	11:118935420_AAAAAT_A	11	118935420	A	AAAAAT	199438	-0.0189816	0.00290922	6.83286e-11	0.0352991	NA
Free_Cholesterol_in_Large_HDL	rs59379014	11	126228000	T	C	206609	-0.0454556	0.0053634	2.36301e-17	0.548365	4.44596e-11
Free_Cholesterol_in_Large_HDL	rs7134375	12	20473758	A	C	206736	0.024006	0.00281297	1.4226e-17	0.394951	0.000864001
Free_Cholesterol_in_Large_HDL	rs7964492	12	57823585	C	A	206592	0.0258234	0.00324173	1.64841e-15	0.421444	0.000531868
Free_Cholesterol_in_Large_HDL	rs6606717	12	109873227	C	A	205392	0.0229283	0.00278601	1.88629e-16	0.000607811	6.22655e-12
Free_Cholesterol_in_Large_HDL	rs35350651	12	111907431	AC	A	206275	0.018152	0.00279267	8.05759e-11	0.00983354	0.00132637
Free_Cholesterol_in_Large_HDL	rs2393775	12	121424574	A	G	206717	-0.0275752	0.0028776	9.55213e-22	0.000581495	0.00114501
Free_Cholesterol_in_Large_HDL	rs3922628	12	123209295	A	T	203866	0.0340294	0.00344574	5.36542e-23	0.00820579	7.84039e-10
Free_Cholesterol_in_Large_HDL	rs1716407	12	124515218	A	G	205391	-0.0290936	0.00284245	1.39495e-24	0.288317	9.84077e-08
Free_Cholesterol_in_Large_HDL	rs61941677	12	125325010	G	C	197611	-0.0614931	0.00437419	7.21444e-45	0.0043679	4.94699e-17
Free_Cholesterol_in_Large_HDL	rs377351273	15	41903414	CT	C	195874	0.0197911	0.00315893	3.73246e-10	0.280307	NA
Free_Cholesterol_in_Large_HDL	rs1601934	15	58671721	A	G	204457	-0.158677	0.00300392	0	1.09781e-35	NA
Free_Cholesterol_in_Large_HDL	rs35980001	15	58722590	GC	G	202885	0.17178	0.00342479	0	7.1931e-50	0
Free_Cholesterol_in_Large_HDL	rs11075253	16	15148646	A	C	206736	0.0332509	0.00305577	1.43911e-27	5.76985e-05	7.00332e-11
Free_Cholesterol_in_Large_HDL	rs8043572	16	56323232	G	A	204961	-0.0407727	0.00627287	8.05866e-11	0.324402	0.844197
Free_Cholesterol_in_Large_HDL	rs9989419	16	56985139	G	A	206736	0.121017	0.0028354	0	1.56822e-14	1.69916e-172
Free_Cholesterol_in_Large_HDL	rs711751	16	56993909	C	A	202457	0.13176	0.00283576	0	3.64016e-28	NA
Free_Cholesterol_in_Large_HDL	rs11076176	16	57007446	G	T	198740	-0.170054	0.00385792	0	1.78163e-23	2.74826e-218
Free_Cholesterol_in_Large_HDL	rs150733228	16	68069970	A	G	203680	-0.0417357	0.00613187	1.00374e-11	0.147682	0.000902097
Free_Cholesterol_in_Large_HDL	rs2925979	16	81534790	C	T	206736	0.0326094	0.00303658	6.79828e-27	0.000271334	2.98533e-11
Free_Cholesterol_in_Large_HDL	rs11658786	17	37815899	A	G	206720	0.0279699	0.0029557	3.02107e-21	0.598619	0.000400627
Free_Cholesterol_in_Large_HDL	rs377227476	17	41912853	T	TCAAAA	184450	-0.054894	0.00529329	3.4325e-25	0.812216	NA
Free_Cholesterol_in_Large_HDL	rs6507937	18	47164926	C	T	206326	0.0560161	0.00365333	4.93408e-53	0.00169429	1.58997e-34
Free_Cholesterol_in_Large_HDL	rs117760119	19	8432737	T	C	199962	0.0469679	0.00511291	4.10865e-20	0.523789	8.75391e-15
Free_Cholesterol_in_Large_HDL	rs737337	19	11347493	C	T	206736	-0.0399482	0.00524466	2.60893e-14	0.00107264	8.10492e-15
Free_Cholesterol_in_Large_HDL	rs1065853	19	45413233	T	G	206496	-0.136271	0.00511463	3.93268e-156	4.32742e-14	NA
Free_Cholesterol_in_Large_HDL	rs6031587	20	43038249	T	C	202100	-0.036439	0.00559205	7.22735e-11	0.436646	9.12396e-05
Free_Cholesterol_in_Large_HDL	rs6065904	20	44534651	A	G	206736	-0.141008	0.00337846	0	2.33567e-40	8.78919e-236
Free_Cholesterol_in_Large_HDL	rs4239651	20	46340596	C	T	206736	0.0213388	0.00343366	5.15572e-10	0.0115188	3.27646e-08
Free_Cholesterol_in_Large_LDL	rs771364858	1	25771623	T	TA	197592	0.0258297	0.00314529	2.18477e-16	0.00500839	NA
Free_Cholesterol_in_Large_LDL	rs472495	1	55521313	T	G	206287	0.0392638	0.00320856	2.02149e-34	1.98503e-05	9.4576e-37
Free_Cholesterol_in_Large_LDL	rs1168127	1	63136078	A	C	204885	0.0209952	0.00320764	5.9489e-11	0.00589647	NA
Free_Cholesterol_in_Large_LDL	rs12740374	1	109817590	T	G	206736	-0.108955	0.0036776	1.7244e-192	2.07721e-28	2.61073e-69
Free_Cholesterol_in_Large_LDL	rs2642438	1	220970028	G	A	206736	0.0269024	0.00334845	9.46271e-16	0.00118967	2.03783e-06
Free_Cholesterol_in_Large_LDL	rs556107	1	234853059	T	C	204446	0.0348284	0.00307927	1.18678e-29	0.0111391	3.80132e-14
Free_Cholesterol_in_Large_LDL	rs719148	2	20521647	A	G	206736	-0.0238973	0.00366782	7.26727e-11	0.616637	5.81059e-05
Free_Cholesterol_in_Large_LDL	rs581411	2	21289432	A	G	206653	0.100091	0.00398794	8.34794e-139	2.34304e-12	6.33342e-79
Free_Cholesterol_in_Large_LDL	rs4299376	2	44072576	T	G	206212	-0.0453256	0.00327338	1.39203e-43	4.40937e-05	5.38252e-32
Free_Cholesterol_in_Large_LDL	rs150474434	2	118845121	A	G	204300	-0.0321008	0.00515467	4.74794e-10	0.423434	1.39413e-07
Free_Cholesterol_in_Large_LDL	rs13108218	4	3443931	G	A	200381	-0.0199932	0.00320121	4.23245e-10	0.614624	NA
Free_Cholesterol_in_Large_LDL	rs35777071	4	69361445	C	T	201098	0.0218229	0.00327403	2.64553e-11	0.616365	5.89794e-07
Free_Cholesterol_in_Large_LDL	rs3846662	5	74651084	G	A	206736	0.0554641	0.00309379	8.15164e-72	1.38922e-07	1.25848e-41
Free_Cholesterol_in_Large_LDL	5:122919053_GTT_G	5	122919053	G	GTT	202907	0.0199633	0.00309958	1.19221e-10	0.0160803	NA
Free_Cholesterol_in_Large_LDL	rs6874202	5	156391628	C	T	206675	0.0226776	0.00317555	9.27533e-13	0.0870637	4.32994e-17
Free_Cholesterol_in_Large_LDL	rs7746081	6	16126934	A	G	205758	-0.0229032	0.00334586	7.65673e-12	0.535474	1.01011e-11
Free_Cholesterol_in_Large_LDL	rs79220007	6	26098474	C	T	206511	-0.0552155	0.00571855	4.70914e-22	0.00165357	0.000647987
Free_Cholesterol_in_Large_LDL	rs29267	6	29575003	A	G	206703	0.0293133	0.00470985	4.86106e-10	0.00184789	0.000247018
Free_Cholesterol_in_Large_LDL	rs2517524	6	31025713	A	C	206534	0.0212046	0.00307076	5.02305e-12	0.102428	0.0578365
Free_Cholesterol_in_Large_LDL	rs28895177	6	32423235	G	C	204591	0.0368218	0.00422799	3.08618e-18	0.00153784	5.06174e-09
Free_Cholesterol_in_Large_LDL	rs3800461	6	34616322	C	G	206736	-0.0323663	0.00478193	1.30497e-11	0.953037	1.44891e-05
Free_Cholesterol_in_Large_LDL	rs12208357	6	160543148	T	C	205858	0.0482608	0.00606405	1.75004e-15	0.0210556	3.84836e-09
Free_Cholesterol_in_Large_LDL	rs112939444	6	161073048	CA	C	202040	0.0213657	0.00316415	1.45777e-11	0.952961	NA
Free_Cholesterol_in_Large_LDL	rs4722551	7	25991826	C	T	206736	0.0276904	0.00418791	3.80098e-11	0.000400022	2.41599e-07
Free_Cholesterol_in_Large_LDL	rs2073547	7	44582331	G	A	206736	0.0276159	0.00393053	2.13188e-12	0.0820121	NA
Free_Cholesterol_in_Large_LDL	rs10953301	7	100264893	G	A	203712	-0.0241875	0.00340608	1.24034e-12	0.293714	0.0102614
Free_Cholesterol_in_Large_LDL	rs4841132	8	9183596	G	A	206736	0.0542518	0.00529754	1.31736e-24	0.0124883	1.63254e-18
Free_Cholesterol_in_Large_LDL	rs117026536	8	19818773	T	G	206292	0.0521457	0.00509227	1.32812e-24	0.0263862	NA
Free_Cholesterol_in_Large_LDL	rs10107182	8	59392737	T	C	205345	-0.0227342	0.00325053	2.67984e-12	0.261982	4.98065e-12
Free_Cholesterol_in_Large_LDL	rs112875651	8	126506694	A	G	196083	-0.0349702	0.00322365	2.07519e-27	0.0135398	2.61667e-16
Free_Cholesterol_in_Large_LDL	rs4149307	9	107589744	T	C	206522	0.0343128	0.00425798	7.76644e-16	0.0194467	5.77896e-05
Free_Cholesterol_in_Large_LDL	9:136151579_TGGTGCAGGCGCAGGAAAAAATTGTGGCAATTCCTCA_T	9	136151579	T	TGGTGCAGGCGCAGGAAAAAATTGTGGCAATTCCTCA	206679	0.0573178	0.00393523	4.93356e-48	0.000195386	NA
Free_Cholesterol_in_Large_LDL	rs10740131	10	65271488	T	A	205110	0.023531	0.00307854	2.12247e-14	0.0250857	NA
Free_Cholesterol_in_Large_LDL	rs17476364	10	71094504	C	T	206279	-0.0311827	0.00490675	2.08772e-10	0.461003	0.0532849
Free_Cholesterol_in_Large_LDL	rs174564	11	61588305	G	A	206383	-0.0702505	0.00320364	1.84583e-106	0.000261552	1.36049e-35
Free_Cholesterol_in_Large_LDL	rs12801636	11	65391317	A	G	206736	0.0263907	0.00367273	6.7153e-13	0.362719	0.0115255
Free_Cholesterol_in_Large_LDL	rs625145	11	116727936	T	A	206682	0.0297111	0.0039169	3.32918e-14	0.14382	0.000333964
Free_Cholesterol_in_Large_LDL	rs76970536	11	126250680	A	G	205979	0.0520111	0.00595652	2.5249e-18	0.185755	6.36994e-05
Free_Cholesterol_in_Large_LDL	rs7137828	12	111932800	T	C	206234	0.0322911	0.00306641	6.33935e-26	0.0894692	2.89574e-09
Free_Cholesterol_in_Large_LDL	rs9738226	12	121423659	G	A	206322	-0.0216208	0.00316254	8.13555e-12	0.257002	8.13313e-08
Free_Cholesterol_in_Large_LDL	13:32941005_CA_C	13	32941005	C	CA	176575	0.0210293	0.00331126	2.14643e-10	0.370164	NA
Free_Cholesterol_in_Large_LDL	rs261290	15	58678720	C	T	206135	-0.0313006	0.00321878	2.39987e-22	0.59686	6.70037e-05
Free_Cholesterol_in_Large_LDL	16:72078989_TG_T	16	72078989	T	TG	202409	0.0451174	0.00404881	7.86347e-29	0.577483	NA
Free_Cholesterol_in_Large_LDL	rs55714927	17	7080316	T	C	206736	-0.0309458	0.00387947	1.5091e-15	0.513069	1.03501e-08
Free_Cholesterol_in_Large_LDL	rs62074055	17	45771933	C	G	206228	0.0359487	0.00306536	9.44268e-32	0.0118812	4.98811e-14
Free_Cholesterol_in_Large_LDL	rs76263023	17	67038134	T	C	205459	0.0505498	0.00675584	7.32724e-14	0.0601403	0.0191026
Free_Cholesterol_in_Large_LDL	rs748643900	17	76404189	A	ATCAG	205015	0.0216865	0.00307385	1.72959e-12	0.00291756	NA
Free_Cholesterol_in_Large_LDL	19:11202194_GC_G	19	11202194	G	GC	206613	-0.15551	0.00470299	3.8615e-239	2.56638e-22	NA
Free_Cholesterol_in_Large_LDL	rs58542926	19	19379549	T	C	206736	-0.0751516	0.005782	1.30887e-38	0.000372291	4.90777e-34
Free_Cholesterol_in_Large_LDL	rs62117205	19	45255266	C	T	204935	-0.231902	0.00598374	0	1.10458e-08	1.96483e-143
Free_Cholesterol_in_Large_LDL	rs449647	19	45408564	T	A	194007	-0.173142	0.00437529	0	1.48812e-05	NA
Free_Cholesterol_in_Large_LDL	rs429358	19	45411941	C	T	206736	0.177083	0.00418723	0	2.52708e-41	5.52317e-181
Free_Cholesterol_in_Large_LDL	rs507711	19	49208564	T	C	205874	0.0236488	0.00308018	1.62613e-14	0.4902	2.89947e-08
Free_Cholesterol_in_Large_LDL	rs2618567	20	17844492	T	G	206335	-0.025192	0.00323003	6.25364e-15	0.0175117	2.29661e-13
Free_Cholesterol_in_Large_LDL	20:34120437_CACACACACAA_C	20	34120437	C	CACACACACAA	202405	-0.0256889	0.00386827	3.12522e-11	0.674305	NA
Free_Cholesterol_in_Large_LDL	rs6102034	20	39186590	G	C	199812	-0.0248067	0.00333167	9.67872e-14	0.00761115	7.7776e-09
Free_Cholesterol_in_Large_LDL	rs6029592	20	39885181	T	A	205263	0.0235805	0.00306998	1.58548e-14	0.945185	2.06166e-12
Free_Cholesterol_in_Large_VLDL	rs34353981	1	27213362	C	T	206375	0.0414898	0.00560176	1.30102e-13	0.138237	2.04414e-10
Free_Cholesterol_in_Large_VLDL	rs1748195	1	63049593	G	C	206736	-0.0691784	0.00316675	1.13687e-105	3.89539e-09	6.28861e-56
Free_Cholesterol_in_Large_VLDL	rs12740374	1	109817590	T	G	206736	-0.035705	0.00365252	1.45146e-22	0.00558847	7.33457e-08
Free_Cholesterol_in_Large_VLDL	rs72736909	1	220999969	T	C	205575	0.0400948	0.00616948	8.10934e-11	0.520581	0.0717347
Free_Cholesterol_in_Large_VLDL	rs764992666	1	230295076	T	TCTTAAAGTGTTCAGCACTCCC	204884	-0.035872	0.00311344	1.04858e-30	1.75248e-05	NA
Free_Cholesterol_in_Large_VLDL	rs2678379	2	21226560	G	A	206523	0.102349	0.00376019	7.47095e-163	1.05689e-08	1.9018e-63
Free_Cholesterol_in_Large_VLDL	rs1260326	2	27730940	C	T	206736	-0.0960567	0.00310139	3.89227e-210	1.17211e-19	7.06479e-88
Free_Cholesterol_in_Large_VLDL	rs4299376	2	44072576	T	G	206212	-0.0207312	0.00324614	1.70168e-10	0.0173426	0.00025874
Free_Cholesterol_in_Large_VLDL	rs13389219	2	165528876	T	C	206657	-0.0383549	0.00310039	3.8615e-35	0.00252386	1.16924e-09
Free_Cholesterol_in_Large_VLDL	rs2138157	2	227103717	C	A	206209	0.0353711	0.00317929	9.61145e-29	0.017106	5.28308e-11
Free_Cholesterol_in_Large_VLDL	rs2240921	3	52830764	T	C	205418	-0.0366174	0.00467303	4.67677e-15	0.325462	1.24969e-06
Free_Cholesterol_in_Large_VLDL	rs900048	3	136218930	T	C	206511	0.0251824	0.00335031	5.65143e-14	0.321197	0.00807393
Free_Cholesterol_in_Large_VLDL	rs59950280	4	3452345	A	G	195832	0.0354835	0.00331784	1.09515e-26	0.000264001	NA
Free_Cholesterol_in_Large_VLDL	rs57996145	4	26062913	GT	G	202455	0.0267907	0.00415545	1.14239e-10	0.0109728	0.0177979
Free_Cholesterol_in_Large_VLDL	rs1471251	4	87976359	T	A	205172	0.0340323	0.00311372	8.45195e-28	0.000195506	2.08655e-08
Free_Cholesterol_in_Large_VLDL	rs2035816	4	100508556	G	A	206530	-0.0405973	0.00552968	2.11661e-13	0.377813	0.0294697
Free_Cholesterol_in_Large_VLDL	rs11429307	5	55857025	GT	G	205017	0.0488986	0.00388772	2.88821e-36	0.00335352	1.13551e-10
Free_Cholesterol_in_Large_VLDL	rs12916	5	74656539	C	T	206736	0.0284799	0.00309488	3.53565e-20	0.00360343	1.23021e-17
Free_Cholesterol_in_Large_VLDL	rs11134475	5	156399950	G	A	206417	0.0361028	0.00315234	2.32824e-30	0.00804198	2.09101e-14
Free_Cholesterol_in_Large_VLDL	rs28383314	6	32587213	C	T	206647	0.0356346	0.00312586	4.27263e-30	0.00879483	2.00235e-06
Free_Cholesterol_in_Large_VLDL	rs998584	6	43757896	A	C	204612	0.0278148	0.00304909	7.41698e-20	0.0254309	2.05992e-21
Free_Cholesterol_in_Large_VLDL	rs2186037	6	127455029	G	A	206717	0.0277633	0.0030381	6.39533e-20	0.00319177	0.000105544
Free_Cholesterol_in_Large_VLDL	rs10499172	6	130390657	C	G	206675	-0.0249773	0.00344863	4.41475e-13	8.22108e-05	2.28636e-05
Free_Cholesterol_in_Large_VLDL	rs632057	6	139834012	G	T	206736	-0.0291244	0.00313646	1.62028e-20	0.0119087	2.43498e-11
Free_Cholesterol_in_Large_VLDL	rs55730499	6	161005610	T	C	206514	-0.136599	0.0055345	2.65769e-134	0.0152257	0.0106125
Free_Cholesterol_in_Large_VLDL	rs56001710	7	25983400	T	A	179801	-0.0227149	0.00330862	6.65376e-12	0.000403057	NA
Free_Cholesterol_in_Large_VLDL	rs13246993	7	73022746	A	G	206611	-0.105502	0.00452127	2.82971e-120	5.68678e-05	7.50695e-56
Free_Cholesterol_in_Large_VLDL	rs6974288	7	130424212	G	A	198006	-0.0294562	0.00309972	2.06346e-21	0.00392585	9.57082e-18
Free_Cholesterol_in_Large_VLDL	rs4500049	8	11521079	T	A	205559	-0.026918	0.00304805	1.04321e-18	0.0217638	0.0811992
Free_Cholesterol_in_Large_VLDL	rs4921913	8	18272377	T	C	206656	-0.0334452	0.00365391	5.5726e-20	0.144477	1.05875e-14
Free_Cholesterol_in_Large_VLDL	rs328	8	19819724	G	C	206736	-0.17357	0.0050082	1.98396e-262	1.4621e-20	2.86457e-81
Free_Cholesterol_in_Large_VLDL	rs11996829	8	59331282	G	T	205822	-0.0227882	0.00321696	1.4072e-12	0.0330754	8.03644e-05
Free_Cholesterol_in_Large_VLDL	rs28601761	8	126500031	G	C	197462	-0.0812418	0.00314452	6.15267e-147	1.25318e-09	8.9422e-85
Free_Cholesterol_in_Large_VLDL	rs762439986	10	64914518	C	CATA	206077	-0.0286937	0.00304538	4.46788e-21	0.108373	NA
Free_Cholesterol_in_Large_VLDL	rs4418728	10	94839724	T	G	206505	-0.0277964	0.00304967	7.96482e-20	0.00493267	9.3741e-14
Free_Cholesterol_in_Large_VLDL	rs10838681	11	47275064	A	G	206736	-0.0218686	0.00341522	1.52403e-10	0.29204	4.06462e-05
Free_Cholesterol_in_Large_VLDL	rs174567	11	61593005	G	A	206397	0.0288398	0.00317682	1.11327e-19	0.117652	1.2537e-33
Free_Cholesterol_in_Large_VLDL	rs2845885	11	63869062	T	C	205468	-0.0523777	0.00671743	6.35486e-15	0.56365	0.000151727
Free_Cholesterol_in_Large_VLDL	11:116623213_TA_T	11	116623213	T	TA	206143	-0.195226	0.00436335	0	1.60773e-55	NA
Free_Cholesterol_in_Large_VLDL	12:57753548_GATTA_G	12	57753548	G	GATTA	205995	-0.0299523	0.00353562	2.43643e-17	0.00888436	NA
Free_Cholesterol_in_Large_VLDL	12:124503803_CAA_C	12	124503803	C	CAA	200574	0.0294656	0.00310539	2.36723e-21	0.0718776	NA
Free_Cholesterol_in_Large_VLDL	rs7140110	13	114544024	C	T	205940	0.0300652	0.00332926	1.72121e-19	0.0364357	1.15453e-06
Free_Cholesterol_in_Large_VLDL	rs80339483	15	43401074	T	C	205452	0.0506952	0.00601781	3.65511e-17	0.641726	3.1518e-16
Free_Cholesterol_in_Large_VLDL	rs11638671	15	63795628	C	T	206685	0.0230395	0.0031938	5.45883e-13	0.0939881	1.88665e-08
Free_Cholesterol_in_Large_VLDL	rs247616	16	56989590	T	C	206736	-0.0661198	0.00323601	1.06203e-92	2.26265e-08	1.89341e-53
Free_Cholesterol_in_Large_VLDL	rs2000999	16	72108093	A	G	206736	0.0369938	0.0038843	1.68459e-21	0.0163233	9.8316e-07
Free_Cholesterol_in_Large_VLDL	rs2925979	16	81534790	C	T	206736	-0.0288495	0.00330455	2.56021e-18	0.00230828	2.60184e-10
Free_Cholesterol_in_Large_VLDL	rs11440669	17	17430891	AC	A	204188	0.0397784	0.00636568	4.14196e-10	0.808068	6.55804e-06
Free_Cholesterol_in_Large_VLDL	rs377227476	17	41912853	T	TCAAAA	184450	0.0468184	0.00575618	4.19347e-16	0.0233596	NA
Free_Cholesterol_in_Large_VLDL	rs62084237	17	65854807	A	G	200197	0.027003	0.00406152	2.96878e-11	0.151046	NA
Free_Cholesterol_in_Large_VLDL	rs117760119	19	8432737	T	C	199962	-0.0520731	0.00556254	7.94631e-21	0.00631401	1.21486e-22
Free_Cholesterol_in_Large_VLDL	rs114821903	19	11189937	A	T	206597	-0.0503391	0.00468139	5.83082e-27	0.0151374	9.454e-18
Free_Cholesterol_in_Large_VLDL	rs58542926	19	19379549	T	C	206736	-0.113977	0.00572859	5.31767e-88	9.53207e-11	1.83093e-38
Free_Cholesterol_in_Large_VLDL	rs11671010	19	35559474	C	T	206736	0.0254284	0.00393506	1.03548e-10	0.0193516	0.000136781
Free_Cholesterol_in_Large_VLDL	rs484195	19	45421877	G	A	197712	0.0680782	0.00319305	9.46711e-101	3.60078e-12	1.1389e-58
Free_Cholesterol_in_Large_VLDL	rs739320	19	49261368	C	T	189511	-0.0220526	0.00325335	1.21843e-11	0.131178	NA
Free_Cholesterol_in_Large_VLDL	rs7679	20	44576502	C	T	206736	0.0498822	0.00389522	1.5685e-37	9.44761e-06	7.56659e-25
Free_Cholesterol_in_Large_VLDL	rs55951234	22	38601430	CCT	C	205448	0.0204131	0.00308417	3.63312e-11	0.120094	NA
Free_Cholesterol_in_LDL	rs139604259	1	25769209	GA	G	204158	0.0259453	0.00309895	5.68544e-17	0.00039798	NA
Free_Cholesterol_in_LDL	rs472495	1	55521313	T	G	206287	0.040311	0.00321265	4.2239e-36	1.51969e-05	1.28083e-36
Free_Cholesterol_in_LDL	rs7528419	1	109817192	G	A	206736	-0.114222	0.00367885	3.71603e-211	2.60344e-30	4.6348e-74
Free_Cholesterol_in_LDL	rs2642438	1	220970028	G	A	206736	0.0236464	0.00335284	1.76084e-12	0.00373304	7.74079e-05
Free_Cholesterol_in_LDL	rs556107	1	234853059	T	C	204446	0.0345938	0.00308321	3.31454e-29	0.00280401	1.80215e-13
Free_Cholesterol_in_LDL	rs581411	2	21289432	A	G	206653	0.102563	0.00399265	2.69211e-145	1.23655e-13	5.31124e-80
Free_Cholesterol_in_LDL	rs4299376	2	44072576	T	G	206212	-0.0431235	0.00327762	1.61042e-39	8.70568e-05	3.03798e-30
Free_Cholesterol_in_LDL	rs12472790	2	203488594	A	G	204763	0.0193046	0.00306885	3.17097e-10	0.057179	0.000504828
Free_Cholesterol_in_LDL	rs59950280	4	3452345	A	G	195832	0.0216621	0.00335035	1.0113e-10	0.19937	NA
Free_Cholesterol_in_LDL	rs3846662	5	74651084	G	A	206736	0.0557584	0.00309771	2.2196e-72	4.76771e-07	9.42994e-41
Free_Cholesterol_in_LDL	rs7703507	5	122932667	A	G	204742	0.0203623	0.00308842	4.31696e-11	0.0147137	0.0023573
Free_Cholesterol_in_LDL	rs4704834	5	156443066	G	A	205198	0.0227539	0.00321325	1.43292e-12	0.0564588	4.52597e-16
Free_Cholesterol_in_LDL	rs7746081	6	16126934	A	G	205758	-0.0223203	0.00334991	2.69043e-11	0.764334	9.28799e-12
Free_Cholesterol_in_LDL	rs79220007	6	26098474	C	T	206511	-0.0591359	0.00572562	5.32267e-25	0.000711848	0.00076875
Free_Cholesterol_in_LDL	6:29829198_GAAA_G	6	29829198	G	GAAA	184113	0.0217006	0.00327892	3.64587e-11	0.281912	NA
Free_Cholesterol_in_LDL	rs2249742	6	31240721	T	C	206575	0.0202532	0.0030877	5.41845e-11	0.00906961	0.0150496
Free_Cholesterol_in_LDL	rs143732234	6	32632335	A	G	195900	0.0394093	0.00469596	4.80389e-17	0.000129896	NA
Free_Cholesterol_in_LDL	6:34622561_AG_A	6	34622561	A	AG	206573	-0.0315434	0.00478934	4.52391e-11	0.876527	NA
Free_Cholesterol_in_LDL	rs12208357	6	160543148	T	C	205858	0.0511963	0.00607185	3.42691e-17	0.0247199	6.26416e-09
Free_Cholesterol_in_LDL	rs112939444	6	161073048	CA	C	202040	0.0220186	0.00316873	3.69693e-12	0.830308	NA
Free_Cholesterol_in_LDL	rs34943418	7	21496649	GC	G	204908	0.0207975	0.00319178	7.24037e-11	0.948593	0.0094415
Free_Cholesterol_in_LDL	rs4722551	7	25991826	C	T	206736	0.0309957	0.00419313	1.45154e-13	0.00020605	3.44278e-07
Free_Cholesterol_in_LDL	rs2073547	7	44582331	G	A	206736	0.0252608	0.00393561	1.37914e-10	0.15225	NA
Free_Cholesterol_in_LDL	rs4841132	8	9183596	G	A	206736	0.0578446	0.0053041	1.10248e-27	0.019527	1.53989e-17
Free_Cholesterol_in_LDL	rs117026536	8	19818773	T	G	206292	0.0597348	0.00509862	1.08191e-31	0.0842417	NA
Free_Cholesterol_in_LDL	rs112875651	8	126506694	A	G	196083	-0.030155	0.00322879	9.7824e-21	0.0254609	8.06542e-19
Free_Cholesterol_in_LDL	rs4149307	9	107589744	T	C	206522	0.0343309	0.00426341	8.15795e-16	0.0299352	0.000397476
Free_Cholesterol_in_LDL	9:136151579_TGGTGCAGGCGCAGGAAAAAATTGTGGCAATTCCTCA_T	9	136151579	T	TGGTGCAGGCGCAGGAAAAAATTGTGGCAATTCCTCA	206679	0.0581318	0.00394016	3.08743e-49	0.000637541	NA
Free_Cholesterol_in_LDL	rs7075901	10	65280994	A	C	206081	0.0214281	0.00307754	3.34716e-12	0.0379711	3.88379e-06
Free_Cholesterol_in_LDL	11:61614426_CT_C	11	61614426	C	CT	200766	-0.072686	0.0032412	3.0331e-111	0.0120183	NA
Free_Cholesterol_in_LDL	rs12801636	11	65391317	A	G	206736	0.0263206	0.00367741	8.25125e-13	0.433605	0.0283814
Free_Cholesterol_in_LDL	rs625145	11	116727936	T	A	206682	0.0256539	0.00392206	6.12827e-11	0.168054	0.00339638
Free_Cholesterol_in_LDL	rs4055121	11	126232337	T	C	205242	0.0392569	0.00450855	3.13702e-18	0.396934	1.88916e-06
Free_Cholesterol_in_LDL	rs3184504	12	111884608	C	T	206736	0.0302808	0.00306704	5.51655e-23	0.0538954	2.9294e-09
Free_Cholesterol_in_LDL	rs11065384	12	121423285	C	T	206235	-0.0214223	0.00333017	1.25558e-10	0.142851	NA
Free_Cholesterol_in_LDL	13:32941005_CA_C	13	32941005	C	CA	176575	0.0209918	0.00331472	2.41173e-10	0.636384	NA
Free_Cholesterol_in_LDL	rs7143690	14	70874909	T	C	206119	0.0224739	0.00359477	4.0646e-10	0.0770987	0.0577874
Free_Cholesterol_in_LDL	16:72078989_TG_T	16	72078989	T	TG	202409	0.0400699	0.00405436	4.9849e-23	0.875209	NA
Free_Cholesterol_in_LDL	rs55714927	17	7080316	T	C	206736	-0.0321361	0.00388436	1.31166e-16	0.504779	4.07445e-10
Free_Cholesterol_in_LDL	rs62074055	17	45771933	C	G	206228	0.0368671	0.00306912	3.143e-33	0.00933302	1.77273e-13
Free_Cholesterol_in_LDL	rs2886232	17	67150176	C	T	206736	-0.0335797	0.00467523	6.87006e-13	0.872921	0.0298468
Free_Cholesterol_in_LDL	rs748643900	17	76404189	A	ATCAG	205015	0.0221215	0.00307752	6.59287e-13	0.00346351	NA
Free_Cholesterol_in_LDL	rs147985405	19	11197750	GA	G	206352	-0.156066	0.00472632	1.72879e-238	1.10575e-24	NA
Free_Cholesterol_in_LDL	rs58542926	19	19379549	T	C	206736	-0.0748372	0.00578939	3.2961e-38	0.00339647	3.19115e-35
Free_Cholesterol_in_LDL	rs1531517	19	45242173	A	G	206736	-0.228018	0.00588057	0	1.78925e-05	2.37467e-197
Free_Cholesterol_in_LDL	rs73052307	19	45384405	C	T	203276	-0.168764	0.00436513	0	4.69952e-18	3.07606e-181
Free_Cholesterol_in_LDL	rs6857	19	45392254	T	C	206397	0.157744	0.00403951	0	9.71609e-20	1.07067e-109
Free_Cholesterol_in_LDL	rs838147	19	49246866	G	A	206079	-0.0238372	0.00307231	8.61831e-15	0.0286411	2.28035e-05
Free_Cholesterol_in_LDL	rs2618566	20	17844684	T	G	206736	-0.0272142	0.00323472	4.01556e-17	0.00241234	7.08756e-14
Free_Cholesterol_in_LDL	rs224424	20	34147998	G	A	206615	-0.0241573	0.00377678	1.59571e-10	0.676904	0.0444651
Free_Cholesterol_in_LDL	rs6029552	20	39760448	G	C	206401	0.0233183	0.00306666	2.88709e-14	0.985778	1.48615e-12
Free_Cholesterol_in_Medium_HDL	rs71636786	1	27177925	A	T	206543	-0.0411656	0.00521648	3.00158e-15	0.169623	0.00138876
Free_Cholesterol_in_Medium_HDL	rs72663503	1	39969059	T	C	205655	-0.0317993	0.0033948	7.52918e-21	0.323614	2.0687e-09
Free_Cholesterol_in_Medium_HDL	rs10647753	1	62911305	GTA	G	199097	-0.0389866	0.00302121	4.4087e-38	1.84973e-07	NA
Free_Cholesterol_in_Medium_HDL	rs140584594	1	110232983	G	A	206736	0.0255429	0.00318548	1.07551e-15	0.0025054	NA
Free_Cholesterol_in_Medium_HDL	rs198325	1	150937405	T	C	206595	0.0350184	0.00341971	1.32804e-24	0.0023225	1.50868e-06
Free_Cholesterol_in_Medium_HDL	rs59986810	1	178467555	T	C	196456	-0.0232439	0.00293644	2.47206e-15	0.0247122	NA
Free_Cholesterol_in_Medium_HDL	rs61805076	1	182154990	C	T	205789	-0.0203218	0.00301754	1.64864e-11	0.0222448	0.000385013
Free_Cholesterol_in_Medium_HDL	rs2642438	1	220970028	G	A	206736	0.0325943	0.00311183	1.15029e-25	0.00689226	4.24268e-18
Free_Cholesterol_in_Medium_HDL	rs4846921	1	230304352	A	G	206716	0.0465085	0.00291763	3.58797e-57	0.000334877	1.27784e-21
Free_Cholesterol_in_Medium_HDL	rs907866	2	20371380	A	G	204556	-0.0290607	0.0028759	5.32269e-24	0.00302054	2.0715e-10
Free_Cholesterol_in_Medium_HDL	rs676210	2	21231524	A	G	206736	0.0561116	0.00352886	6.76755e-57	1.55034e-05	8.82264e-27
Free_Cholesterol_in_Medium_HDL	rs1260326	2	27730940	C	T	206736	-0.0318198	0.00291372	9.34235e-28	7.75417e-07	0.00220865
Free_Cholesterol_in_Medium_HDL	rs2943645	2	227099180	T	C	206736	-0.0286969	0.00297642	5.40259e-22	0.000384274	4.56968e-09
Free_Cholesterol_in_Medium_HDL	rs76367790	3	50022084	A	G	198035	-0.0193669	0.00290889	2.7861e-11	0.413759	NA
Free_Cholesterol_in_Medium_HDL	rs56406311	3	156795408	T	C	205355	0.0206992	0.00294062	1.94114e-12	0.692192	2.36905e-07
Free_Cholesterol_in_Medium_HDL	rs4694077	4	69326683	T	C	195846	0.0267896	0.00313708	1.35546e-17	0.0798729	3.52328e-05
Free_Cholesterol_in_Medium_HDL	rs13107325	4	103188709	T	C	206736	-0.0567364	0.00542887	1.47349e-25	0.772198	0.000347951
Free_Cholesterol_in_Medium_HDL	5:55860907_GC_G	5	55860907	G	GC	206520	-0.025042	0.00365713	7.53873e-12	0.0260916	NA
Free_Cholesterol_in_Medium_HDL	rs36057735	6	31319923	G	C	203313	-0.0363444	0.00357096	2.52594e-24	8.53432e-06	1.49149e-06
Free_Cholesterol_in_Medium_HDL	6:34753277_GA_G	6	34753277	G	GA	200242	-0.0278668	0.00339958	2.47651e-16	0.0299733	NA
Free_Cholesterol_in_Medium_HDL	6:42917063_CA_C	6	42917063	C	CA	201025	0.0218126	0.00292697	9.21001e-14	3.90195e-07	NA
Free_Cholesterol_in_Medium_HDL	rs10233430	7	1051664	C	T	206630	-0.0227977	0.00287742	2.33057e-15	2.79225e-06	1.52816e-07
Free_Cholesterol_in_Medium_HDL	rs2726112	7	36178753	G	A	205935	-0.0188188	0.00285831	4.59358e-11	0.248271	0.367678
Free_Cholesterol_in_Medium_HDL	rs9987289	8	9183358	G	A	206736	0.0893832	0.00490385	3.59473e-74	3.89773e-06	2.06821e-20
Free_Cholesterol_in_Medium_HDL	rs15285	8	19824667	T	C	206736	0.0871558	0.00314766	1.92504e-168	3.67912e-13	7.36037e-35
Free_Cholesterol_in_Medium_HDL	rs2737214	8	116624987	G	C	202256	0.032668	0.00290096	2.08349e-29	0.137315	5.05934e-07
Free_Cholesterol_in_Medium_HDL	rs7832515	8	144306379	G	A	201421	0.0316144	0.00370832	1.5348e-17	0.803852	NA
Free_Cholesterol_in_Medium_HDL	rs686030	9	15304782	A	C	206360	0.0476221	0.00408503	2.14379e-31	0.0216753	3.41092e-12
Free_Cholesterol_in_Medium_HDL	rs2740488	9	107661742	C	A	205737	-0.0441478	0.00323776	2.5761e-42	1.77388e-06	1.12179e-16
Free_Cholesterol_in_Medium_HDL	rs17134724	10	5318512	A	G	206050	-0.0330315	0.00386032	1.16938e-17	0.204569	2.31425e-05
Free_Cholesterol_in_Medium_HDL	rs11394256	10	45957247	CA	C	206122	0.0259291	0.0033301	6.93255e-15	0.0323258	1.28256e-08
Free_Cholesterol_in_Medium_HDL	rs2792703	10	113931690	T	C	206533	-0.0403422	0.00317246	4.95071e-37	0.00570529	1.16298e-11
Free_Cholesterol_in_Medium_HDL	rs145827802	11	47421134	ACTCCTGACGT	A	203266	-0.0340173	0.00307918	2.29617e-28	0.00109437	0.00069323
Free_Cholesterol_in_Medium_HDL	rs102275	11	61557803	C	T	206736	-0.0534201	0.00297235	3.64281e-72	8.40311e-05	1.76603e-41
Free_Cholesterol_in_Medium_HDL	rs10160784	11	75456055	C	T	206198	-0.0563298	0.0039264	1.18136e-46	0.000421247	2.67824e-19
Free_Cholesterol_in_Medium_HDL	rs625145	11	116727936	T	A	206682	0.0627012	0.00363862	1.69697e-66	2.57724e-09	6.60297e-29
Free_Cholesterol_in_Medium_HDL	rs112771035	11	126225876	G	C	206500	-0.0346675	0.00550885	3.11893e-10	0.360921	0.000318636
Free_Cholesterol_in_Medium_HDL	rs7134375	12	20473758	A	C	206736	0.0209857	0.00287	2.6393e-13	0.785738	0.0246368
Free_Cholesterol_in_Medium_HDL	rs7964492	12	57823585	C	A	206592	0.0224585	0.00330755	1.12385e-11	0.0256686	0.000287279
Free_Cholesterol_in_Medium_HDL	rs11067231	12	109993603	A	C	206712	0.0242554	0.00284137	1.39232e-17	0.00519481	3.31437e-12
Free_Cholesterol_in_Medium_HDL	rs35350651	12	111907431	AC	A	206275	0.0204482	0.00284904	7.13826e-13	0.151792	8.60843e-05
Free_Cholesterol_in_Medium_HDL	rs9738226	12	121423659	G	A	206322	-0.0211652	0.00293919	5.99571e-13	0.0112597	0.000853108
Free_Cholesterol_in_Medium_HDL	rs3922628	12	123209295	A	T	203866	0.0297187	0.00351529	2.83061e-17	0.0220955	2.14814e-11
Free_Cholesterol_in_Medium_HDL	rs7133378	12	124409502	A	G	205489	0.025444	0.0030578	8.77488e-17	0.0132201	2.40482e-08
Free_Cholesterol_in_Medium_HDL	rs61941677	12	125325010	G	C	197611	-0.0521636	0.00446121	1.42289e-31	0.00835825	1.29142e-13
Free_Cholesterol_in_Medium_HDL	rs2494748	14	105258892	T	C	204979	-0.0192464	0.00294209	6.09532e-11	5.64758e-05	1.83437e-09
Free_Cholesterol_in_Medium_HDL	rs2043082	15	58674308	A	G	206041	0.114554	0.00296205	0	8.9215e-23	1.26168e-115
Free_Cholesterol_in_Medium_HDL	rs11075253	16	15148646	A	C	206736	0.021153	0.00311812	1.17294e-11	0.212017	2.84451e-05
Free_Cholesterol_in_Medium_HDL	rs9989419	16	56985139	G	A	206736	0.112248	0.00289496	0	1.28285e-14	5.0434e-132
Free_Cholesterol_in_Medium_HDL	rs711751	16	56993909	C	A	202457	0.119642	0.00289717	0	1.50165e-30	NA
Free_Cholesterol_in_Medium_HDL	rs11076176	16	57007446	G	T	198740	-0.165075	0.00393557	0	4.76417e-27	2.65614e-172
Free_Cholesterol_in_Medium_HDL	rs150733228	16	68069970	A	G	203680	-0.0423634	0.00625391	1.25693e-11	0.612653	0.000668563
Free_Cholesterol_in_Medium_HDL	rs2925979	16	81534790	C	T	206736	0.0274028	0.00309828	9.26214e-19	0.000136596	6.12654e-06
Free_Cholesterol_in_Medium_HDL	rs704	17	26694861	A	G	206736	-0.0226346	0.00284318	1.71494e-15	1.60046e-06	1.08353e-05
Free_Cholesterol_in_Medium_HDL	rs3764351	17	37824339	A	G	203119	0.0262319	0.00303142	5.037e-18	0.163008	0.0351173
Free_Cholesterol_in_Medium_HDL	rs231477	17	41984849	G	C	203315	-0.055378	0.00534259	3.61514e-25	0.00234389	0.00100608
Free_Cholesterol_in_Medium_HDL	rs34931250	17	66879927	T	C	206736	-0.0424374	0.00590833	6.86076e-13	0.13092	NA
Free_Cholesterol_in_Medium_HDL	rs748643900	17	76404189	A	ATCAG	205015	0.0231247	0.00285707	5.81176e-16	0.303103	NA
Free_Cholesterol_in_Medium_HDL	rs7240405	18	47159090	G	A	206736	0.0901159	0.00371326	6.39926e-130	3.0552e-10	5.82157e-65
Free_Cholesterol_in_Medium_HDL	rs62117492	19	8451873	T	A	204568	0.0281614	0.00310914	1.34471e-19	0.0546736	1.30136e-12
Free_Cholesterol_in_Medium_HDL	rs737337	19	11347493	C	T	206736	-0.0562479	0.00535006	7.59861e-26	9.76505e-12	9.81693e-27
Free_Cholesterol_in_Medium_HDL	rs150268548	19	19494483	A	G	205788	-0.037491	0.00565269	3.31063e-11	0.542755	0.0289612
Free_Cholesterol_in_Medium_HDL	rs5167	19	45448465	G	T	206736	0.0354083	0.00297588	1.23594e-32	0.000197437	3.83922e-12
Free_Cholesterol_in_Medium_HDL	rs61703366	19	54793721	A	G	205127	0.0263758	0.00344796	2.02343e-14	0.0313613	NA
Free_Cholesterol_in_Medium_HDL	rs569223060	20	33257470	GA	G	188049	0.0207287	0.00322652	1.32636e-10	0.0688108	NA
Free_Cholesterol_in_Medium_HDL	rs6031587	20	43038249	T	C	202100	-0.045826	0.0057031	9.38682e-16	0.272869	4.40929e-08
Free_Cholesterol_in_Medium_HDL	rs4239651	20	46340596	C	T	206736	0.0276777	0.00350291	2.77219e-15	0.0190641	1.89694e-12
Free_Cholesterol_in_Medium_HDL	rs235343	21	46249752	C	A	205162	-0.0235907	0.00288186	2.7167e-16	0.00367947	1.46409e-05
Free_Cholesterol_in_Medium_HDL	22:21941164_CTT_C	22	21941164	C	CTT	204316	-0.034432	0.00364015	3.14154e-21	0.00108009	NA
Free_Cholesterol_in_Medium_LDL	1:25828322_CCT_C	1	25828322	C	CCT	204950	-0.0238032	0.00312441	2.57803e-14	0.000666914	NA
Free_Cholesterol_in_Medium_LDL	rs472495	1	55521313	T	G	206287	0.0408355	0.00324134	2.22494e-36	1.01304e-05	7.00665e-33
Free_Cholesterol_in_Medium_LDL	rs7528419	1	109817192	G	A	206736	-0.118909	0.00371147	1.14579e-224	5.21029e-33	3.17511e-73
Free_Cholesterol_in_Medium_LDL	rs61801825	1	161568886	G	A	200346	0.0365024	0.00581511	3.45519e-10	0.0388206	NA
Free_Cholesterol_in_Medium_LDL	rs2807855	1	221031307	A	G	206343	0.021782	0.00329846	4.02022e-11	0.35686	0.00309435
Free_Cholesterol_in_Medium_LDL	rs556107	1	234853059	T	C	204446	0.0341791	0.00311161	4.62677e-28	0.00757279	1.13741e-11
Free_Cholesterol_in_Medium_LDL	rs581411	2	21289432	A	G	206653	0.104459	0.00402853	5.33005e-148	2.36926e-15	2.32223e-73
Free_Cholesterol_in_Medium_LDL	rs1260326	2	27730940	C	T	206736	-0.0286447	0.00316752	1.53309e-19	0.033812	9.50687e-18
Free_Cholesterol_in_Medium_LDL	rs4299376	2	44072576	T	G	206212	-0.0450842	0.0033072	2.69023e-42	3.01114e-05	2.01148e-25
Free_Cholesterol_in_Medium_LDL	rs12472790	2	203488594	A	G	204763	0.0207787	0.00309633	1.9412e-11	0.00800378	0.000227487
Free_Cholesterol_in_Medium_LDL	rs59950280	4	3452345	A	G	195832	0.0301053	0.0033807	5.38021e-19	0.095794	NA
Free_Cholesterol_in_Medium_LDL	rs3846662	5	74651084	G	A	206736	0.0553777	0.00312572	3.50946e-70	5.09634e-09	3.98147e-36
Free_Cholesterol_in_Medium_LDL	rs11953864	5	122889077	C	T	206250	0.0206457	0.00310592	2.99427e-11	0.0209119	0.00300307
Free_Cholesterol_in_Medium_LDL	rs17689595	5	131732774	A	G	204503	-0.0278586	0.00414491	1.80764e-11	0.0902182	2.72674e-08
Free_Cholesterol_in_Medium_LDL	rs6874202	5	156391628	C	T	206675	0.0263873	0.00320812	1.96085e-16	0.03108	2.43716e-18
Free_Cholesterol_in_Medium_LDL	rs6459450	6	16124560	C	T	205355	-0.023186	0.00337575	6.51067e-12	0.262639	7.50831e-10
Free_Cholesterol_in_Medium_LDL	rs79220007	6	26098474	C	T	206511	-0.0631644	0.00577716	8.11487e-28	6.78702e-05	0.00241463
Free_Cholesterol_in_Medium_LDL	rs29267	6	29575003	A	G	206703	0.0301001	0.00475833	2.52483e-10	0.00408508	0.000827786
Free_Cholesterol_in_Medium_LDL	rs2517524	6	31025713	A	C	206534	0.0233756	0.00310239	4.91403e-14	0.0293912	0.16917
Free_Cholesterol_in_Medium_LDL	rs35747421	6	32532602	A	G	196608	0.0459222	0.00525729	2.45619e-18	0.00365226	NA
Free_Cholesterol_in_Medium_LDL	rs34825382	6	35188611	GT	G	205608	-0.0335767	0.0050484	2.91884e-11	0.457577	0.0128277
Free_Cholesterol_in_Medium_LDL	rs12208357	6	160543148	T	C	205858	0.0528558	0.00612642	6.31312e-18	0.042062	2.31632e-08
Free_Cholesterol_in_Medium_LDL	rs34943418	7	21496649	GC	G	204908	0.0224479	0.00322034	3.16361e-12	0.849782	0.0119272
Free_Cholesterol_in_Medium_LDL	rs2073547	7	44582331	G	A	206736	0.0267668	0.00397106	1.58277e-11	0.4034	NA
Free_Cholesterol_in_Medium_LDL	rs4841132	8	9183596	G	A	206736	0.0543493	0.00535213	3.19967e-24	0.00328508	2.54655e-15
Free_Cholesterol_in_Medium_LDL	rs112875651	8	126506694	A	G	196083	-0.0398674	0.00325664	1.91117e-34	0.00544678	9.93688e-23
Free_Cholesterol_in_Medium_LDL	rs4100654	9	107669241	C	T	201256	-0.0386313	0.0054865	1.91269e-12	0.02004	4.95734e-07
Free_Cholesterol_in_Medium_LDL	rs115478735	9	136149711	T	A	206571	0.0613883	0.00398489	1.6157e-53	1.36441e-05	2.45506e-54
Free_Cholesterol_in_Medium_LDL	rs174564	11	61588305	G	A	206383	-0.058976	0.0032378	4.50265e-74	0.0014405	1.52074e-17
Free_Cholesterol_in_Medium_LDL	rs12801636	11	65391317	A	G	206736	0.0231116	0.00371068	4.72139e-10	0.556594	0.0964136
Free_Cholesterol_in_Medium_LDL	rs688456	11	116722551	T	G	205915	0.0265267	0.00393963	1.66285e-11	0.0880966	0.00686229
Free_Cholesterol_in_Medium_LDL	rs78689694	11	126234820	C	G	204968	0.0464048	0.00458593	4.61278e-24	0.0513636	NA
Free_Cholesterol_in_Medium_LDL	rs653178	12	112007756	T	C	206736	0.0303075	0.00309475	1.21819e-22	0.0807868	4.60556e-09
Free_Cholesterol_in_Medium_LDL	13:32941005_CA_C	13	32941005	C	CA	176575	0.0218747	0.0033451	6.19652e-11	0.147039	NA
Free_Cholesterol_in_Medium_LDL	rs11621792	14	24871926	T	C	201326	0.0217731	0.00314382	4.35225e-12	0.00812009	4.60457e-06
Free_Cholesterol_in_Medium_LDL	rs1800588	15	58723675	T	C	206736	-0.0243192	0.00375519	9.42991e-11	0.328044	1.01817e-13
Free_Cholesterol_in_Medium_LDL	rs3764261	16	56993324	A	C	206736	-0.021372	0.00329926	9.32555e-11	0.558059	9.75816e-13
Free_Cholesterol_in_Medium_LDL	16:72078989_TG_T	16	72078989	T	TG	202409	0.0505694	0.00409011	4.22323e-35	0.211871	NA
Free_Cholesterol_in_Medium_LDL	rs55714927	17	7080316	T	C	206736	-0.0388382	0.0039191	3.8124e-23	0.00839457	2.69013e-12
Free_Cholesterol_in_Medium_LDL	rs56325564	17	45766771	A	G	201417	0.0378274	0.00313357	1.53175e-33	0.0518881	NA
Free_Cholesterol_in_Medium_LDL	rs740516	17	67082962	G	C	205027	-0.0316984	0.00436157	3.67062e-13	0.0404833	1.24693e-05
Free_Cholesterol_in_Medium_LDL	rs748643900	17	76404189	A	ATCAG	205015	0.0203513	0.00310552	5.64246e-11	0.0119116	NA
Free_Cholesterol_in_Medium_LDL	rs147985405	19	11197750	GA	G	206352	-0.155444	0.00476933	2.05328e-232	1.64243e-25	NA
Free_Cholesterol_in_Medium_LDL	rs58542926	19	19379549	T	C	206736	-0.0841772	0.00584101	4.62451e-47	0.000131329	1.05336e-34
Free_Cholesterol_in_Medium_LDL	rs56267346	19	41353338	G	A	205366	-0.0271946	0.00424227	1.45449e-10	0.849268	NA
Free_Cholesterol_in_Medium_LDL	rs1531517	19	45242173	A	G	206736	-0.23021	0.00593357	0	5.25864e-06	3.42169e-183
Free_Cholesterol_in_Medium_LDL	rs73052307	19	45384405	C	T	203276	-0.172199	0.00440451	0	3.54854e-21	2.33587e-171
Free_Cholesterol_in_Medium_LDL	rs6857	19	45392254	T	C	206397	0.166571	0.00407469	0	2.40394e-20	6.23318e-109
Free_Cholesterol_in_Medium_LDL	rs28745910	19	49252574	T	TA	198749	-0.0235459	0.00315554	8.57158e-14	0.0183757	NA
Free_Cholesterol_in_Medium_LDL	rs2618567	20	17844492	T	G	206335	-0.0254097	0.00326333	6.92418e-15	0.00266811	1.62361e-12
Free_Cholesterol_in_Medium_LDL	rs6060448	20	34112192	C	G	206736	-0.0252405	0.00373904	1.47697e-11	0.224218	0.160716
Free_Cholesterol_in_Medium_LDL	rs8119358	20	39163431	C	T	193976	-0.0224351	0.00339071	3.6841e-11	0.0936941	5.92259e-08
Free_Cholesterol_in_Medium_LDL	rs6029592	20	39885181	T	A	205263	0.0273737	0.00310137	1.08994e-18	0.709884	4.0895e-13
Free_Cholesterol_in_Medium_LDL	20:44553722_TA_T	20	44553722	T	TA	204320	0.0551309	0.00400229	3.77714e-43	1.83135e-07	NA
Free_Cholesterol_in_Medium_VLDL	1:25827633_CT_C	1	25827633	C	CT	200500	-0.0256372	0.00316667	5.71424e-16	0.00197723	NA
Free_Cholesterol_in_Medium_VLDL	rs34232196	1	55489542	T	C	203026	-0.0394466	0.00365106	3.34662e-27	0.00170849	NA
Free_Cholesterol_in_Medium_VLDL	rs1168128	1	63135846	G	C	205713	0.0608061	0.00325081	5.24272e-78	2.55825e-10	5.5005e-61
Free_Cholesterol_in_Medium_VLDL	rs12740374	1	109817590	T	G	206736	-0.0909755	0.00373683	9.87568e-131	5.68562e-16	1.11072e-43
Free_Cholesterol_in_Medium_VLDL	rs556107	1	234853059	T	C	204446	0.0318071	0.00312783	2.76175e-24	0.0031597	3.19908e-09
Free_Cholesterol_in_Medium_VLDL	rs907866	2	20371380	A	G	204556	-0.0201849	0.00314222	1.33235e-10	0.302286	1.25102e-11
Free_Cholesterol_in_Medium_VLDL	rs693	2	21232195	A	G	206736	0.0897671	0.0031076	4.12049e-183	2.29757e-10	7.44255e-71
Free_Cholesterol_in_Medium_VLDL	rs1260326	2	27730940	C	T	206736	-0.0602839	0.0031814	5.27777e-80	3.58204e-07	3.76109e-52
Free_Cholesterol_in_Medium_VLDL	rs4299376	2	44072576	T	G	206212	-0.0423605	0.00332425	3.52739e-37	8.98247e-06	1.49887e-22
Free_Cholesterol_in_Medium_VLDL	rs13389219	2	165528876	T	C	206657	-0.0224955	0.00317662	1.42974e-12	0.848427	0.000136042
Free_Cholesterol_in_Medium_VLDL	rs201589749	2	203155015	G	GT	205344	0.0224985	0.00361886	5.07735e-10	0.0186677	NA
Free_Cholesterol_in_Medium_VLDL	rs11712872	3	52835514	A	G	206287	-0.033234	0.00486278	8.26034e-12	0.346021	0.000104931
Free_Cholesterol_in_Medium_VLDL	rs59950280	4	3452345	A	G	195832	0.031761	0.00339909	9.37157e-21	0.00375271	NA
Free_Cholesterol_in_Medium_VLDL	rs9884390	4	69373407	C	T	201998	0.0243052	0.00372054	6.47429e-11	0.104261	9.78672e-09
Free_Cholesterol_in_Medium_VLDL	rs1471251	4	87976359	T	A	205172	0.0247462	0.00318994	8.69708e-15	0.000953538	1.99879e-05
Free_Cholesterol_in_Medium_VLDL	rs547065676	5	55857548	AT	A	204213	0.0349134	0.00400183	2.69651e-18	0.00958189	NA
Free_Cholesterol_in_Medium_VLDL	rs12916	5	74656539	C	T	206736	0.0571576	0.00316828	1.06409e-72	3.3937e-07	5.09594e-52
Free_Cholesterol_in_Medium_VLDL	rs6882076	5	156390297	C	T	206736	0.0438278	0.00322276	4.20529e-42	3.71457e-06	2.26668e-27
Free_Cholesterol_in_Medium_VLDL	rs7746081	6	16126934	A	G	205758	-0.0218749	0.00339742	1.20774e-10	0.103183	4.71324e-07
Free_Cholesterol_in_Medium_VLDL	rs79220007	6	26098474	C	T	206511	-0.0381733	0.00580759	4.94263e-11	0.0433102	0.0417032
Free_Cholesterol_in_Medium_VLDL	rs147547765	6	30060579	GAAGAAAGA	G	196336	0.0307301	0.00436219	1.86526e-12	0.00769976	NA
Free_Cholesterol_in_Medium_VLDL	rs11755689	6	32586376	G	A	181073	0.0466415	0.0035524	2.32406e-39	8.8899e-05	NA
Free_Cholesterol_in_Medium_VLDL	rs2186037	6	127455029	G	A	206717	0.0203906	0.00311228	5.70284e-11	0.035642	0.00776738
Free_Cholesterol_in_Medium_VLDL	rs12208357	6	160543148	T	C	205858	0.0732717	0.00615605	1.1789e-32	0.0440031	1.08016e-16
Free_Cholesterol_in_Medium_VLDL	rs6461564	7	21496427	C	T	205342	0.0250663	0.00324413	1.10888e-14	0.720547	0.00310538
Free_Cholesterol_in_Medium_VLDL	rs2073547	7	44582331	G	A	206736	0.030972	0.00399099	8.49848e-15	0.412801	NA
Free_Cholesterol_in_Medium_VLDL	rs13246993	7	73022746	A	G	206611	-0.0467737	0.00463623	6.27654e-24	0.955312	3.16261e-26
Free_Cholesterol_in_Medium_VLDL	rs328	8	19819724	G	C	206736	-0.0908827	0.00514096	6.95953e-70	7.92333e-07	2.01824e-39
Free_Cholesterol_in_Medium_VLDL	rs2081687	8	59388565	C	T	206736	-0.0266183	0.00328704	5.61986e-16	0.0920388	1.08035e-11
Free_Cholesterol_in_Medium_VLDL	rs2721961	8	116657911	G	T	204405	-0.0267833	0.00346675	1.11678e-14	2.98715e-05	2.41693e-07
Free_Cholesterol_in_Medium_VLDL	rs28601761	8	126500031	G	C	197462	-0.0699816	0.00322248	1.89169e-104	1.09167e-09	6.98767e-75
Free_Cholesterol_in_Medium_VLDL	rs2519093	9	136141870	T	C	206565	0.0488708	0.0040052	3.12294e-34	7.2677e-06	2.28197e-30
Free_Cholesterol_in_Medium_VLDL	10:94767045_AT_A	10	94767045	A	AT	186887	-0.0253083	0.00329281	1.52637e-14	0.85054	NA
Free_Cholesterol_in_Medium_VLDL	11:61614426_CT_C	11	61614426	C	CT	200766	-0.0362865	0.00328974	2.78362e-28	0.158554	NA
Free_Cholesterol_in_Medium_VLDL	rs964184	11	116648917	C	G	206736	-0.123997	0.0045774	2.55468e-161	3.7733e-18	8.02434e-233
Free_Cholesterol_in_Medium_VLDL	rs73632737	11	126226775	C	G	206736	0.0450052	0.00597349	4.9349e-14	0.110035	1.72371e-05
Free_Cholesterol_in_Medium_VLDL	12:57753548_GATTA_G	12	57753548	G	GATTA	205995	-0.0240369	0.00362194	3.22051e-11	0.0117538	NA
Free_Cholesterol_in_Medium_VLDL	rs597808	12	111973358	G	A	204987	0.0240576	0.00312353	1.3447e-14	0.528932	0.000477469
Free_Cholesterol_in_Medium_VLDL	rs7140110	13	114544024	C	T	205940	0.031781	0.00341019	1.181e-20	0.0244475	5.58569e-09
Free_Cholesterol_in_Medium_VLDL	rs10468017	15	58678512	T	C	206736	0.0393328	0.00339875	5.79297e-31	0.0413751	0.000133218
Free_Cholesterol_in_Medium_VLDL	rs247616	16	56989590	T	C	206736	-0.0567602	0.00331568	1.19476e-65	0.000628612	2.81947e-41
Free_Cholesterol_in_Medium_VLDL	rs2000999	16	72108093	A	G	206736	0.0518099	0.00397798	9.23662e-39	0.00409617	3.38827e-15
Free_Cholesterol_in_Medium_VLDL	rs62074055	17	45771933	C	G	206228	0.0297584	0.00311273	1.18707e-21	0.171301	0.000151183
Free_Cholesterol_in_Medium_VLDL	rs740516	17	67082962	G	C	205027	-0.0359638	0.00438349	2.33128e-16	0.00464822	0.000210837
Free_Cholesterol_in_Medium_VLDL	rs147985405	19	11197750	GA	G	206352	-0.13805	0.00479589	7.59525e-182	6.07239e-18	NA
Free_Cholesterol_in_Medium_VLDL	rs58542926	19	19379549	T	C	206736	-0.119058	0.00586765	1.91171e-91	5.73938e-12	9.44523e-64
Free_Cholesterol_in_Medium_VLDL	rs56267346	19	41353338	G	A	205366	-0.0313667	0.00426333	1.88336e-13	0.283795	NA
Free_Cholesterol_in_Medium_VLDL	rs7412	19	45412079	T	C	206736	-0.293141	0.00566299	0	4.74389e-73	6.47866e-237
Free_Cholesterol_in_Medium_VLDL	rs2548458	19	49209325	T	C	199220	0.0273992	0.00318289	7.46943e-18	0.789959	4.62679e-09
Free_Cholesterol_in_Medium_VLDL	rs224409	20	34124920	T	A	206561	-0.0302898	0.00385716	4.08525e-15	0.677622	NA
Free_Cholesterol_in_Medium_VLDL	rs2865505	20	39203782	A	G	204860	-0.0269851	0.00336804	1.13333e-15	0.0233795	1.86405e-11
Free_Cholesterol_in_Medium_VLDL	rs6102325	20	39883575	T	G	205253	0.0272484	0.00311853	2.39947e-18	0.375149	7.04627e-10
Free_Cholesterol_in_Small_HDL	rs12402990	1	39967683	A	G	205579	0.0211607	0.00321046	4.37441e-11	0.517897	0.0109209
Free_Cholesterol_in_Small_HDL	rs1168086	1	63112389	G	A	206611	0.0643863	0.00314836	7.3147e-93	5.23418e-08	1.24839e-47
Free_Cholesterol_in_Small_HDL	rs660240	1	109817838	C	T	206736	0.0347791	0.0036751	3.0098e-21	2.90543e-06	6.08526e-07
Free_Cholesterol_in_Small_HDL	rs140584594	1	110232983	G	A	206736	0.0239091	0.0033785	1.47959e-12	0.000326317	NA
Free_Cholesterol_in_Small_HDL	rs78132593	1	150868102	A	C	206060	0.035236	0.00364905	4.67697e-22	0.00881003	0.0180471
Free_Cholesterol_in_Small_HDL	rs5082	1	161193683	A	G	202361	0.0247558	0.00313571	2.92227e-15	0.193681	0.00193031
Free_Cholesterol_in_Small_HDL	rs2642438	1	220970028	G	A	206736	0.0280173	0.00330058	2.10458e-17	0.00498614	5.9052e-07
Free_Cholesterol_in_Small_HDL	rs556107	1	234853059	T	C	204446	0.02301	0.00303652	3.53075e-14	0.00426517	2.86262e-05
Free_Cholesterol_in_Small_HDL	rs907866	2	20371380	A	G	204556	-0.0264267	0.00305032	4.60364e-18	0.00262845	4.18709e-10
Free_Cholesterol_in_Small_HDL	rs541041	2	21294975	A	G	206736	0.0633624	0.00393836	3.33327e-58	0.0121993	3.00169e-20
Free_Cholesterol_in_Small_HDL	rs1260326	2	27730940	C	T	206736	-0.100143	0.0030832	7.78842e-231	2.32132e-17	1.97125e-58
Free_Cholesterol_in_Small_HDL	rs6721748	2	203578306	G	C	205677	0.0202994	0.00302388	1.91129e-11	0.049068	0.018479
Free_Cholesterol_in_Small_HDL	3:141112859_CTT_C	3	141112859	C	CTT	205817	-0.0230043	0.00305528	5.11932e-14	0.441893	NA
Free_Cholesterol_in_Small_HDL	rs13108218	4	3443931	G	A	200381	-0.0337005	0.00315609	1.31301e-26	0.084122	NA
Free_Cholesterol_in_Small_HDL	rs976002	4	69343287	G	A	206736	0.0293864	0.00349272	4.00077e-17	0.00476778	2.81626e-08
Free_Cholesterol_in_Small_HDL	rs13107325	4	103188709	T	C	206736	-0.037512	0.00575857	7.32876e-11	0.103067	0.0587509
Free_Cholesterol_in_Small_HDL	rs888655	5	72917439	G	A	206179	0.0211297	0.0033594	3.18658e-10	0.23029	0.00880251
Free_Cholesterol_in_Small_HDL	rs28383314	6	32587213	C	T	206647	0.0392902	0.00310798	1.28237e-36	0.00044926	1.25121e-07
Free_Cholesterol_in_Small_HDL	rs76967117	6	34603691	A	G	206643	-0.043972	0.00471277	1.06467e-20	0.0875858	2.59777e-08
Free_Cholesterol_in_Small_HDL	rs3812316	7	73020337	G	C	206736	-0.0664288	0.0044989	2.58891e-49	1.34194e-06	6.40431e-15
Free_Cholesterol_in_Small_HDL	rs4841133	8	9183664	G	A	206688	0.0918452	0.00520699	1.39489e-69	0.000494491	5.18528e-12
Free_Cholesterol_in_Small_HDL	rs4921913	8	18272377	T	C	206656	-0.0240798	0.00363369	3.43811e-11	0.0151276	2.3523e-09
Free_Cholesterol_in_Small_HDL	rs2119690	8	19859539	A	G	206514	0.0260999	0.00333532	5.08742e-15	0.00360151	0.582329
Free_Cholesterol_in_Small_HDL	rs28601761	8	126500031	G	C	197462	-0.0605842	0.00312766	1.6386e-83	4.01835e-08	1.22562e-28
Free_Cholesterol_in_Small_HDL	rs686030	9	15304782	A	C	206360	0.0388516	0.00433332	3.10523e-19	0.147534	2.07524e-08
Free_Cholesterol_in_Small_HDL	rs2740488	9	107661742	C	A	205737	-0.0465546	0.00343366	7.37432e-42	1.25329e-05	2.68438e-14
Free_Cholesterol_in_Small_HDL	rs115478735	9	136149711	T	A	206571	0.0451624	0.00388877	3.596e-31	0.00510759	2.25539e-16
Free_Cholesterol_in_Small_HDL	rs79618354	10	5320950	A	G	205408	-0.0372429	0.00419289	6.59439e-19	0.377012	NA
Free_Cholesterol_in_Small_HDL	rs12263369	10	94823343	T	C	206191	0.0199433	0.00307168	8.45366e-11	0.837891	NA
Free_Cholesterol_in_Small_HDL	rs148631880	10	101904149	ACGTG	A	202683	0.019319	0.00309382	4.26279e-10	0.444657	0.000105948
Free_Cholesterol_in_Small_HDL	rs10787429	10	113949664	C	T	206138	-0.0238305	0.00339442	2.21786e-12	0.569963	0.0282757
Free_Cholesterol_in_Small_HDL	rs5790043	11	18654689	CT	C	205487	0.0224339	0.00346932	1.00612e-10	0.0192078	0.013492
Free_Cholesterol_in_Small_HDL	rs12363232	11	47623890	T	C	206736	-0.022004	0.00316834	3.79655e-12	0.0550927	NA
Free_Cholesterol_in_Small_HDL	rs1535	11	61597972	G	A	206736	-0.0261486	0.00316404	1.41338e-16	0.980999	0.000605007
Free_Cholesterol_in_Small_HDL	rs673335	11	75450576	C	T	206338	-0.046227	0.00414686	7.50864e-29	0.0410999	5.58285e-08
Free_Cholesterol_in_Small_HDL	rs525028	11	116705516	A	G	202228	-0.0896589	0.00336094	1.63785e-156	5.63022e-18	4.87265e-86
Free_Cholesterol_in_Small_HDL	rs147741557	12	21379355	GA	G	205964	0.0318402	0.00413571	1.379e-14	0.256411	NA
Free_Cholesterol_in_Small_HDL	rs12320328	12	25408464	G	A	206402	-0.0356249	0.00548531	8.34478e-11	0.799668	0.00110406
Free_Cholesterol_in_Small_HDL	rs3184504	12	111884608	C	T	206736	0.0209208	0.00301976	4.28217e-12	0.600553	1.72646e-05
Free_Cholesterol_in_Small_HDL	rs11621792	14	24871926	T	C	201326	0.0216948	0.00306688	1.51143e-12	0.0393368	0.0259888
Free_Cholesterol_in_Small_HDL	rs261290	15	58678720	C	T	206135	-0.0793475	0.00316885	3.62765e-138	0.00148833	2.77491e-37
Free_Cholesterol_in_Small_HDL	rs3764261	16	56993324	A	C	206736	0.0793107	0.00321458	3.33397e-134	7.82945e-16	5.5529e-35
Free_Cholesterol_in_Small_HDL	rs2287997	16	72140553	A	G	206348	0.0305889	0.00389866	4.31495e-15	0.480435	8.98731e-05
Free_Cholesterol_in_Small_HDL	rs11078597	17	1618363	C	T	206736	0.0241867	0.00387254	4.22744e-10	0.842234	0.00943412
Free_Cholesterol_in_Small_HDL	rs55714927	17	7080316	T	C	206736	-0.0382235	0.00382373	1.60008e-23	0.26635	1.65329e-06
Free_Cholesterol_in_Small_HDL	rs241780	17	26628747	A	G	202225	0.0195585	0.00310336	2.93742e-10	0.0120779	NA
Free_Cholesterol_in_Small_HDL	rs67919208	17	45771873	C	T	206637	0.0217087	0.00302033	6.62015e-13	0.498261	0.0025562
Free_Cholesterol_in_Small_HDL	rs748643900	17	76404189	A	ATCAG	205015	0.0239299	0.0030298	2.84332e-15	0.0415854	NA
Free_Cholesterol_in_Small_HDL	18:19607260_AGTT_A	18	19607260	A	AGTT	205075	-0.0295433	0.00451103	5.80164e-11	0.615418	NA
Free_Cholesterol_in_Small_HDL	rs9304381	18	47158234	T	C	206434	0.0711675	0.00392169	1.54299e-73	2.59121e-07	1.1391e-27
Free_Cholesterol_in_Small_HDL	19:11202194_GC_G	19	11202194	G	GC	206613	-0.0369218	0.00464746	1.95919e-15	0.00509762	NA
Free_Cholesterol_in_Small_HDL	rs58542926	19	19379549	T	C	206736	-0.0886771	0.00569842	1.4236e-54	0.00632233	2.63166e-23
Free_Cholesterol_in_Small_HDL	rs7412	19	45412079	T	C	206736	-0.109345	0.0055277	5.20231e-87	0.00180024	4.52102e-23
Free_Cholesterol_in_Small_HDL	rs838146	19	49248052	T	C	204494	-0.0202442	0.0030364	2.61454e-11	0.0153515	0.0056721
Free_Cholesterol_in_Small_HDL	rs142385484	19	50016759	T	C	200434	-0.029722	0.00437709	1.12169e-11	0.66227	0.00350652
Free_Cholesterol_in_Small_HDL	rs11668189	19	54754103	A	C	206736	-0.0207255	0.00313459	3.80394e-11	0.552962	5.22029e-06
Free_Cholesterol_in_Small_HDL	rs6029549	20	39754695	G	C	206379	0.0219429	0.00301932	3.67512e-13	0.0799351	5.5055e-08
Free_Cholesterol_in_Small_HDL	rs6031587	20	43038249	T	C	202100	-0.0424249	0.00604765	2.30512e-12	0.913795	3.32546e-06
Free_Cholesterol_in_Small_HDL	rs7679	20	44576502	C	T	206736	0.112422	0.00386691	1.87219e-185	2.11602e-14	2.89794e-65
Free_Cholesterol_in_Small_HDL	22:21941164_CTT_C	22	21941164	C	CTT	204316	-0.0324178	0.00386099	4.63838e-17	0.00551422	NA
Free_Cholesterol_in_Small_LDL	rs139604259	1	25769209	GA	G	204157	0.0249492	0.003127	1.48712e-15	0.00201873	NA
Free_Cholesterol_in_Small_LDL	rs472495	1	55521313	T	G	206286	0.0436654	0.00324217	2.51372e-41	5.53732e-08	5.6425e-36
Free_Cholesterol_in_Small_LDL	rs7528419	1	109817192	G	A	206735	-0.129141	0.00371077	1.34202e-264	3.13015e-32	2.04712e-88
Free_Cholesterol_in_Small_LDL	rs556107	1	234853059	T	C	204445	0.0318894	0.00311205	1.23702e-24	0.000614111	1.6221e-11
Free_Cholesterol_in_Small_LDL	rs581411	2	21289432	A	G	206652	0.111194	0.00402868	2.21043e-167	2.26213e-17	2.05669e-84
Free_Cholesterol_in_Small_LDL	rs4299376	2	44072576	T	G	206211	-0.0460643	0.00330789	4.63742e-44	1.63936e-05	1.00112e-25
Free_Cholesterol_in_Small_LDL	rs933969	2	203499720	A	G	198901	0.0222018	0.0032004	4.0122e-12	0.0529989	NA
Free_Cholesterol_in_Small_LDL	rs9837622	3	32514647	A	T	205730	-0.0376646	0.00594295	2.33705e-10	0.431296	0.034205
Free_Cholesterol_in_Small_LDL	rs62275880	4	3469826	T	A	205172	0.0253138	0.00354435	9.22758e-13	0.982384	NA
Free_Cholesterol_in_Small_LDL	rs3846662	5	74651084	G	A	206735	0.0568493	0.00312641	7.95128e-74	1.03685e-09	1.94592e-38
Free_Cholesterol_in_Small_LDL	rs7447793	5	122896447	C	T	205107	0.0209946	0.00311474	1.58348e-11	0.104346	0.00307891
Free_Cholesterol_in_Small_LDL	rs17689595	5	131732774	A	G	204502	-0.0301587	0.00414569	3.48434e-13	0.148218	4.55381e-08
Free_Cholesterol_in_Small_LDL	rs4704834	5	156443066	G	A	205197	0.027639	0.003243	1.5694e-17	0.0118036	1.17856e-15
Free_Cholesterol_in_Small_LDL	rs7746081	6	16126934	A	G	205757	-0.0245451	0.00338092	3.88794e-13	0.223034	2.25932e-12
Free_Cholesterol_in_Small_LDL	rs79220007	6	26098474	C	T	206510	-0.0676547	0.00577834	1.18215e-31	0.000504688	0.000374777
Free_Cholesterol_in_Small_LDL	rs1611747	6	29832695	C	T	206540	0.021761	0.00316155	5.87601e-12	0.143582	0.0478495
Free_Cholesterol_in_Small_LDL	rs9281123	6	31023813	CT	C	206087	0.0213306	0.00316686	1.63721e-11	0.453405	0.1012
Free_Cholesterol_in_Small_LDL	rs114383657	6	32595636	G	T	198298	0.0385038	0.00477729	7.68739e-16	0.00130011	NA
Free_Cholesterol_in_Small_LDL	rs112540634	6	34623905	T	C	206458	-0.0291157	0.00449567	9.41466e-11	0.687266	0.0472854
Free_Cholesterol_in_Small_LDL	rs12208357	6	160543148	T	C	205857	0.0475429	0.00612863	8.70037e-15	0.129249	1.1251e-07
Free_Cholesterol_in_Small_LDL	rs112939444	6	161073048	CA	C	202039	0.0223142	0.00319795	3.01061e-12	0.0642892	NA
Free_Cholesterol_in_Small_LDL	rs6461564	7	21496427	C	T	205341	0.0225007	0.00322902	3.21795e-12	0.364579	0.00284725
Free_Cholesterol_in_Small_LDL	rs4722551	7	25991826	C	T	206735	0.030653	0.00423206	4.40248e-13	8.11842e-06	3.80812e-08
Free_Cholesterol_in_Small_LDL	rs7012814	8	9173358	A	G	201986	0.0259316	0.00313313	1.27537e-16	0.0389689	4.12799e-08
Free_Cholesterol_in_Small_LDL	rs11991231	8	19907912	C	T	206735	0.0386516	0.00505542	2.08898e-14	0.0611443	0.212026
Free_Cholesterol_in_Small_LDL	rs112875651	8	126506694	A	G	196082	-0.0276975	0.00325916	1.93622e-17	0.0540312	9.53472e-21
Free_Cholesterol_in_Small_LDL	rs2519093	9	136141870	T	C	206564	0.0527046	0.00398598	6.75397e-40	7.89423e-07	2.29704e-45
Free_Cholesterol_in_Small_LDL	rs174564	11	61588305	G	A	206382	-0.0690839	0.00323768	6.55986e-101	1.0731e-06	5.66951e-22
Free_Cholesterol_in_Small_LDL	rs78689694	11	126234820	C	G	204967	0.0456286	0.00458723	2.63377e-23	0.00765677	NA
Free_Cholesterol_in_Small_LDL	rs653178	12	112007756	T	C	206735	0.0307854	0.00309552	2.68057e-23	0.0271777	6.95613e-09
Free_Cholesterol_in_Small_LDL	13:32976656_GC_G	13	32976656	G	GC	193381	-0.0226091	0.00319582	1.50398e-12	0.0012818	NA
Free_Cholesterol_in_Small_LDL	rs11621792	14	24871926	T	C	201325	0.0207694	0.00314454	3.9876e-11	0.019868	6.06448e-07
Free_Cholesterol_in_Small_LDL	rs2043085	15	58680954	C	T	206735	0.0363917	0.00317045	1.7304e-30	3.72863e-05	2.56092e-31
Free_Cholesterol_in_Small_LDL	rs8029570	15	101905966	G	T	204423	-0.0217399	0.00329941	4.43763e-11	0.838847	0.0967088
Free_Cholesterol_in_Small_LDL	16:72078989_TG_T	16	72078989	T	TG	202408	0.047481	0.00409173	4.01687e-31	0.062643	NA
Free_Cholesterol_in_Small_LDL	rs55714927	17	7080316	T	C	206735	-0.0352532	0.00392027	2.43585e-19	0.00759699	1.19408e-11
Free_Cholesterol_in_Small_LDL	rs704	17	26694861	A	G	206735	0.0230296	0.00309142	9.40326e-14	0.0767496	0.00956018
Free_Cholesterol_in_Small_LDL	rs56325564	17	45766771	A	G	201416	0.0376228	0.00313422	3.47938e-33	0.0768346	NA
Free_Cholesterol_in_Small_LDL	rs76263023	17	67038134	T	C	205458	0.0502948	0.00682767	1.76057e-13	0.0398074	0.0360154
Free_Cholesterol_in_Small_LDL	rs147985405	19	11197750	GA	G	206351	-0.16118	0.00476969	1.22596e-249	1.20531e-30	NA
Free_Cholesterol_in_Small_LDL	rs58542926	19	19379549	T	C	206735	-0.0699397	0.00584349	5.30716e-33	1.80733e-06	2.9737e-34
Free_Cholesterol_in_Small_LDL	rs56267346	19	41353338	G	A	205365	-0.0288373	0.00424317	1.07733e-11	0.558233	NA
Free_Cholesterol_in_Small_LDL	rs1551891	19	45231821	A	G	206005	-0.228651	0.00545552	0	2.31247e-15	1.91344e-219
Free_Cholesterol_in_Small_LDL	rs11668738	19	45347561	G	T	204369	0.179356	0.00418422	0	2.04181e-16	3.84246e-257
Free_Cholesterol_in_Small_LDL	rs73052307	19	45384405	C	T	203276	-0.195795	0.00440059	0	2.70099e-25	2.95374e-228
Free_Cholesterol_in_Small_LDL	rs6857	19	45392254	T	C	206396	0.180157	0.00407297	0	1.57188e-23	2.82046e-135
Free_Cholesterol_in_Small_LDL	rs114448690	19	45431453	A	G	204353	-0.237845	0.00543335	0	2.57017e-28	NA
Free_Cholesterol_in_Small_LDL	rs507711	19	49208564	T	C	205873	0.021391	0.00311291	6.36244e-12	0.410479	5.01905e-07
Free_Cholesterol_in_Small_LDL	rs2618567	20	17844492	T	G	206334	-0.0293203	0.00326395	2.65484e-19	0.000400279	3.75811e-14
Free_Cholesterol_in_Small_LDL	20:34120437_CACACACACAA_C	20	34120437	C	CACACACACAA	202404	-0.0263987	0.00390923	1.45297e-11	0.979475	NA
Free_Cholesterol_in_Small_LDL	rs6029552	20	39760448	G	C	206400	0.0263052	0.00309486	1.91425e-17	0.696042	1.2782e-11
Free_Cholesterol_in_Small_LDL	20:44553722_TA_T	20	44553722	T	TA	204319	0.0281402	0.00400502	2.12851e-12	0.000814589	NA
Free_Cholesterol_in_Small_VLDL	1:25828322_CCT_C	1	25828322	C	CCT	204903	-0.0252618	0.00313103	7.17172e-16	0.121023	NA
Free_Cholesterol_in_Small_VLDL	rs693668	1	55521109	A	G	206166	0.0365372	0.00324773	2.36067e-29	3.60508e-05	1.11942e-32
Free_Cholesterol_in_Small_VLDL	rs1168128	1	63135846	G	C	205665	0.0555832	0.0032415	7.31178e-66	1.39299e-06	2.39066e-49
Free_Cholesterol_in_Small_VLDL	rs12740374	1	109817590	T	G	206688	-0.0997736	0.00372456	8.31015e-158	1.568e-12	2.16111e-54
Free_Cholesterol_in_Small_VLDL	rs556107	1	234853059	T	C	204399	0.0311979	0.00311833	1.47188e-23	0.0130802	7.97481e-11
Free_Cholesterol_in_Small_VLDL	rs719148	2	20521647	A	G	206688	-0.0248308	0.00371338	2.28607e-11	0.8609	3.42757e-05
Free_Cholesterol_in_Small_VLDL	rs693	2	21232195	A	G	206688	0.0977406	0.00309717	4.6041e-218	8.01571e-09	2.70318e-84
Free_Cholesterol_in_Small_VLDL	rs1260326	2	27730940	C	T	206688	-0.0547093	0.0031724	1.34897e-66	1.75932e-05	3.11559e-40
Free_Cholesterol_in_Small_VLDL	rs4299376	2	44072576	T	G	206165	-0.0426694	0.00331439	6.52324e-38	1.32732e-05	2.80132e-24
Free_Cholesterol_in_Small_VLDL	2:62870014_CA_C	2	62870014	C	CA	203594	0.021763	0.00336887	1.04923e-10	0.801069	NA
Free_Cholesterol_in_Small_VLDL	rs150474434	2	118845121	A	G	204253	-0.032647	0.00521865	3.962e-10	0.00483462	1.01073e-06
Free_Cholesterol_in_Small_VLDL	rs13389219	2	165528876	T	C	206609	-0.0202377	0.00316732	1.66742e-10	0.622042	0.00178738
Free_Cholesterol_in_Small_VLDL	rs6721748	2	203578306	G	C	205629	0.0199961	0.00310558	1.20707e-10	0.00960763	0.0254438
Free_Cholesterol_in_Small_VLDL	rs13076933	3	12327431	G	T	202775	-0.0233599	0.00358313	7.07471e-11	0.124855	0.00135934
Free_Cholesterol_in_Small_VLDL	rs11712872	3	52835514	A	G	206239	-0.0318662	0.0048489	4.9812e-11	0.125824	0.000307671
Free_Cholesterol_in_Small_VLDL	rs2343681	3	136535024	A	G	206302	0.0238981	0.00379923	3.17611e-10	0.205434	0.0063278
Free_Cholesterol_in_Small_VLDL	rs13108218	4	3443931	G	A	200336	-0.0280891	0.00324053	4.42798e-18	0.177614	NA
Free_Cholesterol_in_Small_VLDL	rs1471251	4	87976359	T	A	205125	0.0234326	0.00318063	1.74795e-13	0.0018051	9.39297e-05
Free_Cholesterol_in_Small_VLDL	rs547065676	5	55857548	AT	A	204167	0.0334624	0.00399022	5.05625e-17	0.110134	NA
Free_Cholesterol_in_Small_VLDL	rs12916	5	74656539	C	T	206688	0.0563724	0.00315895	3.55634e-71	3.71688e-06	1.41012e-52
Free_Cholesterol_in_Small_VLDL	rs6882076	5	156390297	C	T	206688	0.0437547	0.00321321	3.3032e-42	1.57656e-06	6.34474e-29
Free_Cholesterol_in_Small_VLDL	rs7746081	6	16126934	A	G	205710	-0.022966	0.00338717	1.20259e-11	0.254885	2.45487e-08
Free_Cholesterol_in_Small_VLDL	rs79220007	6	26098474	C	T	206463	-0.0393442	0.0057904	1.08809e-11	0.130452	0.0139386
Free_Cholesterol_in_Small_VLDL	rs147547765	6	30060579	GAAGAAAGA	G	196289	0.029304	0.00434901	1.60928e-11	0.0371386	NA
Free_Cholesterol_in_Small_VLDL	rs11755689	6	32586376	G	A	181033	0.0468815	0.00354131	5.49048e-40	0.00267303	NA
Free_Cholesterol_in_Small_VLDL	rs111743285	6	127048230	T	C	204986	0.023772	0.00374716	2.24344e-10	0.497497	0.773274
Free_Cholesterol_in_Small_VLDL	rs12208357	6	160543148	T	C	205810	0.0732783	0.00613731	7.52567e-33	0.33674	6.11503e-18
Free_Cholesterol_in_Small_VLDL	rs6938647	6	160986915	C	A	199105	-0.0328646	0.00386444	1.83864e-17	0.0084932	0.84894
Free_Cholesterol_in_Small_VLDL	rs6461564	7	21496427	C	T	205294	0.025773	0.0032345	1.61882e-15	0.945689	0.0022952
Free_Cholesterol_in_Small_VLDL	rs2073547	7	44582331	G	A	206688	0.031989	0.00397907	9.08046e-16	0.53956	NA
Free_Cholesterol_in_Small_VLDL	rs13246993	7	73022746	A	G	206563	-0.0415952	0.00462287	2.32396e-19	0.961016	2.94949e-20
Free_Cholesterol_in_Small_VLDL	rs328	8	19819724	G	C	206688	-0.0865444	0.00512633	6.70333e-64	3.46624e-05	1.92102e-29
Free_Cholesterol_in_Small_VLDL	rs11996829	8	59331282	G	T	205774	-0.0254988	0.00328508	8.3985e-15	0.23621	7.86461e-10
Free_Cholesterol_in_Small_VLDL	rs2721961	8	116657911	G	T	204357	-0.0294695	0.00345671	1.53446e-17	5.80678e-05	4.09409e-09
Free_Cholesterol_in_Small_VLDL	rs28601761	8	126500031	G	C	197418	-0.0718836	0.00321247	9.18754e-111	1.03139e-07	2.82169e-67
Free_Cholesterol_in_Small_VLDL	9:136151579_TGGTGCAGGCGCAGGAAAAAATTGTGGCAATTCCTCA_T	9	136151579	T	TGGTGCAGGCGCAGGAAAAAATTGTGGCAATTCCTCA	206631	0.0536353	0.00398454	2.76774e-41	8.7819e-07	NA
Free_Cholesterol_in_Small_VLDL	rs4919388	10	94802684	A	T	204279	-0.0270127	0.0031757	1.81157e-17	0.877105	NA
Free_Cholesterol_in_Small_VLDL	rs72823013	10	115786233	A	G	205672	-0.0296937	0.00467353	2.10784e-10	0.714964	0.0178928
Free_Cholesterol_in_Small_VLDL	rs102274	11	61557826	C	T	206688	-0.0352972	0.00325318	2.02684e-27	0.0363453	0.0553536
Free_Cholesterol_in_Small_VLDL	rs964184	11	116648917	C	G	206688	-0.117828	0.0045644	1.04392e-146	8.35831e-13	1.90191e-179
Free_Cholesterol_in_Small_VLDL	rs73632737	11	126226775	C	G	206688	0.050261	0.00595539	3.20519e-17	0.151899	4.35268e-06
Free_Cholesterol_in_Small_VLDL	rs35882350	12	623129	G	A	206688	0.0220115	0.00352465	4.24543e-10	0.563141	0.00304117
Free_Cholesterol_in_Small_VLDL	rs567382472	12	57752708	CT	C	197653	-0.025562	0.00379637	1.66351e-11	0.0190026	NA
Free_Cholesterol_in_Small_VLDL	rs597808	12	111973358	G	A	204939	0.0227817	0.00311444	2.58572e-13	0.866626	0.000489461
Free_Cholesterol_in_Small_VLDL	rs9738226	12	121423659	G	A	206274	-0.022109	0.00320145	5.00142e-12	0.382924	7.35838e-08
Free_Cholesterol_in_Small_VLDL	rs11057397	12	124419728	T	C	205508	-0.0213144	0.00328288	8.45646e-11	0.443568	0.00103295
Free_Cholesterol_in_Small_VLDL	13:32976656_GC_G	13	32976656	G	GC	193338	-0.0199529	0.00320177	4.61954e-10	1.95254e-06	NA
Free_Cholesterol_in_Small_VLDL	rs6602909	13	114551993	C	T	205703	0.0307268	0.00331962	2.13962e-20	0.0013212	3.75951e-09
Free_Cholesterol_in_Small_VLDL	rs11624424	14	70980424	A	G	191078	-0.0202393	0.00323044	3.73158e-10	0.107744	NA
Free_Cholesterol_in_Small_VLDL	rs261290	15	58678720	C	T	206087	-0.0537339	0.0032571	4.18777e-61	0.000667451	8.66982e-16
Free_Cholesterol_in_Small_VLDL	rs821840	16	56993886	G	A	206325	-0.0756222	0.00330503	1.00345e-115	8.15008e-06	NA
Free_Cholesterol_in_Small_VLDL	rs2000999	16	72108093	A	G	206688	0.0536607	0.00396602	1.08222e-41	0.00574309	5.68904e-17
Free_Cholesterol_in_Small_VLDL	rs55714927	17	7080316	T	C	206688	-0.0259236	0.00392787	4.12428e-11	0.104408	3.77203e-05
Free_Cholesterol_in_Small_VLDL	rs35278712	17	29618023	G	GAAAT	201992	-0.0216361	0.00346277	4.15996e-10	0.659171	NA
Free_Cholesterol_in_Small_VLDL	rs8070463	17	45768836	C	T	206688	0.0335362	0.00310093	2.97591e-27	0.245438	4.24497e-06
Free_Cholesterol_in_Small_VLDL	rs554471695	17	66041206	TA	T	184533	0.0265965	0.00420527	2.54513e-10	0.00638995	NA
Free_Cholesterol_in_Small_VLDL	rs740516	17	67082962	G	C	204979	-0.0386346	0.00437051	9.65756e-19	0.0227232	1.62616e-05
Free_Cholesterol_in_Small_VLDL	rs147985405	19	11197750	GA	G	206304	-0.147779	0.00478027	2.31435e-209	1.09817e-19	NA
Free_Cholesterol_in_Small_VLDL	rs58542926	19	19379549	T	C	206688	-0.104106	0.00585141	9.26427e-71	2.88166e-10	1.46883e-55
Free_Cholesterol_in_Small_VLDL	rs56267346	19	41353338	G	A	205318	-0.0314149	0.00425036	1.46149e-13	0.3229	NA
Free_Cholesterol_in_Small_VLDL	rs7412	19	45412079	T	C	206688	-0.312114	0.00564109	0	2.40557e-73	3.06402e-279
Free_Cholesterol_in_Small_VLDL	rs681343	19	49206462	T	C	206688	0.0285551	0.00310539	3.77181e-20	0.64844	3.14623e-10
Free_Cholesterol_in_Small_VLDL	rs35081008	19	58662235	T	C	205054	-0.0284381	0.00440839	1.11427e-10	0.0144314	NA
Free_Cholesterol_in_Small_VLDL	rs6088881	20	34165609	T	C	206337	0.0310178	0.00382308	4.95289e-16	0.566409	0.0701104
Free_Cholesterol_in_Small_VLDL	rs2865505	20	39203782	A	G	204812	-0.0271175	0.00335794	6.74807e-16	0.0299599	3.07582e-11
Free_Cholesterol_in_Small_VLDL	rs6102325	20	39883575	T	G	205205	0.0277983	0.00310907	3.88652e-19	0.223801	1.4885e-11
Free_Cholesterol_in_Small_VLDL	rs9975562	21	40678968	T	C	205699	0.0203413	0.00312916	8.01998e-11	0.127921	0.273792
Free_Cholesterol_in_Very_Large_HDL	rs143800963	1	11895475	A	C	206513	0.0411889	0.00644763	1.68173e-10	0.553114	0.0172833
Free_Cholesterol_in_Very_Large_HDL	1:25816658_CATA_C	1	25816658	C	CATA	204645	0.021673	0.00296052	2.47615e-13	0.05553	NA
Free_Cholesterol_in_Very_Large_HDL	rs17111503	1	55503448	G	A	203290	0.0238964	0.00334467	9.0546e-13	0.171373	NA
Free_Cholesterol_in_Very_Large_HDL	rs1748195	1	63049593	G	C	206687	0.0263647	0.00306791	8.47774e-18	0.329793	1.41047e-13
Free_Cholesterol_in_Very_Large_HDL	rs12740374	1	109817590	T	G	206687	-0.0593703	0.00353335	2.56244e-63	5.23532e-08	6.77436e-22
Free_Cholesterol_in_Very_Large_HDL	rs140584594	1	110232983	G	A	206687	-0.0233707	0.00328833	1.18815e-12	2.26589e-06	NA
Free_Cholesterol_in_Very_Large_HDL	rs5082	1	161193683	A	G	202314	-0.0370013	0.00305168	8.01017e-34	0.000143437	1.73116e-24
Free_Cholesterol_in_Very_Large_HDL	rs562338	2	21288321	G	A	206687	0.0527812	0.00382996	3.46015e-43	1.69989e-06	3.59322e-19
Free_Cholesterol_in_Very_Large_HDL	rs1260326	2	27730940	C	T	206687	0.068628	0.00300476	2.5706e-115	1.29526e-06	2.4655e-63
Free_Cholesterol_in_Very_Large_HDL	rs4299376	2	44072576	T	G	206164	-0.0229499	0.00314133	2.76623e-13	0.00382813	9.4361e-12
Free_Cholesterol_in_Very_Large_HDL	rs62132283	2	44818275	A	G	199645	-0.0196389	0.00314791	4.42136e-10	0.284445	NA
Free_Cholesterol_in_Very_Large_HDL	rs200472737	2	165544573	G	GAA	205101	0.0214092	0.00300153	9.86962e-13	0.00850193	NA
Free_Cholesterol_in_Very_Large_HDL	rs2972143	2	227116365	G	A	206687	-0.0292743	0.0030711	1.55579e-21	0.184982	3.21963e-08
Free_Cholesterol_in_Very_Large_HDL	rs10935473	3	98416900	T	G	206687	-0.0285004	0.00295661	5.50075e-22	0.00290004	1.50974e-18
Free_Cholesterol_in_Very_Large_HDL	rs59950280	4	3452345	A	G	195788	-0.0273073	0.003211	1.83935e-17	0.0537955	NA
Free_Cholesterol_in_Very_Large_HDL	4:100058104_ATT_A	4	100058104	A	ATT	202807	0.0252051	0.00334835	5.18954e-14	0.0897331	NA
Free_Cholesterol_in_Very_Large_HDL	rs13107325	4	103188709	T	C	206687	-0.0400583	0.00560466	8.87778e-13	0.669708	0.0634122
Free_Cholesterol_in_Very_Large_HDL	rs3936510	5	55860866	T	G	206687	-0.0312253	0.00366169	1.50451e-17	0.283142	1.45858e-09
Free_Cholesterol_in_Very_Large_HDL	rs34341	5	74934009	T	A	205579	-0.0282299	0.00297482	2.34274e-21	0.00299024	3.29472e-10
Free_Cholesterol_in_Very_Large_HDL	rs9378248	6	31326289	A	G	205891	-0.0242957	0.00311286	5.9806e-15	0.0302935	0.0149289
Free_Cholesterol_in_Very_Large_HDL	rs13191975	6	32579671	T	C	205570	-0.021969	0.00295259	1.00641e-13	0.206515	0.24016
Free_Cholesterol_in_Very_Large_HDL	rs11967262	6	43760327	G	C	206066	-0.0226544	0.00293946	1.29361e-14	0.00261291	2.47036e-08
Free_Cholesterol_in_Very_Large_HDL	rs760571548	6	98583487	C	CAT	205022	0.0183814	0.00295734	5.1253e-10	0.26351	NA
Free_Cholesterol_in_Very_Large_HDL	rs3941888	6	109572411	A	G	203679	-0.0219469	0.00321776	9.09423e-12	0.109214	0.000209185
Free_Cholesterol_in_Very_Large_HDL	rs41272086	6	161008646	A	G	206276	-0.045867	0.00475298	4.96185e-22	0.000163442	7.92917e-18
Free_Cholesterol_in_Very_Large_HDL	rs9769088	7	1029585	C	T	202263	-0.0269155	0.00304276	9.16075e-19	2.93667e-06	NA
Free_Cholesterol_in_Very_Large_HDL	rs10642257	7	25992323	AAGGCC	A	205501	0.0258873	0.00401983	1.1981e-10	0.242001	5.92132e-10
Free_Cholesterol_in_Very_Large_HDL	rs10264306	7	28239466	G	A	206055	-0.0283635	0.00368828	1.47602e-14	0.0220466	0.00103999
Free_Cholesterol_in_Very_Large_HDL	7:73042302_GCTTT_G	7	73042302	G	GCTTT	205627	0.0911989	0.00433525	3.85222e-98	1.61243e-06	NA
Free_Cholesterol_in_Very_Large_HDL	rs705379	7	94953895	A	G	198055	-0.0284398	0.00300337	2.84734e-21	0.0010436	1.25717e-12
Free_Cholesterol_in_Very_Large_HDL	rs11770163	7	116417848	C	G	205270	-0.019813	0.00313148	2.50444e-10	0.768777	0.0160729
Free_Cholesterol_in_Very_Large_HDL	rs2467520	8	11398953	C	T	204494	-0.0275241	0.00294896	1.03415e-20	0.231972	0.710982
Free_Cholesterol_in_Very_Large_HDL	rs10096633	8	19830921	T	C	206687	0.0778078	0.0044616	4.63434e-68	5.76986e-05	1.73976e-26
Free_Cholesterol_in_Very_Large_HDL	rs2954029	8	126490972	T	A	205487	0.0203567	0.00295484	5.62355e-12	0.644183	1.07497e-08
Free_Cholesterol_in_Very_Large_HDL	rs1215112	9	15303583	A	G	205965	0.0400833	0.00426718	5.86621e-21	0.000727625	7.49555e-07
Free_Cholesterol_in_Very_Large_HDL	rs2740488	9	107661742	C	A	205688	-0.0218836	0.00334363	5.96869e-11	0.0112597	7.34331e-06
Free_Cholesterol_in_Very_Large_HDL	rs600038	9	136151806	C	T	206462	-0.02749	0.00362645	3.4588e-14	0.571004	0.248646
Free_Cholesterol_in_Very_Large_HDL	rs11397106	10	65332065	CT	C	197334	-0.0268548	0.0030167	5.52732e-19	0.00996419	NA
Free_Cholesterol_in_Very_Large_HDL	rs4418728	10	94839724	T	G	206456	0.0214721	0.0029517	3.48999e-13	0.0108062	2.01466e-08
Free_Cholesterol_in_Very_Large_HDL	rs2792759	10	113936855	T	C	206488	-0.0226522	0.003293	6.04844e-12	0.274958	2.64497e-11
Free_Cholesterol_in_Very_Large_HDL	rs4418806	11	10320832	C	T	205466	-0.0222417	0.00295903	5.64628e-14	0.037471	4.72263e-05
Free_Cholesterol_in_Very_Large_HDL	rs3136449	11	46744470	A	G	206623	0.0293508	0.00424546	4.7434e-12	0.160809	0.001595
Free_Cholesterol_in_Very_Large_HDL	rs174564	11	61588305	G	A	206334	-0.0944888	0.0030704	1.72513e-207	7.70061e-13	5.33876e-98
Free_Cholesterol_in_Very_Large_HDL	11:116623213_TA_T	11	116623213	T	TA	206095	0.0847268	0.00423939	8.92191e-89	1.36768e-06	NA
Free_Cholesterol_in_Very_Large_HDL	rs2393775	12	121424574	A	G	206668	-0.0240418	0.00303069	2.1539e-15	0.0043025	0.0213488
Free_Cholesterol_in_Very_Large_HDL	rs3922628	12	123209295	A	T	203817	0.0235773	0.00362985	8.30136e-11	0.00541613	0.000276173
Free_Cholesterol_in_Very_Large_HDL	rs863750	12	124505444	T	C	204620	-0.0213362	0.00301634	1.51497e-12	0.0940133	3.10746e-06
Free_Cholesterol_in_Very_Large_HDL	rs61941677	12	125325010	G	C	197563	-0.0486624	0.00460679	4.48515e-26	0.0552303	2.2422e-10
Free_Cholesterol_in_Very_Large_HDL	rs1601934	15	58671721	A	G	204409	-0.134913	0.00317177	0	1.40012e-24	NA
Free_Cholesterol_in_Very_Large_HDL	rs35980001	15	58722590	GC	G	202837	0.156383	0.00361281	0	7.05765e-35	1.76322e-276
Free_Cholesterol_in_Very_Large_HDL	rs340005	15	60878030	A	G	206687	-0.0218586	0.0030224	4.76904e-13	0.675411	9.49759e-10
Free_Cholesterol_in_Very_Large_HDL	rs11075253	16	15148646	A	C	206687	0.0373976	0.003218	3.28216e-31	7.73753e-06	2.32344e-10
Free_Cholesterol_in_Very_Large_HDL	rs821840	16	56993886	G	A	206324	0.117421	0.00312527	6.98693e-308	1.27557e-21	NA
Free_Cholesterol_in_Very_Large_HDL	rs2925979	16	81534790	C	T	206687	0.0242482	0.00319841	3.43466e-14	0.000950826	8.93706e-08
Free_Cholesterol_in_Very_Large_HDL	rs55714927	17	7080316	T	C	206687	0.0247598	0.00372231	2.9038e-11	0.28494	7.93654e-06
Free_Cholesterol_in_Very_Large_HDL	rs1808335	17	66448490	G	A	206594	0.0244173	0.0034872	2.53117e-12	0.0106393	1.19829e-06
Free_Cholesterol_in_Very_Large_HDL	rs73015020	19	11192550	A	G	206495	-0.0799908	0.00452318	6.2013e-70	3.38111e-07	5.76774e-17
Free_Cholesterol_in_Very_Large_HDL	rs7412	19	45412079	T	C	206687	-0.298319	0.00534524	0	9.19854e-73	0
Free_Cholesterol_in_Very_Large_HDL	rs771193934	20	17844518	A	AGGCATGCTGCCAAGAAT	204407	-0.0215632	0.00310991	4.11171e-12	0.0647602	NA
Free_Cholesterol_in_Very_Large_HDL	rs6065904	20	44534651	A	G	206687	-0.179835	0.00355092	0	7.55833e-54	0
Free_Cholesterol_in_Very_Large_VLDL	rs34353981	1	27213362	C	T	206272	0.046822	0.00559549	5.90634e-17	0.0951994	3.42244e-09
Free_Cholesterol_in_Very_Large_VLDL	1:39948182_TTTTG_T	1	39948182	T	TTTTG	202110	0.0251271	0.00364853	5.71876e-12	0.401096	NA
Free_Cholesterol_in_Very_Large_VLDL	rs2934744	1	63048045	C	A	206109	-0.0711301	0.0031651	1.03393e-111	3.76375e-11	NA
Free_Cholesterol_in_Very_Large_VLDL	rs602633	1	109821511	G	T	206633	0.0308626	0.00367187	4.30052e-17	0.070045	1.41754e-05
Free_Cholesterol_in_Very_Large_VLDL	rs764992666	1	230295076	T	TCTTAAAGTGTTCAGCACTCCC	204782	-0.0360816	0.00310994	4.1158e-31	3.75136e-05	NA
Free_Cholesterol_in_Very_Large_VLDL	rs2678379	2	21226560	G	A	206421	0.105628	0.00375571	1.04501e-173	1.08462e-08	6.27625e-61
Free_Cholesterol_in_Very_Large_VLDL	rs1260326	2	27730940	C	T	206633	-0.0893991	0.00309892	1.2232e-182	8.60166e-16	3.93372e-80
Free_Cholesterol_in_Very_Large_VLDL	rs4299376	2	44072576	T	G	206110	-0.0229107	0.00324269	1.60731e-12	0.0110086	5.05657e-05
Free_Cholesterol_in_Very_Large_VLDL	rs13389219	2	165528876	T	C	206554	-0.0390494	0.00309712	1.96034e-36	0.00719542	1.01556e-09
Free_Cholesterol_in_Very_Large_VLDL	rs2138157	2	227103717	C	A	206106	0.0345824	0.00317598	1.32723e-27	0.0193683	1.23912e-09
Free_Cholesterol_in_Very_Large_VLDL	rs2240921	3	52830764	T	C	205315	-0.0363721	0.00466799	6.6361e-15	0.471925	1.36692e-06
Free_Cholesterol_in_Very_Large_VLDL	rs534944	3	135961031	G	T	206410	0.0284992	0.00359134	2.10615e-15	0.160731	0.00224343
Free_Cholesterol_in_Very_Large_VLDL	rs59950280	4	3452345	A	G	195738	0.0291525	0.00331464	1.44078e-18	0.00592351	NA
Free_Cholesterol_in_Very_Large_VLDL	rs57996145	4	26062913	GT	G	202355	0.0301977	0.00415047	3.45792e-13	0.00531956	0.0161319
Free_Cholesterol_in_Very_Large_VLDL	rs1471251	4	87976359	T	A	205071	0.0352363	0.00311046	9.69618e-30	0.00161465	8.45446e-09
Free_Cholesterol_in_Very_Large_VLDL	rs2035816	4	100508556	G	A	206427	-0.0398087	0.00552345	5.73029e-13	0.577892	0.0191648
Free_Cholesterol_in_Very_Large_VLDL	rs9686661	5	55861786	T	C	206532	0.046282	0.00378398	2.18076e-34	0.0602869	2.03091e-10
Free_Cholesterol_in_Very_Large_VLDL	rs12916	5	74656539	C	T	206633	0.0285026	0.00309157	3.01304e-20	0.00162699	3.94236e-19
Free_Cholesterol_in_Very_Large_VLDL	rs11134475	5	156399950	G	A	206315	0.0368005	0.00314861	1.50484e-31	0.00500733	1.65254e-15
Free_Cholesterol_in_Very_Large_VLDL	rs11751024	6	32586236	A	C	206160	0.0342104	0.00309552	2.19362e-28	8.75562e-06	NA
Free_Cholesterol_in_Very_Large_VLDL	rs998584	6	43757896	A	C	204509	0.0256342	0.00304591	3.92217e-17	0.0281429	3.42862e-19
Free_Cholesterol_in_Very_Large_VLDL	rs2186037	6	127455029	G	A	206614	0.0285318	0.00303468	5.40935e-21	0.00370825	0.000125614
Free_Cholesterol_in_Very_Large_VLDL	rs9492442	6	130396651	A	G	206378	-0.0239951	0.00324391	1.39832e-13	0.000947448	3.93766e-06
Free_Cholesterol_in_Very_Large_VLDL	rs632057	6	139834012	G	T	206633	-0.0324485	0.00313293	3.93455e-25	0.178499	1.85927e-10
Free_Cholesterol_in_Very_Large_VLDL	rs55730499	6	161005610	T	C	206411	-0.159057	0.00552546	7.3266e-182	0.000863027	0.00214914
Free_Cholesterol_in_Very_Large_VLDL	rs4719841	7	25997536	G	A	206633	0.0233004	0.00308529	4.30132e-14	0.0686238	1.49174e-05
Free_Cholesterol_in_Very_Large_VLDL	rs1534696	7	26397239	A	C	206633	-0.0210007	0.00302974	4.17631e-12	0.576813	1.88548e-05
Free_Cholesterol_in_Very_Large_VLDL	rs217379	7	44607172	T	C	206583	-0.0196878	0.00304337	9.88114e-11	7.92818e-05	7.06063e-06
Free_Cholesterol_in_Very_Large_VLDL	rs13246993	7	73022746	A	G	206508	-0.0964352	0.00451779	5.50672e-101	0.000387324	2.39552e-51
Free_Cholesterol_in_Very_Large_VLDL	rs11762784	7	130424646	A	G	198344	-0.0313611	0.00309277	3.71638e-24	0.00868379	3.74057e-18
Free_Cholesterol_in_Very_Large_VLDL	rs4500049	8	11521079	T	A	205456	-0.0266462	0.00304446	2.10477e-18	0.0308059	0.149267
Free_Cholesterol_in_Very_Large_VLDL	rs4921913	8	18272377	T	C	206553	-0.0322411	0.00364999	1.02497e-18	0.0850407	1.07653e-14
Free_Cholesterol_in_Very_Large_VLDL	rs328	8	19819724	G	C	206633	-0.178468	0.00500224	6.21971e-278	5.14597e-19	2.86917e-81
Free_Cholesterol_in_Very_Large_VLDL	rs2081687	8	59388565	C	T	206633	-0.0247658	0.00320574	1.11943e-14	0.229229	9.81584e-06
Free_Cholesterol_in_Very_Large_VLDL	rs28601761	8	126500031	G	C	197367	-0.0837385	0.0031415	2.92219e-156	2.96633e-09	4.43675e-81
Free_Cholesterol_in_Very_Large_VLDL	rs10868070	9	86531175	A	G	205218	-0.021957	0.00346482	2.3457e-10	0.49555	0.00241697
Free_Cholesterol_in_Very_Large_VLDL	rs7080386	10	65048306	A	C	206633	-0.0277774	0.00307903	1.87106e-19	0.318275	0.000478523
Free_Cholesterol_in_Very_Large_VLDL	rs535286942	10	94797201	AT	A	195679	-0.0311183	0.00322768	5.42312e-22	0.465684	NA
Free_Cholesterol_in_Very_Large_VLDL	rs10838681	11	47275064	A	G	206633	-0.0242735	0.00341141	1.11968e-12	0.351569	4.48693e-05
Free_Cholesterol_in_Very_Large_VLDL	rs174566	11	61592362	G	A	206277	0.0316726	0.00317395	1.90859e-23	0.0805087	4.17713e-34
Free_Cholesterol_in_Very_Large_VLDL	rs35169799	11	64031241	T	C	206633	0.0412561	0.00622333	3.38179e-11	0.0872067	6.04919e-05
Free_Cholesterol_in_Very_Large_VLDL	11:116623213_TA_T	11	116623213	T	TA	206041	-0.195581	0.00435828	0	2.78291e-51	NA
Free_Cholesterol_in_Very_Large_VLDL	rs7134375	12	20473758	A	C	206633	-0.0191367	0.00305802	3.9098e-10	0.327925	3.14831e-05
Free_Cholesterol_in_Very_Large_VLDL	rs68147365	12	57789359	A	G	206284	-0.0291284	0.00353011	1.57445e-16	0.00367948	3.95869e-06
Free_Cholesterol_in_Very_Large_VLDL	12:124503803_CAA_C	12	124503803	C	CAA	200473	0.0304677	0.00310136	8.98278e-23	0.0523885	NA
Free_Cholesterol_in_Very_Large_VLDL	rs6602909	13	114551993	C	T	205649	0.0286422	0.00324718	1.14668e-18	0.0113408	5.79394e-07
Free_Cholesterol_in_Very_Large_VLDL	rs10459588	15	44365946	T	G	206633	-0.0626525	0.00681371	3.78088e-20	0.516257	2.85022e-10
Free_Cholesterol_in_Very_Large_VLDL	rs11638671	15	63795628	C	T	206582	0.0220754	0.00319035	4.54797e-12	0.166743	5.06283e-08
Free_Cholesterol_in_Very_Large_VLDL	rs247616	16	56989590	T	C	206633	-0.0745606	0.00323174	1.26728e-117	7.0923e-08	4.66986e-47
Free_Cholesterol_in_Very_Large_VLDL	rs2000999	16	72108093	A	G	206633	0.0385329	0.00388003	3.08666e-23	0.00777672	1.42886e-06
Free_Cholesterol_in_Very_Large_VLDL	rs2925979	16	81534790	C	T	206633	-0.0273723	0.00330109	1.12106e-16	0.016702	1.26106e-08
Free_Cholesterol_in_Very_Large_VLDL	rs11440669	17	17430891	AC	A	204085	0.0402981	0.00635932	2.34991e-10	0.653436	1.7043e-05
Free_Cholesterol_in_Very_Large_VLDL	rs377227476	17	41912853	T	TCAAAA	184358	0.0423104	0.0057505	1.87887e-13	0.0121627	NA
Free_Cholesterol_in_Very_Large_VLDL	rs7211380	17	64206768	G	A	205866	-0.0381771	0.00602514	2.35812e-10	0.0378573	0.00330525
Free_Cholesterol_in_Very_Large_VLDL	rs60856912	17	65892343	T	G	204226	0.0280474	0.00413637	1.19928e-11	0.45289	0.000404388
Free_Cholesterol_in_Very_Large_VLDL	rs117760119	19	8432737	T	C	199862	-0.0560398	0.00555677	6.52482e-24	0.00275681	1.39114e-22
Free_Cholesterol_in_Very_Large_VLDL	rs114821903	19	11189937	A	T	206494	-0.0541909	0.00467595	4.776e-31	0.00704245	1.20814e-17
Free_Cholesterol_in_Very_Large_VLDL	rs58542926	19	19379549	T	C	206633	-0.106945	0.00572291	7.29649e-78	4.56359e-11	1.24231e-32
Free_Cholesterol_in_Very_Large_VLDL	rs484195	19	45421877	G	A	197616	0.0750595	0.00318852	2.31576e-122	5.48922e-13	3.93509e-67
Free_Cholesterol_in_Very_Large_VLDL	rs739320	19	49261368	C	T	189413	-0.0217028	0.0032499	2.42914e-11	0.232454	NA
Free_Cholesterol_in_Very_Large_VLDL	rs7679	20	44576502	C	T	206633	0.0266079	0.00389217	8.15104e-12	0.0108624	8.4462e-08
Free_Cholesterol_in_Very_Large_VLDL	rs55951234	22	38601430	CCT	C	205346	0.0208275	0.00308079	1.37939e-11	0.301839	NA
Free_Cholesterol_in_Very_Small_VLDL	1:25828322_CCT_C	1	25828322	C	CCT	204848	-0.0243649	0.00306319	1.81338e-15	0.0957508	NA
Free_Cholesterol_in_Very_Small_VLDL	rs12117661	1	55487346	G	C	203011	-0.0357516	0.00355626	9.01282e-24	0.0364794	NA
Free_Cholesterol_in_Very_Small_VLDL	rs1168128	1	63135846	G	C	205610	0.0521539	0.00317167	1.0181e-60	1.63395e-09	4.1716e-52
Free_Cholesterol_in_Very_Small_VLDL	rs12740374	1	109817590	T	G	206633	-0.0811061	0.0036458	1.64212e-109	1.62126e-07	5.29052e-35
Free_Cholesterol_in_Very_Small_VLDL	rs556107	1	234853059	T	C	204344	0.0262498	0.00305052	7.68387e-18	0.00257268	8.62638e-11
Free_Cholesterol_in_Very_Small_VLDL	rs6531234	2	20575486	C	T	202097	-0.0238747	0.00328854	3.8858e-13	0.859746	2.9576e-10
Free_Cholesterol_in_Very_Small_VLDL	rs693	2	21232195	A	G	206633	0.0821236	0.00303188	2.71269e-161	1.26695e-05	3.90422e-67
Free_Cholesterol_in_Very_Small_VLDL	rs1260326	2	27730940	C	T	206633	-0.0367381	0.00310481	2.71154e-32	0.000586146	1.86334e-11
Free_Cholesterol_in_Very_Small_VLDL	rs75331444	2	44069772	A	G	206372	-0.0684021	0.00617583	1.67553e-28	0.000207128	1.58283e-21
Free_Cholesterol_in_Very_Small_VLDL	rs6705798	2	63259881	T	C	204541	0.0222063	0.00325154	8.54676e-12	0.0276334	7.41452e-06
Free_Cholesterol_in_Very_Small_VLDL	rs150474434	2	118845121	A	G	204199	-0.0327349	0.00510604	1.44866e-10	0.0787668	0.000734575
Free_Cholesterol_in_Very_Small_VLDL	rs13076933	3	12327431	G	T	202721	-0.022629	0.00350573	1.0857e-10	0.33924	3.79112e-05
Free_Cholesterol_in_Very_Small_VLDL	rs687339	3	135932359	T	C	205953	0.0351509	0.00362425	3.08423e-22	0.00144997	5.41018e-15
Free_Cholesterol_in_Very_Small_VLDL	rs576198199	3	170688195	TGTGTGGGTTGC	T	197064	0.0382213	0.00531142	6.21964e-13	0.152763	3.01476e-05
Free_Cholesterol_in_Very_Small_VLDL	rs4860948	4	69340991	A	T	206562	0.0303224	0.00351476	6.33258e-18	0.024266	1.0458e-13
Free_Cholesterol_in_Very_Small_VLDL	rs1471251	4	87976359	T	A	205071	0.0227957	0.00311186	2.38999e-13	0.00170458	1.201e-06
Free_Cholesterol_in_Very_Small_VLDL	rs11933520	4	100492189	C	T	206375	-0.0232003	0.00348623	2.84304e-11	0.0105267	2.29906e-05
Free_Cholesterol_in_Very_Small_VLDL	rs12916	5	74656539	C	T	206633	0.0507135	0.0030909	1.85143e-60	6.37475e-06	2.91548e-51
Free_Cholesterol_in_Very_Small_VLDL	rs4704834	5	156443066	G	A	205095	0.0379725	0.00317674	6.39902e-33	0.000123246	1.20291e-20
Free_Cholesterol_in_Very_Small_VLDL	rs6459450	6	16124560	C	T	205253	-0.020775	0.0033099	3.46655e-10	0.0189282	6.49682e-07
Free_Cholesterol_in_Very_Small_VLDL	rs6689	6	32627700	G	A	206243	0.0435421	0.00387831	3.06215e-29	0.00497518	3.16601e-12
Free_Cholesterol_in_Very_Small_VLDL	rs12208357	6	160543148	T	C	205755	0.073503	0.00600471	1.9325e-34	0.6255	2.76709e-20
Free_Cholesterol_in_Very_Small_VLDL	rs9769088	7	1029585	C	T	202210	-0.0332894	0.0031404	3.01633e-26	0.0185103	NA
Free_Cholesterol_in_Very_Small_VLDL	rs55696093	7	21605973	G	A	206314	0.0282375	0.00366029	1.21954e-14	0.00639404	2.73746e-10
Free_Cholesterol_in_Very_Small_VLDL	rs2073547	7	44582331	G	A	206633	0.0300606	0.00389291	1.15124e-14	0.569827	NA
Free_Cholesterol_in_Very_Small_VLDL	rs2302429	7	75614777	A	G	206345	0.0245387	0.00392944	4.25105e-10	0.259755	1.22258e-07
Free_Cholesterol_in_Very_Small_VLDL	rs58946909	8	19840341	A	G	206414	-0.056713	0.00509845	9.8165e-29	0.00828161	1.02015e-19
Free_Cholesterol_in_Very_Small_VLDL	rs10107182	8	59392737	T	C	205242	-0.0240977	0.00321936	7.16955e-14	0.121131	3.81434e-18
Free_Cholesterol_in_Very_Small_VLDL	rs2721961	8	116657911	G	T	204302	-0.0279047	0.00338218	1.58633e-16	0.000378355	1.09343e-08
Free_Cholesterol_in_Very_Small_VLDL	rs28601761	8	126500031	G	C	197367	-0.070099	0.00314299	4.69968e-110	7.5342e-07	3.71244e-58
Free_Cholesterol_in_Very_Small_VLDL	9:136151579_TGGTGCAGGCGCAGGAAAAAATTGTGGCAATTCCTCA_T	9	136151579	T	TGGTGCAGGCGCAGGAAAAAATTGTGGCAATTCCTCA	206576	0.0519966	0.00389826	1.43864e-40	2.95026e-08	NA
Free_Cholesterol_in_Very_Small_VLDL	10:94767045_AT_A	10	94767045	A	AT	186797	-0.0207581	0.00321303	1.04529e-10	0.373448	NA
Free_Cholesterol_in_Very_Small_VLDL	rs11601507	11	5701074	A	C	206633	0.0504312	0.00595616	2.53251e-17	0.0110098	0.00328372
Free_Cholesterol_in_Very_Small_VLDL	rs99780	11	61596633	T	C	206519	-0.0621085	0.00317013	2.17409e-85	0.000307315	1.50446e-12
Free_Cholesterol_in_Very_Small_VLDL	rs964184	11	116648917	C	G	206633	-0.0729839	0.00446985	6.80071e-60	1.89942e-09	9.65743e-131
Free_Cholesterol_in_Very_Small_VLDL	rs73632737	11	126226775	C	G	206633	0.03831	0.00582676	4.88211e-11	0.184732	0.00285554
Free_Cholesterol_in_Very_Small_VLDL	rs9738226	12	121423659	G	A	206219	-0.04085	0.00313123	6.93828e-39	0.0104218	2.30707e-16
Free_Cholesterol_in_Very_Small_VLDL	13:32976656_GC_G	13	32976656	G	GC	193286	-0.020906	0.00313148	2.46094e-11	1.31636e-06	NA
Free_Cholesterol_in_Very_Small_VLDL	rs6602909	13	114551993	C	T	205649	0.0287955	0.00324791	7.65084e-19	0.0033039	1.07038e-07
Free_Cholesterol_in_Very_Small_VLDL	rs1601934	15	58671721	A	G	204355	-0.174077	0.00326635	0	2.26484e-28	NA
Free_Cholesterol_in_Very_Small_VLDL	rs35980001	15	58722590	GC	G	202786	0.201657	0.00372085	0	8.22243e-50	6.91847979515266e-317
Free_Cholesterol_in_Very_Small_VLDL	rs183130	16	56991363	T	C	206404	-0.0781544	0.00323294	6.25697e-129	4.19964e-11	1.25944e-66
Free_Cholesterol_in_Very_Small_VLDL	rs113493894	16	67844745	T	C	206598	-0.0353815	0.00480464	1.791e-13	0.710876	0.000232289
Free_Cholesterol_in_Very_Small_VLDL	rs9302635	16	72144174	C	T	206097	-0.0434131	0.003924	1.92133e-28	1.53095e-08	1.99916e-13
Free_Cholesterol_in_Very_Small_VLDL	rs9989466	17	45635239	T	C	200207	-0.0306244	0.00312184	1.03437e-22	0.387996	NA
Free_Cholesterol_in_Very_Small_VLDL	rs76263023	17	67038134	T	C	205356	0.0636526	0.00669059	1.85783e-21	0.0293587	0.000270521
Free_Cholesterol_in_Very_Small_VLDL	rs7238201	18	47234614	G	A	202051	0.0201954	0.00307561	5.17051e-11	0.655577	2.26018e-07
Free_Cholesterol_in_Very_Small_VLDL	rs147985405	19	11197750	GA	G	206249	-0.141663	0.00467751	4.86082e-201	1.99757e-16	NA
Free_Cholesterol_in_Very_Small_VLDL	rs58542926	19	19379549	T	C	206633	-0.0802715	0.00572633	1.2688e-44	1.61145e-06	1.04474e-41
Free_Cholesterol_in_Very_Small_VLDL	rs56113850	19	41353107	C	T	204974	0.0209663	0.00307338	9.00811e-12	0.0264747	NA
Free_Cholesterol_in_Very_Small_VLDL	rs4100271	19	44885386	G	C	206261	-0.0341187	0.00527637	1.00633e-10	0.367285	4.84729e-06
Free_Cholesterol_in_Very_Small_VLDL	rs7412	19	45412079	T	C	206633	-0.221021	0.00553853	0	2.14517e-37	1.58327e-122
Free_Cholesterol_in_Very_Small_VLDL	rs681343	19	49206462	T	C	206633	0.0312084	0.00303805	9.50179e-25	0.16727	7.91236e-13
Free_Cholesterol_in_Very_Small_VLDL	rs35081008	19	58662235	T	C	205000	-0.0288012	0.00431263	2.42288e-11	0.0189326	NA
Free_Cholesterol_in_Very_Small_VLDL	rs6088881	20	34165609	T	C	206282	0.0297572	0.00374027	1.7874e-15	0.771022	0.0908872
Free_Cholesterol_in_Very_Small_VLDL	rs6129631	20	39190359	T	C	200119	-0.0271654	0.00318623	1.52691e-17	0.0197408	5.17556e-12
Free_Cholesterol_in_Very_Small_VLDL	rs367565151	20	39892035	A	AT	200174	0.0223593	0.00307721	3.71421e-13	0.539955	NA
Free_Cholesterol_in_Very_Small_VLDL	rs1057208	20	44563007	T	C	206424	-0.0405076	0.00389394	2.4445e-25	0.038433	1.10414e-19
Free_Cholesterol_in_Very_Small_VLDL	rs3747207	22	44324855	A	G	206202	0.0284814	0.00368853	1.15382e-14	0.000247205	0.000274964
Free_Cholesterol_in_VLDL	rs551176418	1	27107263	TC	T	199477	0.0478911	0.00637497	5.831e-14	0.0398044	NA
Free_Cholesterol_in_VLDL	rs34232196	1	55489542	T	C	202982	-0.0291398	0.00363807	1.156e-15	0.015179	NA
Free_Cholesterol_in_VLDL	rs1168128	1	63135846	G	C	205665	0.0681163	0.0032376	3.65362e-98	6.1627e-10	4.53016e-71
Free_Cholesterol_in_VLDL	rs7528419	1	109817192	G	A	206688	-0.0645014	0.00372236	3.22121e-67	8.34943e-09	2.50568e-22
Free_Cholesterol_in_VLDL	rs17315646	1	230295307	G	C	206558	-0.0240156	0.00316716	3.39852e-14	0.000690808	4.25222e-16
Free_Cholesterol_in_VLDL	rs556107	1	234853059	T	C	204399	0.0232929	0.00311615	7.75829e-14	0.00465738	1.56534e-05
Free_Cholesterol_in_VLDL	rs907866	2	20371380	A	G	204508	-0.0209921	0.00313008	1.99765e-11	0.10138	1.9328e-10
Free_Cholesterol_in_VLDL	rs2678379	2	21226560	G	A	206475	0.104713	0.00383683	1.04844e-163	1.45861e-07	4.24143e-80
Free_Cholesterol_in_VLDL	rs1260326	2	27730940	C	T	206688	-0.0760248	0.00316749	4.00416e-127	7.74338e-08	3.4334e-69
Free_Cholesterol_in_VLDL	rs4299376	2	44072576	T	G	206165	-0.0310809	0.00331188	6.37212e-21	0.000166789	3.48198e-14
Free_Cholesterol_in_VLDL	rs13389219	2	165528876	T	C	206609	-0.0291127	0.00316412	3.58205e-20	0.188077	7.09924e-07
Free_Cholesterol_in_VLDL	rs2138157	2	227103717	C	A	206161	0.0219648	0.00324468	1.29589e-11	0.337159	4.04925e-07
Free_Cholesterol_in_VLDL	rs11712872	3	52835514	A	G	206239	-0.0368057	0.00484436	3.02859e-14	0.400034	1.07142e-05
Free_Cholesterol_in_VLDL	rs900048	3	136218930	T	C	206463	0.0270278	0.00341876	2.67662e-15	0.00306929	0.000318917
Free_Cholesterol_in_VLDL	rs59950280	4	3452345	A	G	195789	0.0294272	0.00338533	3.57058e-18	0.0501792	NA
Free_Cholesterol_in_VLDL	rs1471251	4	87976359	T	A	205125	0.0295168	0.00317739	1.56264e-20	0.000734171	9.09696e-08
Free_Cholesterol_in_VLDL	rs2035816	4	100508556	G	A	206482	-0.0382113	0.00564248	1.27285e-11	0.0195235	0.0075968
Free_Cholesterol_in_VLDL	rs9687846	5	55861894	A	G	206688	0.0394064	0.00386426	2.05833e-24	0.000208556	1.34125e-07
Free_Cholesterol_in_VLDL	rs12916	5	74656539	C	T	206688	0.043382	0.00315718	6.04448e-43	1.17829e-05	3.59959e-39
Free_Cholesterol_in_VLDL	rs4704834	5	156443066	G	A	205150	0.043504	0.00324459	5.63621e-41	0.000542761	1.44791e-21
Free_Cholesterol_in_VLDL	rs147547765	6	30060579	GAAGAAAGA	G	196289	0.028588	0.00434597	4.77867e-11	0.00269796	NA
Free_Cholesterol_in_VLDL	rs11755689	6	32586376	G	A	181033	0.0433694	0.00353957	1.67629e-34	1.83422e-05	NA
Free_Cholesterol_in_VLDL	rs2186037	6	127455029	G	A	206669	0.0245339	0.00310018	2.51075e-15	0.024642	0.000894218
Free_Cholesterol_in_VLDL	rs113385622	6	130402567	AT	A	202161	-0.0257007	0.0035421	4.00755e-13	0.00820884	NA
Free_Cholesterol_in_VLDL	rs632057	6	139834012	G	T	206688	-0.025371	0.00320057	2.25547e-15	0.177997	1.8281e-09
Free_Cholesterol_in_VLDL	rs55730499	6	161005610	T	C	206466	-0.105492	0.00565102	1.04973e-77	0.210324	0.798798
Free_Cholesterol_in_VLDL	rs6461564	7	21496427	C	T	205294	0.0219637	0.00323188	1.07881e-11	0.124609	0.0294209
Free_Cholesterol_in_VLDL	rs2073547	7	44582331	G	A	206688	0.0290415	0.0039757	2.78787e-13	0.0139198	NA
Free_Cholesterol_in_VLDL	rs13246993	7	73022746	A	G	206563	-0.0695026	0.00461715	3.50555e-51	0.00491284	1.04291e-38
Free_Cholesterol_in_VLDL	rs6974288	7	130424212	G	A	197961	-0.0242325	0.00316294	1.8475e-14	0.000136756	3.65886e-14
Free_Cholesterol_in_VLDL	rs1495741	8	18272881	A	G	206688	-0.0277407	0.00372739	9.92467e-14	0.0315715	7.80767e-16
Free_Cholesterol_in_VLDL	rs328	8	19819724	G	C	206688	-0.137826	0.00511641	1.48613e-159	1.4121e-13	3.25879e-63
Free_Cholesterol_in_VLDL	rs2081687	8	59388565	C	T	206688	-0.0265791	0.00327445	4.79998e-16	0.0158678	2.25731e-10
Free_Cholesterol_in_VLDL	rs2721961	8	116657911	G	T	204357	-0.0251447	0.00345399	3.35238e-13	0.00014123	0.000114629
Free_Cholesterol_in_VLDL	rs28601761	8	126500031	G	C	197418	-0.0810676	0.00320911	1.41058e-140	5.49444e-10	1.63116e-89
Free_Cholesterol_in_VLDL	rs649129	9	136154304	T	C	206494	0.0279843	0.00382285	2.48362e-13	0.00207696	NA
Free_Cholesterol_in_VLDL	rs12263369	10	94823343	T	C	206143	0.0270041	0.00315226	1.073e-17	0.333399	NA
Free_Cholesterol_in_VLDL	rs964184	11	116648917	C	G	206688	-0.167379	0.0045529	6.48152e-295	7.39593e-25	8.54733567305357e-321
Free_Cholesterol_in_VLDL	rs59379014	11	126228000	T	C	206561	0.0384166	0.00595534	1.11518e-10	0.852878	2.90091e-05
Free_Cholesterol_in_VLDL	12:57753548_GATTA_G	12	57753548	G	GATTA	205947	-0.0285998	0.00360772	2.24901e-15	0.138141	NA
Free_Cholesterol_in_VLDL	12:124503803_CAA_C	12	124503803	C	CAA	200527	0.0231429	0.0031685	2.80263e-13	0.47256	NA
Free_Cholesterol_in_VLDL	rs6602909	13	114551993	C	T	205703	0.0346064	0.00331687	1.76977e-25	0.041753	5.35994e-09
Free_Cholesterol_in_VLDL	rs80339483	15	43401074	T	C	205404	0.0417835	0.00614104	1.02054e-11	0.873539	6.54237e-16
Free_Cholesterol_in_VLDL	rs10459588	15	44365946	T	G	206688	-0.050276	0.00696094	5.11815e-13	0.433102	4.2623e-10
Free_Cholesterol_in_VLDL	rs261334	15	58726744	C	G	206688	-0.0563533	0.00377507	2.3102e-50	8.49877e-05	9.10431e-12
Free_Cholesterol_in_VLDL	rs247616	16	56989590	T	C	206688	-0.0690922	0.00330184	3.97016e-97	0.000105011	3.02896e-52
Free_Cholesterol_in_VLDL	rs2000999	16	72108093	A	G	206688	0.0428372	0.00396319	3.18127e-27	0.272135	1.64072e-12
Free_Cholesterol_in_VLDL	rs2925979	16	81534790	C	T	206688	-0.0216427	0.00337219	1.3837e-10	0.11233	3.13367e-07
Free_Cholesterol_in_VLDL	rs4794057	17	45786452	T	C	205184	0.0239533	0.00311101	1.37155e-14	0.520549	0.130777
Free_Cholesterol_in_VLDL	rs740516	17	67082962	G	C	204979	-0.0282991	0.0043663	9.11666e-11	0.0144006	0.0235188
Free_Cholesterol_in_VLDL	rs117760119	19	8432737	T	C	199915	-0.0412907	0.00567645	3.50159e-13	0.564167	4.29219e-20
Free_Cholesterol_in_VLDL	rs73015024	19	11197598	T	G	206544	-0.106386	0.00477016	4.73168e-110	1.17407e-11	8.78976e-47
Free_Cholesterol_in_VLDL	rs58542926	19	19379549	T	C	206688	-0.115788	0.00584522	3.00355e-87	2.39126e-07	4.65954e-53
Free_Cholesterol_in_VLDL	rs56113850	19	41353107	C	T	205029	0.0215608	0.00313902	6.49949e-12	0.674958	NA
Free_Cholesterol_in_VLDL	rs7412	19	45412079	T	C	206688	-0.147668	0.00566845	2.29956e-149	1.67001e-13	1.02089e-61
Free_Cholesterol_in_VLDL	rs838146	19	49248052	T	C	204446	-0.0253005	0.0031161	4.71528e-16	0.033323	6.85996e-07
Free_Cholesterol_in_VLDL	rs224409	20	34124920	T	A	206513	-0.0251686	0.00384264	5.77476e-11	0.90196	NA
Free_Cholesterol_in_VLDL	rs2865505	20	39203782	A	G	204812	-0.023727	0.00335527	1.53701e-12	0.137285	3.25854e-09
Free_Cholesterol_in_VLDL	rs2866372	20	39841091	T	C	206450	0.0208814	0.00309706	1.56265e-11	0.975803	9.90423e-08
Free_Cholesterol_to_Total_Lipids_in_Chylomicrons_and_Extremely_Large_VLDL_percentage	rs1168041	1	62960250	C	T	195504	-0.026905	0.00331189	4.54535e-16	0.035817	0.326635
Free_Cholesterol_to_Total_Lipids_in_Chylomicrons_and_Extremely_Large_VLDL_percentage	rs548145	2	21291312	C	T	206540	0.0321734	0.00398625	7.00382e-16	0.492112	4.81246e-05
Free_Cholesterol_to_Total_Lipids_in_Chylomicrons_and_Extremely_Large_VLDL_percentage	rs1260326	2	27730940	C	T	206633	0.0413247	0.00312546	6.80359e-40	0.00805691	3.73733e-11
Free_Cholesterol_to_Total_Lipids_in_Chylomicrons_and_Extremely_Large_VLDL_percentage	rs13389219	2	165528876	T	C	206554	0.0253009	0.00311918	5.03112e-16	0.202177	0.00315012
Free_Cholesterol_to_Total_Lipids_in_Chylomicrons_and_Extremely_Large_VLDL_percentage	rs2396316	2	227133527	T	A	200493	-0.0220885	0.00322147	7.06925e-12	0.839773	NA
Free_Cholesterol_to_Total_Lipids_in_Chylomicrons_and_Extremely_Large_VLDL_percentage	rs40270	5	55804552	C	A	206307	-0.0245993	0.00364392	1.47449e-11	0.0548669	0.093856
Free_Cholesterol_to_Total_Lipids_in_Chylomicrons_and_Extremely_Large_VLDL_percentage	rs11134475	5	156399950	G	A	206315	-0.020131	0.00317132	2.18807e-10	0.292677	0.758682
Free_Cholesterol_to_Total_Lipids_in_Chylomicrons_and_Extremely_Large_VLDL_percentage	rs11752288	6	32560670	A	G	200588	-0.0414299	0.00658595	3.16802e-10	0.752217	NA
Free_Cholesterol_to_Total_Lipids_in_Chylomicrons_and_Extremely_Large_VLDL_percentage	rs240873	6	159987048	A	C	206633	-0.0225973	0.00323121	2.69018e-12	0.0623024	NA
Free_Cholesterol_to_Total_Lipids_in_Chylomicrons_and_Extremely_Large_VLDL_percentage	rs118039278	6	160985526	A	G	205267	0.235451	0.00562366	0	4.51534e-22	1.90951e-08
Free_Cholesterol_to_Total_Lipids_in_Chylomicrons_and_Extremely_Large_VLDL_percentage	rs3808350	7	1125893	G	A	205773	-0.0238391	0.00314005	3.16394e-14	0.00756353	8.90632e-05
Free_Cholesterol_to_Total_Lipids_in_Chylomicrons_and_Extremely_Large_VLDL_percentage	rs4719841	7	25997536	G	A	206633	-0.0204454	0.00310689	4.69504e-11	0.373879	0.286302
Free_Cholesterol_to_Total_Lipids_in_Chylomicrons_and_Extremely_Large_VLDL_percentage	rs34121855	7	73040814	G	T	205249	0.0357325	0.00381109	6.92415e-21	0.26784	0.0012224
Free_Cholesterol_to_Total_Lipids_in_Chylomicrons_and_Extremely_Large_VLDL_percentage	rs325	8	19819328	C	T	206633	0.0598201	0.00504788	2.19044e-32	0.00120723	0.654778
Free_Cholesterol_to_Total_Lipids_in_Chylomicrons_and_Extremely_Large_VLDL_percentage	rs28601761	8	126500031	G	C	197367	0.029979	0.00316614	2.86466e-21	0.0498007	5.84276e-10
Free_Cholesterol_to_Total_Lipids_in_Chylomicrons_and_Extremely_Large_VLDL_percentage	rs115478735	9	136149711	T	A	206468	0.0492813	0.00393405	5.48569e-36	0.000117317	7.94722e-10
Free_Cholesterol_to_Total_Lipids_in_Chylomicrons_and_Extremely_Large_VLDL_percentage	rs11999525	9	139371342	A	G	206633	-0.0257181	0.0034703	1.25913e-13	0.377726	0.265109
Free_Cholesterol_to_Total_Lipids_in_Chylomicrons_and_Extremely_Large_VLDL_percentage	rs174567	11	61593005	G	A	206294	-0.0277303	0.00319598	4.10602e-18	0.482027	0.00053734
Free_Cholesterol_to_Total_Lipids_in_Chylomicrons_and_Extremely_Large_VLDL_percentage	rs964184	11	116648917	C	G	206633	0.0711793	0.00450014	2.55862e-56	0.00948258	4.37602e-13
Free_Cholesterol_to_Total_Lipids_in_Chylomicrons_and_Extremely_Large_VLDL_percentage	rs261290	15	58678720	C	T	206032	-0.104513	0.00320235	4.9747e-233	1.58834e-23	1.9704e-63
Free_Cholesterol_to_Total_Lipids_in_Chylomicrons_and_Extremely_Large_VLDL_percentage	rs3764261	16	56993324	A	C	206633	-0.0317114	0.00325597	2.06932e-22	6.19604e-11	1.20501e-39
Free_Cholesterol_to_Total_Lipids_in_Chylomicrons_and_Extremely_Large_VLDL_percentage	rs7213215	17	64164559	G	A	205879	0.0442702	0.00679424	7.24483e-11	0.033645	NA
Free_Cholesterol_to_Total_Lipids_in_Chylomicrons_and_Extremely_Large_VLDL_percentage	rs58542926	19	19379549	T	C	206633	0.0627049	0.00576599	1.54361e-27	0.000435996	0.00146573
Free_Cholesterol_to_Total_Lipids_in_Chylomicrons_and_Extremely_Large_VLDL_percentage	rs5112	19	45430280	G	C	152149	-0.0556306	0.00359676	6.38385e-54	0.000151146	NA
Free_Cholesterol_to_Total_Lipids_in_Chylomicrons_and_Extremely_Large_VLDL_percentage	rs4812975	20	44545460	A	G	206609	-0.0451646	0.00352561	1.48185e-37	3.24327e-07	1.68529e-12
Free_Cholesterol_to_Total_Lipids_in_Chylomicrons_and_Extremely_Large_VLDL_percentage	rs738408	22	44324730	T	C	206545	0.0349513	0.00369826	3.3975e-21	0.0183457	5.41371e-06
Free_Cholesterol_to_Total_Lipids_in_IDL_percentage	rs479910	1	55522141	G	A	198192	0.0222034	0.00327976	1.29276e-11	0.278904	NA
Free_Cholesterol_to_Total_Lipids_in_IDL_percentage	rs11207994	1	63047987	T	C	206049	0.0727736	0.0032128	1.87271e-113	5.37212e-05	3.74904e-29
Free_Cholesterol_to_Total_Lipids_in_IDL_percentage	rs10874778	1	93866169	A	G	203936	-0.0195364	0.0031199	3.81137e-10	0.105722	NA
Free_Cholesterol_to_Total_Lipids_in_IDL_percentage	rs7528419	1	109817192	G	A	206633	-0.0502722	0.0036956	3.99335e-42	4.12649e-05	1.33058e-11
Free_Cholesterol_to_Total_Lipids_in_IDL_percentage	rs1367117	2	21263900	A	G	206633	0.0298314	0.00324049	3.42031e-20	0.00304416	5.82921e-07
Free_Cholesterol_to_Total_Lipids_in_IDL_percentage	rs1260326	2	27730940	C	T	206633	0.0644246	0.00314502	3.65415e-93	1.71293e-12	1.00508e-42
Free_Cholesterol_to_Total_Lipids_in_IDL_percentage	rs11394662	2	165514409	AT	A	185723	0.0262375	0.00334408	4.31982e-15	0.0167907	NA
Free_Cholesterol_to_Total_Lipids_in_IDL_percentage	rs2943654	2	227112754	T	C	206535	-0.0306062	0.00321254	1.63361e-21	0.000573823	0.00132389
Free_Cholesterol_to_Total_Lipids_in_IDL_percentage	rs3755636	3	135968828	C	G	205259	-0.0231011	0.00367333	3.2045e-10	0.603143	0.410614
Free_Cholesterol_to_Total_Lipids_in_IDL_percentage	rs2518134	3	186332182	T	C	205295	0.0326556	0.00319584	1.66701e-24	0.0401985	2.89415e-08
Free_Cholesterol_to_Total_Lipids_in_IDL_percentage	rs60695258	4	88022709	T	C	206132	-0.0306512	0.00314	1.66518e-22	0.0364769	2.81479e-06
Free_Cholesterol_to_Total_Lipids_in_IDL_percentage	rs10012484	4	157613653	G	A	192887	0.0228738	0.00339646	1.64837e-11	0.458388	NA
Free_Cholesterol_to_Total_Lipids_in_IDL_percentage	rs40270	5	55804552	C	A	206307	-0.0264408	0.00366818	5.69105e-13	0.00304858	0.00149198
Free_Cholesterol_to_Total_Lipids_in_IDL_percentage	rs3846662	5	74651084	G	A	206633	0.0250948	0.00310806	6.83368e-16	0.0141805	0.00677842
Free_Cholesterol_to_Total_Lipids_in_IDL_percentage	rs7730247	5	131781288	C	A	205488	-0.0265112	0.00395675	2.08587e-11	0.184318	0.00552545
Free_Cholesterol_to_Total_Lipids_in_IDL_percentage	rs28397289	6	31197407	T	C	206622	-0.0314032	0.00379765	1.35749e-16	0.249528	1.346e-05
Free_Cholesterol_to_Total_Lipids_in_IDL_percentage	rs476829	6	32579444	A	T	206296	-0.0215303	0.00308183	2.833e-12	0.259545	NA
Free_Cholesterol_to_Total_Lipids_in_IDL_percentage	rs998584	6	43757896	A	C	204509	-0.0249972	0.00308842	5.81181e-16	0.0272524	7.3748e-08
Free_Cholesterol_to_Total_Lipids_in_IDL_percentage	rs6458869	6	52630269	A	C	206059	0.0202981	0.00321466	2.72074e-10	0.0202167	2.58288e-08
Free_Cholesterol_to_Total_Lipids_in_IDL_percentage	rs141783576	6	127439897	C	G	202345	-0.0416958	0.00619032	1.63631e-11	0.47439	8.95815e-05
Free_Cholesterol_to_Total_Lipids_in_IDL_percentage	rs5880430	6	139829695	TTGAA	T	204078	0.020375	0.00320027	1.9358e-10	0.0462364	NA
Free_Cholesterol_to_Total_Lipids_in_IDL_percentage	rs10455872	6	161010118	G	A	206633	0.0677257	0.00561984	1.96198e-33	0.000465577	2.85244e-06
Free_Cholesterol_to_Total_Lipids_in_IDL_percentage	rs4722551	7	25991826	C	T	206633	0.0354066	0.00420407	3.7252e-17	0.00091657	2.41639e-08
Free_Cholesterol_to_Total_Lipids_in_IDL_percentage	rs3812316	7	73020337	G	C	206633	0.0987283	0.00457985	5.90401e-103	2.06503e-05	2.83167e-28
Free_Cholesterol_to_Total_Lipids_in_IDL_percentage	rs55860742	8	11358156	C	T	202386	-0.026494	0.00310257	1.35893e-17	0.000532606	NA
Free_Cholesterol_to_Total_Lipids_in_IDL_percentage	rs4921913	8	18272377	T	C	206553	0.0356153	0.00370045	6.36328e-22	0.0998871	5.17988e-07
Free_Cholesterol_to_Total_Lipids_in_IDL_percentage	rs117199990	8	19820916	T	C	206553	0.139773	0.00508341	3.91856e-166	7.8935e-10	9.28374e-40
Free_Cholesterol_to_Total_Lipids_in_IDL_percentage	rs752900532	8	126486539	T	TTTG	204958	0.0502667	0.00335569	1.06305e-50	0.000390034	NA
Free_Cholesterol_to_Total_Lipids_in_IDL_percentage	rs782134971	9	136139907	G	GAAACTGCC	206072	0.0309004	0.00353027	2.09287e-18	0.21769	NA
Free_Cholesterol_to_Total_Lipids_in_IDL_percentage	rs35857370	9	139354097	A	G	206045	-0.0262022	0.00343544	2.41254e-14	0.69333	0.0223055
Free_Cholesterol_to_Total_Lipids_in_IDL_percentage	rs7924036	10	65191645	T	G	206559	0.0271728	0.00307631	1.02778e-18	0.184129	4.31781e-08
Free_Cholesterol_to_Total_Lipids_in_IDL_percentage	rs10896608	11	57108911	T	C	206034	-0.032854	0.00483915	1.13056e-11	0.218203	0.914964
Free_Cholesterol_to_Total_Lipids_in_IDL_percentage	rs60223028	11	60930745	GCAGTC	G	205769	-0.0205765	0.00318536	1.05136e-10	0.227635	0.642845
Free_Cholesterol_to_Total_Lipids_in_IDL_percentage	rs174564	11	61588305	G	A	206280	-0.100025	0.00321277	2.64671e-212	4.56137e-15	4.57996e-74
Free_Cholesterol_to_Total_Lipids_in_IDL_percentage	rs10750766	11	65473798	A	C	205492	-0.0265009	0.00339915	6.40263e-15	0.12813	0.0216187
Free_Cholesterol_to_Total_Lipids_in_IDL_percentage	11:116623213_TA_T	11	116623213	T	TA	206041	0.186153	0.00442096	0	1.09077e-42	NA
Free_Cholesterol_to_Total_Lipids_in_IDL_percentage	rs67981690	12	21343886	G	A	204327	-0.0313638	0.00465966	1.69042e-11	0.278667	0.000126658
Free_Cholesterol_to_Total_Lipids_in_IDL_percentage	rs3184504	12	111884608	C	T	206633	0.0197923	0.00307577	1.23823e-10	0.00526302	1.22134e-05
Free_Cholesterol_to_Total_Lipids_in_IDL_percentage	rs61983884	14	106204293	T	C	194228	-0.0215171	0.00330816	7.82663e-11	0.00467976	NA
Free_Cholesterol_to_Total_Lipids_in_IDL_percentage	rs117519814	15	44052248	A	G	206415	-0.0625033	0.00616022	3.48762e-24	0.002884	3.60876e-10
Free_Cholesterol_to_Total_Lipids_in_IDL_percentage	rs1800588	15	58723675	T	C	206633	-0.0569814	0.00372985	1.16109e-52	1.2308e-12	2.5697e-09
Free_Cholesterol_to_Total_Lipids_in_IDL_percentage	rs8025505	15	102067841	T	C	204472	-0.035724	0.00354776	7.63697e-24	0.130457	5.34103e-05
Free_Cholesterol_to_Total_Lipids_in_IDL_percentage	rs12928099	16	15150505	A	C	205976	0.0232234	0.00337745	6.17285e-12	0.00860515	0.000198846
Free_Cholesterol_to_Total_Lipids_in_IDL_percentage	rs2925979	16	81534790	C	T	206633	0.0209934	0.0033471	3.56902e-10	0.0438064	0.0152767
Free_Cholesterol_to_Total_Lipids_in_IDL_percentage	rs704	17	26694861	A	G	206633	0.0245965	0.00307121	1.16481e-15	0.00499888	0.000356818
Free_Cholesterol_to_Total_Lipids_in_IDL_percentage	17:66433134_CAAAAAAAA_C	17	66433134	C	CAAAAAAAA	190176	0.0205248	0.00323689	2.28943e-10	0.118753	NA
Free_Cholesterol_to_Total_Lipids_in_IDL_percentage	rs8070232	17	67188576	G	A	206350	-0.0275796	0.00427176	1.07556e-10	0.976489	0.496677
Free_Cholesterol_to_Total_Lipids_in_IDL_percentage	rs12601079	17	76400329	A	G	200955	0.0239401	0.00318194	5.34436e-14	0.0797362	NA
Free_Cholesterol_to_Total_Lipids_in_IDL_percentage	rs9304381	18	47158234	T	C	206331	-0.0258611	0.00399648	9.75967e-11	5.4013e-05	0.0384484
Free_Cholesterol_to_Total_Lipids_in_IDL_percentage	rs1982468	19	4953351	G	T	201116	0.0204084	0.00324478	3.1894e-10	0.0707282	0.00156598
Free_Cholesterol_to_Total_Lipids_in_IDL_percentage	rs117760119	19	8432737	T	C	199862	0.042068	0.00563182	8.07071e-14	0.0192045	2.28105e-07
Free_Cholesterol_to_Total_Lipids_in_IDL_percentage	rs57217136	19	11201124	C	T	206143	-0.069601	0.00473655	7.40866e-49	0.000312627	NA
Free_Cholesterol_to_Total_Lipids_in_IDL_percentage	rs756350040	19	19370340	T	TGACA	205243	0.0513878	0.00595438	6.16479e-18	0.00227015	NA
Free_Cholesterol_to_Total_Lipids_in_IDL_percentage	rs7599	19	36038390	G	A	206633	-0.0213425	0.00318617	2.11115e-11	0.123138	0.0292543
Free_Cholesterol_to_Total_Lipids_in_IDL_percentage	rs1065853	19	45413233	T	G	206393	-0.208806	0.00562803	2.66214e-300	2.54458e-25	NA
Free_Cholesterol_to_Total_Lipids_in_IDL_percentage	rs367070	19	54800500	G	A	204447	0.0242715	0.00369298	4.96514e-11	0.261419	0.000531617
Free_Cholesterol_to_Total_Lipids_in_IDL_percentage	rs58952297	20	44560820	T	C	206504	-0.0663973	0.00394395	1.48527e-63	2.61806e-07	2.12803e-72
Free_Cholesterol_to_Total_Lipids_in_Large_HDL_percentage	rs55741089	1	11898859	A	G	206456	0.0475663	0.00641903	1.26587e-13	0.246642	0.0734014
Free_Cholesterol_to_Total_Lipids_in_Large_HDL_percentage	rs34002682	1	25797832	C	CA	204044	-0.0235769	0.00295986	1.65312e-15	0.236606	NA
Free_Cholesterol_to_Total_Lipids_in_Large_HDL_percentage	rs1165287	1	55520212	A	G	204344	0.0275703	0.00306215	2.20332e-19	0.00127115	7.62513e-17
Free_Cholesterol_to_Total_Lipids_in_Large_HDL_percentage	rs568856954	1	62954372	GA	G	201517	0.0206638	0.00309731	2.53777e-11	0.662342	NA
Free_Cholesterol_to_Total_Lipids_in_Large_HDL_percentage	rs12740374	1	109817590	T	G	206633	-0.0810086	0.00351592	2.57835e-117	4.01555e-11	2.38863e-51
Free_Cholesterol_to_Total_Lipids_in_Large_HDL_percentage	rs267734	1	150951477	C	T	206633	-0.0237354	0.00352923	1.75583e-11	0.991852	0.000172892
Free_Cholesterol_to_Total_Lipids_in_Large_HDL_percentage	rs11264233	1	154625632	A	G	206633	-0.0204428	0.00292074	2.58205e-12	0.107992	0.109572
Free_Cholesterol_to_Total_Lipids_in_Large_HDL_percentage	rs5082	1	161193683	A	G	202262	-0.032225	0.00303771	2.76972e-26	0.0453668	2.33363e-21
Free_Cholesterol_to_Total_Lipids_in_Large_HDL_percentage	rs2642438	1	220970028	G	A	206633	0.0217969	0.00319864	9.48976e-12	0.549332	0.00255207
Free_Cholesterol_to_Total_Lipids_in_Large_HDL_percentage	rs526936	1	234852204	A	G	206633	0.0195231	0.002925	2.48589e-11	0.128112	8.20669e-07
Free_Cholesterol_to_Total_Lipids_in_Large_HDL_percentage	rs562338	2	21288321	G	A	206633	0.0841081	0.0038107	7.90923e-108	4.7514e-12	4.34893e-55
Free_Cholesterol_to_Total_Lipids_in_Large_HDL_percentage	rs1260326	2	27730940	C	T	206633	0.0529299	0.00299322	6.35288e-70	0.000488174	1.86735e-21
Free_Cholesterol_to_Total_Lipids_in_Large_HDL_percentage	rs75331444	2	44069772	A	G	206372	-0.0539625	0.00595665	1.32521e-19	0.00120059	5.66626e-13
Free_Cholesterol_to_Total_Lipids_in_Large_HDL_percentage	rs11394662	2	165514409	AT	A	185723	0.0212389	0.00318067	2.43732e-11	0.073541	NA
Free_Cholesterol_to_Total_Lipids_in_Large_HDL_percentage	rs2972143	2	227116365	G	A	206633	-0.0290926	0.00305782	1.85034e-21	0.0487071	0.00145805
Free_Cholesterol_to_Total_Lipids_in_Large_HDL_percentage	rs13076933	3	12327431	G	T	202721	-0.0211926	0.00338092	3.65723e-10	0.458412	0.000479906
Free_Cholesterol_to_Total_Lipids_in_Large_HDL_percentage	rs10049413	3	49892896	G	A	201246	-0.0218458	0.00315449	4.36401e-12	0.561207	NA
Free_Cholesterol_to_Total_Lipids_in_Large_HDL_percentage	rs10935473	3	98416900	T	G	206633	-0.0279347	0.00294385	2.35182e-21	0.278918	2.84123e-16
Free_Cholesterol_to_Total_Lipids_in_Large_HDL_percentage	rs13108218	4	3443931	G	A	200281	0.0260201	0.00305764	1.75301e-17	0.200817	NA
Free_Cholesterol_to_Total_Lipids_in_Large_HDL_percentage	rs35777071	4	69361445	C	T	200998	0.0197127	0.00312577	2.86015e-10	0.726958	4.49541e-06
Free_Cholesterol_to_Total_Lipids_in_Large_HDL_percentage	rs775687158	4	100297725	T	TATATGTATGC	206469	-0.0233285	0.00363386	1.3679e-10	0.860498	NA
Free_Cholesterol_to_Total_Lipids_in_Large_HDL_percentage	rs13107325	4	103188709	T	C	206633	-0.0425904	0.00558037	2.31779e-14	0.44	0.297371
Free_Cholesterol_to_Total_Lipids_in_Large_HDL_percentage	rs3846662	5	74651084	G	A	206633	0.0380544	0.00295655	6.7607e-38	0.00188578	2.11451e-23
Free_Cholesterol_to_Total_Lipids_in_Large_HDL_percentage	rs9378248	6	31326289	A	G	205837	-0.0214917	0.00309965	4.11461e-12	0.0332372	0.0445881
Free_Cholesterol_to_Total_Lipids_in_Large_HDL_percentage	rs13191975	6	32579671	T	C	205516	-0.021757	0.00293949	1.35023e-13	0.936947	0.0707002
Free_Cholesterol_to_Total_Lipids_in_Large_HDL_percentage	rs6905288	6	43758873	A	G	206633	-0.0231082	0.0029465	4.43456e-15	0.000289542	0.00181888
Free_Cholesterol_to_Total_Lipids_in_Large_HDL_percentage	rs72934503	6	98583488	G	A	191332	0.0202132	0.00306301	4.14646e-11	0.736687	NA
Free_Cholesterol_to_Total_Lipids_in_Large_HDL_percentage	rs77795767	6	109640901	C	T	191931	-0.0216999	0.00334593	8.86829e-11	0.0327353	NA
Free_Cholesterol_to_Total_Lipids_in_Large_HDL_percentage	rs571848809	6	161005388	A	G	205935	-0.0448416	0.00474191	3.21808e-21	4.71778e-05	NA
Free_Cholesterol_to_Total_Lipids_in_Large_HDL_percentage	rs9769088	7	1029585	C	T	202210	-0.0323123	0.00303011	1.52881e-26	3.3313e-06	NA
Free_Cholesterol_to_Total_Lipids_in_Large_HDL_percentage	rs10642257	7	25992323	AAGGCC	A	205447	0.0281906	0.00400195	1.87095e-12	0.156258	6.53726e-11
Free_Cholesterol_to_Total_Lipids_in_Large_HDL_percentage	rs1635852	7	28189411	C	T	206633	0.0235596	0.00292255	7.58734e-16	0.0044748	0.0700573
Free_Cholesterol_to_Total_Lipids_in_Large_HDL_percentage	rs35332062	7	73012042	A	G	206633	0.0949302	0.00436323	7.80432e-105	4.89535e-08	2.01903e-20
Free_Cholesterol_to_Total_Lipids_in_Large_HDL_percentage	rs705379	7	94953895	A	G	198003	-0.0312569	0.00298998	1.42862e-25	0.000179447	3.48882e-10
Free_Cholesterol_to_Total_Lipids_in_Large_HDL_percentage	rs11770163	7	116417848	C	G	205216	-0.0197605	0.0031183	2.34834e-10	0.622837	0.0622409
Free_Cholesterol_to_Total_Lipids_in_Large_HDL_percentage	rs2467520	8	11398953	C	T	204440	-0.0328482	0.00293636	4.83096e-29	0.024356	0.60568
Free_Cholesterol_to_Total_Lipids_in_Large_HDL_percentage	rs325	8	19819328	C	T	206633	0.0987297	0.00483267	1.12687e-92	1.23558e-06	1.07924e-10
Free_Cholesterol_to_Total_Lipids_in_Large_HDL_percentage	rs1215112	9	15303583	A	G	205912	0.0271275	0.00424906	1.72494e-10	0.0946597	0.0353771
Free_Cholesterol_to_Total_Lipids_in_Large_HDL_percentage	rs11397106	10	65332065	CT	C	197282	-0.0237534	0.00300456	2.67603e-15	0.035859	NA
Free_Cholesterol_to_Total_Lipids_in_Large_HDL_percentage	rs2297991	10	113913222	C	T	206633	-0.0250978	0.00325813	1.3334e-14	0.649875	5.11551e-06
Free_Cholesterol_to_Total_Lipids_in_Large_HDL_percentage	rs11601507	11	5701074	A	C	206633	0.0412332	0.00574476	7.12219e-13	0.0702358	2.72127e-06
Free_Cholesterol_to_Total_Lipids_in_Large_HDL_percentage	rs7924631	11	10324061	G	A	205996	-0.0238007	0.00294254	6.07306e-16	0.0169735	7.91701e-06
Free_Cholesterol_to_Total_Lipids_in_Large_HDL_percentage	11:47339325_CT_C	11	47339325	C	CT	173959	0.0302225	0.00387434	6.19111e-15	0.0119072	NA
Free_Cholesterol_to_Total_Lipids_in_Large_HDL_percentage	rs174564	11	61588305	G	A	206280	-0.111283	0.00305461	1.1474e-289	1.63405e-18	3.76428e-93
Free_Cholesterol_to_Total_Lipids_in_Large_HDL_percentage	rs964184	11	116648917	C	G	206633	0.0936766	0.00430885	1.11427e-104	1.10062e-07	1.50658e-27
Free_Cholesterol_to_Total_Lipids_in_Large_HDL_percentage	rs2393775	12	121424574	A	G	206615	-0.0310802	0.00301722	7.07474e-25	0.00416643	1.09917e-05
Free_Cholesterol_to_Total_Lipids_in_Large_HDL_percentage	rs3922628	12	123209295	A	T	203763	0.0252478	0.00361404	2.83657e-12	0.0410004	0.00269383
Free_Cholesterol_to_Total_Lipids_in_Large_HDL_percentage	rs61941677	12	125325010	G	C	197509	-0.0443326	0.00458379	4.02581e-22	0.166193	1.90567e-06
Free_Cholesterol_to_Total_Lipids_in_Large_HDL_percentage	rs1601934	15	58671721	A	G	204355	-0.137983	0.00315782	0	9.41375e-24	NA
Free_Cholesterol_to_Total_Lipids_in_Large_HDL_percentage	rs35980001	15	58722590	GC	G	202786	0.151696	0.00359853	0	1.84166e-33	2.99389e-187
Free_Cholesterol_to_Total_Lipids_in_Large_HDL_percentage	rs340005	15	60878030	A	G	206633	-0.0282529	0.00300894	6.07682e-21	0.00642895	1.13373e-08
Free_Cholesterol_to_Total_Lipids_in_Large_HDL_percentage	rs12928099	16	15150505	A	C	205976	0.0380045	0.00321305	2.86023e-32	3.88162e-05	3.93246e-08
Free_Cholesterol_to_Total_Lipids_in_Large_HDL_percentage	rs821840	16	56993886	G	A	206270	0.110155	0.00311301	1.91225e-273	1.95714e-18	NA
Free_Cholesterol_to_Total_Lipids_in_Large_HDL_percentage	rs2925979	16	81534790	C	T	206633	0.0227626	0.00318463	8.85784e-13	0.000779512	0.00614716
Free_Cholesterol_to_Total_Lipids_in_Large_HDL_percentage	rs377227476	17	41912853	T	TCAAAA	184358	-0.0372035	0.00555447	2.1198e-11	0.886944	NA
Free_Cholesterol_to_Total_Lipids_in_Large_HDL_percentage	rs2909209	17	66446136	A	G	206566	0.0246219	0.00347332	1.35662e-12	0.101256	1.35399e-06
Free_Cholesterol_to_Total_Lipids_in_Large_HDL_percentage	rs76263023	17	67038134	T	C	205356	0.0444669	0.00645361	5.58587e-12	0.0743807	0.0213118
Free_Cholesterol_to_Total_Lipids_in_Large_HDL_percentage	rs73015020	19	11192550	A	G	206441	-0.113035	0.00450031	5.24924e-139	8.89212e-08	3.86409e-49
Free_Cholesterol_to_Total_Lipids_in_Large_HDL_percentage	rs7412	19	45412079	T	C	206633	-0.430967	0.00527775	0	1.14e-124	0
Free_Cholesterol_to_Total_Lipids_in_Large_HDL_percentage	rs10422253	19	46049982	G	A	199324	-0.0241205	0.00360999	2.3694e-11	0.254505	NA
Free_Cholesterol_to_Total_Lipids_in_Large_HDL_percentage	rs771193934	20	17844518	A	AGGCATGCTGCCAAGAAT	204353	-0.0294688	0.00309606	1.78129e-21	0.0189612	NA
Free_Cholesterol_to_Total_Lipids_in_Large_HDL_percentage	rs6065904	20	44534651	A	G	206633	-0.186111	0.00353378	0	2.82528e-48	3.41197e-278
Free_Cholesterol_to_Total_Lipids_in_Large_HDL_percentage	rs550660825	22	30835790	GA	G	197518	0.0256627	0.00410433	4.04529e-10	0.448272	NA
Free_Cholesterol_to_Total_Lipids_in_Large_LDL_percentage	rs71636786	1	27177925	A	T	206440	-0.0407862	0.00546752	8.70385e-14	0.594903	0.00244634
Free_Cholesterol_to_Total_Lipids_in_Large_LDL_percentage	rs61779330	1	39967223	A	G	205617	-0.0272742	0.00355906	1.81948e-14	0.105253	3.08776e-09
Free_Cholesterol_to_Total_Lipids_in_Large_LDL_percentage	rs184112992	1	51371609	A	T	200497	0.0360828	0.00579644	4.82538e-10	0.332468	NA
Free_Cholesterol_to_Total_Lipids_in_Large_LDL_percentage	rs2479413	1	55518682	T	C	187665	-0.0234481	0.00331749	1.57688e-12	0.239904	NA
Free_Cholesterol_to_Total_Lipids_in_Large_LDL_percentage	rs79439217	1	63060037	TAAGAA	T	206000	0.05146	0.00311648	3.28215e-61	0.00131411	1.8152e-23
Free_Cholesterol_to_Total_Lipids_in_Large_LDL_percentage	rs7528419	1	109817192	G	A	206633	-0.0357911	0.00358672	1.91098e-23	0.0002075	1.40034e-05
Free_Cholesterol_to_Total_Lipids_in_Large_LDL_percentage	rs2061154	1	219658075	G	A	206633	-0.0233245	0.00299278	6.5431e-15	0.564244	0.0027263
Free_Cholesterol_to_Total_Lipids_in_Large_LDL_percentage	rs2642438	1	220970028	G	A	206633	0.0263554	0.00326186	6.51767e-16	0.0129372	4.13251e-11
Free_Cholesterol_to_Total_Lipids_in_Large_LDL_percentage	rs764992666	1	230295076	T	TCTTAAAGTGTTCAGCACTCCC	204782	0.0387564	0.00305872	8.85885e-37	0.00181717	NA
Free_Cholesterol_to_Total_Lipids_in_Large_LDL_percentage	rs2678379	2	21226560	G	A	206421	-0.103936	0.00369493	9.11701e-174	6.41885e-10	1.02075e-77
Free_Cholesterol_to_Total_Lipids_in_Large_LDL_percentage	rs1260326	2	27730940	C	T	206633	0.0949644	0.00304767	1.17363e-212	1.25254e-16	5.10965e-71
Free_Cholesterol_to_Total_Lipids_in_Large_LDL_percentage	rs10649609	2	165552706	AAAAAT	A	203246	0.03105	0.00311187	1.92785e-23	0.000168998	0.00249572
Free_Cholesterol_to_Total_Lipids_in_Large_LDL_percentage	2:227111435_TTA_T	2	227111435	T	TTA	205928	-0.0414506	0.00312145	3.173e-40	0.000453564	NA
Free_Cholesterol_to_Total_Lipids_in_Large_LDL_percentage	rs6800707	3	52516293	G	C	205529	-0.0293719	0.00380985	1.26905e-14	0.593559	1.84357e-05
Free_Cholesterol_to_Total_Lipids_in_Large_LDL_percentage	rs684773	3	135956305	C	A	206633	-0.0289735	0.00352872	2.21028e-16	0.927621	0.084483
Free_Cholesterol_to_Total_Lipids_in_Large_LDL_percentage	rs9844972	3	150097635	C	G	202719	-0.0403174	0.00600859	1.95179e-11	0.0143178	0.627084
Free_Cholesterol_to_Total_Lipids_in_Large_LDL_percentage	rs13316580	3	172262053	C	T	206293	-0.0324157	0.00444687	3.12061e-13	0.677845	0.0318774
Free_Cholesterol_to_Total_Lipids_in_Large_LDL_percentage	rs3748034	4	3446091	T	G	206633	-0.0279784	0.00427822	6.17685e-11	0.779765	0.00143262
Free_Cholesterol_to_Total_Lipids_in_Large_LDL_percentage	rs1471251	4	87976359	T	A	205071	-0.0287101	0.00306081	6.66714e-21	0.000373245	1.39223e-07
Free_Cholesterol_to_Total_Lipids_in_Large_LDL_percentage	rs2035816	4	100508556	G	A	206427	0.0424696	0.00543409	5.50473e-15	0.974257	0.0383019
Free_Cholesterol_to_Total_Lipids_in_Large_LDL_percentage	rs13107325	4	103188709	T	C	206633	-0.0358952	0.00569118	2.84781e-10	0.0957033	0.00182569
Free_Cholesterol_to_Total_Lipids_in_Large_LDL_percentage	rs3936510	5	55860866	T	G	206633	-0.0431277	0.00371755	4.16032e-31	0.0686961	9.31975e-13
Free_Cholesterol_to_Total_Lipids_in_Large_LDL_percentage	rs2307111	5	75003678	C	T	206633	0.0286427	0.00305044	6.07417e-21	0.119638	1.90731e-05
Free_Cholesterol_to_Total_Lipids_in_Large_LDL_percentage	rs11064	5	118729388	G	A	203757	0.0213514	0.00339333	3.13712e-10	0.325758	0.000383338
Free_Cholesterol_to_Total_Lipids_in_Large_LDL_percentage	rs72801474	5	132444128	A	G	206633	0.0355813	0.00512968	4.0353e-12	0.344553	0.0465275
Free_Cholesterol_to_Total_Lipids_in_Large_LDL_percentage	rs11134475	5	156399950	G	A	206315	-0.0244889	0.00309834	2.71664e-15	0.0371503	1.83517e-06
Free_Cholesterol_to_Total_Lipids_in_Large_LDL_percentage	rs28383314	6	32587213	C	T	206544	-0.033242	0.00307208	2.7934e-27	0.167294	0.000200431
Free_Cholesterol_to_Total_Lipids_in_Large_LDL_percentage	rs998584	6	43757896	A	C	204509	-0.0313832	0.00299584	1.13538e-25	5.58932e-05	5.35066e-13
Free_Cholesterol_to_Total_Lipids_in_Large_LDL_percentage	rs141783576	6	127439897	C	G	202345	-0.050349	0.00600651	5.21871e-17	0.10817	1.15995e-09
Free_Cholesterol_to_Total_Lipids_in_Large_LDL_percentage	rs632057	6	139834012	G	T	206633	0.0283133	0.00308232	4.1245e-20	0.00888257	1.97063e-09
Free_Cholesterol_to_Total_Lipids_in_Large_LDL_percentage	rs4646272	6	160551093	G	T	205882	0.0494067	0.00630065	4.47241e-15	0.000115907	0.070607
Free_Cholesterol_to_Total_Lipids_in_Large_LDL_percentage	rs55730499	6	161005610	T	C	206411	0.10296	0.00544223	9.35121e-80	0.000113187	4.73651e-06
Free_Cholesterol_to_Total_Lipids_in_Large_LDL_percentage	rs4722551	7	25991826	C	T	206633	0.038783	0.00407918	1.97186e-21	3.4076e-05	1.93232e-15
Free_Cholesterol_to_Total_Lipids_in_Large_LDL_percentage	rs2699809	7	26402747	C	T	205477	0.0189714	0.00298012	1.94425e-10	0.131589	0.000130932
Free_Cholesterol_to_Total_Lipids_in_Large_LDL_percentage	rs13234131	7	73025975	G	A	206555	0.134274	0.0044382	1.26221e-200	4.20014e-11	1.02256e-63
Free_Cholesterol_to_Total_Lipids_in_Large_LDL_percentage	rs35722851	7	130434500	C	T	205353	0.0262878	0.00298989	1.47744e-18	0.0357494	9.86295e-12
Free_Cholesterol_to_Total_Lipids_in_Large_LDL_percentage	rs4500049	8	11521079	T	A	205456	0.0304417	0.00299469	2.873e-24	0.0182791	0.11279
Free_Cholesterol_to_Total_Lipids_in_Large_LDL_percentage	rs35246381	8	18272535	T	C	206445	0.0256765	0.00358887	8.42712e-13	0.37021	2.76989e-05
Free_Cholesterol_to_Total_Lipids_in_Large_LDL_percentage	rs328	8	19819724	G	C	206633	0.185761	0.00491935	5.68894999999988e-311	1.91556e-19	4.54378e-81
Free_Cholesterol_to_Total_Lipids_in_Large_LDL_percentage	rs2954029	8	126490972	T	A	205433	0.0584925	0.0029978	1.03967e-84	7.008e-05	1.38034e-40
Free_Cholesterol_to_Total_Lipids_in_Large_LDL_percentage	rs4100654	9	107669241	C	T	201153	-0.0354705	0.00529167	2.04604e-11	0.780822	0.00645497
Free_Cholesterol_to_Total_Lipids_in_Large_LDL_percentage	rs782134971	9	136139907	G	GAAACTGCC	206072	0.0272461	0.00342568	1.82249e-15	0.722719	NA
Free_Cholesterol_to_Total_Lipids_in_Large_LDL_percentage	rs57994353	9	139356987	C	T	206245	-0.0238303	0.00325039	2.28407e-13	0.851198	0.0250055
Free_Cholesterol_to_Total_Lipids_in_Large_LDL_percentage	rs10822168	10	65165184	A	G	206466	0.0509857	0.00298836	3.18712e-65	8.98828e-05	1.22926e-16
Free_Cholesterol_to_Total_Lipids_in_Large_LDL_percentage	rs4418728	10	94839724	T	G	206402	0.0241772	0.00299718	7.26302e-16	0.0171899	1.50911e-09
Free_Cholesterol_to_Total_Lipids_in_Large_LDL_percentage	rs2487294	10	113937941	T	G	206341	-0.0334938	0.00334319	1.27965e-23	0.164342	7.09844e-16
Free_Cholesterol_to_Total_Lipids_in_Large_LDL_percentage	11:13354509_CT_C	11	13354509	C	CT	198853	-0.0198215	0.0031432	2.86673e-10	0.0644342	NA
Free_Cholesterol_to_Total_Lipids_in_Large_LDL_percentage	rs4603265	11	46708196	T	C	206330	0.0323036	0.0043149	7.10044e-14	0.0532869	1.7077e-05
Free_Cholesterol_to_Total_Lipids_in_Large_LDL_percentage	rs7129491	11	57095082	G	C	205788	-0.0304271	0.00470089	9.65322e-11	0.0522934	0.630865
Free_Cholesterol_to_Total_Lipids_in_Large_LDL_percentage	rs174564	11	61588305	G	A	206280	-0.0701379	0.00312125	1.08482e-111	5.59056e-08	1.53944e-61
Free_Cholesterol_to_Total_Lipids_in_Large_LDL_percentage	rs35169799	11	64031241	T	C	206633	-0.0446953	0.00612233	2.87984e-13	0.0046913	0.000189617
Free_Cholesterol_to_Total_Lipids_in_Large_LDL_percentage	rs10750766	11	65473798	A	C	205492	-0.0240808	0.00329842	2.87318e-13	0.316353	4.20165e-05
Free_Cholesterol_to_Total_Lipids_in_Large_LDL_percentage	11:116623213_TA_T	11	116623213	T	TA	206041	0.186987	0.00428925	0	2.64068e-48	NA
Free_Cholesterol_to_Total_Lipids_in_Large_LDL_percentage	rs11045172	12	20470221	C	A	204224	0.0258909	0.00377487	6.96586e-12	0.249405	1.7454e-05
Free_Cholesterol_to_Total_Lipids_in_Large_LDL_percentage	rs73079476	12	21343833	C	A	205622	-0.0284566	0.00419651	1.19647e-11	0.090593	8.40911e-06
Free_Cholesterol_to_Total_Lipids_in_Large_LDL_percentage	rs7397189	12	57728776	G	T	206153	0.0256099	0.00347954	1.84409e-13	0.000884969	0.000144504
Free_Cholesterol_to_Total_Lipids_in_Large_LDL_percentage	rs113740515	12	123199410	A	G	206450	0.0269732	0.00365184	1.51635e-13	0.160184	0.00138071
Free_Cholesterol_to_Total_Lipids_in_Large_LDL_percentage	rs863750	12	124505444	T	C	204568	-0.0264006	0.0030623	6.67319e-18	0.0319284	2.99129e-08
Free_Cholesterol_to_Total_Lipids_in_Large_LDL_percentage	rs41284486	13	114623821	A	G	200576	0.0336829	0.00496443	1.16532e-11	0.237833	0.0100186
Free_Cholesterol_to_Total_Lipids_in_Large_LDL_percentage	rs58644077	15	41890686	T	C	206057	0.021253	0.00327251	8.3552e-11	0.98324	0.0481362
Free_Cholesterol_to_Total_Lipids_in_Large_LDL_percentage	rs690170	15	43810422	C	G	206390	-0.0666691	0.00581825	2.17453e-30	0.0121084	NA
Free_Cholesterol_to_Total_Lipids_in_Large_LDL_percentage	rs7177289	15	58680184	T	C	205913	-0.0350246	0.00311859	2.93243e-29	0.00012273	2.34313e-10
Free_Cholesterol_to_Total_Lipids_in_Large_LDL_percentage	rs559715047	15	63395138	GA	G	205199	0.0246004	0.00386868	2.03679e-10	0.223306	NA
Free_Cholesterol_to_Total_Lipids_in_Large_LDL_percentage	rs11071755	15	63793936	A	G	205999	0.0198027	0.00302038	5.52621e-11	0.0107417	2.99405e-06
Free_Cholesterol_to_Total_Lipids_in_Large_LDL_percentage	rs8025505	15	102067841	T	C	204472	-0.0219592	0.00344193	1.77568e-10	0.254091	0.00499698
Free_Cholesterol_to_Total_Lipids_in_Large_LDL_percentage	rs11075253	16	15148646	A	C	206633	0.0260537	0.00326805	1.5659e-15	4.08012e-05	2.85288e-05
Free_Cholesterol_to_Total_Lipids_in_Large_LDL_percentage	rs244418	16	69622762	A	G	206014	0.0193489	0.00303345	1.79182e-10	0.00563995	0.0232005
Free_Cholesterol_to_Total_Lipids_in_Large_LDL_percentage	rs2925979	16	81534790	C	T	206633	0.0347024	0.00324723	1.19271e-26	9.19353e-09	2.65359e-13
Free_Cholesterol_to_Total_Lipids_in_Large_LDL_percentage	rs231477	17	41984849	G	C	203214	-0.0451281	0.00560004	7.76283e-16	0.00088037	0.00354677
Free_Cholesterol_to_Total_Lipids_in_Large_LDL_percentage	rs12601079	17	76400329	A	G	200955	0.0215348	0.00308851	3.12197e-12	0.0215519	NA
Free_Cholesterol_to_Total_Lipids_in_Large_LDL_percentage	rs111638368	18	57961249	T	C	205779	-0.0208583	0.00325794	1.53386e-10	0.729051	NA
Free_Cholesterol_to_Total_Lipids_in_Large_LDL_percentage	rs4804833	19	7970635	G	A	206633	0.0221719	0.00306028	4.33787e-13	0.0390376	NA
Free_Cholesterol_to_Total_Lipids_in_Large_LDL_percentage	rs117760119	19	8432737	T	C	199862	0.0658049	0.00546613	2.28552e-33	2.81943e-05	6.58489e-20
Free_Cholesterol_to_Total_Lipids_in_Large_LDL_percentage	19:11201988_GT_G	19	11201988	G	GT	206496	-0.0705589	0.00459224	3.01687e-53	5.57931e-06	NA
Free_Cholesterol_to_Total_Lipids_in_Large_LDL_percentage	rs58542926	19	19379549	T	C	206633	0.0426627	0.00563413	3.68484e-14	0.0773318	8.43668e-07
Free_Cholesterol_to_Total_Lipids_in_Large_LDL_percentage	rs62102718	19	33891013	T	A	205198	-0.0226777	0.00332149	8.66049e-12	0.42739	4.88412e-05
Free_Cholesterol_to_Total_Lipids_in_Large_LDL_percentage	rs7412	19	45412079	T	C	206633	-0.356446	0.00541196	0	4.86019e-75	0
Free_Cholesterol_to_Total_Lipids_in_Large_LDL_percentage	rs2238689	19	46178661	C	T	206191	-0.0235377	0.00304424	1.06438e-14	0.000199045	0.00374345
Free_Cholesterol_to_Total_Lipids_in_Large_LDL_percentage	rs7679	20	44576502	C	T	206633	-0.0597561	0.00382726	6.35662e-55	5.22597e-06	9.76542e-55
Free_Cholesterol_to_Total_Lipids_in_Large_LDL_percentage	rs8126001	20	62711459	T	C	204355	0.0193323	0.00299606	1.10201e-10	0.25313	NA
Free_Cholesterol_to_Total_Lipids_in_Large_LDL_percentage	rs2267373	22	38600542	T	C	206297	-0.0236903	0.00302413	4.75751e-15	0.120049	4.05239e-09
Free_Cholesterol_to_Total_Lipids_in_Large_VLDL_percentage	rs646776	1	109818530	T	C	206633	0.0585711	0.00370128	2.27401e-56	0.00252457	7.6694e-14
Free_Cholesterol_to_Total_Lipids_in_Large_VLDL_percentage	1:150496127_CA_C	1	150496127	C	CA	175166	-0.0213896	0.003358	1.89803e-10	0.993424	NA
Free_Cholesterol_to_Total_Lipids_in_Large_VLDL_percentage	rs1779824	1	182171433	T	C	205520	0.0268351	0.00327257	2.41762e-16	0.00454408	5.00349e-06
Free_Cholesterol_to_Total_Lipids_in_Large_VLDL_percentage	rs1367117	2	21263900	A	G	206633	0.0581766	0.00324617	9.06739e-72	1.51989e-08	1.16184e-41
Free_Cholesterol_to_Total_Lipids_in_Large_VLDL_percentage	rs4299376	2	44072576	T	G	206110	-0.0230148	0.00329502	2.86288e-12	0.00792944	3.97336e-09
Free_Cholesterol_to_Total_Lipids_in_Large_VLDL_percentage	rs13358429	5	74618186	A	G	206242	0.0293117	0.0032496	1.89456e-19	0.0029703	6.08895e-13
Free_Cholesterol_to_Total_Lipids_in_Large_VLDL_percentage	rs4976691	5	176827815	G	C	191536	0.0211135	0.00336231	3.4052e-10	0.408169	NA
Free_Cholesterol_to_Total_Lipids_in_Large_VLDL_percentage	rs114383657	6	32595636	G	T	198198	0.0367129	0.00475918	1.22386e-14	0.336864	NA
Free_Cholesterol_to_Total_Lipids_in_Large_VLDL_percentage	6:34619511_TAA_T	6	34619511	T	TAA	176283	0.0285765	0.00421257	1.17567e-11	0.47477	NA
Free_Cholesterol_to_Total_Lipids_in_Large_VLDL_percentage	6:42917063_CA_C	6	42917063	C	CA	200922	-0.0199931	0.00316808	2.78173e-10	0.00197858	NA
Free_Cholesterol_to_Total_Lipids_in_Large_VLDL_percentage	rs10455872	6	161010118	G	A	206633	0.102558	0.00563038	4.47502e-74	1.74218e-06	1.23897e-08
Free_Cholesterol_to_Total_Lipids_in_Large_VLDL_percentage	rs4265085	7	1123778	G	A	205906	-0.022604	0.003165	9.23794e-13	0.61757	1.36886e-09
Free_Cholesterol_to_Total_Lipids_in_Large_VLDL_percentage	rs150169808	7	21601659	GCTCT	G	204359	0.0274695	0.00375227	2.47439e-13	0.0804584	0.00020599
Free_Cholesterol_to_Total_Lipids_in_Large_VLDL_percentage	rs2726111	7	36179061	G	A	205225	0.0205304	0.00327651	3.7131e-10	0.0913534	0.208824
Free_Cholesterol_to_Total_Lipids_in_Large_VLDL_percentage	rs2126264	8	9179298	T	G	205520	-0.0322663	0.00495585	7.4947e-11	0.0126759	NA
Free_Cholesterol_to_Total_Lipids_in_Large_VLDL_percentage	rs13702	8	19824492	C	T	206633	-0.0323767	0.00340959	2.2078e-21	0.0199499	2.92333e-07
Free_Cholesterol_to_Total_Lipids_in_Large_VLDL_percentage	rs4871138	8	121875575	A	C	206633	0.0208633	0.00331027	2.93305e-10	0.0254059	0.0348548
Free_Cholesterol_to_Total_Lipids_in_Large_VLDL_percentage	rs112875651	8	126506694	A	G	195986	-0.034597	0.00324095	1.3561e-26	0.0108826	0.0206315
Free_Cholesterol_to_Total_Lipids_in_Large_VLDL_percentage	rs686030	9	15304782	A	C	206258	-0.0367948	0.00442402	9.07196e-17	0.000701503	2.09112e-06
Free_Cholesterol_to_Total_Lipids_in_Large_VLDL_percentage	rs2519093	9	136141870	T	C	206462	0.0721635	0.00396765	7.34127e-74	4.05277e-08	3.26646e-53
Free_Cholesterol_to_Total_Lipids_in_Large_VLDL_percentage	rs13301660	9	139340802	T	C	206042	-0.0314448	0.00344337	6.78411e-20	0.365186	9.82677e-06
Free_Cholesterol_to_Total_Lipids_in_Large_VLDL_percentage	10:115798268_TAA_T	10	115798268	T	TAA	205660	-0.0435645	0.00462209	4.33197e-21	0.784374	NA
Free_Cholesterol_to_Total_Lipids_in_Large_VLDL_percentage	rs11601507	11	5701074	A	C	206633	0.0396091	0.00605185	5.96518e-11	0.0399864	0.0653346
Free_Cholesterol_to_Total_Lipids_in_Large_VLDL_percentage	rs4752973	11	47269159	C	T	206487	-0.0296628	0.00392523	4.14302e-14	0.0857402	6.42831e-07
Free_Cholesterol_to_Total_Lipids_in_Large_VLDL_percentage	rs112771035	11	126225876	G	C	206397	0.0538692	0.00596401	1.69376e-19	0.0267965	3.35926e-07
Free_Cholesterol_to_Total_Lipids_in_Large_VLDL_percentage	rs567382472	12	57752708	CT	C	197605	-0.0248429	0.00377203	4.52648e-11	0.0731763	NA
Free_Cholesterol_to_Total_Lipids_in_Large_VLDL_percentage	12:112408390_GT_G	12	112408390	G	GT	167390	0.0250858	0.00402072	4.4104e-10	0.194456	NA
Free_Cholesterol_to_Total_Lipids_in_Large_VLDL_percentage	rs921919	12	125265201	A	G	193122	0.0310275	0.00341048	9.31118e-20	0.0432635	2.91463e-07
Free_Cholesterol_to_Total_Lipids_in_Large_VLDL_percentage	rs7350789	15	58679668	A	G	205917	0.0893107	0.0032164	2.215e-169	3.51345e-21	3.92543e-67
Free_Cholesterol_to_Total_Lipids_in_Large_VLDL_percentage	rs72786786	16	56985514	A	G	195098	-0.169487	0.00341199	0	3.65735e-40	2.42387e-250
Free_Cholesterol_to_Total_Lipids_in_Large_VLDL_percentage	rs7203984	16	56999258	C	A	205314	0.179047	0.00389834	0	9.35455e-24	4.8894e-164
Free_Cholesterol_to_Total_Lipids_in_Large_VLDL_percentage	rs12448923	16	67839128	T	C	206592	-0.044111	0.00487989	1.58926e-19	0.0363463	3.37443e-07
Free_Cholesterol_to_Total_Lipids_in_Large_VLDL_percentage	rs2287997	16	72140553	A	G	206245	0.0351755	0.00397922	9.66386e-19	0.781678	2.62648e-10
Free_Cholesterol_to_Total_Lipids_in_Large_VLDL_percentage	rs77142415	17	45752738	T	G	187429	0.0267816	0.00323806	1.33835e-16	0.879155	NA
Free_Cholesterol_to_Total_Lipids_in_Large_VLDL_percentage	rs7213215	17	64164559	G	A	205879	0.0561417	0.00685698	2.68169e-16	0.426466	NA
Free_Cholesterol_to_Total_Lipids_in_Large_VLDL_percentage	rs113120414	17	66945345	G	A	201380	0.0554902	0.00701203	2.5137e-15	0.291148	0.00349436
Free_Cholesterol_to_Total_Lipids_in_Large_VLDL_percentage	rs10438978	18	47158186	C	T	206288	-0.0339883	0.00400225	2.03904e-17	0.169115	1.76459e-05
Free_Cholesterol_to_Total_Lipids_in_Large_VLDL_percentage	rs147985405	19	11197750	GA	G	206249	-0.0953968	0.00475774	2.41425e-89	7.59236e-05	NA
Free_Cholesterol_to_Total_Lipids_in_Large_VLDL_percentage	rs56113850	19	41353107	C	T	204974	0.0243101	0.00312218	6.93377e-15	0.536522	NA
Free_Cholesterol_to_Total_Lipids_in_Large_VLDL_percentage	rs429358	19	45411941	C	T	206633	0.0994248	0.00422618	3.2089e-122	2.2922e-09	2.11768e-30
Free_Cholesterol_to_Total_Lipids_in_Large_VLDL_percentage	rs113620175	20	39955078	CAACTGTTGGTGAG	C	196947	0.0206733	0.003162	6.24737e-11	0.92209	NA
Free_Cholesterol_to_Total_Lipids_in_Large_VLDL_percentage	rs6065908	20	44569930	T	C	206481	0.0968115	0.00395169	2.35578e-132	4.06239e-15	8.38405e-52
Free_Cholesterol_to_Total_Lipids_in_Large_VLDL_percentage	rs9980195	21	46268783	C	T	206633	0.0193223	0.00308101	3.58479e-10	0.0137777	0.00251973
Free_Cholesterol_to_Total_Lipids_in_Large_VLDL_percentage	rs73166630	22	21945978	A	G	206378	0.025345	0.00392783	1.10127e-10	0.00592362	6.09688e-05
Free_Cholesterol_to_Total_Lipids_in_Medium_HDL_percentage	rs34002682	1	25797832	C	CA	204044	-0.0181439	0.00284221	1.73195e-10	0.762006	NA
Free_Cholesterol_to_Total_Lipids_in_Medium_HDL_percentage	rs17513135	1	40035686	T	C	206603	-0.0296996	0.00334083	6.16579e-19	0.0591341	NA
Free_Cholesterol_to_Total_Lipids_in_Medium_HDL_percentage	rs812214	1	93861060	A	G	205626	0.0242607	0.00362842	2.29476e-11	0.0329187	1.8143e-05
Free_Cholesterol_to_Total_Lipids_in_Medium_HDL_percentage	rs7528419	1	109817192	G	A	206633	-0.0368787	0.00337654	9.20147e-28	0.0030473	1.50117e-21
Free_Cholesterol_to_Total_Lipids_in_Medium_HDL_percentage	rs9429767	1	110496087	A	G	199794	-0.0285343	0.00361348	2.87991e-15	0.0258201	NA
Free_Cholesterol_to_Total_Lipids_in_Medium_HDL_percentage	rs2248666	1	178620601	T	G	206274	0.0185328	0.002887	1.37099e-10	0.0731925	0.00486424
Free_Cholesterol_to_Total_Lipids_in_Medium_HDL_percentage	rs61805076	1	182154990	C	T	205687	-0.0203976	0.00297766	7.39478e-12	0.178584	2.97038e-06
Free_Cholesterol_to_Total_Lipids_in_Medium_HDL_percentage	rs2642438	1	220970028	G	A	206633	0.0286432	0.0030707	1.09003e-20	0.368131	1.43018e-16
Free_Cholesterol_to_Total_Lipids_in_Medium_HDL_percentage	rs11122450	1	230301811	G	T	205983	0.0375245	0.00288155	9.46371e-39	1.06941e-05	2.84933e-08
Free_Cholesterol_to_Total_Lipids_in_Medium_HDL_percentage	rs514230	1	234858597	T	A	206633	0.0208528	0.00280973	1.16114e-13	0.628275	4.24291e-11
Free_Cholesterol_to_Total_Lipids_in_Medium_HDL_percentage	rs907866	2	20371380	A	G	204454	-0.0204149	0.0028379	6.32987e-13	0.172732	8.33025e-10
Free_Cholesterol_to_Total_Lipids_in_Medium_HDL_percentage	rs676210	2	21231524	A	G	206633	0.0590593	0.00348197	1.75182e-64	3.46216e-07	2.88226e-14
Free_Cholesterol_to_Total_Lipids_in_Medium_HDL_percentage	rs6754311	2	136707982	C	T	198304	0.0241833	0.0033676	6.93544e-13	0.0297106	4.90147e-11
Free_Cholesterol_to_Total_Lipids_in_Medium_HDL_percentage	2:165513065_CA_C	2	165513065	C	CA	206444	0.025361	0.00285582	6.70967e-19	0.0473208	NA
Free_Cholesterol_to_Total_Lipids_in_Medium_HDL_percentage	rs2943650	2	227105921	T	C	206110	-0.0354667	0.00293835	1.5563e-33	0.0156136	4.89467e-07
Free_Cholesterol_to_Total_Lipids_in_Medium_HDL_percentage	3:50149847_TAAAAAAAAAA_T	3	50149847	T	TAAAAAAAAAA	190606	0.0253722	0.00303405	6.18125e-17	0.871332	NA
Free_Cholesterol_to_Total_Lipids_in_Medium_HDL_percentage	rs57912727	3	185804583	C	A	205429	-0.0309668	0.00413722	7.18702e-14	0.000722118	NA
Free_Cholesterol_to_Total_Lipids_in_Medium_HDL_percentage	rs4690220	4	980464	G	A	203700	0.0176098	0.00283106	4.97358e-10	0.000142114	NA
Free_Cholesterol_to_Total_Lipids_in_Medium_HDL_percentage	rs4860948	4	69340991	A	T	206562	0.0254912	0.00325456	4.80636e-15	0.0267584	1.17183e-10
Free_Cholesterol_to_Total_Lipids_in_Medium_HDL_percentage	rs10021790	4	87772240	C	T	203903	-0.0188928	0.00292586	1.06917e-10	0.179579	NA
Free_Cholesterol_to_Total_Lipids_in_Medium_HDL_percentage	rs13107325	4	103188709	T	C	206633	-0.064304	0.00535658	3.44439e-33	0.220928	0.000876127
Free_Cholesterol_to_Total_Lipids_in_Medium_HDL_percentage	5:55860907_GC_G	5	55860907	G	GC	206417	-0.0319951	0.00360885	7.65878e-19	5.51512e-05	NA
Free_Cholesterol_to_Total_Lipids_in_Medium_HDL_percentage	rs2307111	5	75003678	C	T	206633	0.0270854	0.00287181	4.08326e-21	0.0688407	3.04161e-07
Free_Cholesterol_to_Total_Lipids_in_Medium_HDL_percentage	rs9265955	6	31315357	C	A	204151	-0.0234519	0.00292066	9.8264e-16	0.00326303	NA
Free_Cholesterol_to_Total_Lipids_in_Medium_HDL_percentage	6:34753277_GA_G	6	34753277	G	GA	200145	-0.0313392	0.00335455	9.51938e-21	0.00276419	NA
Free_Cholesterol_to_Total_Lipids_in_Medium_HDL_percentage	rs1358980	6	43764551	T	C	199488	-0.0223977	0.00285717	4.55925e-15	0.00316105	0.000448186
Free_Cholesterol_to_Total_Lipids_in_Medium_HDL_percentage	rs72934503	6	98583488	G	A	191332	0.019425	0.00293978	3.91578e-11	0.329488	NA
Free_Cholesterol_to_Total_Lipids_in_Medium_HDL_percentage	rs11381821	6	109641874	CA	C	189702	-0.0193737	0.00294196	4.55129e-11	0.0766333	0.0044722
Free_Cholesterol_to_Total_Lipids_in_Medium_HDL_percentage	rs72961007	6	127524398	A	C	206174	-0.0375431	0.0056327	2.64958e-11	0.297767	0.000498296
Free_Cholesterol_to_Total_Lipids_in_Medium_HDL_percentage	rs571848809	6	161005388	A	G	205935	-0.0505126	0.00455235	1.33736e-28	0.00073322	NA
Free_Cholesterol_to_Total_Lipids_in_Medium_HDL_percentage	rs62433138	7	1050877	C	T	206379	-0.0284736	0.00284021	1.19637e-23	5.74786e-05	NA
Free_Cholesterol_to_Total_Lipids_in_Medium_HDL_percentage	7:6421021_CTT_C	7	6421021	C	CTT	189658	0.0223897	0.00315852	1.35858e-12	0.0895084	NA
Free_Cholesterol_to_Total_Lipids_in_Medium_HDL_percentage	rs10282707	7	17911038	T	C	206633	-0.0190787	0.00287001	2.98683e-11	0.0134593	3.42658e-08
Free_Cholesterol_to_Total_Lipids_in_Medium_HDL_percentage	rs35493868	7	73039406	G	C	205646	0.0474832	0.0034996	6.44607e-42	0.00512524	5.52447e-12
Free_Cholesterol_to_Total_Lipids_in_Medium_HDL_percentage	rs705379	7	94953895	A	G	198003	-0.0215463	0.00287042	6.10613e-14	0.0342898	0.000993712
Free_Cholesterol_to_Total_Lipids_in_Medium_HDL_percentage	rs10260148	7	130430969	T	C	204410	-0.0211774	0.0031458	1.67808e-11	0.0102029	2.90626e-07
Free_Cholesterol_to_Total_Lipids_in_Medium_HDL_percentage	rs2169387	8	9181395	G	A	205067	0.0681302	0.00469257	9.73769e-48	0.00986122	8.39184e-17
Free_Cholesterol_to_Total_Lipids_in_Medium_HDL_percentage	rs28404841	8	9719827	T	C	206633	0.0219609	0.00351275	4.06615e-10	0.0530712	7.6638e-06
Free_Cholesterol_to_Total_Lipids_in_Medium_HDL_percentage	rs10096633	8	19830921	T	C	206633	0.135729	0.00425788	1.9328e-222	3.95368e-12	6.17234e-31
Free_Cholesterol_to_Total_Lipids_in_Medium_HDL_percentage	rs2737214	8	116624987	G	C	202154	0.026573	0.00286235	1.65359e-20	0.417062	0.0075407
Free_Cholesterol_to_Total_Lipids_in_Medium_HDL_percentage	rs4871603	8	126480367	T	C	206102	0.0190955	0.00295745	1.07225e-10	0.38546	0.0154158
Free_Cholesterol_to_Total_Lipids_in_Medium_HDL_percentage	rs7832515	8	144306379	G	A	201322	0.0228479	0.00365902	4.26657e-10	0.306657	NA
Free_Cholesterol_to_Total_Lipids_in_Medium_HDL_percentage	rs686030	9	15304782	A	C	206258	0.0585833	0.00403031	7.60113e-48	0.00319148	5.15918e-20
Free_Cholesterol_to_Total_Lipids_in_Medium_HDL_percentage	rs2740488	9	107661742	C	A	205634	-0.0457847	0.00319467	1.46245e-46	4.89274e-07	1.28652e-24
Free_Cholesterol_to_Total_Lipids_in_Medium_HDL_percentage	rs3086168	10	45974016	TAA	T	205958	0.0234659	0.00333842	2.08615e-12	0.129815	NA
Free_Cholesterol_to_Total_Lipids_in_Medium_HDL_percentage	10:65265705_CA_C	10	65265705	C	CA	206195	0.0207691	0.00281726	1.68593e-13	0.439583	NA
Free_Cholesterol_to_Total_Lipids_in_Medium_HDL_percentage	rs2792759	10	113936855	T	C	206434	-0.0354731	0.00314722	1.85572e-29	0.015141	4.41223e-13
Free_Cholesterol_to_Total_Lipids_in_Medium_HDL_percentage	rs72823013	10	115786233	A	G	205617	0.0291563	0.00423373	5.72752e-12	0.295717	3.28199e-07
Free_Cholesterol_to_Total_Lipids_in_Medium_HDL_percentage	rs12273363	11	27744859	C	T	205876	-0.0246526	0.00346187	1.07342e-12	0.825752	0.690324
Free_Cholesterol_to_Total_Lipids_in_Medium_HDL_percentage	rs752976285	11	47254036	TA	T	197728	0.0457724	0.0037922	1.5606e-33	2.61893e-06	NA
Free_Cholesterol_to_Total_Lipids_in_Medium_HDL_percentage	rs174567	11	61593005	G	A	206294	-0.103808	0.00293132	7.07731e-274	1.64085e-17	2.20891e-137
Free_Cholesterol_to_Total_Lipids_in_Medium_HDL_percentage	rs2302263	11	64021821	T	C	206222	-0.0332977	0.0049751	2.19389e-11	0.743768	0.25619
Free_Cholesterol_to_Total_Lipids_in_Medium_HDL_percentage	rs10793129	11	75459865	A	G	204069	-0.0389041	0.00500918	8.10104e-15	0.164112	1.09922e-06
Free_Cholesterol_to_Total_Lipids_in_Medium_HDL_percentage	rs964184	11	116648917	C	G	206633	0.0890576	0.00413701	1.12712e-102	2.37463e-07	3.89817e-24
Free_Cholesterol_to_Total_Lipids_in_Medium_HDL_percentage	rs7134375	12	20473758	A	C	206633	0.0244522	0.00283205	5.96008e-18	0.772659	0.0182209
Free_Cholesterol_to_Total_Lipids_in_Medium_HDL_percentage	rs61352607	12	57839173	T	G	205686	0.0230984	0.00327397	1.72942e-12	0.425493	0.00267385
Free_Cholesterol_to_Total_Lipids_in_Medium_HDL_percentage	rs1543896	12	109920071	T	G	206482	0.0206825	0.0028045	1.6527e-13	0.00253913	1.45664e-14
Free_Cholesterol_to_Total_Lipids_in_Medium_HDL_percentage	rs3184504	12	111884608	C	T	206633	0.023874	0.00280956	1.95152e-17	0.00447261	4.39867e-07
Free_Cholesterol_to_Total_Lipids_in_Medium_HDL_percentage	rs9738226	12	121423659	G	A	206219	-0.0231964	0.00290001	1.26362e-15	0.0096914	8.46177e-06
Free_Cholesterol_to_Total_Lipids_in_Medium_HDL_percentage	rs3922628	12	123209295	A	T	203763	0.032006	0.00346916	2.83882e-20	0.0308071	1.28705e-11
Free_Cholesterol_to_Total_Lipids_in_Medium_HDL_percentage	rs7133378	12	124409502	A	G	205386	0.026555	0.00301796	1.39094e-18	0.126551	6.27936e-05
Free_Cholesterol_to_Total_Lipids_in_Medium_HDL_percentage	rs61941677	12	125325010	G	C	197509	-0.0553876	0.00440355	2.88335e-36	0.0245318	7.77178e-17
Free_Cholesterol_to_Total_Lipids_in_Medium_HDL_percentage	rs2494748	14	105258892	T	C	204876	-0.019698	0.00290361	1.1725e-11	0.00208986	0.000159574
Free_Cholesterol_to_Total_Lipids_in_Medium_HDL_percentage	rs1601934	15	58671721	A	G	204355	-0.134761	0.00303047	0	2.61916e-23	NA
Free_Cholesterol_to_Total_Lipids_in_Medium_HDL_percentage	rs35980001	15	58722590	GC	G	202786	0.150029	0.00345223	0	4.54219e-31	1.68878e-261
Free_Cholesterol_to_Total_Lipids_in_Medium_HDL_percentage	rs11075253	16	15148646	A	C	206633	0.0376529	0.00307605	1.93672e-34	0.000400872	4.04031e-13
Free_Cholesterol_to_Total_Lipids_in_Medium_HDL_percentage	rs9989419	16	56985139	G	A	206633	0.130274	0.00285276	0	3.60098e-14	5.46796e-167
Free_Cholesterol_to_Total_Lipids_in_Medium_HDL_percentage	rs711751	16	56993909	C	A	202354	0.136464	0.00285413	0	3.9334e-25	NA
Free_Cholesterol_to_Total_Lipids_in_Medium_HDL_percentage	rs11076176	16	57007446	G	T	198639	-0.183976	0.00388116	0	3.50696e-28	7.42441e-209
Free_Cholesterol_to_Total_Lipids_in_Medium_HDL_percentage	rs150733228	16	68069970	A	G	203583	-0.0504833	0.00617184	2.86375e-16	0.0111395	0.000198377
Free_Cholesterol_to_Total_Lipids_in_Medium_HDL_percentage	rs2925979	16	81534790	C	T	206633	0.0291346	0.00305726	1.59451e-21	0.000361173	1.28405e-05
Free_Cholesterol_to_Total_Lipids_in_Medium_HDL_percentage	rs3764351	17	37824339	A	G	203019	0.0280777	0.0029907	6.15553e-21	0.163369	0.000493706
Free_Cholesterol_to_Total_Lipids_in_Medium_HDL_percentage	rs377227476	17	41912853	T	TCAAAA	184358	-0.0517294	0.00533242	3.02462e-22	0.464342	NA
Free_Cholesterol_to_Total_Lipids_in_Medium_HDL_percentage	17:76406184_AAAAAC_A	17	76406184	A	AAAAAC	181857	0.0194364	0.00300497	9.94993e-11	0.419501	NA
Free_Cholesterol_to_Total_Lipids_in_Medium_HDL_percentage	rs11399237	18	47159452	AT	A	206306	0.0569669	0.00368457	6.82807e-54	0.0325019	4.01433e-26
Free_Cholesterol_to_Total_Lipids_in_Medium_HDL_percentage	rs117760119	19	8432737	T	C	199862	0.0499876	0.00514572	2.64747e-22	0.167489	6.01152e-09
Free_Cholesterol_to_Total_Lipids_in_Medium_HDL_percentage	rs151113958	19	11191201	AG	A	205309	-0.0501994	0.00437534	1.83668e-30	0.0142601	2.37563e-10
Free_Cholesterol_to_Total_Lipids_in_Medium_HDL_percentage	rs7412	19	45412079	T	C	206633	-0.253694	0.00511793	0	1.15108e-40	0
Free_Cholesterol_to_Total_Lipids_in_Medium_HDL_percentage	rs62111724	19	46164672	C	T	195066	0.0194298	0.00300078	9.50933e-11	0.936535	NA
Free_Cholesterol_to_Total_Lipids_in_Medium_HDL_percentage	rs397558	19	54794098	C	G	205770	0.0213517	0.00339076	3.04036e-10	0.0759003	8.63328e-06
Free_Cholesterol_to_Total_Lipids_in_Medium_HDL_percentage	rs6031587	20	43038249	T	C	201998	-0.0442284	0.00562874	3.93488e-15	0.263563	5.88286e-07
Free_Cholesterol_to_Total_Lipids_in_Medium_HDL_percentage	rs112180569	20	44557615	C	G	206425	-0.110601	0.00359844	5.60062e-207	2.15533e-13	3.92985e-148
Free_Cholesterol_to_Total_Lipids_in_Medium_HDL_percentage	22:21941164_CTT_C	22	21941164	C	CTT	204213	-0.0236564	0.00359326	4.60495e-11	0.168033	NA
Free_Cholesterol_to_Total_Lipids_in_Medium_HDL_percentage	rs5757161	22	38990662	A	G	206548	-0.0218151	0.00298247	2.59381e-13	0.240316	0.448368
Free_Cholesterol_to_Total_Lipids_in_Medium_LDL_percentage	rs71636786	1	27177925	A	T	206439	-0.0426731	0.00547928	6.83464e-15	0.799471	0.0106281
Free_Cholesterol_to_Total_Lipids_in_Medium_LDL_percentage	rs72663503	1	39969059	T	C	205551	-0.0281578	0.00356553	2.86543e-15	0.424904	1.52241e-07
Free_Cholesterol_to_Total_Lipids_in_Medium_LDL_percentage	rs213498	1	54867174	A	T	203743	0.0203404	0.00319313	1.89339e-10	0.483862	NA
Free_Cholesterol_to_Total_Lipids_in_Medium_LDL_percentage	1:63072867_CA_C	1	63072867	C	CA	206021	0.0690977	0.00312239	2.18817e-108	8.78952e-09	NA
Free_Cholesterol_to_Total_Lipids_in_Medium_LDL_percentage	1:93882912_GA_G	1	93882912	G	GA	204233	-0.0243177	0.00364982	2.69504e-11	0.812575	NA
Free_Cholesterol_to_Total_Lipids_in_Medium_LDL_percentage	rs7528419	1	109817192	G	A	206632	-0.0318448	0.00359487	8.17924e-19	0.000443854	4.63978e-06
Free_Cholesterol_to_Total_Lipids_in_Medium_LDL_percentage	rs6689335	1	219628682	C	T	204723	-0.0229741	0.00304137	4.24292e-14	0.278419	0.0253929
Free_Cholesterol_to_Total_Lipids_in_Medium_LDL_percentage	rs764992666	1	230295076	T	TCTTAAAGTGTTCAGCACTCCC	204781	0.0350179	0.00306566	3.29197e-30	0.00114538	NA
Free_Cholesterol_to_Total_Lipids_in_Medium_LDL_percentage	rs2678379	2	21226560	G	A	206420	-0.0968442	0.003704	1.93732e-150	1.19049e-07	1.54763e-51
Free_Cholesterol_to_Total_Lipids_in_Medium_LDL_percentage	rs1260326	2	27730940	C	T	206632	0.0952527	0.00305443	5.32791e-213	1.15404e-17	8.37407e-70
Free_Cholesterol_to_Total_Lipids_in_Medium_LDL_percentage	rs1128249	2	165528624	T	G	206632	0.0364973	0.00305411	6.64072e-33	0.000432428	1.8515e-06
Free_Cholesterol_to_Total_Lipids_in_Medium_LDL_percentage	2:227111435_TTA_T	2	227111435	T	TTA	205927	-0.0414602	0.0031284	4.5125e-40	0.00151187	NA
Free_Cholesterol_to_Total_Lipids_in_Medium_LDL_percentage	rs6800707	3	52516293	G	C	205528	-0.0311099	0.00381913	3.78842e-16	0.797173	3.69071e-05
Free_Cholesterol_to_Total_Lipids_in_Medium_LDL_percentage	rs684773	3	135956305	C	A	206632	-0.033989	0.00353634	7.23597e-22	0.613824	0.00971005
Free_Cholesterol_to_Total_Lipids_in_Medium_LDL_percentage	rs9844972	3	150097635	C	G	202718	-0.0411259	0.00602227	8.5766e-12	0.0149451	0.496303
Free_Cholesterol_to_Total_Lipids_in_Medium_LDL_percentage	rs9872638	3	172266364	A	G	204890	-0.0300108	0.0047683	3.104e-10	0.284848	0.251745
Free_Cholesterol_to_Total_Lipids_in_Medium_LDL_percentage	rs13108218	4	3443931	G	A	200280	0.0204266	0.00312729	6.51653e-11	0.30122	NA
Free_Cholesterol_to_Total_Lipids_in_Medium_LDL_percentage	rs11426965	4	26041004	CT	C	196573	-0.0271593	0.0042639	1.8995e-10	0.00719974	NA
Free_Cholesterol_to_Total_Lipids_in_Medium_LDL_percentage	rs1471251	4	87976359	T	A	205070	-0.0360015	0.00306731	8.41279e-32	0.000184583	9.25628e-10
Free_Cholesterol_to_Total_Lipids_in_Medium_LDL_percentage	rs2035816	4	100508556	G	A	206426	0.0397981	0.00544624	2.73244e-13	0.875165	0.0837708
Free_Cholesterol_to_Total_Lipids_in_Medium_LDL_percentage	rs13135092	4	103198082	G	A	205510	-0.0345777	0.00548393	2.8828e-10	0.162431	0.00590887
Free_Cholesterol_to_Total_Lipids_in_Medium_LDL_percentage	5:55860907_GC_G	5	55860907	G	GC	206416	-0.0424174	0.00384087	2.39529e-28	0.0490703	NA
Free_Cholesterol_to_Total_Lipids_in_Medium_LDL_percentage	rs2307111	5	75003678	C	T	206632	0.0196277	0.00305756	1.37108e-10	0.560844	0.00378893
Free_Cholesterol_to_Total_Lipids_in_Medium_LDL_percentage	rs61195511	5	132378310	T	C	206363	0.0257925	0.0035173	2.2581e-13	0.0356861	0.151451
Free_Cholesterol_to_Total_Lipids_in_Medium_LDL_percentage	rs11134475	5	156399950	G	A	206314	-0.0245371	0.00310533	2.76678e-15	0.0444716	1.48268e-05
Free_Cholesterol_to_Total_Lipids_in_Medium_LDL_percentage	rs2963471	5	158000226	A	G	202384	-0.0231245	0.00370772	4.47336e-10	0.117028	0.00288713
Free_Cholesterol_to_Total_Lipids_in_Medium_LDL_percentage	rs1155207	6	26328365	G	A	203795	0.0215705	0.00300836	7.51568e-13	0.134279	0.0360262
Free_Cholesterol_to_Total_Lipids_in_Medium_LDL_percentage	rs28383314	6	32587213	C	T	206543	-0.0343438	0.0030789	6.93166e-29	0.0116059	2.09134e-06
Free_Cholesterol_to_Total_Lipids_in_Medium_LDL_percentage	rs998584	6	43757896	A	C	204508	-0.0280947	0.00300282	8.35168e-21	0.00388652	1.23644e-11
Free_Cholesterol_to_Total_Lipids_in_Medium_LDL_percentage	rs6458867	6	52629980	G	A	205771	0.0212839	0.00312893	1.03244e-11	0.0472644	8.04217e-08
Free_Cholesterol_to_Total_Lipids_in_Medium_LDL_percentage	rs141783576	6	127439897	C	G	202344	-0.0471934	0.00602072	4.58173e-15	0.120615	2.61967e-10
Free_Cholesterol_to_Total_Lipids_in_Medium_LDL_percentage	rs199607859	6	139835418	T	G	204216	0.0293766	0.00305776	7.53212e-22	0.101366	NA
Free_Cholesterol_to_Total_Lipids_in_Medium_LDL_percentage	rs10455872	6	161010118	G	A	206632	0.154955	0.00545652	4.67886e-177	3.15828e-05	2.31241e-05
Free_Cholesterol_to_Total_Lipids_in_Medium_LDL_percentage	rs3757032	6	161681164	T	A	203748	-0.0204819	0.00300971	1.01134e-11	0.456644	NA
Free_Cholesterol_to_Total_Lipids_in_Medium_LDL_percentage	rs10242866	7	17920613	T	C	205931	-0.0200076	0.00305818	6.0713e-11	0.0137237	1.0324e-05
Free_Cholesterol_to_Total_Lipids_in_Medium_LDL_percentage	rs10642257	7	25992323	AAGGCC	A	205446	0.041498	0.00408871	3.37775e-24	0.000162815	1.99147e-16
Free_Cholesterol_to_Total_Lipids_in_Medium_LDL_percentage	rs2699809	7	26402747	C	T	205476	0.0217685	0.00298647	3.13328e-13	0.267303	0.0014084
Free_Cholesterol_to_Total_Lipids_in_Medium_LDL_percentage	rs13246993	7	73022746	A	G	206507	0.123948	0.00445092	2.38425e-170	2.69188e-07	3.49335e-49
Free_Cholesterol_to_Total_Lipids_in_Medium_LDL_percentage	rs3996350	7	130427057	C	G	200430	0.0274066	0.00303232	1.60682e-19	0.0456883	1.32116e-11
Free_Cholesterol_to_Total_Lipids_in_Medium_LDL_percentage	rs4500049	8	11521079	T	A	205455	0.0304457	0.00300143	3.579e-24	0.0454644	0.238681
Free_Cholesterol_to_Total_Lipids_in_Medium_LDL_percentage	rs4921915	8	18272466	A	G	206544	0.0327281	0.00359958	9.79017e-20	0.0988874	5.41129e-08
Free_Cholesterol_to_Total_Lipids_in_Medium_LDL_percentage	rs117026536	8	19818773	T	G	206188	0.200949	0.0049532	0	2.50368e-17	NA
Free_Cholesterol_to_Total_Lipids_in_Medium_LDL_percentage	rs28601761	8	126500031	G	C	197367	0.0742739	0.00309786	7.54849e-127	1.91821e-05	7.32078e-51
Free_Cholesterol_to_Total_Lipids_in_Medium_LDL_percentage	rs296884	9	86582923	T	G	204937	0.0255716	0.00344953	1.23886e-13	0.0221349	0.00126666
Free_Cholesterol_to_Total_Lipids_in_Medium_LDL_percentage	rs7896783	10	65162153	A	G	206344	0.0390756	0.00299635	7.40554e-39	0.0753091	1.28578e-13
Free_Cholesterol_to_Total_Lipids_in_Medium_LDL_percentage	rs2068888	10	94839642	A	G	206632	0.0244079	0.00300273	4.36758e-16	0.0514739	4.42391e-09
Free_Cholesterol_to_Total_Lipids_in_Medium_LDL_percentage	rs10786114	10	95309022	T	C	206233	0.0303312	0.00451759	1.89814e-11	0.133793	NA
Free_Cholesterol_to_Total_Lipids_in_Medium_LDL_percentage	rs118091174	10	103831601	A	G	205394	0.0402685	0.00637959	2.75863e-10	0.00725445	0.08259
Free_Cholesterol_to_Total_Lipids_in_Medium_LDL_percentage	rs2803619	10	113934384	C	G	206553	-0.0224273	0.00335206	2.22826e-11	0.158091	7.61368e-11
Free_Cholesterol_to_Total_Lipids_in_Medium_LDL_percentage	11:13354509_CT_C	11	13354509	C	CT	198852	-0.0237784	0.00315036	4.44379e-14	0.0330821	NA
Free_Cholesterol_to_Total_Lipids_in_Medium_LDL_percentage	rs11030088	11	27646247	A	G	205010	-0.0226005	0.0034516	5.85094e-11	0.199364	0.276894
Free_Cholesterol_to_Total_Lipids_in_Medium_LDL_percentage	rs3136449	11	46744470	A	G	206568	0.0368846	0.00432012	1.37625e-17	0.02026	6.70423e-05
Free_Cholesterol_to_Total_Lipids_in_Medium_LDL_percentage	rs4635064	11	51195211	A	C	181818	-0.0219483	0.00341553	1.31295e-10	0.193415	NA
Free_Cholesterol_to_Total_Lipids_in_Medium_LDL_percentage	rs174564	11	61588305	G	A	206279	-0.0712924	0.00312787	7.52512e-115	1.72037e-07	1.48106e-91
Free_Cholesterol_to_Total_Lipids_in_Medium_LDL_percentage	rs11231721	11	63957835	A	G	206230	-0.0513783	0.00638772	8.79154e-16	0.2025	0.0755759
Free_Cholesterol_to_Total_Lipids_in_Medium_LDL_percentage	rs10750766	11	65473798	A	C	205491	-0.024466	0.00330579	1.35712e-13	0.374188	0.00079992
Free_Cholesterol_to_Total_Lipids_in_Medium_LDL_percentage	11:116623213_TA_T	11	116623213	T	TA	206040	0.210973	0.00429341	0	1.52203e-59	NA
Free_Cholesterol_to_Total_Lipids_in_Medium_LDL_percentage	rs7134375	12	20473758	A	C	206632	0.0219669	0.00301503	3.20887e-13	0.117941	2.61024e-05
Free_Cholesterol_to_Total_Lipids_in_Medium_LDL_percentage	rs68147365	12	57789359	A	G	206283	0.0252549	0.0034808	4.01637e-13	0.00324691	0.000582495
Free_Cholesterol_to_Total_Lipids_in_Medium_LDL_percentage	rs3922628	12	123209295	A	T	203762	0.025663	0.00369366	3.71951e-12	0.176701	0.0027698
Free_Cholesterol_to_Total_Lipids_in_Medium_LDL_percentage	rs7133378	12	124409502	A	G	205385	0.0301611	0.00321293	6.20782e-21	0.101739	0.000246626
Free_Cholesterol_to_Total_Lipids_in_Medium_LDL_percentage	rs9561638	13	95239158	C	A	206554	-0.0203839	0.00313017	7.42833e-11	0.000406864	0.000599813
Free_Cholesterol_to_Total_Lipids_in_Medium_LDL_percentage	rs41284486	13	114623821	A	G	200575	0.0351701	0.00497692	1.5925e-12	0.0696661	0.00174782
Free_Cholesterol_to_Total_Lipids_in_Medium_LDL_percentage	rs80339483	15	43401074	T	C	205348	-0.0674825	0.00592674	5.00728e-30	0.0380817	1.56835e-23
Free_Cholesterol_to_Total_Lipids_in_Medium_LDL_percentage	rs7177289	15	58680184	T	C	205912	-0.0419768	0.003125	4.05401e-41	9.31303e-06	1.33393e-28
Free_Cholesterol_to_Total_Lipids_in_Medium_LDL_percentage	rs5813190	15	63344332	CATTA	C	199968	0.0273643	0.00385349	1.2412e-12	0.0602455	NA
Free_Cholesterol_to_Total_Lipids_in_Medium_LDL_percentage	rs11071755	15	63793936	A	G	205998	0.0196166	0.00302717	9.18178e-11	0.0774556	5.29379e-06
Free_Cholesterol_to_Total_Lipids_in_Medium_LDL_percentage	rs8025505	15	102067841	T	C	204471	-0.0236796	0.00344962	6.69575e-12	0.275968	0.00020937
Free_Cholesterol_to_Total_Lipids_in_Medium_LDL_percentage	rs11075253	16	15148646	A	C	206632	0.0302893	0.00327513	2.30195e-20	8.91842e-06	2.12517e-06
Free_Cholesterol_to_Total_Lipids_in_Medium_LDL_percentage	rs247616	16	56989590	T	C	206632	0.0534196	0.00318836	5.77109e-63	7.25695e-07	1.065e-22
Free_Cholesterol_to_Total_Lipids_in_Medium_LDL_percentage	rs862320	16	69651866	T	C	205620	0.0196277	0.00304301	1.12011e-10	0.0294828	0.00436855
Free_Cholesterol_to_Total_Lipids_in_Medium_LDL_percentage	rs34417180	16	72219756	A	C	205626	0.0259064	0.00401456	1.09811e-10	0.0195129	0.0147964
Free_Cholesterol_to_Total_Lipids_in_Medium_LDL_percentage	rs2925979	16	81534790	C	T	206632	0.0312918	0.00325461	7.01196e-22	1.56043e-05	9.47514e-08
Free_Cholesterol_to_Total_Lipids_in_Medium_LDL_percentage	rs9895028	17	17489606	G	A	204287	-0.0428195	0.00634486	1.49588e-11	0.370976	NA
Free_Cholesterol_to_Total_Lipids_in_Medium_LDL_percentage	rs231477	17	41984849	G	C	203213	-0.0469293	0.00561294	6.26154e-17	0.00133788	0.000514199
Free_Cholesterol_to_Total_Lipids_in_Medium_LDL_percentage	rs12601079	17	76400329	A	G	200954	0.0231078	0.00309486	8.26819e-14	0.0195077	NA
Free_Cholesterol_to_Total_Lipids_in_Medium_LDL_percentage	rs4804833	19	7970635	G	A	206632	0.0191626	0.00306717	4.17479e-10	0.0203949	NA
Free_Cholesterol_to_Total_Lipids_in_Medium_LDL_percentage	rs117760119	19	8432737	T	C	199861	0.0654282	0.00547778	7.1372e-33	7.13749e-05	7.01334e-18
Free_Cholesterol_to_Total_Lipids_in_Medium_LDL_percentage	rs10412048	19	11193949	G	A	206357	-0.0450813	0.00459758	1.07912e-22	0.113009	0.000216696
Free_Cholesterol_to_Total_Lipids_in_Medium_LDL_percentage	rs58542926	19	19379549	T	C	206632	0.0639553	0.00564566	9.70745e-30	0.000183158	3.96489e-09
Free_Cholesterol_to_Total_Lipids_in_Medium_LDL_percentage	rs62102718	19	33891013	T	A	205197	-0.0246618	0.00332838	1.27207e-13	0.477802	3.14077e-05
Free_Cholesterol_to_Total_Lipids_in_Medium_LDL_percentage	rs7412	19	45412079	T	C	206632	-0.355533	0.00542451	0	2.65875e-66	0
Free_Cholesterol_to_Total_Lipids_in_Medium_LDL_percentage	rs555162510	19	46183031	AT	A	196387	-0.0304663	0.00404149	4.77846e-14	0.0249539	NA
Free_Cholesterol_to_Total_Lipids_in_Medium_LDL_percentage	rs4465830	20	44585420	G	A	206551	-0.0539866	0.00383638	5.90034e-45	3.2811e-05	3.87961e-26
Free_Cholesterol_to_Total_Lipids_in_Medium_LDL_percentage	rs2267373	22	38600542	T	C	206296	-0.0243951	0.00303079	8.38349e-16	0.169573	1.72538e-08
Free_Cholesterol_to_Total_Lipids_in_Medium_VLDL_percentage	rs72660961	1	25818452	T	C	204906	0.019653	0.00299673	5.46146e-11	0.00142625	NA
Free_Cholesterol_to_Total_Lipids_in_Medium_VLDL_percentage	rs472495	1	55521313	T	G	206183	0.0329076	0.00311896	5.11421e-26	0.00239787	3.38292e-22
Free_Cholesterol_to_Total_Lipids_in_Medium_VLDL_percentage	rs568856954	1	62954372	GA	G	201516	0.029627	0.00315005	5.24258e-21	0.239046	NA
Free_Cholesterol_to_Total_Lipids_in_Medium_VLDL_percentage	rs7528419	1	109817192	G	A	206632	-0.0783261	0.00357501	2.79878e-106	1.12163e-12	3.45318e-30
Free_Cholesterol_to_Total_Lipids_in_Medium_VLDL_percentage	rs12034581	1	219694903	A	C	204583	-0.0197473	0.00298651	3.79669e-11	0.096677	0.0383908
Free_Cholesterol_to_Total_Lipids_in_Medium_VLDL_percentage	rs2642438	1	220970028	G	A	206632	0.0217279	0.00325437	2.45273e-11	0.00504699	0.00029552
Free_Cholesterol_to_Total_Lipids_in_Medium_VLDL_percentage	rs11122449	1	230300481	T	C	203814	0.0347356	0.00343702	5.247e-24	0.0366558	5.24323e-12
Free_Cholesterol_to_Total_Lipids_in_Medium_VLDL_percentage	rs563290	2	21288226	A	G	206613	0.0729829	0.00387785	5.98019e-79	6.2203e-09	6.39073e-50
Free_Cholesterol_to_Total_Lipids_in_Medium_VLDL_percentage	rs1260326	2	27730940	C	T	206632	0.0643321	0.00304437	5.20293e-99	4.6498e-10	1.98849e-43
Free_Cholesterol_to_Total_Lipids_in_Medium_VLDL_percentage	rs75331444	2	44069772	A	G	206371	-0.0600743	0.00606019	3.70101e-23	0.129518	9.03941e-23
Free_Cholesterol_to_Total_Lipids_in_Medium_VLDL_percentage	rs11394662	2	165514409	AT	A	185723	0.0277527	0.00323777	1.02875e-17	0.0329839	NA
Free_Cholesterol_to_Total_Lipids_in_Medium_VLDL_percentage	rs2972143	2	227116365	G	A	206632	-0.0352784	0.00311079	8.42094e-30	0.000300088	3.37346e-06
Free_Cholesterol_to_Total_Lipids_in_Medium_VLDL_percentage	rs545210244	3	12337753	CAAAAAAA	C	198130	0.0296614	0.00424972	2.96938e-12	0.0482034	NA
Free_Cholesterol_to_Total_Lipids_in_Medium_VLDL_percentage	rs40270	5	55804552	C	A	206306	-0.0335067	0.00355097	3.91362e-21	1.62705e-05	1.68259e-06
Free_Cholesterol_to_Total_Lipids_in_Medium_VLDL_percentage	rs3846662	5	74651084	G	A	206632	0.0438145	0.00300771	4.78313e-48	0.000146107	1.32858e-21
Free_Cholesterol_to_Total_Lipids_in_Medium_VLDL_percentage	rs553600342	5	158009651	AG	A	195194	-0.0230378	0.00368356	4.00337e-10	0.593696	0.00259098
Free_Cholesterol_to_Total_Lipids_in_Medium_VLDL_percentage	rs2235215	6	16131156	C	T	205570	-0.0212535	0.00325143	6.30521e-11	0.604384	4.8565e-09
Free_Cholesterol_to_Total_Lipids_in_Medium_VLDL_percentage	rs7773004	6	26267755	G	A	206242	0.0205567	0.00297783	5.09735e-12	0.0887694	0.0312261
Free_Cholesterol_to_Total_Lipids_in_Medium_VLDL_percentage	rs2517671	6	29937977	G	A	206632	0.0217443	0.00300661	4.76945e-13	0.143296	3.11371e-05
Free_Cholesterol_to_Total_Lipids_in_Medium_VLDL_percentage	rs35193884	6	31249611	A	G	206510	-0.0472026	0.00550706	1.03026e-17	0.57085	0.000733999
Free_Cholesterol_to_Total_Lipids_in_Medium_VLDL_percentage	rs6905288	6	43758873	A	G	206632	-0.0278569	0.00299766	1.5152e-20	0.000308956	1.64352e-08
Free_Cholesterol_to_Total_Lipids_in_Medium_VLDL_percentage	rs141783576	6	127439897	C	G	202344	-0.0393222	0.00599399	5.38366e-11	0.689593	0.000131627
Free_Cholesterol_to_Total_Lipids_in_Medium_VLDL_percentage	rs10455872	6	161010118	G	A	206632	0.132475	0.00543443	4.60228e-131	5.52056e-09	3.10172e-19
Free_Cholesterol_to_Total_Lipids_in_Medium_VLDL_percentage	rs10282584	7	1081442	T	C	204780	-0.026609	0.00303979	2.08201e-18	0.172276	3.27969e-15
Free_Cholesterol_to_Total_Lipids_in_Medium_VLDL_percentage	rs150169808	7	21601659	GCTCT	G	204358	0.0233947	0.00362511	1.09532e-10	0.0191097	0.000137157
Free_Cholesterol_to_Total_Lipids_in_Medium_VLDL_percentage	rs4722551	7	25991826	C	T	206632	0.0456287	0.00406925	3.58738e-29	5.2957e-06	2.23882e-16
Free_Cholesterol_to_Total_Lipids_in_Medium_VLDL_percentage	rs849138	7	28177338	A	G	205638	0.0197386	0.00298299	3.67331e-11	0.279311	0.000182983
Free_Cholesterol_to_Total_Lipids_in_Medium_VLDL_percentage	rs13234378	7	73026151	T	A	206567	0.113456	0.00443018	2.00199e-144	8.23126e-10	NA
Free_Cholesterol_to_Total_Lipids_in_Medium_VLDL_percentage	rs34518086	7	130442603	CT	C	193468	0.0214331	0.00308122	3.51029e-12	0.533804	NA
Free_Cholesterol_to_Total_Lipids_in_Medium_VLDL_percentage	rs55860742	8	11358156	C	T	202385	-0.0326057	0.00300298	1.8636e-27	0.000862974	NA
Free_Cholesterol_to_Total_Lipids_in_Medium_VLDL_percentage	rs117026536	8	19818773	T	G	206188	0.126483	0.00494278	3.36009e-144	2.77049e-06	NA
Free_Cholesterol_to_Total_Lipids_in_Medium_VLDL_percentage	rs2980867	8	126487691	G	T	206606	0.0307567	0.00325127	3.1127e-21	0.0525273	1.49218e-05
Free_Cholesterol_to_Total_Lipids_in_Medium_VLDL_percentage	9:136138765_GCGCCCACCACTA_G	9	136138765	G	GCGCCCACCACTA	205550	0.0600061	0.0038627	2.16834e-54	5.36795e-05	NA
Free_Cholesterol_to_Total_Lipids_in_Medium_VLDL_percentage	rs57994353	9	139356987	C	T	206244	-0.0218539	0.00324282	1.5972e-11	0.94324	0.00592174
Free_Cholesterol_to_Total_Lipids_in_Medium_VLDL_percentage	rs7896783	10	65162153	A	G	206344	0.0360783	0.00298266	1.13825e-33	0.0563619	4.01424e-07
Free_Cholesterol_to_Total_Lipids_in_Medium_VLDL_percentage	rs6583899	10	95322137	A	G	204862	-0.0264068	0.00374266	1.72356e-12	0.334862	NA
Free_Cholesterol_to_Total_Lipids_in_Medium_VLDL_percentage	10:103790466_CAAAAATAAT_C	10	103790466	C	CAAAAATAAT	205506	0.0398231	0.00623823	1.73214e-10	0.050209	NA
Free_Cholesterol_to_Total_Lipids_in_Medium_VLDL_percentage	rs11601507	11	5701074	A	C	206632	0.0375861	0.00584496	1.2745e-10	0.39378	2.73815e-06
Free_Cholesterol_to_Total_Lipids_in_Medium_VLDL_percentage	rs12364724	11	57081146	C	G	206206	-0.0341905	0.00498252	6.80525e-12	0.451626	0.190254
Free_Cholesterol_to_Total_Lipids_in_Medium_VLDL_percentage	rs174564	11	61588305	G	A	206279	-0.0908186	0.0031111	5.93274e-187	5.21795e-10	5.25962e-79
Free_Cholesterol_to_Total_Lipids_in_Medium_VLDL_percentage	rs2306363	11	65405600	T	G	205825	0.0316995	0.0036859	8.01165e-18	0.238772	NA
Free_Cholesterol_to_Total_Lipids_in_Medium_VLDL_percentage	11:116623213_TA_T	11	116623213	T	TA	206040	0.139888	0.00428829	8.15746e-233	1.84208e-24	NA
Free_Cholesterol_to_Total_Lipids_in_Medium_VLDL_percentage	rs7137828	12	111932800	T	C	206131	0.0251599	0.0029809	3.1832e-17	0.00429436	2.66601e-05
Free_Cholesterol_to_Total_Lipids_in_Medium_VLDL_percentage	12:121405326_GCAGA_G	12	121405326	G	GCAGA	204176	-0.0242837	0.00299388	5.04262e-16	0.157173	NA
Free_Cholesterol_to_Total_Lipids_in_Medium_VLDL_percentage	rs117519814	15	44052248	A	G	206414	-0.0435967	0.0059637	2.67412e-13	0.00458929	0.0541195
Free_Cholesterol_to_Total_Lipids_in_Medium_VLDL_percentage	rs261290	15	58678720	C	T	206031	-0.081409	0.00312411	1.89804e-149	1.61936e-09	1.07817e-40
Free_Cholesterol_to_Total_Lipids_in_Medium_VLDL_percentage	rs2084152	15	102065008	C	T	202932	-0.0233316	0.00363044	1.30727e-10	0.127959	0.0400659
Free_Cholesterol_to_Total_Lipids_in_Medium_VLDL_percentage	rs11075253	16	15148646	A	C	206632	0.0314053	0.00326014	5.85653e-22	7.83232e-05	1.31923e-07
Free_Cholesterol_to_Total_Lipids_in_Medium_VLDL_percentage	rs3764261	16	56993324	A	C	206632	-0.0370449	0.00317325	1.76838e-31	5.28516e-05	2.17799e-31
Free_Cholesterol_to_Total_Lipids_in_Medium_VLDL_percentage	rs552338537	16	69859327	CA	C	198554	0.0210335	0.00308192	8.82926e-12	0.134355	NA
Free_Cholesterol_to_Total_Lipids_in_Medium_VLDL_percentage	rs77303550	16	72079657	T	C	205834	-0.0247956	0.00377769	5.2613e-11	0.331275	2.40381e-05
Free_Cholesterol_to_Total_Lipids_in_Medium_VLDL_percentage	rs2925979	16	81534790	C	T	206632	0.0251475	0.00324003	8.43054e-15	3.72268e-05	0.00023345
Free_Cholesterol_to_Total_Lipids_in_Medium_VLDL_percentage	rs704	17	26694861	A	G	206632	0.0202948	0.00297323	8.76429e-12	0.0778421	0.0105709
Free_Cholesterol_to_Total_Lipids_in_Medium_VLDL_percentage	rs377227476	17	41912853	T	TCAAAA	184357	-0.0451847	0.00564482	1.20517e-15	0.0987044	NA
Free_Cholesterol_to_Total_Lipids_in_Medium_VLDL_percentage	rs4794048	17	45763073	C	A	205475	0.026462	0.0029837	7.44788e-19	0.0242808	3.31731e-17
Free_Cholesterol_to_Total_Lipids_in_Medium_VLDL_percentage	rs76263023	17	67038134	T	C	205355	0.066295	0.00656461	5.66188e-24	0.0825409	1.03943e-05
Free_Cholesterol_to_Total_Lipids_in_Medium_VLDL_percentage	rs12601079	17	76400329	A	G	200954	0.0266919	0.00308085	4.5955e-18	0.0130292	NA
Free_Cholesterol_to_Total_Lipids_in_Medium_VLDL_percentage	rs58324296	19	4969199	C	A	202944	0.0214382	0.00314607	9.49994e-12	0.532855	0.000166461
Free_Cholesterol_to_Total_Lipids_in_Medium_VLDL_percentage	rs4804833	19	7970635	G	A	206632	0.0209903	0.00305313	6.21608e-12	0.552265	NA
Free_Cholesterol_to_Total_Lipids_in_Medium_VLDL_percentage	rs117760119	19	8432737	T	C	199861	0.0406457	0.00545282	9.08734e-14	1.98001e-05	0.00192928
Free_Cholesterol_to_Total_Lipids_in_Medium_VLDL_percentage	rs147985405	19	11197750	GA	G	206248	-0.133144	0.0045905	1.37444e-184	3.702e-18	NA
Free_Cholesterol_to_Total_Lipids_in_Medium_VLDL_percentage	rs7412	19	45412079	T	C	206632	-0.375987	0.00539256	0	8.48504e-114	0
Free_Cholesterol_to_Total_Lipids_in_Medium_VLDL_percentage	rs2238689	19	46178661	C	T	206190	-0.0219796	0.00303704	4.59735e-13	0.000176594	0.00655396
Free_Cholesterol_to_Total_Lipids_in_Medium_VLDL_percentage	rs2618566	20	17844684	T	G	206632	-0.0304101	0.00313966	3.50302e-22	0.00332058	3.04643e-12
Free_Cholesterol_to_Total_Lipids_in_Medium_VLDL_percentage	rs6073958	20	44551855	C	T	206367	-0.073943	0.00373544	3.96443e-87	2.96248e-09	1.83051e-34
Free_Cholesterol_to_Total_Lipids_in_Small_HDL_percentage	rs34002682	1	25797832	C	CA	204043	-0.0274286	0.003022	1.13285e-19	0.0568899	NA
Free_Cholesterol_to_Total_Lipids_in_Small_HDL_percentage	rs17111503	1	55503448	G	A	203236	0.0308081	0.00339866	1.25935e-19	0.16856	NA
Free_Cholesterol_to_Total_Lipids_in_Small_HDL_percentage	rs10889342	1	63018852	T	C	204155	0.023232	0.00314543	1.51929e-13	0.191819	0.00474665
Free_Cholesterol_to_Total_Lipids_in_Small_HDL_percentage	rs7528419	1	109817192	G	A	206632	-0.105328	0.00358474	2.27511e-189	1.21456e-16	1.29602e-59
Free_Cholesterol_to_Total_Lipids_in_Small_HDL_percentage	rs267738	1	150940625	G	T	206632	-0.0301931	0.00358999	4.11308e-17	0.167514	7.14908e-08
Free_Cholesterol_to_Total_Lipids_in_Small_HDL_percentage	rs5082	1	161193683	A	G	202261	-0.0438902	0.00310072	1.83272e-45	0.00823883	1.20404e-39
Free_Cholesterol_to_Total_Lipids_in_Small_HDL_percentage	rs556107	1	234853059	T	C	204344	0.0334157	0.00300305	9.41931e-29	0.0580277	7.20946e-16
Free_Cholesterol_to_Total_Lipids_in_Small_HDL_percentage	rs562338	2	21288321	G	A	206632	0.110445	0.00388821	3.84751e-177	9.84217e-18	3.79034e-82
Free_Cholesterol_to_Total_Lipids_in_Small_HDL_percentage	rs75331444	2	44069772	A	G	206371	-0.0557344	0.00608229	5.07297e-20	0.0127811	4.88455e-14
Free_Cholesterol_to_Total_Lipids_in_Small_HDL_percentage	rs6754311	2	136707982	C	T	198303	0.0260207	0.00358014	3.6601e-13	0.00888111	9.12251e-12
Free_Cholesterol_to_Total_Lipids_in_Small_HDL_percentage	rs62171034	2	169832276	T	A	202329	-0.0199414	0.00309121	1.11363e-10	0.00885816	NA
Free_Cholesterol_to_Total_Lipids_in_Small_HDL_percentage	rs11693150	2	203496575	C	A	203875	0.0207294	0.00299722	4.65265e-12	0.262023	0.00125606
Free_Cholesterol_to_Total_Lipids_in_Small_HDL_percentage	rs13076933	3	12327431	G	T	202720	-0.0224193	0.00345234	8.38084e-11	0.303482	4.25576e-05
Free_Cholesterol_to_Total_Lipids_in_Small_HDL_percentage	rs2624847	3	50174197	T	G	206632	0.0264289	0.00340324	8.14987e-15	0.935461	0.00855572
Free_Cholesterol_to_Total_Lipids_in_Small_HDL_percentage	rs4860948	4	69340991	A	T	206561	0.0243495	0.0034617	2.01378e-12	0.577765	3.48721e-08
Free_Cholesterol_to_Total_Lipids_in_Small_HDL_percentage	rs13106540	4	88225318	T	G	204198	-0.0213371	0.0030077	1.30571e-12	0.0284097	0.65213
Free_Cholesterol_to_Total_Lipids_in_Small_HDL_percentage	rs2878419	5	74640490	T	C	206471	0.0375015	0.00308326	5.03135e-34	0.000246073	1.56125e-20
Free_Cholesterol_to_Total_Lipids_in_Small_HDL_percentage	rs79220007	6	26098474	C	T	206407	-0.0502717	0.00557832	2.0401e-19	0.938429	1.92639e-09
Free_Cholesterol_to_Total_Lipids_in_Small_HDL_percentage	6:34753277_GA_G	6	34753277	G	GA	200144	-0.024696	0.00356743	4.44683e-12	0.150165	NA
Free_Cholesterol_to_Total_Lipids_in_Small_HDL_percentage	rs6458314	6	42922215	A	C	205861	-0.0297191	0.00303526	1.24111e-22	0.000458066	9.33138e-06
Free_Cholesterol_to_Total_Lipids_in_Small_HDL_percentage	rs55730499	6	161005610	T	C	206410	0.0655911	0.00545229	2.53566e-33	0.141578	5.81854e-09
Free_Cholesterol_to_Total_Lipids_in_Small_HDL_percentage	rs62433138	7	1050877	C	T	206378	-0.0338635	0.00302064	3.68367e-29	0.000530662	NA
Free_Cholesterol_to_Total_Lipids_in_Small_HDL_percentage	rs7809080	7	21605482	G	C	206357	0.0230629	0.00344827	2.26403e-11	0.383073	9.71274e-07
Free_Cholesterol_to_Total_Lipids_in_Small_HDL_percentage	rs10642257	7	25992323	AAGGCC	A	205446	0.0301104	0.00408641	1.73299e-13	0.000259802	4.28618e-07
Free_Cholesterol_to_Total_Lipids_in_Small_HDL_percentage	rs1635852	7	28189411	C	T	206632	0.0187055	0.0029845	3.67519e-10	0.000333982	0.00979909
Free_Cholesterol_to_Total_Lipids_in_Small_HDL_percentage	rs1178979	7	72856430	C	T	206632	0.0309425	0.0037497	1.56681e-16	0.130148	1.61547e-06
Free_Cholesterol_to_Total_Lipids_in_Small_HDL_percentage	rs705379	7	94953895	A	G	198002	-0.020098	0.00305351	4.6552e-11	0.0661772	0.000192122
Free_Cholesterol_to_Total_Lipids_in_Small_HDL_percentage	rs7005680	8	10978065	T	G	195381	-0.0215074	0.00306438	2.24957e-12	0.370081	NA
Free_Cholesterol_to_Total_Lipids_in_Small_HDL_percentage	rs325	8	19819328	C	T	206632	0.041566	0.00493892	3.91912e-17	0.0346408	0.0856853
Free_Cholesterol_to_Total_Lipids_in_Small_HDL_percentage	rs686030	9	15304782	A	C	206257	0.0706059	0.00428665	6.47086e-61	6.90009e-05	7.0719e-22
Free_Cholesterol_to_Total_Lipids_in_Small_HDL_percentage	rs2740488	9	107661742	C	A	205633	-0.0550448	0.00339735	5.28561e-59	1.33292e-05	5.84698e-24
Free_Cholesterol_to_Total_Lipids_in_Small_HDL_percentage	rs12264388	10	103697290	G	A	205689	0.0420716	0.00649092	9.09537e-11	0.835577	NA
Free_Cholesterol_to_Total_Lipids_in_Small_HDL_percentage	rs11601507	11	5701074	A	C	206632	0.0412503	0.00586617	2.04361e-12	0.0150012	1.20186e-07
Free_Cholesterol_to_Total_Lipids_in_Small_HDL_percentage	11:10357787_TA_T	11	10357787	T	TA	205027	-0.0220964	0.0029982	1.71416e-13	0.426392	NA
Free_Cholesterol_to_Total_Lipids_in_Small_HDL_percentage	rs752976285	11	47254036	TA	T	197727	0.0315949	0.00403556	4.93647e-15	0.000472205	NA
Free_Cholesterol_to_Total_Lipids_in_Small_HDL_percentage	rs174564	11	61588305	G	A	206279	-0.101551	0.00312081	1.13231e-231	2.03881e-12	2.86819e-86
Free_Cholesterol_to_Total_Lipids_in_Small_HDL_percentage	rs2229738	11	68562328	T	C	206632	-0.043419	0.00603723	6.41198e-13	0.291582	1.39161e-12
Free_Cholesterol_to_Total_Lipids_in_Small_HDL_percentage	rs10899133	11	75531695	T	C	206384	0.0347013	0.00489157	1.30611e-12	0.00110305	1.48077e-06
Free_Cholesterol_to_Total_Lipids_in_Small_HDL_percentage	11:116623213_TA_T	11	116623213	T	TA	206040	0.0320875	0.00431473	1.03594e-13	0.57786	NA
Free_Cholesterol_to_Total_Lipids_in_Small_HDL_percentage	rs7310615	12	111865049	G	C	203238	0.0188824	0.00301502	3.78947e-10	0.0104944	0.0151385
Free_Cholesterol_to_Total_Lipids_in_Small_HDL_percentage	rs9738226	12	121423659	G	A	206218	-0.0236111	0.0030842	1.93386e-14	0.0477327	2.27216e-05
Free_Cholesterol_to_Total_Lipids_in_Small_HDL_percentage	rs10773105	12	125283766	T	C	206134	-0.0226906	0.0029862	3.00856e-14	0.02238	7.2432e-10
Free_Cholesterol_to_Total_Lipids_in_Small_HDL_percentage	13:32976656_GC_G	13	32976656	G	GC	193285	-0.023844	0.0030856	1.10197e-14	0.00037273	NA
Free_Cholesterol_to_Total_Lipids_in_Small_HDL_percentage	rs9561638	13	95239158	C	A	206554	-0.0199059	0.00312742	1.95748e-10	0.164744	0.960462
Free_Cholesterol_to_Total_Lipids_in_Small_HDL_percentage	rs62861560	14	70712335	C	A	205726	0.0210854	0.00303959	4.01886e-12	0.869041	NA
Free_Cholesterol_to_Total_Lipids_in_Small_HDL_percentage	rs1601933	15	58671559	T	C	194675	-0.144221	0.00306652	0	5.01956e-43	NA
Free_Cholesterol_to_Total_Lipids_in_Small_HDL_percentage	rs11402457	15	58718529	CA	C	180342	0.155778	0.00355007	0	5.17884e-34	NA
Free_Cholesterol_to_Total_Lipids_in_Small_HDL_percentage	rs11075253	16	15148646	A	C	206632	0.0341974	0.00327191	1.45862e-25	0.0123311	2.85593e-10
Free_Cholesterol_to_Total_Lipids_in_Small_HDL_percentage	rs72786786	16	56985514	A	G	195097	0.128694	0.0033163	0	1.40295e-14	2.04333e-127
Free_Cholesterol_to_Total_Lipids_in_Small_HDL_percentage	rs150733228	16	68069970	A	G	203582	-0.0457565	0.00656664	3.22382e-12	0.00626904	0.00799216
Free_Cholesterol_to_Total_Lipids_in_Small_HDL_percentage	17:37548691_CAA_C	17	37548691	C	CAA	204223	-0.0222941	0.00347058	1.33246e-10	0.707985	NA
Free_Cholesterol_to_Total_Lipids_in_Small_HDL_percentage	rs62074055	17	45771933	C	G	206124	0.0285353	0.00299045	1.41385e-21	0.33146	4.51452e-15
Free_Cholesterol_to_Total_Lipids_in_Small_HDL_percentage	17:66433134_CAAAAAAAA_C	17	66433134	C	CAAAAAAAA	190175	0.0239283	0.00314367	2.72009e-14	0.74602	NA
Free_Cholesterol_to_Total_Lipids_in_Small_HDL_percentage	19:11188974_AC_A	19	11188974	A	AC	206068	-0.113127	0.00461415	1.49487e-132	4.0925e-12	NA
Free_Cholesterol_to_Total_Lipids_in_Small_HDL_percentage	rs429358	19	45411941	C	T	206632	0.166067	0.00408576	0	4.82409e-39	1.1657e-113
Free_Cholesterol_to_Total_Lipids_in_Small_HDL_percentage	rs7412	19	45412079	T	C	206632	-0.43354	0.00539183	0	6.11698e-101	0
Free_Cholesterol_to_Total_Lipids_in_Small_HDL_percentage	rs8111874	19	49168942	A	G	194020	0.0226254	0.00310247	3.04985e-13	0.0697845	NA
Free_Cholesterol_to_Total_Lipids_in_Small_HDL_percentage	rs771193934	20	17844518	A	AGGCATGCTGCCAAGAAT	204352	-0.0329231	0.00316067	2.11547e-25	0.0970927	NA
Free_Cholesterol_to_Total_Lipids_in_Small_HDL_percentage	rs1057208	20	44563007	T	C	206423	-0.132375	0.00382448	9.31337e-262	7.61504e-19	1.33918e-193
Free_Cholesterol_to_Total_Lipids_in_Small_HDL_percentage	rs738408	22	44324730	T	C	206544	0.025573	0.00361823	1.57906e-12	0.027131	3.22957e-05
Free_Cholesterol_to_Total_Lipids_in_Small_LDL_percentage	rs12738070	1	27090772	T	A	205918	-0.0351333	0.00550598	1.76384e-10	0.5758	NA
Free_Cholesterol_to_Total_Lipids_in_Small_LDL_percentage	rs72663503	1	39969059	T	C	205545	-0.0276331	0.00359995	1.64912e-14	0.666648	7.83272e-05
Free_Cholesterol_to_Total_Lipids_in_Small_LDL_percentage	rs479910	1	55522141	G	A	198186	0.0208486	0.00322102	9.65081e-11	0.712004	NA
Free_Cholesterol_to_Total_Lipids_in_Small_LDL_percentage	rs11207994	1	63047987	T	C	206042	0.0791602	0.00315309	7.00648e-139	1.42872e-10	5.28475e-47
Free_Cholesterol_to_Total_Lipids_in_Small_LDL_percentage	rs7528419	1	109817192	G	A	206626	-0.0462525	0.00362842	3.3341e-37	1.91461e-08	2.14589e-15
Free_Cholesterol_to_Total_Lipids_in_Small_LDL_percentage	rs6689335	1	219628682	C	T	204717	-0.023161	0.0030706	4.61772e-14	0.428694	0.308618
Free_Cholesterol_to_Total_Lipids_in_Small_LDL_percentage	rs10127775	1	230295789	T	A	206626	0.029181	0.00308731	3.35908e-21	0.00053395	2.17867e-09
Free_Cholesterol_to_Total_Lipids_in_Small_LDL_percentage	rs6531216	2	20374286	A	G	206446	-0.0225339	0.00302235	8.96993e-14	0.184743	0.00169825
Free_Cholesterol_to_Total_Lipids_in_Small_LDL_percentage	rs4665710	2	21221035	C	A	205906	-0.0868931	0.0037377	2.13805e-119	5.08471e-09	2.41749e-35
Free_Cholesterol_to_Total_Lipids_in_Small_LDL_percentage	rs1260326	2	27730940	C	T	206626	0.0884061	0.00308473	2.77543e-180	7.9633e-19	1.23184e-41
Free_Cholesterol_to_Total_Lipids_in_Small_LDL_percentage	rs1128249	2	165528624	T	G	206626	0.0289493	0.00308364	6.17168e-21	0.00642993	0.00647788
Free_Cholesterol_to_Total_Lipids_in_Small_LDL_percentage	2:227111435_TTA_T	2	227111435	T	TTA	205921	-0.0351962	0.00315861	7.90065e-29	0.00786749	NA
Free_Cholesterol_to_Total_Lipids_in_Small_LDL_percentage	rs6800707	3	52516293	G	C	205522	-0.0243019	0.00385615	2.94196e-10	0.666756	0.00727881
Free_Cholesterol_to_Total_Lipids_in_Small_LDL_percentage	rs511154	3	135950921	G	A	206384	-0.0334045	0.00357344	9.01632e-21	0.30284	0.0143941
Free_Cholesterol_to_Total_Lipids_in_Small_LDL_percentage	rs56819515	3	170712913	A	T	205757	-0.0296542	0.00456471	8.24501e-11	0.17137	0.000356216
Free_Cholesterol_to_Total_Lipids_in_Small_LDL_percentage	rs60695258	4	88022709	T	C	206125	-0.0355221	0.00308262	1.02845e-30	0.00124532	2.61922e-09
Free_Cholesterol_to_Total_Lipids_in_Small_LDL_percentage	rs2035816	4	100508556	G	A	206420	0.038095	0.00549814	4.25918e-12	0.631939	0.0803357
Free_Cholesterol_to_Total_Lipids_in_Small_LDL_percentage	rs9687846	5	55861894	A	G	206626	-0.0314966	0.00376587	6.11464e-17	0.119408	2.24331e-06
Free_Cholesterol_to_Total_Lipids_in_Small_LDL_percentage	rs272838	5	131638817	T	C	202442	-0.0270907	0.00413971	5.99983e-11	0.608984	0.000542425
Free_Cholesterol_to_Total_Lipids_in_Small_LDL_percentage	rs4574536	5	132384689	C	T	206547	0.0242182	0.00354843	8.81278e-12	0.159039	0.711412
Free_Cholesterol_to_Total_Lipids_in_Small_LDL_percentage	rs11134475	5	156399950	G	A	206308	-0.0245172	0.00313493	5.28035e-15	0.013593	0.000370667
Free_Cholesterol_to_Total_Lipids_in_Small_LDL_percentage	rs28383314	6	32587213	C	T	206537	-0.0344827	0.00310831	1.37131e-28	0.00863868	7.1393e-07
Free_Cholesterol_to_Total_Lipids_in_Small_LDL_percentage	rs1358980	6	43764551	T	C	199481	-0.0225038	0.00307138	2.3634e-13	0.0192353	0.000632224
Free_Cholesterol_to_Total_Lipids_in_Small_LDL_percentage	rs6458867	6	52629980	G	A	205765	0.020288	0.0031588	1.34179e-10	0.0356078	3.15606e-07
Free_Cholesterol_to_Total_Lipids_in_Small_LDL_percentage	rs6916318	6	127435106	T	A	205725	-0.02162	0.00303418	1.04057e-12	0.0141532	0.255824
Free_Cholesterol_to_Total_Lipids_in_Small_LDL_percentage	rs679582	6	139831180	A	G	206506	0.0272416	0.0031194	2.49843e-18	0.0465695	0.000978128
Free_Cholesterol_to_Total_Lipids_in_Small_LDL_percentage	rs10455872	6	161010118	G	A	206626	0.167696	0.00550693	3.21029e-203	3.1517e-08	1.20794e-05
Free_Cholesterol_to_Total_Lipids_in_Small_LDL_percentage	rs4719841	7	25997536	G	A	206626	-0.0334215	0.00307065	1.39519e-27	0.0118779	2.2509e-11
Free_Cholesterol_to_Total_Lipids_in_Small_LDL_percentage	rs2699809	7	26402747	C	T	205470	0.0210181	0.00301516	3.16097e-12	0.419382	0.0731019
Free_Cholesterol_to_Total_Lipids_in_Small_LDL_percentage	rs13234131	7	73025975	G	A	206548	0.111826	0.00449375	1.72961e-136	1.25603e-08	2.56764e-28
Free_Cholesterol_to_Total_Lipids_in_Small_LDL_percentage	rs11762784	7	130424646	A	G	198337	0.0228332	0.00307904	1.21474e-13	0.0690982	3.14763e-05
Free_Cholesterol_to_Total_Lipids_in_Small_LDL_percentage	rs112120919	8	10691088	AAT	A	200700	-0.0423549	0.00406799	2.22424e-25	0.105488	NA
Free_Cholesterol_to_Total_Lipids_in_Small_LDL_percentage	rs4921915	8	18272466	A	G	206538	0.0361461	0.00363378	2.62417e-23	0.00530201	1.4089e-08
Free_Cholesterol_to_Total_Lipids_in_Small_LDL_percentage	rs117199990	8	19820916	T	C	206546	0.187138	0.00498292	1.24262e-307	6.17208e-18	5.11376e-60
Free_Cholesterol_to_Total_Lipids_in_Small_LDL_percentage	rs28601761	8	126500031	G	C	197361	0.070691	0.00312827	6.38993e-113	8.04577e-06	7.5995e-30
Free_Cholesterol_to_Total_Lipids_in_Small_LDL_percentage	rs296884	9	86582923	T	G	204931	0.0247929	0.00348219	1.08351e-12	0.0702686	0.0203169
Free_Cholesterol_to_Total_Lipids_in_Small_LDL_percentage	rs1800978	9	107665978	G	C	205388	0.0319034	0.00462442	5.256e-12	0.762074	0.000493548
Free_Cholesterol_to_Total_Lipids_in_Small_LDL_percentage	rs782134971	9	136139907	G	GAAACTGCC	206065	0.0271762	0.00346632	4.52439e-15	0.644675	NA
Free_Cholesterol_to_Total_Lipids_in_Small_LDL_percentage	9:139324513_GCCC_G	9	139324513	G	GCCC	206265	-0.0224461	0.00333359	1.66263e-11	0.166125	NA
Free_Cholesterol_to_Total_Lipids_in_Small_LDL_percentage	rs7896783	10	65162153	A	G	206338	0.0378075	0.00302495	7.83583e-36	0.0449442	1.50356e-12
Free_Cholesterol_to_Total_Lipids_in_Small_LDL_percentage	rs79356410	10	104107191	T	C	206438	0.0436371	0.00595689	2.389e-13	0.00980915	0.000576679
Free_Cholesterol_to_Total_Lipids_in_Small_LDL_percentage	11:13354509_CT_C	11	13354509	C	CT	198846	-0.0257422	0.00318042	5.80703e-16	0.0124289	NA
Free_Cholesterol_to_Total_Lipids_in_Small_LDL_percentage	rs4603265	11	46708196	T	C	206323	0.0326319	0.00436617	7.82118e-14	0.0529468	0.00442178
Free_Cholesterol_to_Total_Lipids_in_Small_LDL_percentage	rs174564	11	61588305	G	A	206273	-0.0793352	0.00315681	3.65532e-139	2.64279e-10	1.66682e-80
Free_Cholesterol_to_Total_Lipids_in_Small_LDL_percentage	rs10750766	11	65473798	A	C	205485	-0.0249528	0.00333712	7.61347e-14	0.511336	0.00417861
Free_Cholesterol_to_Total_Lipids_in_Small_LDL_percentage	rs2229738	11	68562328	T	C	206626	-0.038308	0.00610069	3.4078e-10	0.00336925	6.45604e-13
Free_Cholesterol_to_Total_Lipids_in_Small_LDL_percentage	11:116623213_TA_T	11	116623213	T	TA	206034	0.216022	0.0043336	0	7.0399e-69	NA
Free_Cholesterol_to_Total_Lipids_in_Small_LDL_percentage	rs863750	12	124505444	T	C	204561	-0.0215702	0.00309906	3.40671e-12	0.927937	0.0424778
Free_Cholesterol_to_Total_Lipids_in_Small_LDL_percentage	rs9561638	13	95239158	C	A	206548	-0.0265683	0.00315998	4.20592e-17	0.000225349	3.33707e-08
Free_Cholesterol_to_Total_Lipids_in_Small_LDL_percentage	rs41284486	13	114623821	A	G	200569	0.0317813	0.00502366	2.51584e-10	0.283944	0.0178479
Free_Cholesterol_to_Total_Lipids_in_Small_LDL_percentage	rs12880341	14	64236191	C	T	205048	-0.0259456	0.00417376	5.09775e-10	0.0266263	0.0509191
Free_Cholesterol_to_Total_Lipids_in_Small_LDL_percentage	rs60804401	15	44159755	AAT	A	205571	-0.0715267	0.00609482	8.56679e-32	0.0463641	NA
Free_Cholesterol_to_Total_Lipids_in_Small_LDL_percentage	rs1800588	15	58723675	T	C	206626	-0.110146	0.0036559	5.59103e-199	6.91586e-21	2.79302e-149
Free_Cholesterol_to_Total_Lipids_in_Small_LDL_percentage	rs7175602	15	63367032	C	T	206287	-0.0249969	0.00381178	5.4737e-11	0.0173742	NA
Free_Cholesterol_to_Total_Lipids_in_Small_LDL_percentage	rs11638671	15	63795628	C	T	206575	-0.0202245	0.00317557	1.90955e-10	0.251461	0.01025
Free_Cholesterol_to_Total_Lipids_in_Small_LDL_percentage	rs1037117	15	102068658	A	G	204859	-0.0297267	0.00348798	1.57023e-17	0.039996	1.95575e-06
Free_Cholesterol_to_Total_Lipids_in_Small_LDL_percentage	rs11644601	16	15172118	C	T	205744	0.0281131	0.00331071	2.05173e-17	0.000110039	0.0001956
Free_Cholesterol_to_Total_Lipids_in_Small_LDL_percentage	rs9989419	16	56985139	G	A	206626	0.0216054	0.00308101	2.3492e-12	0.813415	0.0823194
Free_Cholesterol_to_Total_Lipids_in_Small_LDL_percentage	rs34417180	16	72219756	A	C	205620	0.0262268	0.00405272	9.73151e-11	0.0259459	0.0517707
Free_Cholesterol_to_Total_Lipids_in_Small_LDL_percentage	rs56892402	16	79716625	C	T	205467	-0.0206039	0.00320245	1.24731e-10	0.0016212	0.000175513
Free_Cholesterol_to_Total_Lipids_in_Small_LDL_percentage	rs2925979	16	81534790	C	T	206626	0.0263725	0.00328588	1.01225e-15	0.000344455	0.0289293
Free_Cholesterol_to_Total_Lipids_in_Small_LDL_percentage	rs9895028	17	17489606	G	A	204281	-0.040444	0.0064053	2.72227e-10	0.751758	NA
Free_Cholesterol_to_Total_Lipids_in_Small_LDL_percentage	rs704	17	26694861	A	G	206626	0.0210858	0.00301534	2.70197e-12	0.0273611	5.77987e-05
Free_Cholesterol_to_Total_Lipids_in_Small_LDL_percentage	rs377227476	17	41912853	T	TCAAAA	184351	-0.0442801	0.00572334	1.02497e-14	0.003105	NA
Free_Cholesterol_to_Total_Lipids_in_Small_LDL_percentage	rs12601079	17	76400329	A	G	200948	0.0241297	0.00312374	1.12715e-14	0.0021891	NA
Free_Cholesterol_to_Total_Lipids_in_Small_LDL_percentage	rs117760119	19	8432737	T	C	199856	0.0618576	0.00553062	4.94947e-29	6.97839e-06	3.68077e-11
Free_Cholesterol_to_Total_Lipids_in_Small_LDL_percentage	rs57217136	19	11201124	C	T	206136	-0.0564151	0.00465087	7.52189e-34	0.000177577	NA
Free_Cholesterol_to_Total_Lipids_in_Small_LDL_percentage	rs756350040	19	19370340	T	TGACA	205236	0.0543203	0.00584616	1.53389e-20	0.00462255	NA
Free_Cholesterol_to_Total_Lipids_in_Small_LDL_percentage	rs2733739	19	36045772	G	A	202499	-0.0198773	0.00315225	2.87371e-10	0.103902	0.000139236
Free_Cholesterol_to_Total_Lipids_in_Small_LDL_percentage	rs7412	19	45412079	T	C	206626	-0.476546	0.00543261	0	5.44024e-133	0
Free_Cholesterol_to_Total_Lipids_in_Small_LDL_percentage	rs555162510	19	46183031	AT	A	196382	-0.0344414	0.00407965	3.13385e-17	0.00544782	NA
Free_Cholesterol_to_Total_Lipids_in_Small_LDL_percentage	rs2618566	20	17844684	T	G	206626	-0.0203803	0.00318458	1.56023e-10	0.00272269	0.0033471
Free_Cholesterol_to_Total_Lipids_in_Small_LDL_percentage	rs2267373	22	38600542	T	C	206290	-0.0225875	0.00305966	1.56107e-13	0.508456	3.78293e-06
Free_Cholesterol_to_Total_Lipids_in_Small_VLDL_percentage	rs61776818	1	25866838	C	T	206575	-0.019285	0.00301417	1.5764e-10	0.0168422	0.0390188
Free_Cholesterol_to_Total_Lipids_in_Small_VLDL_percentage	rs472495	1	55521313	T	G	206126	0.0307253	0.0031446	1.51945e-22	0.000138115	1.67987e-18
Free_Cholesterol_to_Total_Lipids_in_Small_VLDL_percentage	rs11207994	1	63047987	T	C	205991	0.0412814	0.00313785	1.63192e-39	0.0121273	7.76366e-14
Free_Cholesterol_to_Total_Lipids_in_Small_VLDL_percentage	rs7528419	1	109817192	G	A	206575	-0.0712215	0.00360486	8.39108e-87	4.19466e-12	1.39661e-32
Free_Cholesterol_to_Total_Lipids_in_Small_VLDL_percentage	rs12026348	1	219626672	C	T	206124	-0.0196258	0.00301845	7.94707e-11	0.761976	0.110819
Free_Cholesterol_to_Total_Lipids_in_Small_VLDL_percentage	rs2642438	1	220970028	G	A	206575	0.022444	0.00328076	7.88112e-12	0.0432348	3.6797e-07
Free_Cholesterol_to_Total_Lipids_in_Small_VLDL_percentage	rs59484402	1	230302838	CT	C	197217	0.0330004	0.00314683	1.00791e-25	0.00016724	NA
Free_Cholesterol_to_Total_Lipids_in_Small_VLDL_percentage	rs13402561	2	3639921	G	C	198508	-0.0257501	0.00399635	1.17079e-10	0.031251	NA
Free_Cholesterol_to_Total_Lipids_in_Small_VLDL_percentage	rs952274	2	21221357	T	G	205740	-0.0561594	0.00373581	4.77109e-51	0.00103207	6.53893e-20
Free_Cholesterol_to_Total_Lipids_in_Small_VLDL_percentage	rs1260326	2	27730940	C	T	206575	0.0745629	0.0030681	2.80815e-130	4.62883e-13	1.43666e-40
Free_Cholesterol_to_Total_Lipids_in_Small_VLDL_percentage	rs4299376	2	44072576	T	G	206052	-0.0299027	0.00320804	1.16124e-20	0.0178845	1.66199e-16
Free_Cholesterol_to_Total_Lipids_in_Small_VLDL_percentage	rs11394662	2	165514409	AT	A	185669	0.024456	0.00326362	6.7334e-14	0.0494362	NA
Free_Cholesterol_to_Total_Lipids_in_Small_VLDL_percentage	2:227111435_TTA_T	2	227111435	T	TTA	205870	-0.0359694	0.00313983	2.2452e-30	0.0109758	NA
Free_Cholesterol_to_Total_Lipids_in_Small_VLDL_percentage	rs2068062	4	77417214	C	A	205532	-0.0200614	0.00313493	1.56432e-10	0.430607	9.5637e-05
Free_Cholesterol_to_Total_Lipids_in_Small_VLDL_percentage	rs1471251	4	87976359	T	A	205014	-0.0194745	0.0030787	2.52813e-10	0.316821	3.07897e-05
Free_Cholesterol_to_Total_Lipids_in_Small_VLDL_percentage	rs40270	5	55804552	C	A	206249	-0.0315686	0.00357996	1.17265e-18	0.000240799	1.69054e-05
Free_Cholesterol_to_Total_Lipids_in_Small_VLDL_percentage	rs3846662	5	74651084	G	A	206575	0.0389461	0.0030325	9.74583e-38	0.000328179	5.31911e-16
Free_Cholesterol_to_Total_Lipids_in_Small_VLDL_percentage	rs7773004	6	26267755	G	A	206185	0.0228038	0.00300199	3.06199e-14	0.0744763	0.0816448
Free_Cholesterol_to_Total_Lipids_in_Small_VLDL_percentage	rs9259970	6	29903991	A	G	177244	0.0257502	0.00358983	7.36111e-13	0.15661	NA
Free_Cholesterol_to_Total_Lipids_in_Small_VLDL_percentage	rs35193884	6	31249611	A	G	206453	-0.0508445	0.00555175	5.31872e-20	0.840345	0.000555376
Free_Cholesterol_to_Total_Lipids_in_Small_VLDL_percentage	rs1358980	6	43764551	T	C	199431	-0.0258142	0.00305201	2.73535e-17	0.000175513	6.25539e-08
Free_Cholesterol_to_Total_Lipids_in_Small_VLDL_percentage	rs141783576	6	127439897	C	G	202289	-0.0385746	0.00604244	1.72959e-10	0.368568	1.50614e-06
Free_Cholesterol_to_Total_Lipids_in_Small_VLDL_percentage	rs199607859	6	139835418	T	G	204160	0.0228614	0.00306849	9.3439e-14	0.0263869	NA
Free_Cholesterol_to_Total_Lipids_in_Small_VLDL_percentage	rs10455872	6	161010118	G	A	206575	0.102694	0.00548171	3.04615e-78	3.13801e-07	3.08464e-13
Free_Cholesterol_to_Total_Lipids_in_Small_VLDL_percentage	rs4722551	7	25991826	C	T	206575	0.0436013	0.00410228	2.22956e-26	3.73732e-08	3.5383e-22
Free_Cholesterol_to_Total_Lipids_in_Small_VLDL_percentage	rs1011390	7	26420092	T	C	200990	-0.019958	0.00313111	1.84441e-10	0.0511854	NA
Free_Cholesterol_to_Total_Lipids_in_Small_VLDL_percentage	rs13234378	7	73026151	T	A	206510	0.114068	0.00446616	1.17541e-143	1.15457e-14	NA
Free_Cholesterol_to_Total_Lipids_in_Small_VLDL_percentage	rs13234269	7	130429186	A	T	203065	0.0232454	0.00302343	1.49614e-14	0.0207816	1.08419e-05
Free_Cholesterol_to_Total_Lipids_in_Small_VLDL_percentage	rs7012814	8	9173358	A	G	201834	0.0304758	0.0030369	1.08135e-23	0.000116311	6.29856e-15
Free_Cholesterol_to_Total_Lipids_in_Small_VLDL_percentage	rs35246381	8	18272535	T	C	206387	0.0249698	0.00360978	4.61827e-12	0.0817506	0.000240023
Free_Cholesterol_to_Total_Lipids_in_Small_VLDL_percentage	rs325	8	19819328	C	T	206575	0.164011	0.00494867	3.13705e-240	1.00063e-19	1.34771e-63
Free_Cholesterol_to_Total_Lipids_in_Small_VLDL_percentage	rs2980858	8	126501177	C	T	205669	0.0474903	0.00326667	7.36858e-48	0.00785985	3.68128e-12
Free_Cholesterol_to_Total_Lipids_in_Small_VLDL_percentage	rs550057	9	136146597	T	C	206469	0.0428954	0.00343589	9.34574e-36	0.0524564	2.65226e-44
Free_Cholesterol_to_Total_Lipids_in_Small_VLDL_percentage	rs57994353	9	139356987	C	T	206187	-0.0216317	0.00326899	3.6687e-11	0.732343	0.00263814
Free_Cholesterol_to_Total_Lipids_in_Small_VLDL_percentage	rs10822168	10	65165184	A	G	206408	0.040083	0.00300629	1.54567e-40	0.00108974	1.02921e-14
Free_Cholesterol_to_Total_Lipids_in_Small_VLDL_percentage	rs118091174	10	103831601	A	G	205338	0.0403924	0.00640197	2.80728e-10	0.0207166	0.100788
Free_Cholesterol_to_Total_Lipids_in_Small_VLDL_percentage	rs2487294	10	113937941	T	G	206283	-0.0233982	0.00336312	3.47851e-12	0.851986	4.27779e-11
Free_Cholesterol_to_Total_Lipids_in_Small_VLDL_percentage	rs17747324	10	114752503	C	T	203153	-0.0226764	0.00361511	3.55629e-10	0.802056	0.663312
Free_Cholesterol_to_Total_Lipids_in_Small_VLDL_percentage	11:13354509_CT_C	11	13354509	C	CT	198795	-0.0201591	0.0031613	1.81148e-10	0.195655	NA
Free_Cholesterol_to_Total_Lipids_in_Small_VLDL_percentage	rs10896604	11	57085213	A	G	205520	-0.030487	0.00470422	9.14611e-11	0.160744	0.759034
Free_Cholesterol_to_Total_Lipids_in_Small_VLDL_percentage	rs174564	11	61588305	G	A	206222	-0.075118	0.00313844	1.98168e-126	3.57797e-09	6.16202e-62
Free_Cholesterol_to_Total_Lipids_in_Small_VLDL_percentage	rs10750766	11	65473798	A	C	205435	-0.0274322	0.00331708	1.34779e-16	0.982088	2.73442e-05
Free_Cholesterol_to_Total_Lipids_in_Small_VLDL_percentage	11:116623213_TA_T	11	116623213	T	TA	205983	0.164352	0.00431876	8.84813998231963e-316	2.68051e-40	NA
Free_Cholesterol_to_Total_Lipids_in_Small_VLDL_percentage	rs76970536	11	126250680	A	G	205818	0.0376318	0.00583695	1.14206e-10	0.312989	0.740543
Free_Cholesterol_to_Total_Lipids_in_Small_VLDL_percentage	rs7137828	12	111932800	T	C	206074	0.0263353	0.00300491	1.89718e-18	0.000858562	1.22522e-06
Free_Cholesterol_to_Total_Lipids_in_Small_VLDL_percentage	rs113740515	12	123199410	A	G	206392	0.024192	0.0036729	4.51038e-11	0.259218	0.00221641
Free_Cholesterol_to_Total_Lipids_in_Small_VLDL_percentage	rs863750	12	124505444	T	C	204510	-0.0192902	0.00308109	3.83631e-10	0.728485	0.000348115
Free_Cholesterol_to_Total_Lipids_in_Small_VLDL_percentage	rs60804401	15	44159755	AAT	A	205520	-0.051576	0.00605958	1.72854e-17	0.195993	NA
Free_Cholesterol_to_Total_Lipids_in_Small_VLDL_percentage	rs1077834	15	58723479	C	T	205963	-0.04917	0.00363176	9.60573e-42	4.55073e-08	6.04667e-18
Free_Cholesterol_to_Total_Lipids_in_Small_VLDL_percentage	rs55671836	15	75187931	CA	C	201352	0.0196519	0.00313794	3.79217e-10	0.202558	NA
Free_Cholesterol_to_Total_Lipids_in_Small_VLDL_percentage	rs11247287	15	101905533	C	T	206336	-0.0213119	0.00320225	2.83436e-11	0.946267	0.000607792
Free_Cholesterol_to_Total_Lipids_in_Small_VLDL_percentage	rs11075253	16	15148646	A	C	206575	0.0254738	0.00328682	9.20968e-15	1.28243e-05	7.03012e-05
Free_Cholesterol_to_Total_Lipids_in_Small_VLDL_percentage	rs2925979	16	81534790	C	T	206575	0.0296974	0.00326624	9.78602e-20	4.00805e-08	1.24835e-06
Free_Cholesterol_to_Total_Lipids_in_Small_VLDL_percentage	rs704	17	26694861	A	G	206575	0.022003	0.00299737	2.13142e-13	0.141535	0.000614491
Free_Cholesterol_to_Total_Lipids_in_Small_VLDL_percentage	rs377227476	17	41912853	T	TCAAAA	184307	-0.0441013	0.00569106	9.29285e-15	0.0845282	NA
Free_Cholesterol_to_Total_Lipids_in_Small_VLDL_percentage	rs56325564	17	45766771	A	G	201260	0.0223007	0.00303978	2.2038e-13	0.110164	NA
Free_Cholesterol_to_Total_Lipids_in_Small_VLDL_percentage	rs76263023	17	67038134	T	C	205298	0.0521261	0.00661924	3.42555e-15	0.0323115	0.00224825
Free_Cholesterol_to_Total_Lipids_in_Small_VLDL_percentage	rs12601079	17	76400329	A	G	200899	0.0263688	0.00310539	2.05687e-17	0.0429382	NA
Free_Cholesterol_to_Total_Lipids_in_Small_VLDL_percentage	rs117760119	19	8432737	T	C	199807	0.0595365	0.00549717	2.51476e-27	2.07527e-06	7.45775e-12
Free_Cholesterol_to_Total_Lipids_in_Small_VLDL_percentage	19:11196356_AC_A	19	11196356	A	AC	206325	-0.116815	0.00462201	1.02194e-140	1.40887e-18	NA
Free_Cholesterol_to_Total_Lipids_in_Small_VLDL_percentage	rs7412	19	45412079	T	C	206575	-0.449621	0.00541028	0	6.04327e-166	0
Free_Cholesterol_to_Total_Lipids_in_Small_VLDL_percentage	rs2618566	20	17844684	T	G	206575	-0.0245707	0.00316554	8.40272e-15	0.000350149	8.08024e-08
Free_Cholesterol_to_Total_Lipids_in_Small_VLDL_percentage	rs7679	20	44576502	C	T	206575	-0.0421843	0.00385043	6.34759e-28	0.0173403	1.40277e-23
Free_Cholesterol_to_Total_Lipids_in_Small_VLDL_percentage	rs8126001	20	62711459	T	C	204298	0.0187258	0.00301358	5.18193e-10	0.62027	NA
Free_Cholesterol_to_Total_Lipids_in_Small_VLDL_percentage	rs2267373	22	38600542	T	C	206239	-0.020097	0.00304154	3.91763e-11	0.679649	1.28996e-05
Free_Cholesterol_to_Total_Lipids_in_Very_Large_HDL_percentage	rs201468966	1	39976059	CA	C	202565	0.0212538	0.00341397	4.80859e-10	0.0440602	NA
Free_Cholesterol_to_Total_Lipids_in_Very_Large_HDL_percentage	rs12136083	1	63163073	C	T	206408	0.0255919	0.00299417	1.2689e-17	4.49298e-06	6.27482e-05
Free_Cholesterol_to_Total_Lipids_in_Very_Large_HDL_percentage	rs4634925	1	161189344	C	G	199226	0.020889	0.00301	3.93603e-12	0.295504	1.38363e-07
Free_Cholesterol_to_Total_Lipids_in_Very_Large_HDL_percentage	rs17447211	1	182140185	G	C	205574	0.0307391	0.00303699	4.48994e-24	0.00129659	NA
Free_Cholesterol_to_Total_Lipids_in_Very_Large_HDL_percentage	rs11122454	1	230304051	T	C	206476	-0.0288995	0.00292721	5.53134e-23	0.00500438	3.44533e-10
Free_Cholesterol_to_Total_Lipids_in_Very_Large_HDL_percentage	rs907868	2	20371167	T	C	205562	0.0246969	0.00286461	6.66168e-18	0.0248175	2.77242e-05
Free_Cholesterol_to_Total_Lipids_in_Very_Large_HDL_percentage	rs568938	2	21303616	T	C	205698	-0.0274132	0.00360341	2.8045e-14	0.0100015	0.0228095
Free_Cholesterol_to_Total_Lipids_in_Very_Large_HDL_percentage	rs62132283	2	44818275	A	G	199534	0.0192744	0.00305861	2.9503e-10	0.170087	NA
Free_Cholesterol_to_Total_Lipids_in_Very_Large_HDL_percentage	rs6717858	2	165539661	C	T	205662	-0.0230984	0.00291227	2.17782e-15	0.0124184	1.1309e-05
Free_Cholesterol_to_Total_Lipids_in_Very_Large_HDL_percentage	2:227173609_TA_T	2	227173609	T	TA	193748	0.0324872	0.00310677	1.38361e-25	0.0149745	NA
Free_Cholesterol_to_Total_Lipids_in_Very_Large_HDL_percentage	rs77815052	3	50116512	TA	T	200893	-0.0207853	0.00289344	6.81267e-13	0.289577	0.00535817
Free_Cholesterol_to_Total_Lipids_in_Very_Large_HDL_percentage	rs62276455	3	98417481	A	T	204546	0.0199814	0.00288719	4.50772e-12	0.0159889	9.26205e-09
Free_Cholesterol_to_Total_Lipids_in_Very_Large_HDL_percentage	rs57912727	3	185804583	C	A	205368	0.0316261	0.00420557	5.49755e-14	0.000810387	NA
Free_Cholesterol_to_Total_Lipids_in_Very_Large_HDL_percentage	4:100039651_GT_G	4	100039651	G	GT	197826	0.0228498	0.00322302	1.34965e-12	0.0127574	NA
Free_Cholesterol_to_Total_Lipids_in_Very_Large_HDL_percentage	rs13107325	4	103188709	T	C	206572	0.0532501	0.00544629	1.42504e-22	0.526141	0.00320095
Free_Cholesterol_to_Total_Lipids_in_Very_Large_HDL_percentage	5:55860907_GC_G	5	55860907	G	GC	206356	0.0303018	0.00366875	1.4721e-16	0.012663	NA
Free_Cholesterol_to_Total_Lipids_in_Very_Large_HDL_percentage	rs36057735	6	31319923	G	C	203151	0.0282946	0.00358267	2.85672e-15	0.0154708	0.000120804
Free_Cholesterol_to_Total_Lipids_in_Very_Large_HDL_percentage	rs9469887	6	34758940	T	C	202126	0.0235209	0.00309426	2.94083e-14	0.014657	NA
Free_Cholesterol_to_Total_Lipids_in_Very_Large_HDL_percentage	rs11967262	6	43760327	G	C	205951	0.0249481	0.00285644	2.47588e-18	0.00764223	6.18766e-12
Free_Cholesterol_to_Total_Lipids_in_Very_Large_HDL_percentage	rs760571548	6	98583487	C	CAT	204907	-0.0188041	0.00287473	6.1174e-11	0.266014	NA
Free_Cholesterol_to_Total_Lipids_in_Very_Large_HDL_percentage	rs11153164	6	109596309	A	G	205255	0.0201881	0.00309541	6.95589e-11	0.076463	9.47568e-08
Free_Cholesterol_to_Total_Lipids_in_Very_Large_HDL_percentage	rs41272086	6	161008646	A	G	206161	0.0305713	0.00462024	3.67902e-11	0.000184119	2.86574e-11
Free_Cholesterol_to_Total_Lipids_in_Very_Large_HDL_percentage	rs62433138	7	1050877	C	T	206318	0.0281771	0.00288733	1.70931e-22	4.28709e-06	NA
Free_Cholesterol_to_Total_Lipids_in_Very_Large_HDL_percentage	rs849336	7	28224053	G	A	206475	-0.0206399	0.0030035	6.3514e-12	0.123832	7.25382e-05
Free_Cholesterol_to_Total_Lipids_in_Very_Large_HDL_percentage	rs66763009	7	36193142	G	T	200611	0.0196739	0.00291478	1.48545e-11	0.206337	0.0518328
Free_Cholesterol_to_Total_Lipids_in_Very_Large_HDL_percentage	rs62466318	7	73042085	T	C	204860	-0.022445	0.00356524	3.07024e-10	0.00442955	3.50772e-06
Free_Cholesterol_to_Total_Lipids_in_Very_Large_HDL_percentage	rs705379	7	94953895	A	G	197944	0.0238739	0.00291898	2.88212e-16	0.00359305	1.41651e-05
Free_Cholesterol_to_Total_Lipids_in_Very_Large_HDL_percentage	7:130438531_CTTTTTT_C	7	130438531	C	CTTTTTT	204581	-0.0212231	0.00286831	1.3756e-13	0.550816	NA
Free_Cholesterol_to_Total_Lipids_in_Very_Large_HDL_percentage	rs2169387	8	9181395	G	A	205007	-0.036278	0.00477275	2.94917e-14	0.35222	0.000100054
Free_Cholesterol_to_Total_Lipids_in_Very_Large_HDL_percentage	rs3208305	8	19823648	T	A	206307	-0.0522677	0.00316056	2.15985e-61	7.41003e-05	7.58803e-13
Free_Cholesterol_to_Total_Lipids_in_Very_Large_HDL_percentage	rs2245221	8	116624879	A	G	202212	-0.0268838	0.00290822	2.3954e-20	0.375535	4.33394e-08
Free_Cholesterol_to_Total_Lipids_in_Very_Large_HDL_percentage	rs2980853	8	126478350	C	A	206527	-0.0191339	0.00286064	2.25758e-11	0.732339	2.38542e-08
Free_Cholesterol_to_Total_Lipids_in_Very_Large_HDL_percentage	rs111633453	8	144297985	C	G	205437	-0.0282788	0.00367631	1.45316e-14	0.0431816	NA
Free_Cholesterol_to_Total_Lipids_in_Very_Large_HDL_percentage	rs686030	9	15304782	A	C	206197	-0.0452264	0.00409866	2.65547e-28	0.000286206	6.85011e-09
Free_Cholesterol_to_Total_Lipids_in_Very_Large_HDL_percentage	rs2740488	9	107661742	C	A	205575	0.0329723	0.00324871	3.38027e-24	4.38792e-05	3.01782e-14
Free_Cholesterol_to_Total_Lipids_in_Very_Large_HDL_percentage	rs600038	9	136151806	C	T	206347	0.0273093	0.00352407	9.27819e-15	0.109184	0.0213208
Free_Cholesterol_to_Total_Lipids_in_Very_Large_HDL_percentage	rs3086168	10	45974016	TAA	T	205897	-0.0254363	0.00339379	6.65832e-14	0.127037	NA
Free_Cholesterol_to_Total_Lipids_in_Very_Large_HDL_percentage	rs535286942	10	94797201	AT	A	195622	-0.0222118	0.00304015	2.75919e-13	0.1559	NA
Free_Cholesterol_to_Total_Lipids_in_Very_Large_HDL_percentage	rs2792703	10	113931690	T	C	206369	0.0207649	0.00318365	6.93737e-11	0.0749601	6.40482e-05
Free_Cholesterol_to_Total_Lipids_in_Very_Large_HDL_percentage	rs72823013	10	115786233	A	G	205556	-0.0271144	0.00430341	2.96926e-10	0.733525	2.23632e-08
Free_Cholesterol_to_Total_Lipids_in_Very_Large_HDL_percentage	11:47337383_CTTT_C	11	47337383	C	CTTT	201060	-0.0332019	0.00312578	2.39401e-26	0.000149366	NA
Free_Cholesterol_to_Total_Lipids_in_Very_Large_HDL_percentage	rs174564	11	61588305	G	A	206219	0.0496314	0.00298905	7.10417e-62	3.15054e-05	7.69851e-36
Free_Cholesterol_to_Total_Lipids_in_Very_Large_HDL_percentage	rs12721030	11	116705278	T	C	202553	-0.0293419	0.00367154	1.33776e-15	0.10188	2.8974e-14
Free_Cholesterol_to_Total_Lipids_in_Very_Large_HDL_percentage	rs59379014	11	126228000	T	C	206445	0.0554651	0.00548879	5.30971e-24	0.120112	1.20102e-13
Free_Cholesterol_to_Total_Lipids_in_Very_Large_HDL_percentage	rs7134375	12	20473758	A	C	206572	-0.020592	0.00287936	8.60684e-13	0.516545	0.0410845
Free_Cholesterol_to_Total_Lipids_in_Very_Large_HDL_percentage	rs7964492	12	57823585	C	A	206428	-0.0254247	0.00331798	1.82858e-14	0.264448	0.0148762
Free_Cholesterol_to_Total_Lipids_in_Very_Large_HDL_percentage	rs11067231	12	109993603	A	C	206548	-0.0226938	0.00285056	1.71266e-15	0.000174192	2.30431e-13
Free_Cholesterol_to_Total_Lipids_in_Very_Large_HDL_percentage	rs2393775	12	121424574	A	G	206554	0.0235243	0.00294538	1.39135e-15	0.00312673	0.00623678
Free_Cholesterol_to_Total_Lipids_in_Very_Large_HDL_percentage	rs2454702	12	123209159	T	C	204208	-0.0263544	0.00352388	7.52943e-14	0.00396578	3.30883e-09
Free_Cholesterol_to_Total_Lipids_in_Very_Large_HDL_percentage	rs1716409	12	124520331	G	A	206546	0.0247344	0.00305261	5.40381e-16	0.132991	1.6152e-06
Free_Cholesterol_to_Total_Lipids_in_Very_Large_HDL_percentage	rs61941677	12	125325010	G	C	197450	0.0596834	0.00447715	1.59849e-40	0.00260198	1.68322e-13
Free_Cholesterol_to_Total_Lipids_in_Very_Large_HDL_percentage	rs1601934	15	58671721	A	G	204294	0.163032	0.00307462	0	2.07766e-42	NA
Free_Cholesterol_to_Total_Lipids_in_Very_Large_HDL_percentage	rs35980001	15	58722590	GC	G	202726	-0.172711	0.00350735	0	9.11331e-56	1.85256e-295
Free_Cholesterol_to_Total_Lipids_in_Very_Large_HDL_percentage	rs34955778	16	15139594	C	T	205985	0.0218804	0.00289711	4.28723e-14	0.0160355	2.3572e-05
Free_Cholesterol_to_Total_Lipids_in_Very_Large_HDL_percentage	rs9989419	16	56985139	G	A	206572	-0.123262	0.00290222	0	6.79554e-16	4.0979e-196
Free_Cholesterol_to_Total_Lipids_in_Very_Large_HDL_percentage	rs711751	16	56993909	C	A	202294	-0.136205	0.00290179	0	3.43027e-31	NA
Free_Cholesterol_to_Total_Lipids_in_Very_Large_HDL_percentage	rs11076176	16	57007446	G	T	198582	0.175219	0.00394817	0	1.01642e-30	2.27149e-250
Free_Cholesterol_to_Total_Lipids_in_Very_Large_HDL_percentage	rs1109166	16	67977382	C	T	206229	-0.0278875	0.0038392	3.77506e-13	0.206457	1.0516e-14
Free_Cholesterol_to_Total_Lipids_in_Very_Large_HDL_percentage	rs2925979	16	81534790	C	T	206572	-0.0238914	0.00310839	1.52361e-14	0.00611126	9.56394e-07
Free_Cholesterol_to_Total_Lipids_in_Very_Large_HDL_percentage	17:7071993_CG_C	17	7071993	C	CG	203318	-0.0261732	0.00360295	3.76031e-13	0.841724	NA
Free_Cholesterol_to_Total_Lipids_in_Very_Large_HDL_percentage	rs11658786	17	37815899	A	G	206556	-0.0324294	0.00302491	8.26387e-27	0.00883124	3.55313e-06
Free_Cholesterol_to_Total_Lipids_in_Very_Large_HDL_percentage	rs231477	17	41984849	G	C	203156	0.0383778	0.00536031	8.11642e-13	0.0304334	0.00872701
Free_Cholesterol_to_Total_Lipids_in_Very_Large_HDL_percentage	rs7240405	18	47159090	G	A	206572	-0.0588749	0.00372783	3.73001e-56	0.0011298	3.75874e-43
Free_Cholesterol_to_Total_Lipids_in_Very_Large_HDL_percentage	rs757849192	19	8445766	T	TGTG	205070	-0.0216149	0.00311365	3.87827e-12	0.237914	NA
Free_Cholesterol_to_Total_Lipids_in_Very_Large_HDL_percentage	rs4804153	19	11331531	T	C	205940	0.0418709	0.00615756	1.04962e-11	3.68217e-07	1.01348e-10
Free_Cholesterol_to_Total_Lipids_in_Very_Large_HDL_percentage	rs5167	19	45448465	G	T	206572	-0.0549521	0.00298398	1.13e-75	6.61411e-11	2.20948e-34
Free_Cholesterol_to_Total_Lipids_in_Very_Large_HDL_percentage	rs6073958	20	44551855	C	T	206307	0.14078	0.00357316	0	1.19284e-42	3.90244e-140
Free_Cholesterol_to_Total_Lipids_in_Very_Large_HDL_percentage	rs9980195	21	46268783	C	T	206572	0.0177427	0.00285468	5.13218e-10	0.00692297	2.82289e-07
Free_Cholesterol_to_Total_Lipids_in_Very_Large_HDL_percentage	rs4821124	22	21979289	C	T	206572	0.0236398	0.00363291	7.67789e-11	8.83609e-05	1.37072e-07
Free_Cholesterol_to_Total_Lipids_in_Very_Large_HDL_percentage	rs738408	22	44324730	T	C	206484	-0.0220255	0.0034585	1.9126e-10	0.0019066	0.000646157
Free_Cholesterol_to_Total_Lipids_in_Very_Large_VLDL_percentage	rs553741	1	55520408	C	G	203882	0.0263772	0.00319104	1.3932e-16	0.000237222	1.76638e-07
Free_Cholesterol_to_Total_Lipids_in_Very_Large_VLDL_percentage	rs7528419	1	109817192	G	A	206523	-0.0496959	0.00364104	2.14067e-42	0.199498	1.60638e-09
Free_Cholesterol_to_Total_Lipids_in_Very_Large_VLDL_percentage	rs140584594	1	110232983	G	A	206523	-0.0277709	0.00339032	2.60048e-16	0.000566468	NA
Free_Cholesterol_to_Total_Lipids_in_Very_Large_VLDL_percentage	1:219681701_AT_A	1	219681701	A	AT	205179	-0.0204676	0.0030598	2.2497e-11	0.576458	NA
Free_Cholesterol_to_Total_Lipids_in_Very_Large_VLDL_percentage	rs2281721	1	230297136	T	C	205787	0.0235265	0.00311182	4.03615e-14	0.0330832	2.20478e-06
Free_Cholesterol_to_Total_Lipids_in_Very_Large_VLDL_percentage	rs1367117	2	21263900	A	G	206523	0.0518827	0.00319132	2.15411e-59	4.86876e-07	9.12629e-32
Free_Cholesterol_to_Total_Lipids_in_Very_Large_VLDL_percentage	rs1260326	2	27730940	C	T	206523	0.0740368	0.00309759	4.39678e-126	1.47015e-11	5.79287e-34
Free_Cholesterol_to_Total_Lipids_in_Very_Large_VLDL_percentage	rs7598542	2	44093276	C	G	203952	-0.0282371	0.00376643	6.55372e-14	7.07245e-05	NA
Free_Cholesterol_to_Total_Lipids_in_Very_Large_VLDL_percentage	rs11394662	2	165514409	AT	A	185623	0.0253139	0.00329317	1.5164e-14	0.00116754	NA
Free_Cholesterol_to_Total_Lipids_in_Very_Large_VLDL_percentage	rs2943654	2	227112754	T	C	206425	-0.0302452	0.00316542	1.25028e-21	0.0480204	0.00015736
Free_Cholesterol_to_Total_Lipids_in_Very_Large_VLDL_percentage	rs2518134	3	186332182	T	C	205187	0.0207994	0.00314824	3.93979e-11	0.222763	0.000346892
Free_Cholesterol_to_Total_Lipids_in_Very_Large_VLDL_percentage	rs40270	5	55804552	C	A	206197	-0.0355355	0.00361419	8.27295e-23	0.000309628	0.00218588
Free_Cholesterol_to_Total_Lipids_in_Very_Large_VLDL_percentage	rs79225634	5	74619639	T	C	206112	0.0358025	0.00319442	3.80581e-29	0.00192907	1.51071e-16
Free_Cholesterol_to_Total_Lipids_in_Very_Large_VLDL_percentage	rs1245372	6	30045998	C	A	200755	0.0278736	0.00413813	1.63485e-11	0.329385	0.0194294
Free_Cholesterol_to_Total_Lipids_in_Very_Large_VLDL_percentage	rs28752510	6	32579626	A	G	205361	-0.0306499	0.00304445	7.79392e-24	0.185578	0.00250232
Free_Cholesterol_to_Total_Lipids_in_Very_Large_VLDL_percentage	rs4711750	6	43757082	A	T	206523	-0.024844	0.00302487	2.16492e-16	0.00537707	7.80089e-06
Free_Cholesterol_to_Total_Lipids_in_Very_Large_VLDL_percentage	rs10455872	6	161010118	G	A	206523	0.14219	0.00552957	1.36829e-145	1.03942e-10	4.44671e-18
Free_Cholesterol_to_Total_Lipids_in_Very_Large_VLDL_percentage	rs12701310	7	1033605	T	C	202262	-0.0238733	0.00305951	6.07497e-15	0.0279218	2.99603e-09
Free_Cholesterol_to_Total_Lipids_in_Very_Large_VLDL_percentage	rs150169808	7	21601659	GCTCT	G	204250	0.0235666	0.00368885	1.67761e-10	0.0297372	0.00058989
Free_Cholesterol_to_Total_Lipids_in_Very_Large_VLDL_percentage	rs4722551	7	25991826	C	T	206523	0.0353833	0.0041418	1.31683e-17	1.99832e-06	2.36726e-06
Free_Cholesterol_to_Total_Lipids_in_Very_Large_VLDL_percentage	rs10245867	7	28142186	T	G	205336	-0.0223801	0.00322765	4.10707e-12	0.0377989	0.025228
Free_Cholesterol_to_Total_Lipids_in_Very_Large_VLDL_percentage	rs782470771	7	73022933	A	AAG	205677	0.100969	0.00451968	2.05604e-110	6.62216e-09	NA
Free_Cholesterol_to_Total_Lipids_in_Very_Large_VLDL_percentage	rs35722851	7	130434500	C	T	205243	0.0220127	0.00303639	4.19409e-13	0.0566986	0.00448598
Free_Cholesterol_to_Total_Lipids_in_Very_Large_VLDL_percentage	rs4841580	8	11517977	C	T	203383	0.0245793	0.003078	1.40718e-15	0.100376	0.407162
Free_Cholesterol_to_Total_Lipids_in_Very_Large_VLDL_percentage	rs117026536	8	19818773	T	G	206079	0.0629722	0.00503577	7.22633e-36	0.00451335	NA
Free_Cholesterol_to_Total_Lipids_in_Very_Large_VLDL_percentage	rs4871603	8	126480367	T	C	205992	0.0243643	0.00319008	2.22392e-14	0.0460977	0.042702
Free_Cholesterol_to_Total_Lipids_in_Very_Large_VLDL_percentage	rs2519093	9	136141870	T	C	206352	0.049786	0.00390193	2.8573e-37	0.00698942	8.02236e-35
Free_Cholesterol_to_Total_Lipids_in_Very_Large_VLDL_percentage	10:65131440_CATA_C	10	65131440	C	CATA	205834	0.0261486	0.00303816	7.57047e-18	0.320944	NA
Free_Cholesterol_to_Total_Lipids_in_Very_Large_VLDL_percentage	rs528123206	10	95344470	GT	G	203460	-0.0353228	0.00528736	2.38572e-11	0.0315423	NA
Free_Cholesterol_to_Total_Lipids_in_Very_Large_VLDL_percentage	rs10787518	10	115821878	A	T	201872	0.0194663	0.00305943	1.98622e-10	0.82589	NA
Free_Cholesterol_to_Total_Lipids_in_Very_Large_VLDL_percentage	rs99780	11	61596633	T	C	206409	-0.0643147	0.00316561	1.12708e-91	6.71788e-05	9.93948e-33
Free_Cholesterol_to_Total_Lipids_in_Very_Large_VLDL_percentage	rs2306363	11	65405600	T	G	205716	0.0274257	0.00375144	2.66686e-13	0.993654	NA
Free_Cholesterol_to_Total_Lipids_in_Very_Large_VLDL_percentage	11:116623213_TA_T	11	116623213	T	TA	205931	0.0886573	0.00437151	2.34038e-91	1.90581e-05	NA
Free_Cholesterol_to_Total_Lipids_in_Very_Large_VLDL_percentage	rs11045171	12	20470199	G	A	204127	0.024591	0.00383474	1.43268e-10	0.799142	0.0678333
Free_Cholesterol_to_Total_Lipids_in_Very_Large_VLDL_percentage	rs1169289	12	121416622	G	C	200271	0.0233339	0.00310463	5.67836e-14	0.707431	0.000119672
Free_Cholesterol_to_Total_Lipids_in_Very_Large_VLDL_percentage	rs261290	15	58678720	C	T	205922	-0.0884784	0.0031788	3.49951e-170	8.64569e-18	3.25468e-103
Free_Cholesterol_to_Total_Lipids_in_Very_Large_VLDL_percentage	rs11644601	16	15172118	C	T	205642	0.0258189	0.00332225	7.79128e-15	0.00183239	1.26872e-05
Free_Cholesterol_to_Total_Lipids_in_Very_Large_VLDL_percentage	rs3764261	16	56993324	A	C	206523	-0.0721293	0.00322682	1.5264e-110	1.26458e-11	2.27345e-57
Free_Cholesterol_to_Total_Lipids_in_Very_Large_VLDL_percentage	rs9302635	16	72144174	C	T	205987	-0.0299958	0.00391962	1.97612e-14	0.000697876	4.64657e-08
Free_Cholesterol_to_Total_Lipids_in_Very_Large_VLDL_percentage	rs1801690	17	64208285	G	C	206523	0.0436849	0.00660871	3.8474e-11	0.0190343	0.0504535
Free_Cholesterol_to_Total_Lipids_in_Very_Large_VLDL_percentage	rs76263023	17	67038134	T	C	205246	0.0518526	0.00668254	8.5712e-15	0.0384168	9.32435e-05
Free_Cholesterol_to_Total_Lipids_in_Very_Large_VLDL_percentage	17:76400360_ATTTT_A	17	76400360	A	ATTTT	198163	0.0203904	0.00320769	2.06563e-10	0.269803	NA
Free_Cholesterol_to_Total_Lipids_in_Very_Large_VLDL_percentage	rs66921136	19	7197880	C	T	204335	0.0221539	0.00336122	4.37901e-11	0.471997	0.000211798
Free_Cholesterol_to_Total_Lipids_in_Very_Large_VLDL_percentage	rs138175288	19	11189980	A	C	206382	-0.103057	0.00466667	6.05103e-108	2.09217e-08	3.09574e-26
Free_Cholesterol_to_Total_Lipids_in_Very_Large_VLDL_percentage	rs1065853	19	45413233	T	G	206283	-0.180172	0.00554949	1.219e-230	1.57971e-25	NA
Free_Cholesterol_to_Total_Lipids_in_Very_Large_VLDL_percentage	rs2618566	20	17844684	T	G	206523	-0.0228022	0.00319576	9.70131e-13	0.00369567	1.24836e-07
Free_Cholesterol_to_Total_Lipids_in_Very_Large_VLDL_percentage	rs7679	20	44576502	C	T	206523	-0.0864897	0.00388366	9.69225e-110	7.78396e-08	4.0277e-51
Free_Cholesterol_to_Total_Lipids_in_Very_Large_VLDL_percentage	rs3747207	22	44324855	A	G	206094	0.0301413	0.00368389	2.8092e-16	0.00577866	7.27256e-05
Free_Cholesterol_to_Total_Lipids_in_Very_Small_VLDL_percentage	rs111941366	1	25736369	T	C	206523	0.0211516	0.00308804	7.43095e-12	0.00426562	0.401888
Free_Cholesterol_to_Total_Lipids_in_Very_Small_VLDL_percentage	rs472495	1	55521313	T	G	206074	0.031809	0.00322952	6.97236e-23	0.000109268	3.76917e-20
Free_Cholesterol_to_Total_Lipids_in_Very_Small_VLDL_percentage	rs12124281	1	62934002	A	G	201873	0.0467809	0.00326253	1.31915e-46	0.00239749	0.000497612
Free_Cholesterol_to_Total_Lipids_in_Very_Small_VLDL_percentage	rs7528419	1	109817192	G	A	206523	-0.0741592	0.0037028	3.82708e-89	8.50869e-11	3.15205e-31
Free_Cholesterol_to_Total_Lipids_in_Very_Small_VLDL_percentage	rs6672758	1	230303512	T	C	203148	0.0241449	0.00388583	5.1892e-10	0.0524277	0.0247035
Free_Cholesterol_to_Total_Lipids_in_Very_Small_VLDL_percentage	rs1367117	2	21263900	A	G	206523	0.0533742	0.00324709	1.12582e-60	5.28999e-07	4.06106e-31
Free_Cholesterol_to_Total_Lipids_in_Very_Small_VLDL_percentage	rs1260326	2	27730940	C	T	206523	0.0591081	0.00315344	2.5184e-78	3.03342e-11	1.15786e-08
Free_Cholesterol_to_Total_Lipids_in_Very_Small_VLDL_percentage	rs4299376	2	44072576	T	G	206000	-0.0301096	0.00329537	6.48041e-20	0.000710484	4.70642e-17
Free_Cholesterol_to_Total_Lipids_in_Very_Small_VLDL_percentage	rs2943634	2	227068080	C	A	206523	-0.0232162	0.0032877	1.65179e-12	0.00221305	NA
Free_Cholesterol_to_Total_Lipids_in_Very_Small_VLDL_percentage	rs2518134	3	186332182	T	C	205187	0.0205541	0.00320428	1.41528e-10	0.102244	1.50686e-07
Free_Cholesterol_to_Total_Lipids_in_Very_Small_VLDL_percentage	rs464605	5	55807370	T	C	206523	-0.0229404	0.00353937	9.10181e-11	0.00154523	0.603618
Free_Cholesterol_to_Total_Lipids_in_Very_Small_VLDL_percentage	rs3846662	5	74651084	G	A	206523	0.0454301	0.00311463	3.64329e-48	0.00122239	2.86359e-24
Free_Cholesterol_to_Total_Lipids_in_Very_Small_VLDL_percentage	rs6874639	5	131778716	G	A	205382	-0.0268396	0.00396608	1.31575e-11	0.192393	0.000605578
Free_Cholesterol_to_Total_Lipids_in_Very_Small_VLDL_percentage	rs376253	6	29914533	A	G	206445	0.0315773	0.00350611	2.14756e-19	0.107696	7.26996e-05
Free_Cholesterol_to_Total_Lipids_in_Very_Small_VLDL_percentage	rs28752510	6	32579626	A	G	205361	-0.0238165	0.00309729	1.48413e-14	0.0749849	0.000919032
Free_Cholesterol_to_Total_Lipids_in_Very_Small_VLDL_percentage	rs6905288	6	43758873	A	G	206523	-0.0206436	0.00310466	2.95333e-11	0.00166238	0.0154522
Free_Cholesterol_to_Total_Lipids_in_Very_Small_VLDL_percentage	rs10455872	6	161010118	G	A	206523	0.0726436	0.00563302	4.9026e-38	0.000993723	1.25766e-14
Free_Cholesterol_to_Total_Lipids_in_Very_Small_VLDL_percentage	rs4722551	7	25991826	C	T	206523	0.0344406	0.0042143	3.04198e-16	0.000506684	1.52789e-08
Free_Cholesterol_to_Total_Lipids_in_Very_Small_VLDL_percentage	rs13234378	7	73026151	T	A	206459	0.0955493	0.00459032	3.94338e-96	2.43729e-08	NA
Free_Cholesterol_to_Total_Lipids_in_Very_Small_VLDL_percentage	rs55860742	8	11358156	C	T	202278	-0.0275048	0.00311051	9.43122e-19	0.000569741	NA
Free_Cholesterol_to_Total_Lipids_in_Very_Small_VLDL_percentage	rs35246381	8	18272535	T	C	206335	0.0230764	0.00370786	4.86715e-10	0.089798	0.0764038
Free_Cholesterol_to_Total_Lipids_in_Very_Small_VLDL_percentage	rs117026536	8	19818773	T	G	206079	0.0828962	0.00512324	7.53646e-59	0.0185483	NA
Free_Cholesterol_to_Total_Lipids_in_Very_Small_VLDL_percentage	rs2980867	8	126487691	G	T	206497	0.0361252	0.00336674	7.47955e-27	0.0473657	0.77755
Free_Cholesterol_to_Total_Lipids_in_Very_Small_VLDL_percentage	rs686030	9	15304782	A	C	206149	-0.0318948	0.00442496	5.70038e-13	0.212667	9.67049e-06
Free_Cholesterol_to_Total_Lipids_in_Very_Small_VLDL_percentage	rs550057	9	136146597	T	C	206417	0.0455498	0.00352938	4.31336e-38	0.0405897	2.63072e-29
Free_Cholesterol_to_Total_Lipids_in_Very_Small_VLDL_percentage	rs34619169	9	139327277	A	G	204239	-0.0216457	0.00335231	1.07079e-10	0.383876	0.000405163
Free_Cholesterol_to_Total_Lipids_in_Very_Small_VLDL_percentage	rs7075901	10	65280994	A	C	205870	0.0274814	0.0030936	6.54011e-19	0.0716879	3.62107e-06
Free_Cholesterol_to_Total_Lipids_in_Very_Small_VLDL_percentage	rs174564	11	61588305	G	A	206171	-0.10616	0.00322007	9.7204e-238	1.0098e-14	2.78723e-55
Free_Cholesterol_to_Total_Lipids_in_Very_Small_VLDL_percentage	rs10750766	11	65473798	A	C	205383	-0.0227145	0.00340767	2.6406e-11	0.453244	0.162874
Free_Cholesterol_to_Total_Lipids_in_Very_Small_VLDL_percentage	11:116623213_TA_T	11	116623213	T	TA	205931	0.133273	0.00444196	2.38856e-197	3.60913e-26	NA
Free_Cholesterol_to_Total_Lipids_in_Very_Small_VLDL_percentage	rs76970536	11	126250680	A	G	205766	0.0430324	0.00599508	7.09963e-13	0.75096	0.0572849
Free_Cholesterol_to_Total_Lipids_in_Very_Small_VLDL_percentage	rs7137828	12	111932800	T	C	206022	0.0230915	0.00308723	7.47824e-14	0.00575717	1.40267e-05
Free_Cholesterol_to_Total_Lipids_in_Very_Small_VLDL_percentage	rs690170	15	43810422	C	G	206280	-0.0420812	0.00601176	2.57087e-12	0.190516	NA
Free_Cholesterol_to_Total_Lipids_in_Very_Small_VLDL_percentage	rs2070895	15	58723939	A	G	205931	-0.0762792	0.00372731	5.47325e-93	2.06479e-11	5.85593e-63
Free_Cholesterol_to_Total_Lipids_in_Very_Small_VLDL_percentage	rs1037117	15	102068658	A	G	204756	-0.0313096	0.00356208	1.51089e-18	0.0688266	0.00341805
Free_Cholesterol_to_Total_Lipids_in_Very_Small_VLDL_percentage	rs72789542	16	15127535	A	C	204568	-0.0284154	0.00339478	5.78154e-17	0.000308555	0.000100444
Free_Cholesterol_to_Total_Lipids_in_Very_Small_VLDL_percentage	rs3764261	16	56993324	A	C	206523	-0.0543524	0.00328505	1.89397e-61	0.000349426	2.84992e-55
Free_Cholesterol_to_Total_Lipids_in_Very_Small_VLDL_percentage	rs4794828	17	26717268	A	G	204418	0.0284263	0.0030919	3.82667e-20	0.0259879	7.42278e-05
Free_Cholesterol_to_Total_Lipids_in_Very_Small_VLDL_percentage	rs7214410	17	45422628	G	A	206173	0.0237506	0.0030981	1.77959e-14	0.345538	0.0139599
Free_Cholesterol_to_Total_Lipids_in_Very_Small_VLDL_percentage	rs76263023	17	67038134	T	C	205246	0.0519934	0.00680073	2.09408e-14	0.0852871	4.04087e-05
Free_Cholesterol_to_Total_Lipids_in_Very_Small_VLDL_percentage	rs57217136	19	11201124	C	T	206034	-0.118126	0.00474349	1.1089e-136	1.35749e-12	NA
Free_Cholesterol_to_Total_Lipids_in_Very_Small_VLDL_percentage	rs7412	19	45412079	T	C	206523	-0.311202	0.00560811	0	4.18964e-64	2.63489e-300
Free_Cholesterol_to_Total_Lipids_in_Very_Small_VLDL_percentage	rs686548	20	12973521	T	A	206451	0.0227073	0.0031552	6.18562e-13	0.000206479	8.31458e-06
Free_Cholesterol_to_Total_Lipids_in_Very_Small_VLDL_percentage	rs2618566	20	17844684	T	G	206523	-0.0202993	0.00325175	4.31288e-10	0.000130794	0.00015635
Free_Cholesterol_to_Total_Lipids_in_Very_Small_VLDL_percentage	rs6073971	20	44589970	T	C	206360	-0.0471252	0.00395692	1.08174e-32	0.00146056	3.69545e-27
Glucose	rs11397498	1	214144858	TA	T	193693	0.0241535	0.00326329	1.35103e-13	0.934562	NA
Glucose	rs6756560	2	43528478	T	C	206254	-0.0289258	0.00456902	2.44322e-10	0.968071	0.0752584
Glucose	rs560887	2	169763148	C	T	206522	0.103484	0.00334951	4.14623e-209	1.69065e-17	9.06083e-34
Glucose	rs11708067	3	123065778	G	A	206522	-0.0406466	0.00357308	5.6356e-30	3.78827e-05	0.00236352
Glucose	rs6804915	3	170627909	A	C	204963	-0.0455272	0.00340091	7.51533e-41	4.99846e-06	0.0093993
Glucose	rs78588343	6	7249460	A	G	205989	-0.0308368	0.00401115	1.50389e-14	0.0905688	0.0247632
Glucose	rs9368222	6	20686996	A	C	206522	0.0241212	0.00350098	5.6012e-12	0.00211382	8.23374e-05
Glucose	7:15052179_AAGGGGACAAAGCC_A	7	15052179	A	AAGGGGACAAAGCC	179713	0.0289612	0.00330559	1.94677e-18	0.59942	NA
Glucose	rs730497	7	44223721	A	G	206522	0.0690208	0.00401781	4.26309e-66	8.08642e-06	9.48669e-16
Glucose	rs221795	7	100283261	T	C	206522	0.0202058	0.00319987	2.71461e-10	0.906931	0.12127
Glucose	rs6993770	8	106581528	T	A	206522	0.0222395	0.00340927	6.89518e-11	0.00756492	0.019774
Glucose	rs13266634	8	118184783	T	C	206522	-0.0382326	0.00333285	1.87571e-30	0.00305949	5.10495e-09
Glucose	rs385893	9	4763176	C	T	206522	-0.0207803	0.0030822	1.5659e-11	0.100922	0.0318786
Glucose	rs10965246	9	22132698	C	T	205728	-0.0383483	0.00403551	2.06564e-21	0.0856094	1.82648e-05
Glucose	rs2519093	9	136141870	T	C	206351	0.0306374	0.00396932	1.1819e-14	0.0726987	0.00118163
Glucose	rs61835137	10	3139034	G	T	197780	-0.0364371	0.00323644	2.14988e-29	0.181291	3.88958e-17
Glucose	rs1111875	10	94462882	T	C	206522	-0.0204929	0.00312701	5.63223e-11	0.0327022	0.000316548
Glucose	rs35824917	10	113039220	T	A	205094	-0.0358555	0.00513627	2.94304e-12	0.254428	0.0529163
Glucose	rs35198068	10	114754784	C	T	206077	0.0425723	0.00338237	2.58372e-36	6.25687e-05	5.45344e-07
Glucose	rs4418806	11	10320832	C	T	205303	0.0198871	0.00310244	1.45684e-10	0.781874	0.428758
Glucose	rs10501320	11	47293799	C	G	206522	-0.0253805	0.00348999	3.54477e-13	0.287789	0.00355009
Glucose	11:116623213_TA_T	11	116623213	T	TA	205930	-0.0291918	0.0044496	5.37365e-11	0.949126	NA
Glucose	rs7137828	12	111932800	T	C	206021	0.025405	0.00308624	1.85637e-16	0.0401366	5.32591e-05
Glucose	rs749161312	13	28499583	C	CCCCTCCTCT	201557	0.0275101	0.00382201	6.14017e-13	0.014291	NA
Glucose	rs11839569	13	33560493	G	A	206175	0.0256585	0.00412745	5.09183e-10	0.298902	0.00335809
Glutamine	1:118170466_CTG_C	1	118170466	C	CTG	198514	0.02775	0.00333135	8.13739e-17	0.514626	NA
Glutamine	rs607518	1	150954671	A	G	206418	-0.0230866	0.00370959	4.87161e-10	0.248513	2.19708e-05
Glutamine	rs12730935	1	154419892	A	G	204584	0.0208518	0.00314287	3.26112e-11	0.0383499	0.000681688
Glutamine	rs12745732	1	169124209	A	T	203851	-0.0236791	0.00313844	4.54668e-14	0.166651	NA
Glutamine	rs340882	1	214145731	G	C	200472	0.0328544	0.00321405	1.60054e-24	0.0298983	8.82957e-05
Glutamine	rs11118618	1	221011546	T	C	204280	-0.0221916	0.0035419	3.72473e-10	0.00657775	0.154539
Glutamine	rs1260326	2	27730940	C	T	206518	0.0845729	0.00314615	6.82652e-159	2.46114e-13	5.22513e-60
Glutamine	rs13420967	2	191742613	T	G	205172	-0.0673354	0.00349208	8.95405e-83	4.10746e-05	4.13887e-24
Glutamine	rs788005	2	198234061	A	G	204834	-0.0235688	0.00367457	1.42034e-10	0.872437	0.163363
Glutamine	rs1047891	2	211540507	A	C	206518	0.0265797	0.00330662	9.15509e-16	0.0928381	0.000757602
Glutamine	rs16832956	3	122017508	G	C	205107	0.0264337	0.00399176	3.55082e-11	0.999261	0.482665
Glutamine	3:135900763_AAAAT_A	3	135900763	A	AAAAT	200895	-0.0219666	0.00341311	1.22978e-10	0.52154	NA
Glutamine	rs12632030	3	160133339	C	T	206280	-0.0423664	0.00307609	3.88245e-43	1.29263e-08	8.2336e-14
Glutamine	rs71651865	4	17892451	GTTAA	G	206428	-0.0292178	0.00423404	5.19019e-12	0.232477	0.217845
Glutamine	rs9790615	4	88167878	C	A	205011	-0.0216866	0.00311919	3.59605e-12	0.392057	0.262593
Glutamine	rs57258230	5	90225461	C	A	205509	-0.0208623	0.00325156	1.40116e-10	0.233763	0.228121
Glutamine	rs329124	5	133865452	G	A	205713	0.0208902	0.0031235	2.26712e-11	0.334906	0.037555
Glutamine	rs7451008	6	20673880	C	T	205352	0.031294	0.00350773	4.63885e-19	0.390498	3.54221e-07
Glutamine	rs7772614	6	31329092	C	A	206105	0.0197105	0.00317044	5.07885e-10	0.575232	0.0234588
Glutamine	6:56267492_CT_C	6	56267492	C	CT	200309	-0.0197863	0.00313849	2.89908e-10	0.0513254	NA
Glutamine	rs11423823	6	126674371	CT	C	186109	-0.0364498	0.00324112	2.47539e-29	0.102514	NA
Glutamine	rs558639320	6	131871861	GA	G	206232	-0.0273823	0.00371703	1.7555e-13	0.0155484	NA
Glutamine	rs2063346	6	160884275	T	C	204830	-0.0196349	0.00315974	5.17287e-10	0.99454	0.00518941
Glutamine	rs17145750	7	73026378	T	C	206518	0.0615451	0.00418166	5.24306e-49	0.000980116	2.05692e-17
Glutamine	rs794379	7	75144595	C	T	205694	0.0207486	0.00312338	3.0812e-11	0.142741	0.00107572
Glutamine	8:17373742_AT_A	8	17373742	A	AT	200378	0.0467332	0.00386372	1.14743e-33	0.0131362	NA
Glutamine	rs2016886	8	59327730	C	T	205583	0.0226669	0.00326286	3.74427e-12	0.362621	0.000165479
Glutamine	rs185166635	8	118209284	A	C	202036	-0.0227656	0.00337792	1.59331e-11	0.00691348	NA
Glutamine	rs28601761	8	126500031	G	C	197258	0.0319549	0.00319101	1.33988e-23	0.0460442	1.32924e-05
Glutamine	rs10283362	8	134332960	T	C	203455	0.0312466	0.00432082	4.78907e-13	0.00565938	2.23027e-05
Glutamine	rs7034200	9	4289050	A	C	206518	0.0332304	0.00308198	4.25021e-27	0.0289028	1.98582e-08
Glutamine	rs10217762	9	22133645	C	T	205548	-0.0202884	0.00312365	8.31639e-11	0.0312571	0.00304853
Glutamine	rs17096421	10	88820592	T	A	203837	-0.0449135	0.00680445	4.10444e-11	0.197022	0.00204894
Glutamine	rs7078003	10	99359412	T	C	205985	0.0995915	0.00400158	1.59902e-136	9.12493e-07	1.12914e-43
Glutamine	rs2168101	11	8255408	A	C	185688	-0.0728421	0.0035538	2.90662e-93	0.000153954	1.26498e-40
Glutamine	rs7943847	11	18400514	T	C	205608	0.0357875	0.00309537	6.5925e-31	0.808333	3.58113e-11
Glutamine	rs12361624	11	30680067	G	A	204817	-0.0231469	0.00338482	8.02821e-12	0.597133	7.32775e-05
Glutamine	11:74118425_ATCTT_A	11	74118425	A	ATCTT	206245	0.0613364	0.00692067	7.8642e-19	0.195363	NA
Glutamine	rs4766214	12	4290249	G	A	199788	-0.0316858	0.00313495	5.19832e-24	0.00142853	0.00432608
Glutamine	rs79020793	12	47199549	A	G	206360	0.133865	0.00615996	1.3578e-104	4.02635e-11	3.94975e-64
Glutamine	rs2939302	12	56860020	A	G	206329	-0.239318	0.00394685	0	3.96738e-70	0
Glutamine	rs17122673	12	59990767	C	T	204496	0.0734638	0.00505839	9.13109e-48	0.00129964	6.06139e-27
Glutamine	rs1169292	12	121426478	T	C	204768	0.0252192	0.00335126	5.28207e-14	0.78315	0.0570302
Glutamine	rs7961696	12	133141461	C	G	200234	-0.0213941	0.00316596	1.40758e-11	0.713913	NA
Glutamine	rs35291299	14	21515620	G	A	206518	0.0469219	0.00466792	9.11625e-24	0.184488	0.000106839
Glutamine	rs2080087	14	75365062	G	A	206369	-0.0254413	0.00307975	1.45485e-16	0.294728	4.83303e-12
Glutamine	rs35007880	14	100795139	T	G	200969	0.0350748	0.00311976	2.56519e-29	0.000769311	3.60966e-06
Glutamine	rs117519814	15	44052248	A	G	206300	0.0451308	0.0061674	2.53294e-13	0.00147288	2.87733e-05
Glutamine	rs4984916	16	749057	A	G	206518	-0.023376	0.00371474	3.1247e-10	0.23588	0.00215666
Glutamine	rs7200772	16	68446811	C	T	191527	0.0211451	0.00323102	5.98744e-11	0.234415	NA
Glutamine	16:70282958_CACA_C	16	70282958	C	CACA	203608	-0.0364038	0.00492346	1.43084e-13	0.0469637	NA
Glutamine	rs34645010	17	25601156	C	T	204468	0.0260784	0.00309938	3.98489e-17	3.22968e-06	6.24521e-06
Glutamine	rs9954233	18	31298923	G	A	200588	0.0204373	0.003158	9.72007e-11	0.187662	NA
Glutamine	rs149969047	20	33937795	CAACA	C	195583	-0.0228209	0.00324634	2.0758e-12	0.13687	NA
Glutamine	rs7274718	20	56113783	A	G	206392	-0.0204927	0.00313183	6.02934e-11	0.377553	0.00325554
Glutamine	rs2003757	22	24995663	T	C	206349	-0.0213618	0.00324626	4.70233e-11	0.437965	0.0469379
Glutamine	rs738409	22	44324727	G	C	206518	0.0298037	0.0037266	1.27552e-15	0.0472637	0.0223468
Glycine	rs1801133	1	11856378	A	G	206453	0.0213094	0.00311092	7.41127e-12	0.0424678	1.30389e-09
Glycine	rs77773255	1	76217193	A	G	202338	0.0439959	0.00323552	4.30784e-42	0.0098227	NA
Glycine	rs561931	1	120254506	G	A	205194	0.0255275	0.00298728	1.28963e-17	0.0165451	NA
Glycine	rs7541453	1	151838092	T	C	203736	-0.0201664	0.00303932	3.24962e-11	0.0316791	0.000154099
Glycine	rs13389219	2	165528876	T	C	206374	0.0227182	0.003004	3.96603e-14	0.00413604	0.000635511
Glycine	rs12468557	2	211495587	T	C	206453	-0.118059	0.00303797	0	2.10588e-17	7.34844e-165
Glycine	rs1047891	2	211540507	A	C	206453	0.50643	0.00295662	0	0	0
Glycine	rs7421701	2	211626857	G	A	204024	-0.165778	0.00418126	0	4.86836e-31	1.34665e-205
Glycine	rs12328639	2	211676323	G	A	201486	-0.170295	0.00417065	0	6.54619e-11	3.8766e-84
Glycine	rs75255209	2	211782824	A	G	200404	0.277946	0.00642541	0	2.12373e-19	1.08079e-42
Glycine	rs79459540	2	211792723	C	A	195166	0.290285	0.00649934	0	2.27485e-21	NA
Glycine	rs2719966	2	211840389	C	A	206264	-0.136229	0.00293587	0	1.02606e-17	0
Glycine	rs10934754	3	125906237	C	T	204720	0.0671035	0.00298686	1.21347e-111	3.55489e-11	3.14858e-55
Glycine	rs28519617	3	135874930	G	T	202961	-0.0231037	0.0033534	5.61006e-12	0.660508	0.0308713
Glycine	rs13107325	4	103188709	T	C	206453	-0.036735	0.00560931	5.80867e-11	0.0845851	0.773735
Glycine	rs78718680	5	78338599	T	A	204936	0.0304765	0.00484211	3.09914e-10	0.890614	NA
Glycine	rs7704653	5	90255685	G	A	199358	-0.0235989	0.00335484	2.00916e-12	0.0337637	NA
Glycine	rs758675963	5	131682785	C	CCTGAGTT	205780	0.0244354	0.00303923	9.03204e-16	0.868139	NA
Glycine	rs79220007	6	26098474	C	T	206228	-0.0411485	0.0054918	6.7735e-14	0.219047	0.00388435
Glycine	rs34841782	6	160770512	GT	G	203944	0.0257366	0.00296113	3.60295e-18	0.000119243	NA
Glycine	rs4948102	7	56097265	G	C	204847	0.0741344	0.00341407	1.97004e-104	1.8034e-14	8.30736e-39
Glycine	rs62477685	7	75101707	T	A	206418	0.0191937	0.00297694	1.13978e-10	0.96223	0.11281
Glycine	rs4841133	8	9183664	G	A	206405	-0.115767	0.00507001	2.94737e-115	2.36318e-09	1.0101e-61
Glycine	rs2064009	8	117007850	T	C	206093	-0.0242985	0.00297018	2.835e-16	0.159952	0.000465997
Glycine	rs28601761	8	126500031	G	C	197198	0.0550949	0.00304993	6.96958e-73	5.71474e-06	2.32986e-30
Glycine	rs77979581	9	6542112	A	T	205364	-0.0714169	0.00320984	1.54331e-109	1.84025e-12	8.81023e-68
Glycine	10:65112397_CAA_C	10	65112397	C	CAA	196319	-0.0203192	0.00302214	1.77962e-11	0.715233	NA
Glycine	rs2168101	11	8255408	A	C	185627	-0.0240521	0.00339746	1.4527e-12	0.171943	4.97969e-09
Glycine	rs73067080	12	21388829	C	T	205487	0.0288137	0.00405584	1.21364e-12	0.413022	2.95644e-08
Glycine	rs60557289	12	47143580	T	C	206381	0.037238	0.0035892	3.26759e-25	0.0264899	9.32898e-21
Glycine	rs1043011	12	56865040	T	G	206440	0.0393927	0.00380664	4.31518e-25	0.00236803	6.01096e-12
Glycine	12:57719494_AT_A	12	57719494	A	AT	186473	0.0244246	0.00310656	3.79266e-15	0.87918	NA
Glycine	rs9532939	13	42440496	A	T	174002	0.0231545	0.00343455	1.57111e-11	0.495812	NA
Glycine	14:100812503_GA_G	14	100812503	G	GA	204625	0.0270113	0.00294875	5.22292e-20	0.00397595	NA
Glycine	rs117519814	15	44052248	A	G	206235	0.0573776	0.00589181	2.088e-22	0.000622654	4.49927e-05
Glycine	rs34945403	15	58430763	G	A	200075	-0.055588	0.00629283	1.02198e-18	0.183189	1.18456e-05
Glycine	rs77303550	16	72079657	T	C	205655	0.0294883	0.00373346	2.8393e-15	0.312649	1.91022e-05
Glycine	rs199842539	16	81125928	A	AC	203417	0.113649	0.00536656	1.98573e-99	1.29769e-11	NA
Glycine	rs11869940	17	45578435	A	T	204932	0.0284331	0.00294933	5.44852e-22	0.104389	NA
Glycine	rs112170279	19	18260840	C	G	205414	-0.0256271	0.00340939	5.64329e-14	0.0552087	7.74236e-06
Glycine	rs56113850	19	41353107	C	T	204795	-0.0262974	0.00297965	1.09647e-18	0.979625	NA
Glycine	rs6519133	22	39096602	C	T	205333	0.0196336	0.00301454	7.38539e-11	0.00938805	0.0702548
Glycoprotein_Acetyls	rs35615194	1	27118171	C	T	206356	0.0408855	0.00563383	3.96743e-13	0.344717	2.58517e-09
Glycoprotein_Acetyls	rs1768808	1	46503217	T	C	199449	0.0259078	0.00323541	1.17597e-15	0.113298	NA
Glycoprotein_Acetyls	rs79439217	1	63060037	TAAGAA	T	205822	-0.0352249	0.00320845	4.92198e-28	0.0402896	1.44072e-07
Glycoprotein_Acetyls	rs6686289	1	66111767	A	T	191575	-0.0215669	0.00338881	1.96804e-10	0.00172671	8.34989e-05
Glycoprotein_Acetyls	1:93882912_GA_G	1	93882912	G	GA	204056	0.0241807	0.00374783	1.10699e-10	0.925437	NA
Glycoprotein_Acetyls	rs9427403	1	161494322	C	A	202145	0.026663	0.00402746	3.59346e-11	0.00100248	NA
Glycoprotein_Acetyls	rs61830291	1	221001142	C	A	206453	0.0381482	0.0051861	1.90393e-13	0.303232	0.0478588
Glycoprotein_Acetyls	rs56188865	1	247606276	C	T	204849	-0.0246911	0.00319008	9.98954e-15	0.0123076	0.012183
Glycoprotein_Acetyls	rs11899121	2	20367973	C	G	205775	-0.0201545	0.00307781	5.83172e-11	0.300189	0.0613921
Glycoprotein_Acetyls	rs1260326	2	27730940	C	T	206453	-0.0998721	0.00313602	5.06377e-222	2.61053e-21	1.24223e-61
Glycoprotein_Acetyls	rs4135286	3	12457441	G	A	205326	0.0250121	0.00381624	5.6095e-11	0.79677	NA
Glycoprotein_Acetyls	rs13316065	3	49884913	T	C	205226	0.0240118	0.00328717	2.78915e-13	0.0287508	0.0278434
Glycoprotein_Acetyls	3:172258456_AT_A	3	172258456	A	AT	205102	0.0407829	0.00460267	8.01139e-19	0.218511	NA
Glycoprotein_Acetyls	rs4918	3	186338382	C	G	206346	0.0378836	0.00320111	2.65101e-32	0.0014155	3.80647e-16
Glycoprotein_Acetyls	rs59950280	4	3452345	A	G	195570	0.041642	0.00335291	2.10887e-35	0.0210387	NA
Glycoprotein_Acetyls	rs72801474	5	132444128	A	G	206453	-0.0381209	0.00527909	5.17416e-13	0.0984419	0.437575
Glycoprotein_Acetyls	rs2523578	6	31328542	A	G	206311	0.0531407	0.00335995	2.60852e-56	0.000724294	0.00651096
Glycoprotein_Acetyls	rs10455872	6	161010118	G	A	206453	-0.0734757	0.00561121	3.67239e-39	0.0967539	0.00307051
Glycoprotein_Acetyls	rs56001710	7	25983400	T	A	179556	-0.0217698	0.00334263	7.39727e-11	0.000114748	NA
Glycoprotein_Acetyls	rs13234131	7	73025975	G	A	206376	-0.100999	0.00457237	5.38903e-108	7.12122e-05	2.08718e-38
Glycoprotein_Acetyls	rs4841132	8	9183596	G	A	206453	0.0649943	0.00531078	1.99771e-34	4.69734e-06	0.000358964
Glycoprotein_Acetyls	rs117026536	8	19818773	T	G	206009	-0.080889	0.00510368	1.53928e-56	0.000133345	NA
Glycoprotein_Acetyls	rs2737245	8	116658583	T	G	204010	-0.0271147	0.00343128	2.75325e-15	0.0243156	6.22391e-05
Glycoprotein_Acetyls	rs28601761	8	126500031	G	C	197198	-0.0571026	0.00318317	6.68796e-72	2.55045e-05	1.48617e-33
Glycoprotein_Acetyls	rs550478926	9	117085186	G	C	194892	0.109448	0.00612338	2.14999e-71	0.000315031	NA
Glycoprotein_Acetyls	rs36058710	9	136143136	CT	C	187468	0.0257466	0.00361335	1.04143e-12	0.0908517	NA
Glycoprotein_Acetyls	rs7924036	10	65191645	T	G	206379	-0.0227388	0.00307214	1.35047e-13	0.090436	0.0087062
Glycoprotein_Acetyls	rs16926246	10	71093392	T	C	206453	-0.0289755	0.00455709	2.04357e-10	0.0860438	0.20411
Glycoprotein_Acetyls	rs12784800	10	81076941	T	C	205191	0.0486172	0.00678455	7.75486e-13	0.106486	0.0718649
Glycoprotein_Acetyls	rs570762793	10	94795975	CA	C	191419	-0.0225229	0.00331868	1.15059e-11	0.600868	NA
Glycoprotein_Acetyls	rs7947951	11	13356030	G	A	206453	0.0245879	0.00332268	1.36682e-13	0.277554	4.95776e-05
Glycoprotein_Acetyls	rs964184	11	116648917	C	G	206453	-0.100228	0.00452188	1.00032e-108	8.55569e-19	2.88351e-63
Glycoprotein_Acetyls	rs12575474	11	122521021	C	T	206177	0.0261044	0.00315296	1.24574e-16	0.114248	0.000178809
Glycoprotein_Acetyls	rs59379014	11	126228000	T	C	206327	0.0491257	0.00590127	8.51232e-17	0.170712	1.95284e-09
Glycoprotein_Acetyls	rs567382472	12	57752708	CT	C	197435	-0.029412	0.00376118	5.31317e-15	0.02738	NA
Glycoprotein_Acetyls	rs7149605	14	94854041	A	G	202860	-0.0584177	0.00542279	4.71434e-27	0.0498108	2.83212e-09
Glycoprotein_Acetyls	rs77574519	16	70025750	A	G	204692	0.0456177	0.00647201	1.8148e-12	0.0344324	1.70838e-05
Glycoprotein_Acetyls	rs77303550	16	72079657	T	C	205655	0.151955	0.00388332	0	1.36153e-15	4.20517e-132
Glycoprotein_Acetyls	rs2925979	16	81534790	C	T	206453	-0.0214069	0.00334223	1.50715e-10	0.10495	0.000257894
Glycoprotein_Acetyls	rs9303533	17	45386540	G	A	204966	0.0206434	0.00307895	2.02333e-11	0.418696	0.285499
Glycoprotein_Acetyls	rs199552698	17	57979002	G	A	204141	0.0255032	0.00390657	6.6688e-11	0.0117232	NA
Glycoprotein_Acetyls	rs58542926	19	19379549	T	C	206453	-0.0630701	0.00579814	1.49874e-27	0.114566	1.11349e-07
Glycoprotein_Acetyls	rs761087930	19	35556715	G	GT	205316	0.0352291	0.00442415	1.68896e-15	0.369077	NA
Glycoprotein_Acetyls	rs56113850	19	41353107	C	T	204795	0.0204917	0.00311122	4.51717e-11	0.449861	NA
Glycoprotein_Acetyls	rs584007	19	45416478	G	A	205314	0.0248525	0.00321267	1.03243e-14	0.110242	1.17847e-05
Glycoprotein_Acetyls	rs59774409	19	50016748	T	C	206372	0.0631782	0.00561453	2.29253e-29	0.00682921	3.33894e-05
Glycoprotein_Acetyls	rs738408	22	44324730	T	C	206365	-0.0348722	0.00371794	6.69631e-21	0.177839	0.00597504
HDL_Cholesterol	rs71636786	1	27177925	A	T	206260	-0.0459407	0.00525173	2.19278e-18	0.13011	0.000395919
HDL_Cholesterol	rs4660808	1	40018509	T	C	206361	-0.0329091	0.00340345	4.11477e-22	0.066975	5.33445e-12
HDL_Cholesterol	rs812214	1	93861060	A	G	205447	0.0254661	0.00370195	6.04024e-12	0.00048796	1.29412e-06
HDL_Cholesterol	rs770238219	1	110496727	A	AC	196898	0.0203452	0.00299259	1.06e-11	0.477521	NA
HDL_Cholesterol	rs66958685	1	150675007	A	C	205973	0.0231912	0.00316733	2.45171e-13	0.003013	0.00788123
HDL_Cholesterol	rs58388121	1	178630827	TAA	T	194317	0.0217728	0.00306822	1.28641e-12	0.0467186	NA
HDL_Cholesterol	rs1689801	1	182165484	A	G	205672	-0.0219155	0.00303757	5.41965e-13	0.30643	3.59312e-05
HDL_Cholesterol	rs2642438	1	220970028	G	A	206453	0.0283083	0.00313308	1.64896e-19	0.0748855	3.01244e-19
HDL_Cholesterol	rs764992666	1	230295076	T	TCTTAAAGTGTTCAGCACTCCC	204603	0.0448847	0.00293792	1.15115e-52	0.00279874	NA
HDL_Cholesterol	rs907866	2	20371380	A	G	204275	-0.0240722	0.0028957	9.38034e-17	0.0571177	1.41638e-06
HDL_Cholesterol	rs676210	2	21231524	A	G	206453	0.0610519	0.00355248	3.77671e-66	0.000112093	3.3315e-33
HDL_Cholesterol	rs200472737	2	165544573	G	GAA	204868	0.0244023	0.00292796	7.84665e-17	0.0142012	NA
HDL_Cholesterol	2:227111435_TTA_T	2	227111435	T	TTA	205748	-0.0397198	0.00299874	4.9749e-40	3.85291e-05	NA
HDL_Cholesterol	rs7428430	3	50174184	T	C	205750	0.0194588	0.00286757	1.15743e-11	0.0355801	0.00318627
HDL_Cholesterol	rs9647335	3	135880410	T	A	204522	0.0251586	0.00366572	6.75218e-12	0.514825	0.00286064
HDL_Cholesterol	rs9817452	3	156795414	T	G	205058	0.0196621	0.00296162	3.1663e-11	0.631426	2.58768e-08
HDL_Cholesterol	rs57912727	3	185804583	C	A	205249	-0.0301076	0.00422175	9.95792e-13	0.109452	NA
HDL_Cholesterol	4:26050450_AC_A	4	26050450	A	AC	204210	-0.0317222	0.00389056	3.55137e-16	0.238432	NA
HDL_Cholesterol	rs4860948	4	69340991	A	T	206382	0.0209562	0.00332105	2.79426e-10	0.0294376	3.14187e-05
HDL_Cholesterol	rs13107325	4	103188709	T	C	206453	-0.0614436	0.00546531	2.57246e-29	0.752875	0.000119147
HDL_Cholesterol	5:55860907_GC_G	5	55860907	G	GC	206237	-0.0365805	0.00368174	2.94815e-23	0.0565709	NA
HDL_Cholesterol	rs36057735	6	31319923	G	C	203035	-0.0324835	0.00359569	1.6687e-19	0.00240944	4.13942e-06
HDL_Cholesterol	6:34753277_GA_G	6	34753277	G	GA	199970	-0.0275665	0.00342247	8.0183e-16	0.00790964	NA
HDL_Cholesterol	rs1358980	6	43764551	T	C	199312	-0.0233974	0.00291481	1.00359e-15	0.00302204	3.73565e-09
HDL_Cholesterol	rs11381821	6	109641874	CA	C	189529	-0.018723	0.00300001	4.35706e-10	0.0615439	0.000230636
HDL_Cholesterol	rs72961007	6	127524398	A	C	205996	-0.0372193	0.005748	9.49227e-11	0.798709	2.74905e-07
HDL_Cholesterol	rs11155072	6	139835073	A	G	206412	0.0188789	0.00296132	1.83134e-10	0.0781872	7.66359e-09
HDL_Cholesterol	rs41272086	6	161008646	A	G	206042	-0.0408679	0.00463617	1.20583e-18	0.0365092	9.8572e-16
HDL_Cholesterol	rs62433138	7	1050877	C	T	206199	-0.0193915	0.00289838	2.23039e-11	0.00392332	NA
HDL_Cholesterol	rs10242866	7	17920613	T	C	205752	-0.0195309	0.00293095	2.67759e-11	0.00277215	4.17519e-11
HDL_Cholesterol	rs66763009	7	36193142	G	T	200496	-0.0182091	0.00292601	4.88057e-10	0.313501	0.0592718
HDL_Cholesterol	rs62466318	7	73042085	T	C	204741	0.0339422	0.00357841	2.4425e-21	0.114392	2.59175e-15
HDL_Cholesterol	rs4731701	7	130430930	T	C	204566	0.021285	0.00287584	1.35354e-13	0.108307	8.32477e-18
HDL_Cholesterol	rs9987289	8	9183358	G	A	206453	0.0770125	0.00493879	8.67739e-55	9.57607e-05	4.40677e-25
HDL_Cholesterol	rs28404841	8	9719827	T	C	206453	0.0231401	0.00358439	1.07886e-10	0.780853	5.49171e-07
HDL_Cholesterol	rs10096633	8	19830921	T	C	206453	0.139373	0.00434445	2.94589e-225	1.91009e-09	8.97842e-55
HDL_Cholesterol	rs2737214	8	116624987	G	C	201978	0.03056	0.00292104	1.31069e-25	0.556817	3.31048e-06
HDL_Cholesterol	rs4871603	8	126480367	T	C	205922	0.024797	0.00301741	2.08128e-16	0.186585	3.97797e-11
HDL_Cholesterol	rs7832515	8	144306379	G	A	201144	0.0279806	0.00373328	6.66115e-14	0.788112	NA
HDL_Cholesterol	rs686030	9	15304782	A	C	206079	0.0494958	0.00411344	2.45432e-33	0.000231319	5.70368e-13
HDL_Cholesterol	rs2740488	9	107661742	C	A	205456	-0.0408529	0.00326052	5.30374e-36	5.43328e-07	4.91415e-17
HDL_Cholesterol	rs3086168	10	45974016	TAA	T	205778	0.0260154	0.00340636	2.22777e-14	0.018477	NA
HDL_Cholesterol	rs2068888	10	94839642	A	G	206453	0.0181062	0.00287814	3.16174e-10	0.369576	2.75285e-05
HDL_Cholesterol	rs2792703	10	113931690	T	C	206250	-0.0362973	0.0031943	6.51282e-30	0.0045937	6.17506e-15
HDL_Cholesterol	rs72823013	10	115786233	A	G	205437	0.0269352	0.00432021	4.53581e-10	0.139612	6.74285e-08
HDL_Cholesterol	rs145827802	11	47421134	ACTCCTGACGT	A	202988	-0.0365996	0.00310033	3.76494e-32	0.00114478	4.09113e-05
HDL_Cholesterol	rs174567	11	61593005	G	A	206115	-0.0568795	0.00299745	3.15519e-80	0.000153738	8.47163e-61
HDL_Cholesterol	rs35169799	11	64031241	T	C	206453	-0.0429143	0.00588062	2.94026e-13	0.304845	0.0521799
HDL_Cholesterol	rs10160784	11	75456055	C	T	205915	-0.0424322	0.00395438	7.4465e-27	0.0220934	8.92031e-13
HDL_Cholesterol	rs964184	11	116648917	C	G	206453	0.0764514	0.00422254	3.28286e-73	3.62426e-12	9.28129e-63
HDL_Cholesterol	rs112771035	11	126225876	G	C	206217	-0.0394622	0.0055464	1.12334e-12	0.151486	9.11348e-07
HDL_Cholesterol	rs7134375	12	20473758	A	C	206453	0.0248656	0.00288969	7.68718e-18	0.128292	0.000150144
HDL_Cholesterol	rs11172134	12	57645789	A	T	204223	0.0290518	0.00357635	4.56101e-16	0.0104139	0.0313878
HDL_Cholesterol	rs6606717	12	109873227	C	A	205111	0.0239968	0.0028614	5.04535e-17	0.00831238	3.00447e-12
HDL_Cholesterol	rs3184504	12	111884608	C	T	206453	0.0229082	0.00286695	1.35165e-15	0.41405	6.11697e-06
HDL_Cholesterol	rs2393775	12	121424574	A	G	206435	-0.0206414	0.0029561	2.90499e-12	0.0919505	0.0137682
HDL_Cholesterol	rs3922628	12	123209295	A	T	203586	0.0348146	0.0035397	8.01389e-23	0.0109355	5.43644e-13
HDL_Cholesterol	rs61941677	12	125325010	G	C	197339	-0.0565645	0.0044935	2.53609e-36	0.0130463	3.05092e-16
HDL_Cholesterol	rs2494748	14	105258892	T	C	204698	-0.0201907	0.00296264	9.44487e-12	0.000980073	1.32486e-08
HDL_Cholesterol	rs377351273	15	41903414	CT	C	195601	0.0203669	0.00324577	3.50573e-10	0.582546	NA
HDL_Cholesterol	rs261290	15	58678720	C	T	205853	-0.101381	0.0030045	6.51029e-249	1.12757e-08	5.15947e-102
HDL_Cholesterol	rs11075253	16	15148646	A	C	206453	0.023579	0.00313929	5.89354e-14	0.00121212	2.27331e-07
HDL_Cholesterol	rs9989419	16	56985139	G	A	206453	0.127903	0.00291192	0	4.53065e-20	1.28328e-175
HDL_Cholesterol	rs711751	16	56993909	C	A	202178	0.135901	0.00291342	0	5.79987e-30	NA
HDL_Cholesterol	rs11076176	16	57007446	G	T	198468	-0.184788	0.00396056	0	3.29388e-29	1.91764e-228
HDL_Cholesterol	rs2292318	16	67985706	T	C	206325	0.0352511	0.00438221	8.73188e-16	0.00256899	1.32094e-18
HDL_Cholesterol	rs2925979	16	81534790	C	T	206453	0.033449	0.00311919	8.01515e-27	0.000250524	2.25415e-10
HDL_Cholesterol	rs560552975	17	26701123	TA	T	168401	-0.020812	0.00318659	6.54656e-11	0.0908344	NA
HDL_Cholesterol	rs881844	17	37810218	G	C	206107	0.0295327	0.00303614	2.3372e-22	0.00732137	0.00421853
HDL_Cholesterol	rs377227476	17	41912853	T	TCAAAA	184203	-0.0554877	0.00544089	2.0484e-24	0.0176151	NA
HDL_Cholesterol	rs34931250	17	66879927	T	C	206453	-0.0443101	0.00594792	9.39343e-14	0.0228068	NA
HDL_Cholesterol	rs748643900	17	76404189	A	ATCAG	204736	0.0229384	0.00287631	1.53239e-15	0.00674502	NA
HDL_Cholesterol	rs7240405	18	47159090	G	A	206453	0.0768422	0.00373967	9.99196e-94	6.72636e-05	2.79984e-50
HDL_Cholesterol	rs489693	18	57882787	A	C	206453	-0.0196461	0.00306071	1.37634e-10	0.538695	0.000453939
HDL_Cholesterol	rs117760119	19	8432737	T	C	199689	0.0520824	0.00525131	3.52027e-23	0.000928736	7.83342e-18
HDL_Cholesterol	rs737337	19	11347493	C	T	206453	-0.0571264	0.00538622	2.83727e-26	9.28377e-05	8.32424e-21
HDL_Cholesterol	rs5167	19	45448465	G	T	206453	0.0302957	0.00299649	5.03258e-24	0.00113282	4.39933e-09
HDL_Cholesterol	rs798888	19	54793239	A	G	201844	0.0291873	0.00355065	2.04219e-16	0.0910914	5.60614e-08
HDL_Cholesterol	rs6031587	20	43038249	T	C	201821	-0.0489118	0.00574229	1.63668e-17	0.605212	1.49033e-07
HDL_Cholesterol	rs6073958	20	44551855	C	T	206188	-0.0611432	0.00359737	9.62891e-65	9.72733e-10	7.8365e-48
HDL_Cholesterol	rs4239651	20	46340596	C	T	206453	0.0245837	0.00352738	3.19262e-12	0.351232	2.75953e-10
HDL_Cholesterol	rs9980195	21	46268783	C	T	206453	-0.0192655	0.00286488	1.76407e-11	0.03869	1.87003e-08
HDL_Cholesterol	22:21941164_CTT_C	22	21941164	C	CTT	204035	-0.0317581	0.0036655	4.58528e-18	1.20994e-06	NA
HDL_Cholesterol	22:38895521_AAAG_A	22	38895521	A	AAAG	206019	-0.0205459	0.00314297	6.28722e-11	0.101494	NA
Histidine	rs12745997	1	169218340	C	A	205177	-0.0213394	0.00311951	7.90689e-12	0.0179021	1.88475e-05
Histidine	rs1260326	2	27730940	C	T	206453	0.0359183	0.00314729	3.69998e-30	0.000383184	2.57171e-14
Histidine	rs1047891	2	211540507	A	C	206453	-0.0776516	0.00329922	2.51496e-122	5.16742e-12	9.201e-50
Histidine	rs34004251	3	148929951	A	T	203843	-0.0578119	0.00408339	1.75623e-45	0.0168625	1.09252e-21
Histidine	rs72980343	6	134810991	A	G	206152	0.0244047	0.0036894	3.72893e-11	0.231188	0.00459199
Histidine	rs11776666	8	134331059	C	G	206211	0.0270591	0.00424522	1.84522e-10	0.0354962	5.55306e-13
Histidine	rs2272662	8	145639726	C	T	206453	0.0301679	0.00311078	3.11303e-22	0.00120452	NA
Histidine	rs2168101	11	8255408	A	C	185627	-0.0223544	0.00355021	3.04832e-10	0.789594	8.58013e-05
Histidine	rs79295634	12	47180008	G	A	206161	0.0508883	0.00617161	1.65358e-16	0.00948463	1.02855e-07
Histidine	rs1043011	12	56865040	T	G	206440	0.0545074	0.00397921	1.08889e-42	1.68827e-07	1.39109e-18
Histidine	rs4762641	12	96321276	T	C	203104	-0.0532963	0.00310505	5.4632e-66	6.40457e-08	NA
Histidine	rs3184504	12	111884608	C	T	206453	0.0212551	0.00307599	4.86037e-12	0.509313	0.00103134
Histidine	rs35291299	14	21515620	G	A	206453	0.0527742	0.00466289	1.09179e-29	0.00516235	2.84817e-07
Histidine	rs11621792	14	24871926	T	C	201051	-0.0220689	0.00312274	1.58657e-12	0.0347452	0.0116108
Histidine	rs709932	14	94849201	T	C	206453	0.0349411	0.00425124	2.0634e-16	2.29575e-05	1.25378e-11
Histidine	rs35670937	15	44309037	AT	A	187450	-0.0576168	0.00719881	1.21461e-15	0.0212935	NA
Histidine	15:60887884_GA_G	15	60887884	G	GA	200727	0.0239027	0.00320218	8.39409e-14	0.702231	NA
Histidine	rs56338130	19	18235871	T	C	204108	0.027741	0.0035505	5.59883e-15	0.146892	3.73436e-10
Histidine	rs6016380	20	39179975	G	A	198011	-0.0260513	0.00320693	4.55734e-16	0.0988841	2.6637e-06
Isoleucine	rs6681810	1	100763317	C	G	203201	-0.0321791	0.0043805	2.05026e-13	0.0466587	NA
Isoleucine	rs1260326	2	27730940	C	T	206386	-0.0508691	0.00311486	6.46671e-60	1.91303e-07	3.86106e-19
Isoleucine	rs10649609	2	165552706	AAAAAT	A	203002	-0.0278575	0.00317411	1.6992e-18	0.188091	0.000240367
Isoleucine	rs9995984	4	89225088	G	C	205508	0.0601492	0.00305359	2.70369e-86	3.54898e-09	1.31434e-29
Isoleucine	rs7302925	12	56861458	G	A	206386	-0.0375885	0.00382129	7.92252e-23	0.00173428	1.82037e-09
Isoleucine	rs562771447	16	70308837	TA	T	205238	-0.0653515	0.00475532	5.87585e-43	3.89632e-06	NA
Isoleucine	rs73977632	17	7213579	G	A	206386	-0.0342162	0.00526352	8.01633e-11	0.422213	0.000406297
Isoleucine	rs10685064	19	49317459	AAAG	A	197945	0.0388729	0.00310793	6.99481e-36	0.0264386	NA
Lactate	rs1260326	2	27730940	C	T	206384	-0.0293012	0.00315284	1.50581e-20	0.119422	0.145977
Lactate	rs12052715	2	160677375	G	C	206140	-0.023099	0.00345874	2.42106e-11	0.655946	0.00456443
Lactate	rs62337616	4	144658460	C	A	195057	-0.0217162	0.00348081	4.41751e-10	0.00136671	0.0194852
Lactate	rs2736100	5	1286516	A	C	206384	-0.0198373	0.00308337	1.24854e-10	0.0918444	0.00949278
Lactate	rs9376090	6	135411228	C	T	206384	0.0324115	0.00351169	2.74068e-20	0.0317578	1.83668e-14
Lactate	rs6993770	8	106581528	T	A	206384	-0.0255601	0.00340746	6.34838e-14	0.224158	0.000426491
Lactate	rs385893	9	4763176	C	T	206384	0.0352828	0.00308013	2.26762e-30	0.0795556	0.00346739
Lactate	rs2388595	10	3138009	T	C	206384	0.0537707	0.00314987	2.71544e-65	5.87855e-05	4.907e-21
Lactate	rs3741156	11	72946140	C	G	206384	0.0235395	0.00360043	6.25028e-11	0.0258383	NA
Lactate	rs367801181	11	119150202	TA	T	187567	0.0260854	0.00371578	2.22372e-12	0.446982	NA
Lactate	rs3184504	12	111884608	C	T	206384	-0.0435888	0.00307994	1.89376e-45	0.000366151	1.03222e-05
Lactate	rs6136493	20	1923973	G	A	205990	-0.0229109	0.0034808	4.65032e-11	0.0926745	0.0048584
LDL_Cholesterol	rs771364858	1	25771623	T	TA	197256	0.0236851	0.00318586	1.05434e-13	0.432746	NA
LDL_Cholesterol	rs472495	1	55521313	T	G	205937	0.0360139	0.00324991	1.57131e-28	0.000156955	1.95776e-33
LDL_Cholesterol	rs1168127	1	63136078	A	C	204536	0.0339678	0.00324838	1.38346e-25	1.52943e-05	NA
LDL_Cholesterol	rs12740374	1	109817590	T	G	206386	-0.10855	0.00372501	2.60284e-186	2.05795e-19	3.32867e-68
LDL_Cholesterol	rs556107	1	234853059	T	C	204107	0.0344304	0.0031196	2.58594e-28	0.000486788	1.85716e-12
LDL_Cholesterol	rs7596183	2	20572478	G	A	203504	-0.021438	0.00336263	1.8291e-10	0.468083	2.53257e-05
LDL_Cholesterol	rs581411	2	21289432	A	G	206303	0.100428	0.00403888	2.81628e-136	2.16636e-12	4.00175e-72
LDL_Cholesterol	rs1260326	2	27730940	C	T	206386	-0.0414107	0.00317478	7.15411e-39	0.000903734	3.37663e-28
LDL_Cholesterol	rs4299376	2	44072576	T	G	205863	-0.0426924	0.00331538	6.26582e-38	8.44943e-06	1.93181e-27
LDL_Cholesterol	rs933969	2	203499720	A	G	198559	0.0230898	0.00320687	6.0386e-13	0.0201525	NA
LDL_Cholesterol	rs59950280	4	3452345	A	G	195505	0.0291494	0.00338949	8.03462e-18	0.297082	NA
LDL_Cholesterol	rs4860948	4	69340991	A	T	206315	0.0230676	0.0035945	1.38861e-10	0.139051	9.03471e-07
LDL_Cholesterol	rs3846662	5	74651084	G	A	206386	0.0515794	0.0031341	8.10289e-61	2.54367e-06	2.19379e-42
LDL_Cholesterol	rs4704834	5	156443066	G	A	204852	0.0305665	0.00324989	5.23355e-21	0.0114677	2.88651e-20
LDL_Cholesterol	rs79220007	6	26098474	C	T	206161	-0.0506979	0.00579338	2.13022e-18	0.0194254	0.0023752
LDL_Cholesterol	rs41291778	6	29859460	A	G	193873	0.044589	0.00696461	1.5348e-10	0.0329449	NA
LDL_Cholesterol	rs35747421	6	32532602	A	G	196272	0.0500717	0.00527043	2.11119e-21	0.00661614	NA
LDL_Cholesterol	6:34622561_AG_A	6	34622561	A	AG	206223	-0.0322568	0.00484485	2.78364e-11	0.726156	NA
LDL_Cholesterol	rs12208357	6	160543148	T	C	205509	0.0578931	0.00614221	4.32454e-21	0.17088	4.48767e-11
LDL_Cholesterol	rs6938647	6	160986915	C	A	198815	-0.0285293	0.00386611	1.59703e-13	0.110569	0.437102
LDL_Cholesterol	rs34433968	7	21486441	CT	C	191822	0.0221396	0.00350578	2.70461e-10	0.430267	NA
LDL_Cholesterol	rs2073547	7	44582331	G	A	206386	0.0304824	0.00398149	1.92597e-14	0.951156	NA
LDL_Cholesterol	rs62482241	7	100235508	A	G	204230	-0.0239912	0.00357899	2.04243e-11	0.00589938	0.0239004
LDL_Cholesterol	rs4841132	8	9183596	G	A	206386	0.05536	0.0053662	6.02239e-25	0.0393693	2.02415e-12
LDL_Cholesterol	rs10107182	8	59392737	T	C	204996	-0.0236651	0.00329264	6.63127e-13	0.411462	6.65833e-12
LDL_Cholesterol	rs55780214	8	116655078	A	T	201350	-0.0224811	0.00346621	8.8469e-11	0.0101663	NA
LDL_Cholesterol	rs28601761	8	126500031	G	C	197136	-0.0497929	0.00321637	5.00861e-54	1.43024e-05	4.83872e-41
LDL_Cholesterol	rs4149307	9	107589744	T	C	206172	0.0297369	0.00431284	5.40359e-12	0.00160475	0.000621931
LDL_Cholesterol	9:136151579_TGGTGCAGGCGCAGGAAAAAATTGTGGCAATTCCTCA_T	9	136151579	T	TGGTGCAGGCGCAGGAAAAAATTGTGGCAATTCCTCA	206329	0.0541792	0.00398642	4.72496e-42	4.20897e-05	NA
LDL_Cholesterol	rs174564	11	61588305	G	A	206034	-0.0502157	0.00324686	6.31808e-54	0.000227537	5.49391e-13
LDL_Cholesterol	rs964184	11	116648917	C	G	206386	-0.0431633	0.00457297	3.80792e-21	0.00863303	1.36261e-59
LDL_Cholesterol	rs7951028	11	126238394	A	G	205002	0.0372762	0.00456792	3.35681e-16	0.143961	2.83688e-07
LDL_Cholesterol	rs3184504	12	111884608	C	T	206386	0.0247309	0.00310305	1.59624e-15	0.0453268	2.32142e-08
LDL_Cholesterol	13:32976656_GC_G	13	32976656	G	GC	193063	-0.0204917	0.0032029	1.57931e-10	0.000172824	NA
LDL_Cholesterol	rs7140110	13	114544024	C	T	205593	0.0227266	0.00340267	2.41119e-11	0.519655	0.000299044
LDL_Cholesterol	rs11621792	14	24871926	T	C	200987	0.0200954	0.00315155	1.81746e-10	0.0341279	1.85512e-05
LDL_Cholesterol	rs588136	15	58730498	T	C	203978	-0.0244158	0.00381408	1.54214e-10	0.616711	0.124044
LDL_Cholesterol	16:72078989_TG_T	16	72078989	T	TG	202069	0.0458816	0.00410046	4.68818e-29	0.0302302	NA
LDL_Cholesterol	rs55714927	17	7080316	T	C	206386	-0.0344529	0.00392923	1.82635e-18	0.0875701	9.68531e-10
LDL_Cholesterol	rs62074055	17	45771933	C	G	205879	0.0377849	0.00310466	4.59313e-34	0.309571	1.35363e-10
LDL_Cholesterol	rs740516	17	67082962	G	C	204680	-0.0284814	0.00437308	7.38952e-11	0.225349	1.74958e-05
LDL_Cholesterol	rs147985405	19	11197750	GA	G	206005	-0.145141	0.00478227	7.05357e-202	7.12376e-19	NA
LDL_Cholesterol	rs58542926	19	19379549	T	C	206386	-0.0918782	0.00585568	1.89311e-55	2.2145e-08	1.57758e-46
LDL_Cholesterol	rs429358	19	45411941	C	T	206386	0.17531	0.00424218	0	8.11815e-26	7.46322e-195
LDL_Cholesterol	rs7412	19	45412079	T	C	206386	-0.476557	0.00558839	0	4.11178e-135	0
LDL_Cholesterol	rs2352985	19	46018826	G	A	203375	-0.0226166	0.0031715	9.98296e-13	0.198859	2.72486e-06
LDL_Cholesterol	rs28745910	19	49252574	T	TA	198411	-0.026742	0.00316481	2.93764e-17	0.354869	NA
LDL_Cholesterol	rs35081008	19	58662235	T	C	204756	-0.0275437	0.00441022	4.23465e-10	0.108453	NA
LDL_Cholesterol	rs2618567	20	17844492	T	G	205986	-0.0211635	0.00327191	9.93861e-11	0.00612447	6.54236e-12
LDL_Cholesterol	rs6088881	20	34165609	T	C	206035	0.0256011	0.00382511	2.19332e-11	0.736443	0.0428522
LDL_Cholesterol	rs6029180	20	39178923	G	A	199744	-0.0233567	0.00336567	3.94146e-12	0.140192	7.17271e-11
LDL_Cholesterol	rs6029549	20	39754695	G	C	206029	0.0254946	0.00310202	2.06931e-16	0.71866	4.42987e-13
LDL_Cholesterol	rs6073958	20	44551855	C	T	206122	0.0298715	0.003896	1.76517e-14	0.000222992	2.19118e-09
Leucine	rs6681810	1	100763317	C	G	203199	-0.0331574	0.00431082	1.4587e-14	0.0713377	NA
Leucine	rs1260326	2	27730940	C	T	206384	-0.0520529	0.00306554	1.27797e-64	5.59542e-07	1.48076e-18
Leucine	rs72538440	2	65225088	GC	G	200390	0.0209779	0.00306852	8.13922e-12	0.063575	0.000146762
Leucine	rs10649609	2	165552706	AAAAAT	A	203000	-0.0268275	0.0031236	8.86015e-18	0.0274611	0.000212496
Leucine	rs13020683	2	219638265	T	C	205548	-0.0194658	0.0029998	8.6584e-11	0.950548	NA
Leucine	rs952227	2	227062080	G	A	205986	0.0215659	0.00319631	1.51191e-11	0.0147332	2.96775e-06
Leucine	rs1711171	3	136020541	C	T	204958	0.0218771	0.00347796	3.1765e-10	0.694553	0.0345026
Leucine	rs6843634	4	89188993	A	G	205121	0.0792615	0.00302181	2.16539e-151	1.0521e-08	7.5678e-39
Leucine	5:55860907_GC_G	5	55860907	G	GC	206168	0.0259984	0.0038493	1.44147e-11	0.167518	NA
Leucine	rs17096421	10	88820592	T	A	203704	0.0487099	0.00662299	1.92105e-13	0.061117	8.19608e-07
Leucine	rs7302925	12	56861458	G	A	206384	-0.0376575	0.00376095	1.35603e-23	0.000121599	5.81336e-08
Leucine	rs3961283	16	68317636	A	G	203622	-0.0227542	0.00339788	2.13921e-11	0.00603284	6.69163e-07
Leucine	rs562771447	16	70308837	TA	T	205236	-0.0788871	0.00467915	9.8988e-64	1.69817e-07	NA
Leucine	rs9941087	16	72118324	A	G	205079	0.0368664	0.00316174	2.08366e-31	0.000180905	6.88555e-07
Leucine	rs4467109	17	7208332	T	G	206251	-0.0398319	0.00518243	1.5253e-14	0.135145	7.57252e-05
Leucine	rs4801776	19	49304215	T	C	191735	-0.0310547	0.00341339	9.29453e-20	0.0288787	9.17569e-06
Linoleic_Acid_to_Total_Fatty_Acids_percentage	rs2843128	1	2315680	G	A	206339	0.0196874	0.00299971	5.28171e-11	0.0874123	0.0216856
Linoleic_Acid_to_Total_Fatty_Acids_percentage	rs1260326	2	27730940	C	T	206339	0.0714771	0.00307124	1.18734e-119	2.39839e-15	1.91092e-34
Linoleic_Acid_to_Total_Fatty_Acids_percentage	rs4299376	2	44072576	T	G	205816	-0.0226821	0.00321104	1.62518e-12	0.108093	2.0368e-09
Linoleic_Acid_to_Total_Fatty_Acids_percentage	rs10195252	2	165513091	C	T	206339	0.0224958	0.00305552	1.81378e-13	0.0272665	7.95362e-06
Linoleic_Acid_to_Total_Fatty_Acids_percentage	rs2972146	2	227100698	T	G	206339	-0.0257839	0.00313988	2.19254e-16	0.269786	0.0260472
Linoleic_Acid_to_Total_Fatty_Acids_percentage	rs73077175	3	49774658	A	G	205995	0.0206498	0.00318471	8.94932e-11	0.31893	0.23397
Linoleic_Acid_to_Total_Fatty_Acids_percentage	rs2400727	3	135846911	G	T	202994	-0.0262444	0.00362552	4.54254e-13	0.136132	0.134175
Linoleic_Acid_to_Total_Fatty_Acids_percentage	rs79225634	5	74619639	T	C	205929	0.0333495	0.00316708	6.37796e-26	0.0507676	1.59503e-08
Linoleic_Acid_to_Total_Fatty_Acids_percentage	rs1408272	6	25842951	G	T	206339	-0.0358346	0.00554792	1.05557e-10	0.0728397	0.158868
Linoleic_Acid_to_Total_Fatty_Acids_percentage	rs199607859	6	139835418	T	G	203925	0.0223746	0.00307148	3.23668e-13	0.516699	NA
Linoleic_Acid_to_Total_Fatty_Acids_percentage	rs112939444	6	161073048	CA	C	201651	0.0275154	0.00310312	7.5728e-19	0.264523	NA
Linoleic_Acid_to_Total_Fatty_Acids_percentage	rs17138358	7	17920253	C	G	205542	-0.0195419	0.00307278	2.02575e-10	0.0727724	0.00130835
Linoleic_Acid_to_Total_Fatty_Acids_percentage	rs4719841	7	25997536	G	A	206339	-0.0225772	0.00305555	1.48593e-13	0.0493478	0.000310223
Linoleic_Acid_to_Total_Fatty_Acids_percentage	rs3812316	7	73020337	G	C	206339	0.0532765	0.00447771	1.23981e-32	0.0103135	4.8489e-16
Linoleic_Acid_to_Total_Fatty_Acids_percentage	rs17410962	8	19848080	A	G	206292	0.0515791	0.00464461	1.20681e-28	0.0493203	3.93172e-13
Linoleic_Acid_to_Total_Fatty_Acids_percentage	rs28601761	8	126500031	G	C	197089	0.0578472	0.00311275	5.0464e-77	0.00202865	3.90543e-41
Linoleic_Acid_to_Total_Fatty_Acids_percentage	rs563294622	9	86548308	CT	C	200242	0.0248595	0.00355467	2.68987e-12	0.367798	NA
Linoleic_Acid_to_Total_Fatty_Acids_percentage	9:136151579_TGGTGCAGGCGCAGGAAAAAATTGTGGCAATTCCTCA_T	9	136151579	T	TGGTGCAGGCGCAGGAAAAAATTGTGGCAATTCCTCA	206282	0.0278721	0.00386109	5.26614e-13	0.835577	NA
Linoleic_Acid_to_Total_Fatty_Acids_percentage	rs61337452	11	46728966	C	T	205598	0.0312515	0.00436386	8.00987e-13	0.315588	3.27209e-05
Linoleic_Acid_to_Total_Fatty_Acids_percentage	rs199507956	11	49711822	GTT	G	170050	0.0319698	0.00491451	7.78104e-11	0.304485	NA
