## Supplementary Tables 1-13 for "Pleiotropic and sex-specific genetic architecture of circulating metabolic markers": supTable2_uniLoci.txt (part 2 of 2)

TRAIT	SNP	CHR	BP	A1	A2	N	BETA	SE	PVAL	PVAL_nonWhite	PVAL_EstBB
Linoleic_Acid_to_Total_Fatty_Acids_percentage	11:61542006_GA_G	11	61542006	G	GA	200741	0.175127	0.00316556	0	7.42538e-59	NA
Linoleic_Acid_to_Total_Fatty_Acids_percentage	rs10160784	11	75456055	C	T	205801	0.0319439	0.00414449	1.28831e-14	0.0241709	1.35541e-08
Linoleic_Acid_to_Total_Fatty_Acids_percentage	rs11216257	11	116932561	T	C	206339	0.028411	0.00410371	4.42691e-12	0.0464525	2.50797e-06
Linoleic_Acid_to_Total_Fatty_Acids_percentage	rs16966947	16	15141045	C	T	205582	0.0247063	0.00326111	3.57705e-14	0.855358	0.00281891
Linoleic_Acid_to_Total_Fatty_Acids_percentage	rs34620476	16	56996649	A	C	205843	0.0267574	0.0030276	9.83319e-19	0.00430311	0.225317
Linoleic_Acid_to_Total_Fatty_Acids_percentage	rs6502618	17	17746741	G	A	206128	0.0203064	0.00315385	1.20826e-10	0.065601	8.65552e-07
Linoleic_Acid_to_Total_Fatty_Acids_percentage	rs1317867	17	21276114	G	A	199618	0.0190671	0.00305836	4.54326e-10	0.703884	NA
Linoleic_Acid_to_Total_Fatty_Acids_percentage	rs10412048	19	11193949	G	A	206065	-0.0384223	0.00461754	8.77933e-17	0.00507471	9.80328e-09
Linoleic_Acid_to_Total_Fatty_Acids_percentage	rs756350040	19	19370340	T	TGACA	204951	0.0399581	0.00581821	6.53954e-12	0.0346566	NA
Linoleic_Acid_to_Total_Fatty_Acids_percentage	rs7412	19	45412079	T	C	206339	-0.167407	0.00549307	1.53398e-203	3.17656e-18	6.89127e-148
Linoleic_Acid_to_Total_Fatty_Acids_percentage	rs6073958	20	44551855	C	T	206075	-0.0337564	0.0037718	3.59328e-19	0.115476	5.40677e-10
Linoleic_Acid_to_Total_Fatty_Acids_percentage	rs738408	22	44324730	T	C	206251	0.031982	0.00363732	1.47026e-18	0.0427577	0.0413819
Linoleic_Acid	1:25828322_CCT_C	1	25828322	C	CCT	204558	-0.0256149	0.00307525	8.17597e-17	0.94584	NA
Linoleic_Acid	rs472495	1	55521313	T	G	205890	0.0239309	0.00319148	6.48738e-14	0.0421312	9.92123e-16
Linoleic_Acid	rs1168128	1	63135846	G	C	205318	0.0814373	0.00318149	2.76363e-144	2.20958e-16	1.54184e-91
Linoleic_Acid	rs12740374	1	109817590	T	G	206339	-0.0505826	0.00366321	2.37589e-43	0.000241303	4.25256e-19
Linoleic_Acid	rs556107	1	234853059	T	C	204061	0.0317636	0.00306274	3.41013e-25	0.0013572	3.48206e-11
Linoleic_Acid	rs907866	2	20371380	A	G	204161	-0.0368638	0.00307679	4.57111e-33	0.115055	2.74508e-19
Linoleic_Acid	rs693	2	21232195	A	G	206339	0.0569515	0.00304687	6.69992e-78	0.00408752	9.15327e-26
Linoleic_Acid	rs1260326	2	27730940	C	T	206339	-0.0513345	0.0031164	6.34047e-61	1.27236e-07	5.81629e-46
Linoleic_Acid	rs76866386	2	44075483	C	T	206287	-0.0596706	0.00618105	4.78768e-22	0.00269332	3.55729e-18
Linoleic_Acid	rs72495043	2	118851758	T	G	195652	-0.0328077	0.00505523	8.61214e-11	0.0849754	NA
Linoleic_Acid	rs933969	2	203499720	A	G	198515	0.020283	0.00314851	1.18095e-10	0.0220693	NA
Linoleic_Acid	rs13098031	3	12239931	T	G	204768	-0.0223408	0.00345726	1.03563e-10	0.131772	1.02719e-05
Linoleic_Acid	rs6792725	3	24520283	G	A	184624	-0.0221392	0.00352248	3.28308e-10	0.956309	NA
Linoleic_Acid	rs59950280	4	3452345	A	G	195462	0.033908	0.00332865	2.30573e-24	0.925938	NA
Linoleic_Acid	rs4860948	4	69340991	A	T	206268	0.0244655	0.00352931	4.15888e-12	0.0023421	8.85055e-09
Linoleic_Acid	rs3846663	5	74655726	T	C	206339	0.0476039	0.00314106	7.44823e-52	4.86577e-05	1.54994e-32
Linoleic_Acid	rs58198139	5	156399039	T	C	206178	0.0347943	0.00315884	3.29821e-28	0.0017652	3.2276e-28
Linoleic_Acid	rs28383314	6	32587213	C	T	206250	0.0405041	0.00313566	3.7219e-38	3.67676e-05	2.82307e-12
Linoleic_Acid	rs11755266	6	35162141	T	C	206339	-0.0398467	0.00517763	1.41081e-14	0.94002	0.00910409
Linoleic_Acid	rs6934962	6	116322349	T	C	206176	0.0220119	0.00310798	1.42142e-12	0.00614016	4.36488e-07
Linoleic_Acid	rs55730499	6	161005610	T	C	206117	-0.0814456	0.00555724	1.30928e-48	0.141184	0.971956
Linoleic_Acid	rs9769088	7	1029585	C	T	201921	-0.0209706	0.00315442	2.9787e-11	0.134173	NA
Linoleic_Acid	rs759779762	7	6445259	C	CT	186300	0.0217463	0.00332498	6.15646e-11	0.696866	NA
Linoleic_Acid	rs2073547	7	44582331	G	A	206339	0.026192	0.00390945	2.09423e-11	0.4558	NA
Linoleic_Acid	rs13246993	7	73022746	A	G	206215	-0.0461054	0.00454152	3.28985e-24	0.110443	8.11822e-20
Linoleic_Acid	rs4841132	8	9183596	G	A	206339	0.0607961	0.00526832	8.48272e-31	0.00811709	1.24287e-05
Linoleic_Acid	rs1495741	8	18272881	A	G	206339	-0.0232852	0.00366471	2.10384e-10	0.383136	9.08401e-20
Linoleic_Acid	rs75551077	8	19840408	C	G	206141	-0.0451107	0.005121	1.27261e-18	0.021521	1.64883e-15
Linoleic_Acid	rs2081687	8	59388565	C	T	206339	-0.0302899	0.00321942	5.08248e-21	0.382534	5.7336e-17
Linoleic_Acid	rs28601761	8	126500031	G	C	197089	-0.0434446	0.00315661	4.45255e-43	1.0985e-05	3.04462e-41
Linoleic_Acid	rs686030	9	15304782	A	C	205965	0.0354197	0.00437221	5.47567e-16	0.56263	2.08039e-09
Linoleic_Acid	rs2740488	9	107661742	C	A	205344	-0.0416739	0.00346487	2.61329e-33	6.32617e-08	3.26856e-18
Linoleic_Acid	9:136151579_TGGTGCAGGCGCAGGAAAAAATTGTGGCAATTCCTCA_T	9	136151579	T	TGGTGCAGGCGCAGGAAAAAATTGTGGCAATTCCTCA	206282	0.0390938	0.00391481	1.77445e-23	0.00515825	NA
Linoleic_Acid	rs10900224	10	46024534	T	C	204822	0.0255125	0.00353789	5.56431e-13	0.0769908	1.76275e-07
Linoleic_Acid	rs11596950	10	101996360	T	C	206060	0.0205927	0.00305673	1.62275e-11	0.706771	3.3537e-05
Linoleic_Acid	rs174564	11	61588305	G	A	205987	0.087371	0.00318394	1.76238e-165	4.6501e-11	2.86911e-45
Linoleic_Acid	rs964184	11	116648917	C	G	206339	-0.145994	0.00447954	2.13892e-232	1.26776e-21	2.04305e-240
Linoleic_Acid	rs7310615	12	111865049	G	C	202948	0.026461	0.00307324	7.3494e-18	0.116679	1.40277e-05
Linoleic_Acid	rs7970695	12	121423376	A	G	205903	-0.0224232	0.00314565	1.0193e-12	0.0231418	2.86556e-07
Linoleic_Acid	rs865716	12	125290856	T	A	199165	-0.0194528	0.00309533	3.29471e-10	0.873022	8.72233e-08
Linoleic_Acid	rs6602911	13	114547372	T	C	205208	0.0253519	0.00318635	1.78023e-15	0.0222734	1.44978e-08
Linoleic_Acid	rs261334	15	58726744	C	G	206339	-0.0978667	0.00370646	2.20319e-153	9.48762e-13	9.02843e-73
Linoleic_Acid	rs62011287	15	63791228	G	A	205246	0.0201263	0.00321036	3.63678e-10	0.702341	0.00184354
Linoleic_Acid	rs1864163	16	56997233	A	G	206339	-0.0516951	0.00345863	1.73963e-50	0.000313847	4.62693e-10
Linoleic_Acid	rs9302635	16	72144174	C	T	205804	-0.0273866	0.00394097	3.68493e-12	2.29559e-06	8.95229e-06
Linoleic_Acid	rs12948283	17	1622850	C	G	172214	0.023576	0.00368095	1.50887e-10	0.00580361	NA
Linoleic_Acid	rs612194	17	37442707	A	T	205739	-0.025073	0.0035106	9.22241e-13	0.740527	0.0107221
Linoleic_Acid	rs62074055	17	45771933	C	G	205832	0.024121	0.00304917	2.57255e-15	0.18073	3.7546e-05
Linoleic_Acid	rs9304381	18	47158234	T	C	206037	0.0569243	0.00395779	6.98815e-47	2.81401e-05	3.53219e-30
Linoleic_Acid	rs747875948	19	11189298	C	CG	203360	-0.094375	0.00487109	1.50705e-83	3.60107e-06	NA
Linoleic_Acid	rs58542926	19	19379549	T	C	206339	-0.10009	0.00574862	7.6024e-68	2.09577e-07	2.00148e-43
Linoleic_Acid	rs7412	19	45412079	T	C	206339	-0.180493	0.00556856	6.87563e-230	3.43631e-22	1.41281e-108
Linoleic_Acid	rs838146	19	49248052	T	C	204098	-0.0211619	0.00306366	4.95107e-12	0.450189	2.9998e-05
Linoleic_Acid	rs142385484	19	50016759	T	C	200052	-0.0295333	0.00441655	2.28442e-11	0.27552	0.00715506
Linoleic_Acid	rs11167269	20	34146310	TG	T	205307	-0.0261297	0.00367284	1.12849e-12	0.106443	0.00816401
Linoleic_Acid	rs11086801	20	39885010	AT	A	203982	0.0202861	0.00306104	3.43006e-11	0.341404	NA
Linoleic_Acid	rs2266959	22	21922904	T	G	206181	-0.0251466	0.00387974	9.10119e-11	0.436536	4.39039e-06
Monounsaturated_Fatty_Acids_to_Total_Fatty_Acids_percentage	rs34946857	1	27229369	A	G	205150	0.0366252	0.00558725	5.57193e-11	0.454989	1.17272e-06
Monounsaturated_Fatty_Acids_to_Total_Fatty_Acids_percentage	rs61779330	1	39967223	A	G	205250	0.0311669	0.00360988	5.97733e-18	0.0148139	1.05485e-08
Monounsaturated_Fatty_Acids_to_Total_Fatty_Acids_percentage	rs10889342	1	63018852	T	C	203795	-0.0507859	0.003183	2.83276e-57	0.0036633	2.118e-28
Monounsaturated_Fatty_Acids_to_Total_Fatty_Acids_percentage	1:93882912_GA_G	1	93882912	G	GA	203870	0.0277031	0.00369257	6.29183e-14	0.245801	NA
Monounsaturated_Fatty_Acids_to_Total_Fatty_Acids_percentage	rs2642438	1	220970028	G	A	206266	-0.022535	0.00330768	9.58785e-12	0.712166	1.49291e-08
Monounsaturated_Fatty_Acids_to_Total_Fatty_Acids_percentage	rs764992666	1	230295076	T	TCTTAAAGTGTTCAGCACTCCC	204418	-0.0447341	0.00310179	3.96794e-47	7.34596e-06	NA
Monounsaturated_Fatty_Acids_to_Total_Fatty_Acids_percentage	rs673548	2	21237544	A	G	206266	-0.0751654	0.00374724	2.05597e-89	2.48109e-05	9.88898e-36
Monounsaturated_Fatty_Acids_to_Total_Fatty_Acids_percentage	rs1260326	2	27730940	C	T	206266	-0.0954016	0.00309074	9.97419e-209	3.00531e-13	6.34465e-70
Monounsaturated_Fatty_Acids_to_Total_Fatty_Acids_percentage	rs13389219	2	165528876	T	C	206187	-0.027632	0.00309039	3.87816e-19	0.0249156	0.00522414
Monounsaturated_Fatty_Acids_to_Total_Fatty_Acids_percentage	2:227111435_TTA_T	2	227111435	T	TTA	205562	0.0339163	0.00316587	8.98113e-27	0.0301342	NA
Monounsaturated_Fatty_Acids_to_Total_Fatty_Acids_percentage	rs534944	3	135961031	G	T	206043	0.0240832	0.00358326	1.80905e-11	0.339289	0.142911
Monounsaturated_Fatty_Acids_to_Total_Fatty_Acids_percentage	rs9817452	3	156795414	T	G	204872	-0.0208392	0.00312556	2.61125e-11	0.334504	5.4562e-06
Monounsaturated_Fatty_Acids_to_Total_Fatty_Acids_percentage	rs59950280	4	3452345	A	G	195395	0.0249165	0.00330587	4.82768e-14	0.013694	NA
Monounsaturated_Fatty_Acids_to_Total_Fatty_Acids_percentage	rs73243877	4	26047616	G	A	206266	0.0269125	0.00404964	3.02616e-11	0.915496	0.0201057
Monounsaturated_Fatty_Acids_to_Total_Fatty_Acids_percentage	rs1471251	4	87976359	T	A	204705	0.0305774	0.00310393	6.85559e-23	0.00225337	1.00691e-06
Monounsaturated_Fatty_Acids_to_Total_Fatty_Acids_percentage	rs2035816	4	100508556	G	A	206061	-0.035264	0.00551106	1.56961e-10	0.467366	0.0305312
Monounsaturated_Fatty_Acids_to_Total_Fatty_Acids_percentage	rs13135092	4	103198082	G	A	205146	0.0347814	0.00554822	3.64287e-10	0.530676	0.0121791
Monounsaturated_Fatty_Acids_to_Total_Fatty_Acids_percentage	rs4698814	4	111125483	G	A	180873	-0.0217227	0.0033854	1.39709e-10	0.360644	NA
Monounsaturated_Fatty_Acids_to_Total_Fatty_Acids_percentage	5:55860907_GC_G	5	55860907	G	GC	206051	0.0316338	0.0038866	4.00109e-16	0.000218213	NA
Monounsaturated_Fatty_Acids_to_Total_Fatty_Acids_percentage	rs6882076	5	156390297	C	T	206266	0.0261406	0.00313621	7.79014e-17	0.122568	2.93226e-10
Monounsaturated_Fatty_Acids_to_Total_Fatty_Acids_percentage	rs9378248	6	31326289	A	G	205471	0.0297012	0.00320479	1.9187e-20	0.0515978	0.000115151
Monounsaturated_Fatty_Acids_to_Total_Fatty_Acids_percentage	rs998584	6	43757896	A	C	204146	0.0225574	0.00303851	1.14231e-13	0.016897	2.53733e-11
Monounsaturated_Fatty_Acids_to_Total_Fatty_Acids_percentage	rs672457	6	139836562	A	G	206152	-0.0246297	0.00307235	1.09296e-15	0.134635	4.32893e-06
Monounsaturated_Fatty_Acids_to_Total_Fatty_Acids_percentage	rs10455872	6	161010118	G	A	206266	-0.117261	0.00552512	7.45745e-100	4.32952e-06	0.00141403
Monounsaturated_Fatty_Acids_to_Total_Fatty_Acids_percentage	rs56001710	7	25983400	T	A	179400	-0.0266263	0.00329598	6.601e-16	0.0108835	NA
Monounsaturated_Fatty_Acids_to_Total_Fatty_Acids_percentage	rs13246993	7	73022746	A	G	206142	-0.111836	0.00450593	8.71072e-136	3.17098e-07	5.97479e-41
Monounsaturated_Fatty_Acids_to_Total_Fatty_Acids_percentage	rs4500049	8	11521079	T	A	205091	-0.0299927	0.00303614	5.21826e-23	0.0454552	0.313519
Monounsaturated_Fatty_Acids_to_Total_Fatty_Acids_percentage	rs35246381	8	18272535	T	C	206079	-0.028834	0.00363915	2.32459e-15	0.0687504	1.41518e-06
Monounsaturated_Fatty_Acids_to_Total_Fatty_Acids_percentage	rs328	8	19819724	G	C	206266	-0.176375	0.00499124	1.04901e-272	3.22e-15	2.84092e-68
Monounsaturated_Fatty_Acids_to_Total_Fatty_Acids_percentage	rs28601761	8	126500031	G	C	197018	-0.0616657	0.00313499	4.701e-86	0.00121385	1.06237e-41
Monounsaturated_Fatty_Acids_to_Total_Fatty_Acids_percentage	rs7924036	10	65191645	T	G	206192	-0.0363512	0.00302683	3.24252e-33	0.00171358	8.53081e-12
Monounsaturated_Fatty_Acids_to_Total_Fatty_Acids_percentage	rs603424	10	102075479	A	G	206266	-0.037759	0.00402572	6.69589e-21	0.055465	1.73698e-10
Monounsaturated_Fatty_Acids_to_Total_Fatty_Acids_percentage	rs2792703	10	113931690	T	C	206064	0.0252186	0.00337289	7.64246e-14	0.0304594	6.45201e-10
Monounsaturated_Fatty_Acids_to_Total_Fatty_Acids_percentage	11:13354509_CT_C	11	13354509	C	CT	198499	0.0219156	0.00318731	6.17805e-12	0.0941639	NA
Monounsaturated_Fatty_Acids_to_Total_Fatty_Acids_percentage	rs11030088	11	27646247	A	G	204646	0.0250388	0.00349234	7.54591e-13	0.590414	0.206002
Monounsaturated_Fatty_Acids_to_Total_Fatty_Acids_percentage	rs4603265	11	46708196	T	C	205964	-0.0316918	0.00437607	4.43446e-13	0.0375679	0.024227
Monounsaturated_Fatty_Acids_to_Total_Fatty_Acids_percentage	rs628963	11	60914133	G	C	202894	-0.0215406	0.00332456	9.23978e-11	0.763669	NA
Monounsaturated_Fatty_Acids_to_Total_Fatty_Acids_percentage	11:61542006_GA_G	11	61542006	G	GA	200669	0.152641	0.00319347	0	1.19484e-51	NA
Monounsaturated_Fatty_Acids_to_Total_Fatty_Acids_percentage	rs35169799	11	64031241	T	C	206266	0.0439295	0.006208	1.48545e-12	0.000171602	0.000348183
Monounsaturated_Fatty_Acids_to_Total_Fatty_Acids_percentage	rs10750766	11	65473798	A	C	205127	0.0230099	0.00334434	5.99163e-12	0.415356	0.00237747
Monounsaturated_Fatty_Acids_to_Total_Fatty_Acids_percentage	rs2229738	11	68562328	T	C	206266	0.0523373	0.00611381	1.13135e-17	0.00276158	1.36625e-25
Monounsaturated_Fatty_Acids_to_Total_Fatty_Acids_percentage	11:116623213_TA_T	11	116623213	T	TA	205676	-0.189468	0.00434995	0	9.68216e-34	NA
Monounsaturated_Fatty_Acids_to_Total_Fatty_Acids_percentage	rs67981690	12	21343886	G	A	203960	0.0477248	0.00458449	2.26366e-25	0.0658945	1.05256e-08
Monounsaturated_Fatty_Acids_to_Total_Fatty_Acids_percentage	rs68147365	12	57789359	A	G	205917	-0.0253374	0.00352214	6.3247e-13	0.198133	0.000662551
Monounsaturated_Fatty_Acids_to_Total_Fatty_Acids_percentage	12:124503803_CAA_C	12	124503803	C	CAA	200117	0.020345	0.00309604	4.99977e-11	0.746741	NA
Monounsaturated_Fatty_Acids_to_Total_Fatty_Acids_percentage	rs6602909	13	114551993	C	T	205288	0.0232847	0.00323952	6.61075e-13	0.884218	0.000388824
Monounsaturated_Fatty_Acids_to_Total_Fatty_Acids_percentage	rs80339483	15	43401074	T	C	204984	0.0566995	0.00599776	3.3111e-21	0.406518	4.13295e-16
Monounsaturated_Fatty_Acids_to_Total_Fatty_Acids_percentage	rs2062427	15	63794279	T	G	206227	0.0211318	0.00318301	3.16749e-11	0.0579725	5.45903e-05
Monounsaturated_Fatty_Acids_to_Total_Fatty_Acids_percentage	rs12928099	16	15150505	A	C	205609	-0.0619639	0.00332086	1.23762e-77	1.99375e-13	2.94458e-22
Monounsaturated_Fatty_Acids_to_Total_Fatty_Acids_percentage	rs173539	16	56988044	T	C	206266	-0.032867	0.00320499	1.13991e-24	0.25784	0.000117963
Monounsaturated_Fatty_Acids_to_Total_Fatty_Acids_percentage	rs8050414	16	69886813	A	T	205923	0.0208667	0.00306443	9.83265e-12	0.00626858	0.000469947
Monounsaturated_Fatty_Acids_to_Total_Fatty_Acids_percentage	rs2925979	16	81534790	C	T	206266	-0.0227281	0.00329339	5.17412e-12	0.000865084	0.000507867
Monounsaturated_Fatty_Acids_to_Total_Fatty_Acids_percentage	rs377227476	17	41912853	T	TCAAAA	184041	0.0405525	0.00573497	1.54263e-12	0.436056	NA
Monounsaturated_Fatty_Acids_to_Total_Fatty_Acids_percentage	rs201539436	17	65879572	T	TA	197256	0.0269977	0.0040802	3.68099e-11	0.723992	NA
Monounsaturated_Fatty_Acids_to_Total_Fatty_Acids_percentage	rs1976704	17	76401318	T	C	205765	-0.019311	0.00309256	4.26398e-10	0.207715	0.0039
Monounsaturated_Fatty_Acids_to_Total_Fatty_Acids_percentage	rs117760119	19	8432737	T	C	199509	-0.0557641	0.00554317	8.41158e-24	0.0910629	4.70373e-16
Monounsaturated_Fatty_Acids_to_Total_Fatty_Acids_percentage	rs756350040	19	19370340	T	TGACA	204878	-0.0583548	0.00585953	2.3332e-23	0.844051	NA
Monounsaturated_Fatty_Acids_to_Total_Fatty_Acids_percentage	rs1065853	19	45413233	T	G	206026	0.119368	0.00555041	1.76833e-102	6.54593e-12	NA
Monounsaturated_Fatty_Acids_to_Total_Fatty_Acids_percentage	rs12610709	19	56102362	A	G	204913	0.0261805	0.00403889	9.06519e-11	0.0522759	0.0010749
Monounsaturated_Fatty_Acids_to_Total_Fatty_Acids_percentage	rs7679	20	44576502	C	T	206266	0.049884	0.00388208	8.91588e-38	0.00111859	1.37656e-19
Monounsaturated_Fatty_Acids_to_Total_Fatty_Acids_percentage	rs3970551	22	18906839	G	A	197426	0.0383875	0.00500867	1.80744e-14	0.100606	NA
Monounsaturated_Fatty_Acids_to_Total_Fatty_Acids_percentage	rs55951234	22	38601430	CCT	C	204979	0.0200194	0.00307307	7.31197e-11	0.127715	NA
Monounsaturated_Fatty_Acids	rs2934744	1	63048045	C	A	205813	-0.0877864	0.0031975	1.21737e-165	3.82085e-14	NA
Monounsaturated_Fatty_Acids	rs12740374	1	109817590	T	G	206336	-0.0244524	0.00368803	3.36061e-11	0.200712	7.12483e-05
Monounsaturated_Fatty_Acids	rs4846335	1	221032881	A	C	204769	0.0337461	0.00507553	2.96274e-11	0.412574	0.0123751
Monounsaturated_Fatty_Acids	rs764992666	1	230295076	T	TCTTAAAGTGTTCAGCACTCCC	204488	-0.0266536	0.0031434	2.28144e-17	0.0223115	NA
Monounsaturated_Fatty_Acids	rs556107	1	234853059	T	C	204058	0.0200965	0.00308329	7.14746e-11	0.0278069	0.00184919
Monounsaturated_Fatty_Acids	rs12478327	2	20374249	C	A	206336	-0.0269522	0.0030689	1.61291e-18	0.0421989	8.7162e-10
Monounsaturated_Fatty_Acids	rs2678379	2	21226560	G	A	206125	0.0787376	0.00379907	2.55513e-95	0.0736669	2.0197e-31
Monounsaturated_Fatty_Acids	rs1260326	2	27730940	C	T	206336	-0.115242	0.00312818	3.92661e-296	1.32255e-25	9.65217e-92
Monounsaturated_Fatty_Acids	rs13389219	2	165528876	T	C	206257	-0.0290804	0.0031307	1.57497e-20	0.00446698	0.00131369
Monounsaturated_Fatty_Acids	rs2943652	2	227108446	T	C	205941	0.0261421	0.00320568	3.51344e-16	0.145804	0.0012299
Monounsaturated_Fatty_Acids	rs4518111	3	12377344	C	A	201159	-0.0204555	0.00312043	5.5643e-11	0.940659	NA
Monounsaturated_Fatty_Acids	rs11712872	3	52835514	A	G	205887	-0.0327009	0.00479335	8.99387e-12	0.361506	0.00573852
Monounsaturated_Fatty_Acids	rs534944	3	135961031	G	T	206113	0.022825	0.00363019	3.23156e-10	0.162812	0.0785638
Monounsaturated_Fatty_Acids	rs59950280	4	3452345	A	G	195460	0.0336592	0.00334928	9.33964e-24	0.21165	NA
Monounsaturated_Fatty_Acids	rs293435	4	69588052	T	C	205468	0.0213698	0.00339374	3.04436e-10	0.00760655	NA
Monounsaturated_Fatty_Acids	rs1471251	4	87976359	T	A	204775	0.0366644	0.00314433	2.07584e-31	0.000584617	4.32097e-06
Monounsaturated_Fatty_Acids	rs2035816	4	100508556	G	A	206131	-0.0458543	0.00558255	2.15392e-16	0.907866	0.00060512
Monounsaturated_Fatty_Acids	rs9686661	5	55861786	T	C	206235	0.034232	0.00382504	3.6014e-19	0.380681	9.91627e-05
Monounsaturated_Fatty_Acids	rs12916	5	74656539	C	T	206336	0.0214334	0.00312506	6.97512e-12	0.0113362	3.52053e-13
Monounsaturated_Fatty_Acids	rs6882076	5	156390297	C	T	206336	0.040059	0.00317678	1.91947e-36	0.00499984	2.65079e-23
Monounsaturated_Fatty_Acids	rs28383314	6	32587213	C	T	206247	0.0443857	0.00315551	6.43614e-45	3.61191e-05	1.80115e-09
Monounsaturated_Fatty_Acids	rs998584	6	43757896	A	C	204215	0.0235896	0.00307895	1.84446e-14	0.0927522	5.99899e-12
Monounsaturated_Fatty_Acids	rs4715340	6	52688621	C	A	205754	-0.0237261	0.00309922	1.93379e-14	0.00544072	2.46151e-05
Monounsaturated_Fatty_Acids	rs2151522	6	127210093	A	G	203567	-0.0232429	0.00316564	2.10821e-13	0.0148691	0.00975322
Monounsaturated_Fatty_Acids	rs632057	6	139834012	G	T	206336	-0.0262328	0.00316676	1.19995e-16	0.0822623	8.84158e-06
Monounsaturated_Fatty_Acids	rs55730499	6	161005610	T	C	206114	-0.140053	0.00558647	1.70745e-138	0.0032	0.0342798
Monounsaturated_Fatty_Acids	rs56001710	7	25983400	T	A	179460	-0.0253304	0.00333939	3.33208e-14	0.00475268	NA
Monounsaturated_Fatty_Acids	rs13246993	7	73022746	A	G	206212	-0.119004	0.00456401	1.24359e-149	6.20112e-06	7.13055e-44
Monounsaturated_Fatty_Acids	rs6974288	7	130424212	G	A	197623	-0.0214282	0.00312796	7.37797e-12	0.733365	5.08165e-07
Monounsaturated_Fatty_Acids	rs2980419	8	8114141	T	A	203772	-0.0277188	0.00308844	2.85569e-19	0.497195	0.681204
Monounsaturated_Fatty_Acids	rs35246381	8	18272535	T	C	206149	-0.0364197	0.00368664	5.20352e-23	0.0917622	3.68295e-16
Monounsaturated_Fatty_Acids	rs117199990	8	19820916	T	C	206256	-0.146345	0.00506694	4.62583e-183	9.6013e-11	3.33922e-48
Monounsaturated_Fatty_Acids	rs2081687	8	59388565	C	T	206336	-0.0283502	0.0032402	2.1581e-18	0.875365	6.25707e-08
Monounsaturated_Fatty_Acids	rs28601761	8	126500031	G	C	197086	-0.0911907	0.00317369	3.46921e-181	3.1364e-09	9.11693e-78
Monounsaturated_Fatty_Acids	rs1800978	9	107665978	G	C	205099	-0.0378782	0.00469553	7.25116e-16	0.0743776	2.5384e-08
Monounsaturated_Fatty_Acids	10:5262963_AAC_A	10	5262963	A	AAC	200608	-0.0274471	0.00425144	1.07774e-10	0.015344	NA
Monounsaturated_Fatty_Acids	rs7080386	10	65048306	A	C	206336	-0.0301008	0.00311202	3.99225e-22	0.331526	0.0114357
Monounsaturated_Fatty_Acids	rs12263369	10	94823343	T	C	205793	0.02482	0.00311917	1.768e-15	0.317986	NA
Monounsaturated_Fatty_Acids	rs174564	11	61588305	G	A	205984	0.0611663	0.00320737	5.21206e-81	1.01118e-05	8.05075e-35
Monounsaturated_Fatty_Acids	11:116623213_TA_T	11	116623213	T	TA	205745	-0.212329	0.00440203	0	1.10804e-47	NA
Monounsaturated_Fatty_Acids	rs73079476	12	21343833	C	A	205326	0.0431226	0.0043106	1.48391e-23	0.00573936	0.000324243
Monounsaturated_Fatty_Acids	rs78532986	12	133062952	T	C	205919	0.0278493	0.00440533	2.59193e-10	0.6457	NA
Monounsaturated_Fatty_Acids	rs7140110	13	114544024	C	T	205543	0.0334622	0.00336204	2.47836e-23	0.547513	2.92145e-06
Monounsaturated_Fatty_Acids	rs80339483	15	43401074	T	C	205054	0.0562739	0.00607629	2.0395e-20	0.864776	3.80256e-17
Monounsaturated_Fatty_Acids	rs261334	15	58726744	C	G	206336	-0.0795527	0.00373243	1.08429e-100	6.60195e-12	2.32588e-47
Monounsaturated_Fatty_Acids	rs2062427	15	63794279	T	G	206297	0.0245797	0.00322466	2.50035e-14	0.146945	0.000635033
Monounsaturated_Fatty_Acids	rs8025505	15	102067841	T	C	204176	0.0228888	0.00353679	9.71762e-11	0.232196	2.95481e-06
Monounsaturated_Fatty_Acids	rs12928099	16	15150505	A	C	205679	-0.0310166	0.00336681	3.21643e-20	0.000449802	0.000731419
Monounsaturated_Fatty_Acids	rs2000999	16	72108093	A	G	206336	0.0308015	0.00392192	4.05924e-15	0.0129088	4.49874e-05
Monounsaturated_Fatty_Acids	rs77624762	17	64235007	A	G	205803	-0.0408466	0.00615561	3.23803e-11	0.279275	0.00108291
Monounsaturated_Fatty_Acids	rs7210027	17	65977053	T	C	205558	-0.0259603	0.00380144	8.57113e-12	0.738022	0.106291
Monounsaturated_Fatty_Acids	rs9304381	18	47158234	T	C	206034	0.0332577	0.00398404	7.00136e-17	0.000103373	2.35657e-07
Monounsaturated_Fatty_Acids	rs4804311	19	8615589	G	A	204838	-0.0400498	0.00565258	1.3926e-12	0.243591	6.05521e-05
Monounsaturated_Fatty_Acids	rs138175288	19	11189980	A	C	206195	-0.0385786	0.00472644	3.30555e-16	0.113842	2.56568e-11
Monounsaturated_Fatty_Acids	rs58542926	19	19379549	T	C	206336	-0.115439	0.00578415	1.55359e-88	4.93301e-08	4.40863e-41
Monounsaturated_Fatty_Acids	rs484195	19	45421877	G	A	197333	0.0747705	0.00322413	8.11218e-119	1.35627e-14	4.42018e-55
Monounsaturated_Fatty_Acids	rs739320	19	49261368	C	T	189143	-0.0257476	0.00328582	4.67673e-15	0.0398698	NA
Monounsaturated_Fatty_Acids	rs59774409	19	50016748	T	C	206255	0.0353544	0.00560634	2.86653e-10	0.0723476	0.0140334
Monounsaturated_Fatty_Acids	rs6073958	20	44551855	C	T	206072	0.0393362	0.00384943	1.65691e-24	0.000192289	2.44908e-08
Monounsaturated_Fatty_Acids	rs1963676	21	40709960	T	C	203932	0.0203442	0.00310616	5.78125e-11	0.475348	0.614798
Omega_3_Fatty_Acids_to_Total_Fatty_Acids_percentage	rs6693447	1	2330190	G	T	205001	0.0220537	0.00300875	2.31261e-13	0.0148473	8.17048e-07
Omega_3_Fatty_Acids_to_Total_Fatty_Acids_percentage	rs10889331	1	62943007	T	G	205325	0.038339	0.00313232	1.95857e-34	0.00433585	1.13372e-08
Omega_3_Fatty_Acids_to_Total_Fatty_Acids_percentage	rs140584594	1	110232983	G	A	206260	-0.022748	0.003356	1.21917e-11	0.00232966	NA
Omega_3_Fatty_Acids_to_Total_Fatty_Acids_percentage	rs621328	1	230310414	A	G	205695	-0.0294993	0.00419472	2.03507e-12	0.690539	0.000194669
Omega_3_Fatty_Acids_to_Total_Fatty_Acids_percentage	rs668948	2	21291529	A	G	206195	0.0313165	0.00391468	1.25304e-15	0.355587	0.000327705
Omega_3_Fatty_Acids_to_Total_Fatty_Acids_percentage	rs1260326	2	27730940	C	T	206260	-0.0370671	0.00306906	1.42297e-33	8.66036e-07	2.08119e-09
Omega_3_Fatty_Acids_to_Total_Fatty_Acids_percentage	4:69468698_ATAGAGGAAGGCCACTGTCTCCTGCCTGCCCCTGGGAACTGAATGTC_A	4	69468698	A	ATAGAGGAAGGCCACTGTCTCCTGCCTGCCCCTGGGAACTGAATGTC	133377	-0.0422346	0.00449476	5.7309e-21	0.221253	NA
Omega_3_Fatty_Acids_to_Total_Fatty_Acids_percentage	rs368914743	5	131668423	GCACA	G	164846	0.0210548	0.00336352	3.8656e-10	0.792319	NA
Omega_3_Fatty_Acids_to_Total_Fatty_Acids_percentage	rs2239527	6	31509779	G	C	206260	-0.0224424	0.00311558	5.89775e-13	0.315699	0.368699
Omega_3_Fatty_Acids_to_Total_Fatty_Acids_percentage	rs707771	6	160570083	C	T	199911	0.0208645	0.00311079	1.99021e-11	0.755602	1.68978e-08
Omega_3_Fatty_Acids_to_Total_Fatty_Acids_percentage	rs34121855	7	73040814	G	T	204879	-0.0305153	0.00374137	3.47696e-16	0.0232951	1.26363e-13
Omega_3_Fatty_Acids_to_Total_Fatty_Acids_percentage	rs112875651	8	126506694	A	G	195631	-0.050783	0.00315479	2.91366e-58	1.10552e-06	1.65208e-18
Omega_3_Fatty_Acids_to_Total_Fatty_Acids_percentage	rs9411217	9	139591685	A	G	206260	-0.0230503	0.00360677	1.65313e-10	0.283769	NA
Omega_3_Fatty_Acids_to_Total_Fatty_Acids_percentage	rs34646324	10	22255363	AT	A	197574	0.0230818	0.0033879	9.58443e-12	0.297868	NA
Omega_3_Fatty_Acids_to_Total_Fatty_Acids_percentage	10:65158772_AAAG_A	10	65158772	A	AAAG	205545	0.0319096	0.00300916	2.89449e-26	0.000287757	NA
Omega_3_Fatty_Acids_to_Total_Fatty_Acids_percentage	rs2068888	10	94839642	A	G	206260	-0.020813	0.00301111	4.78966e-12	0.0353057	0.00017417
Omega_3_Fatty_Acids_to_Total_Fatty_Acids_percentage	rs55903902	11	61531991	G	A	205293	-0.137354	0.00348439	0	1.86244e-32	4.98311e-82
Omega_3_Fatty_Acids_to_Total_Fatty_Acids_percentage	rs509360	11	61548559	G	A	206260	-0.184306	0.0031878	0	1.04903e-86	0
Omega_3_Fatty_Acids_to_Total_Fatty_Acids_percentage	rs412334	11	61560261	T	C	206260	0.163546	0.00403817	0	5.24532e-19	9.0784e-130
Omega_3_Fatty_Acids_to_Total_Fatty_Acids_percentage	rs4564341	11	61573540	T	C	205523	-0.380251	0.00572041	0	9.83896e-86	0
Omega_3_Fatty_Acids_to_Total_Fatty_Acids_percentage	rs73487492	11	61621611	G	A	204131	-0.260139	0.00660339	0	5.24239e-14	4.77623e-222
Omega_3_Fatty_Acids_to_Total_Fatty_Acids_percentage	rs174618	11	61629322	C	T	205247	-0.183861	0.00299968	0	1.80776e-40	7.28992e-294
Omega_3_Fatty_Acids_to_Total_Fatty_Acids_percentage	rs174473	11	61672235	C	T	203199	-0.158643	0.00360981	0	2.43408e-23	3.23194e-51
Omega_3_Fatty_Acids_to_Total_Fatty_Acids_percentage	rs2229738	11	68562328	T	C	206260	-0.14978	0.00605121	4.6436e-135	3.3754e-08	3.18476e-164
Omega_3_Fatty_Acids_to_Total_Fatty_Acids_percentage	rs673335	11	75450576	C	T	205862	-0.0623789	0.00411793	8.31796e-52	0.000124824	2.43437e-33
Omega_3_Fatty_Acids_to_Total_Fatty_Acids_percentage	11:116623213_TA_T	11	116623213	T	TA	205670	-0.0437471	0.00433042	5.4669e-24	0.000237417	NA
Omega_3_Fatty_Acids_to_Total_Fatty_Acids_percentage	rs2860457	13	56009894	T	C	205519	-0.0266465	0.00368769	4.9985e-13	0.380383	3.33585e-05
Omega_3_Fatty_Acids_to_Total_Fatty_Acids_percentage	rs261290	15	58678720	C	T	205661	-0.0803436	0.00314782	1.80823e-143	3.58189e-15	4.71772e-45
Omega_3_Fatty_Acids_to_Total_Fatty_Acids_percentage	rs77927814	16	15124327	C	T	205492	-0.0877187	0.00327734	1.53253e-157	4.00272e-21	8.49495e-39
Omega_3_Fatty_Acids_to_Total_Fatty_Acids_percentage	rs1263507	17	17373571	G	A	205454	-0.0259465	0.00354738	2.59731e-13	0.782324	0.0326845
Omega_3_Fatty_Acids_to_Total_Fatty_Acids_percentage	rs2696546	17	44350919	C	A	197862	-0.0345923	0.00368323	5.9557e-21	0.00649145	0.000701179
Omega_3_Fatty_Acids_to_Total_Fatty_Acids_percentage	rs7234218	18	47163557	G	A	203446	0.0254071	0.00306844	1.23768e-16	0.157719	5.33559e-05
Omega_3_Fatty_Acids_to_Total_Fatty_Acids_percentage	rs58542926	19	19379549	T	C	206260	-0.135275	0.00565568	2.93371e-126	2.34465e-09	1.21993e-35
Omega_3_Fatty_Acids_to_Total_Fatty_Acids_percentage	rs204474	19	45487178	T	C	204652	-0.0285943	0.00314295	9.28888e-20	0.0959317	2.51698e-09
Omega_3_Fatty_Acids_to_Total_Fatty_Acids_percentage	rs4806498	19	54674742	T	C	206260	0.0267277	0.00303284	1.23011e-18	0.175359	5.76055e-06
Omega_3_Fatty_Acids	rs6693447	1	2330190	G	T	205007	0.0202149	0.00298917	1.35781e-11	0.521235	0.00122964
Omega_3_Fatty_Acids	rs141381355	1	62999110	AT	A	205636	0.070134	0.00310899	1.5202e-112	1.7416e-08	5.12491e-55
Omega_3_Fatty_Acids	rs660240	1	109817838	C	T	206266	0.0293797	0.00362615	5.4285e-16	0.0106382	2.88463e-10
Omega_3_Fatty_Acids	rs140584594	1	110232983	G	A	206266	-0.0209375	0.00333384	3.38584e-10	0.0962299	NA
Omega_3_Fatty_Acids	rs11899121	2	20367973	C	G	205590	-0.0232632	0.00298462	6.50442e-15	0.267267	3.96076e-07
Omega_3_Fatty_Acids	rs668948	2	21291529	A	G	206201	0.054288	0.00388748	2.67713e-44	0.000621288	3.83733e-14
Omega_3_Fatty_Acids	rs1260326	2	27730940	C	T	206266	-0.08175	0.00304449	1.51124e-158	4.80655e-16	6.77036e-54
Omega_3_Fatty_Acids	rs684773	3	135956305	C	A	206266	0.0232827	0.0035233	3.8991e-11	0.950672	0.119185
Omega_3_Fatty_Acids	rs13108218	4	3443931	G	A	199928	-0.0194204	0.00311379	4.47241e-10	0.00561461	NA
Omega_3_Fatty_Acids	rs4860987	4	69491284	T	A	172377	0.0421948	0.0038178	2.1885e-28	0.0127954	NA
Omega_3_Fatty_Acids	rs6882076	5	156390297	C	T	206266	0.0304735	0.00308735	5.65801e-23	0.0939589	1.54278e-11
Omega_3_Fatty_Acids	rs2524137	6	31264582	T	C	199443	0.0333578	0.00327359	2.22844e-24	0.0118838	NA
Omega_3_Fatty_Acids	rs112563428	6	34800435	T	C	205721	-0.0321897	0.00462434	3.39063e-12	0.200522	0.00060393
Omega_3_Fatty_Acids	rs6917325	6	52666273	C	T	206266	-0.0251076	0.00300892	7.20168e-17	0.0026924	3.17533e-06
Omega_3_Fatty_Acids	rs9347386	6	160571499	G	A	205681	0.0195514	0.00307711	2.10462e-10	0.01174	0.204517
Omega_3_Fatty_Acids	rs55730499	6	161005610	T	C	206044	-0.0496136	0.00543637	7.15282e-20	0.360242	0.990251
Omega_3_Fatty_Acids	rs11764937	7	1092074	T	C	202660	0.0310505	0.00416995	9.64129e-14	0.109437	3.50031e-07
Omega_3_Fatty_Acids	rs10642257	7	25992323	AAGGCC	A	205081	-0.0270563	0.00407359	3.10483e-11	0.00710675	2.1529e-11
Omega_3_Fatty_Acids	rs34121855	7	73040814	G	T	204885	-0.0613972	0.0037152	2.61461e-61	0.000585563	6.73502e-37
Omega_3_Fatty_Acids	rs1124175	7	155015124	T	G	200498	0.0272496	0.00432614	3.00507e-10	0.098803	0.109481
Omega_3_Fatty_Acids	rs4841132	8	9183596	G	A	206266	0.0375984	0.00515338	2.9781e-13	0.0514594	0.0158434
Omega_3_Fatty_Acids	rs4921915	8	18272466	A	G	206178	-0.0228522	0.00358588	1.85964e-10	0.999342	1.69452e-05
Omega_3_Fatty_Acids	rs117199990	8	19820916	T	C	206186	-0.0484178	0.00493304	9.81532e-23	0.00534943	4.1635e-16
Omega_3_Fatty_Acids	rs28601761	8	126500031	G	C	197018	-0.0871179	0.00308454	3.84959e-175	1.54464e-11	7.48572e-73
Omega_3_Fatty_Acids	rs2740488	9	107661742	C	A	205271	-0.0229022	0.00338918	1.40832e-11	0.00970566	6.22929e-07
Omega_3_Fatty_Acids	10:5262963_AAC_A	10	5262963	A	AAC	200539	-0.0361961	0.00413246	1.98527e-18	0.00477412	NA
Omega_3_Fatty_Acids	10:65193329_CTCTTT_C	10	65193329	C	CTCTTT	206173	-0.0205681	0.00297938	5.0883e-12	0.0521088	NA
Omega_3_Fatty_Acids	rs2068888	10	94839642	A	G	206266	-0.0302816	0.00299079	4.33668e-24	0.0450495	6.82646e-10
Omega_3_Fatty_Acids	rs4572092	11	47094546	A	G	205960	-0.032628	0.00513759	2.14593e-10	0.328002	0.0912029
Omega_3_Fatty_Acids	rs10897447	11	55695437	C	T	205340	0.0217123	0.00319164	1.02841e-11	0.380318	NA
Omega_3_Fatty_Acids	rs2269928	11	61537529	G	T	194606	-0.15412	0.00367836	0	6.73804e-32	2.38642e-48
Omega_3_Fatty_Acids	rs149803	11	61539020	G	C	195428	0.158881	0.00352666	0	9.15831e-19	NA
Omega_3_Fatty_Acids	rs4564341	11	61573540	T	C	205529	-0.34741	0.00569251	0	3.08802e-59	0
Omega_3_Fatty_Acids	rs174602	11	61624414	C	T	186689	-0.17266	0.00397874	0	3.90113e-28	2.02138e-138
Omega_3_Fatty_Acids	rs529349261	11	61662605	GA	G	156135	-0.17034	0.00429224	0	4.45673e-10	NA
Omega_3_Fatty_Acids	rs79289577	11	68030633	C	T	202276	-0.0459997	0.00645937	1.07197e-12	0.0259869	0.00112586
Omega_3_Fatty_Acids	rs2229738	11	68562328	T	C	206266	-0.133437	0.00601286	5.50888e-109	4.07364e-06	2.93144e-97
Omega_3_Fatty_Acids	rs673335	11	75450576	C	T	205868	-0.0694539	0.00409017	1.26332e-64	0.00225732	4.04609e-31
Omega_3_Fatty_Acids	rs964184	11	116648917	C	G	206266	-0.119256	0.00438427	1.23351e-162	5.28183e-18	1.96932e-107
Omega_3_Fatty_Acids	rs567382472	12	57752708	CT	C	197260	-0.024961	0.00364619	7.62753e-12	0.780042	NA
Omega_3_Fatty_Acids	rs7979478	12	121420263	G	A	202011	-0.021548	0.00309496	3.3578e-12	0.0118264	NA
Omega_3_Fatty_Acids	rs1697497	13	55922259	G	T	206064	-0.0237589	0.00368467	1.13548e-10	0.185431	NA
Omega_3_Fatty_Acids	rs7140110	13	114544024	C	T	205474	0.0225106	0.00326688	5.57363e-12	0.0769156	6.03751e-05
Omega_3_Fatty_Acids	rs690170	15	43810422	C	G	206024	0.0428092	0.00580914	1.7218e-13	0.582621	NA
Omega_3_Fatty_Acids	rs261290	15	58678720	C	T	205667	-0.111033	0.00312211	3.58099e-276	5.30857e-23	1.63681e-89
Omega_3_Fatty_Acids	rs14347	16	15133889	G	T	205981	-0.0813724	0.00325727	1.54719e-137	6.44235e-12	2.56146e-18
Omega_3_Fatty_Acids	rs1242503	17	17368149	A	C	205246	-0.0280325	0.00352118	1.71362e-15	0.888272	0.000444653
Omega_3_Fatty_Acids	rs454192	17	42171206	C	T	204984	-0.0259669	0.00368737	1.89949e-12	0.982788	0.241219
Omega_3_Fatty_Acids	17:44130328_TC_T	17	44130328	T	TC	205710	-0.029245	0.0035464	1.64179e-16	0.0617284	NA
Omega_3_Fatty_Acids	rs62074055	17	45771933	C	G	205759	0.0195843	0.00298181	5.1146e-11	0.588257	0.293711
Omega_3_Fatty_Acids	rs9947684	18	47166694	G	A	206266	0.0377454	0.00313116	1.87846e-33	0.0970081	5.14056e-11
Omega_3_Fatty_Acids	rs147985405	19	11197750	GA	G	205886	-0.0477621	0.00460176	3.13147e-25	0.0626673	NA
Omega_3_Fatty_Acids	rs58542926	19	19379549	T	C	206266	-0.173142	0.00561307	1.88338e-208	7.92459e-16	1.21126e-69
Omega_3_Fatty_Acids	rs157595	19	45425460	G	A	191489	0.0479885	0.00319701	6.70462e-51	1.90196e-07	NA
Omega_3_Fatty_Acids	rs4806498	19	54674742	T	C	206266	0.0264769	0.00301276	1.53027e-18	0.237836	3.40431e-05
Omega_3_Fatty_Acids	rs2836969	21	40648265	A	G	206202	0.0224035	0.00300053	8.26547e-14	0.645671	0.0763375
Omega_6_Fatty_Acids_to_Omega_3_Fatty_Acids_ratio	rs6693447	1	2330190	G	T	204937	-0.0214271	0.00302581	1.43111e-12	0.00151868	1.7176e-05
Omega_6_Fatty_Acids_to_Omega_3_Fatty_Acids_ratio	rs796802332	1	62924205	T	TG	204768	-0.0463533	0.003155	7.68354e-49	0.00130316	NA
Omega_6_Fatty_Acids_to_Omega_3_Fatty_Acids_ratio	rs668948	2	21291529	A	G	206130	-0.0272569	0.00393711	4.43244e-12	0.442781	0.00114995
Omega_6_Fatty_Acids_to_Omega_3_Fatty_Acids_ratio	rs1260326	2	27730940	C	T	206195	0.0640675	0.00308453	1.00246e-95	1.49943e-07	5.69105e-29
Omega_6_Fatty_Acids_to_Omega_3_Fatty_Acids_ratio	rs684773	3	135956305	C	A	206195	-0.0237154	0.00356702	2.96827e-11	0.950133	0.124202
Omega_6_Fatty_Acids_to_Omega_3_Fatty_Acids_ratio	4:69468698_ATAGAGGAAGGCCACTGTCTCCTGCCTGCCCCTGGGAACTGAATGTC_A	4	69468698	A	ATAGAGGAAGGCCACTGTCTCCTGCCTGCCCCTGGGAACTGAATGTC	133333	0.0421561	0.00452335	1.18398e-20	0.00424403	NA
Omega_6_Fatty_Acids_to_Omega_3_Fatty_Acids_ratio	rs6882345	5	156397673	A	G	205921	-0.0204607	0.00312645	5.98786e-11	0.289351	0.00762809
Omega_6_Fatty_Acids_to_Omega_3_Fatty_Acids_ratio	rs78273613	6	25866075	G	A	204705	-0.0311214	0.00499439	4.63566e-10	0.530525	0.0136328
Omega_6_Fatty_Acids_to_Omega_3_Fatty_Acids_ratio	rs2239527	6	31509779	G	C	206195	0.0229007	0.00313342	2.71028e-13	0.892835	0.185296
Omega_6_Fatty_Acids_to_Omega_3_Fatty_Acids_ratio	rs13191810	6	32586831	T	C	206102	-0.0215608	0.00324432	3.02553e-11	0.242413	NA
Omega_6_Fatty_Acids_to_Omega_3_Fatty_Acids_ratio	rs6458871	6	52665977	T	C	206179	0.0219791	0.00304425	5.2211e-13	0.0331691	5.07836e-06
Omega_6_Fatty_Acids_to_Omega_3_Fatty_Acids_ratio	rs13212914	6	160570624	T	C	205168	-0.0205334	0.00312026	4.69395e-11	0.54005	0.0219807
Omega_6_Fatty_Acids_to_Omega_3_Fatty_Acids_ratio	rs783144	6	161119239	T	C	203371	-0.0248115	0.00337541	1.97942e-13	0.883941	NA
Omega_6_Fatty_Acids_to_Omega_3_Fatty_Acids_ratio	rs4722551	7	25991826	C	T	206195	0.0272368	0.00412373	3.98724e-11	0.0235981	3.19733e-14
Omega_6_Fatty_Acids_to_Omega_3_Fatty_Acids_ratio	rs62466318	7	73042085	T	C	204484	0.0553877	0.00376273	5.07668e-49	0.000325458	2.26115e-26
Omega_6_Fatty_Acids_to_Omega_3_Fatty_Acids_ratio	rs10096633	8	19830921	T	C	206195	0.0475565	0.00458251	3.17341e-25	0.00450476	9.28489e-07
Omega_6_Fatty_Acids_to_Omega_3_Fatty_Acids_ratio	rs28601761	8	126500031	G	C	196951	0.0715151	0.00312487	9.11895e-116	2.39944e-07	7.35913e-46
Omega_6_Fatty_Acids_to_Omega_3_Fatty_Acids_ratio	10:5258445_ATCTTT_A	10	5258445	A	ATCTTT	205338	0.0314265	0.00418657	6.09708e-14	0.146666	NA
Omega_6_Fatty_Acids_to_Omega_3_Fatty_Acids_ratio	10:65158772_AAAG_A	10	65158772	A	AAAG	205480	-0.0231708	0.00302693	1.94325e-14	0.0182336	NA
Omega_6_Fatty_Acids_to_Omega_3_Fatty_Acids_ratio	rs2068888	10	94839642	A	G	206195	0.0275998	0.00302805	7.95708e-20	0.00111086	2.19786e-07
Omega_6_Fatty_Acids_to_Omega_3_Fatty_Acids_ratio	rs326222	11	47259668	C	T	205711	-0.0219209	0.0032738	2.14946e-11	0.700173	0.000616014
Omega_6_Fatty_Acids_to_Omega_3_Fatty_Acids_ratio	rs2269928	11	61537529	G	T	194538	0.161824	0.00372194	0	3.8911e-28	5.3748e-76
Omega_6_Fatty_Acids_to_Omega_3_Fatty_Acids_ratio	rs149803	11	61539020	G	C	195361	-0.163242	0.00357226	0	8.40387e-25	NA
Omega_6_Fatty_Acids_to_Omega_3_Fatty_Acids_ratio	rs4564341	11	61573540	T	C	205458	0.358043	0.00576073	0	9.32858e-52	0
Omega_6_Fatty_Acids_to_Omega_3_Fatty_Acids_ratio	rs174602	11	61624414	C	T	186626	0.180275	0.00402345	0	1.95839e-31	3.84337e-195
Omega_6_Fatty_Acids_to_Omega_3_Fatty_Acids_ratio	rs529349261	11	61662605	GA	G	156079	0.181215	0.00433708	0	1.90864e-07	NA
Omega_6_Fatty_Acids_to_Omega_3_Fatty_Acids_ratio	rs79289577	11	68030633	C	T	202210	0.0511247	0.00653872	5.36018e-15	0.0160919	2.00244e-05
Omega_6_Fatty_Acids_to_Omega_3_Fatty_Acids_ratio	rs2229738	11	68562328	T	C	206195	0.137623	0.00608748	5.01674e-113	4.02446e-08	6.90191e-128
Omega_6_Fatty_Acids_to_Omega_3_Fatty_Acids_ratio	rs673335	11	75450576	C	T	205797	0.0602948	0.00414172	5.49526e-48	0.00702792	3.98532e-30
Omega_6_Fatty_Acids_to_Omega_3_Fatty_Acids_ratio	rs964184	11	116648917	C	G	206195	0.0797993	0.00444331	4.59738e-72	0.00105558	2.61789e-27
Omega_6_Fatty_Acids_to_Omega_3_Fatty_Acids_ratio	rs1697497	13	55922259	G	T	205993	0.0268555	0.00373031	6.0741e-13	0.31586	NA
Omega_6_Fatty_Acids_to_Omega_3_Fatty_Acids_ratio	rs372669980	15	43606130	C	CT	166307	-0.0339994	0.00517616	5.09872e-11	0.102644	NA
Omega_6_Fatty_Acids_to_Omega_3_Fatty_Acids_ratio	rs261290	15	58678720	C	T	205596	0.0828004	0.00316555	1.46259e-150	2.43739e-09	5.7667e-57
Omega_6_Fatty_Acids_to_Omega_3_Fatty_Acids_ratio	rs77927814	16	15124327	C	T	205427	0.0811753	0.00329692	1.16204e-133	2.87116e-15	8.58414e-27
Omega_6_Fatty_Acids_to_Omega_3_Fatty_Acids_ratio	rs1242503	17	17368149	A	C	205175	0.0283022	0.00356482	2.04335e-15	0.753986	0.00120591
Omega_6_Fatty_Acids_to_Omega_3_Fatty_Acids_ratio	rs8067044	17	17806945	C	T	163141	-0.0226294	0.00346897	6.89437e-11	0.626319	NA
Omega_6_Fatty_Acids_to_Omega_3_Fatty_Acids_ratio	rs454192	17	42171206	C	T	204913	0.0237582	0.00373285	1.96162e-10	0.694213	0.312794
Omega_6_Fatty_Acids_to_Omega_3_Fatty_Acids_ratio	rs370312913	17	42881668	TA	T	203769	-0.0280032	0.00447337	3.85824e-10	0.382216	NA
Omega_6_Fatty_Acids_to_Omega_3_Fatty_Acids_ratio	rs2668724	17	44347638	T	C	194475	0.0360938	0.00372246	3.16544e-22	0.00263214	0.00125828
Omega_6_Fatty_Acids_to_Omega_3_Fatty_Acids_ratio	rs9947684	18	47166694	G	A	206195	-0.0224943	0.0031708	1.30508e-12	0.614956	0.000555161
Omega_6_Fatty_Acids_to_Omega_3_Fatty_Acids_ratio	rs58542926	19	19379549	T	C	206195	0.13939	0.00568765	1.90801e-132	9.23238e-09	9.95243e-43
Omega_6_Fatty_Acids_to_Omega_3_Fatty_Acids_ratio	rs7412	19	45412079	T	C	206195	-0.0859672	0.00552432	1.42602e-54	0.00448723	3.03268e-60
Omega_6_Fatty_Acids_to_Omega_3_Fatty_Acids_ratio	rs10423928	19	46182304	A	T	206195	-0.0265123	0.00380476	3.22015e-12	0.809104	2.65156e-05
Omega_6_Fatty_Acids_to_Omega_3_Fatty_Acids_ratio	rs4806498	19	54674742	T	C	206195	-0.0242258	0.00305031	1.99804e-15	0.0331743	3.46251e-05
Omega_6_Fatty_Acids_to_Total_Fatty_Acids_percentage	rs60069508	1	39964912	C	G	204481	-0.0252191	0.00355197	1.25143e-12	0.26019	NA
Omega_6_Fatty_Acids_to_Total_Fatty_Acids_percentage	rs12239736	1	63085997	A	T	199322	0.0450083	0.00321586	1.73764e-44	7.09949e-05	NA
Omega_6_Fatty_Acids_to_Total_Fatty_Acids_percentage	1:93882912_GA_G	1	93882912	G	GA	203799	-0.0238142	0.00365743	7.47386e-11	0.777988	NA
Omega_6_Fatty_Acids_to_Total_Fatty_Acids_percentage	rs2820426	1	219660535	G	A	203078	-0.0209261	0.00308078	1.10518e-11	0.398948	0.00151557
Omega_6_Fatty_Acids_to_Total_Fatty_Acids_percentage	rs59484402	1	230302838	CT	C	196852	0.0227408	0.0031432	4.67459e-13	0.0386701	NA
Omega_6_Fatty_Acids_to_Total_Fatty_Acids_percentage	rs2678379	2	21226560	G	A	205984	-0.0461508	0.00371623	2.12996e-35	0.786342	8.75408e-13
Omega_6_Fatty_Acids_to_Total_Fatty_Acids_percentage	rs1260326	2	27730940	C	T	206195	0.103962	0.00305954	2.22607e-252	5.28409e-25	7.43885e-72
Omega_6_Fatty_Acids_to_Total_Fatty_Acids_percentage	rs6760053	2	111932997	G	C	206040	0.0198342	0.00300005	3.81883e-11	0.499164	0.0849588
Omega_6_Fatty_Acids_to_Total_Fatty_Acids_percentage	rs13389219	2	165528876	T	C	206117	0.0298547	0.00306062	1.78526e-22	0.00229578	6.11528e-06
Omega_6_Fatty_Acids_to_Total_Fatty_Acids_percentage	rs2972146	2	227100698	T	G	206195	-0.0327833	0.00313225	1.25113e-25	0.111751	0.00159503
Omega_6_Fatty_Acids_to_Total_Fatty_Acids_percentage	rs2240921	3	52830764	T	C	204879	0.0287391	0.00461244	4.65016e-10	0.867882	0.00437949
Omega_6_Fatty_Acids_to_Total_Fatty_Acids_percentage	rs2400727	3	135846911	G	T	202852	-0.0306926	0.00361703	2.16085e-17	0.700111	0.103507
Omega_6_Fatty_Acids_to_Total_Fatty_Acids_percentage	rs1471251	4	87976359	T	A	204634	-0.0266905	0.00307487	3.97923e-18	0.00800223	2.99044e-05
Omega_6_Fatty_Acids_to_Total_Fatty_Acids_percentage	rs40270	5	55804552	C	A	205870	-0.0300388	0.00357484	4.3855e-17	0.049182	0.00115924
Omega_6_Fatty_Acids_to_Total_Fatty_Acids_percentage	rs9271593	6	32591198	T	C	204476	-0.0262308	0.00305398	8.83021e-18	0.0656069	1.83695e-05
Omega_6_Fatty_Acids_to_Total_Fatty_Acids_percentage	rs1358980	6	43764551	T	C	199060	-0.0245619	0.00304867	7.88776e-16	0.0575595	8.65934e-08
Omega_6_Fatty_Acids_to_Total_Fatty_Acids_percentage	rs3957356	6	52668670	C	T	205316	0.0221821	0.0030305	2.49585e-13	0.00658826	2.22533e-06
Omega_6_Fatty_Acids_to_Total_Fatty_Acids_percentage	rs199607859	6	139835418	T	G	203782	0.0267866	0.00306392	2.29473e-18	0.313678	NA
Omega_6_Fatty_Acids_to_Total_Fatty_Acids_percentage	rs4646272	6	160551093	G	T	205446	0.0520981	0.0063292	1.86108e-16	0.00602993	0.0729295
Omega_6_Fatty_Acids_to_Total_Fatty_Acids_percentage	rs10455872	6	161010118	G	A	206195	0.116626	0.00547187	1.08605e-100	0.00420523	2.38203e-05
Omega_6_Fatty_Acids_to_Total_Fatty_Acids_percentage	rs4719841	7	25997536	G	A	206195	-0.0270186	0.00304802	7.75759e-19	0.0675142	2.07373e-05
Omega_6_Fatty_Acids_to_Total_Fatty_Acids_percentage	rs3812316	7	73020337	G	C	206195	0.0888921	0.0044645	3.96526e-88	2.78772e-05	6.03637e-34
Omega_6_Fatty_Acids_to_Total_Fatty_Acids_percentage	rs11762784	7	130424646	A	G	197922	0.0233076	0.0030554	2.38871e-14	0.479403	2.09285e-08
Omega_6_Fatty_Acids_to_Total_Fatty_Acids_percentage	rs28588745	8	10647044	T	A	205111	-0.0244858	0.00372623	5.0031e-11	0.578372	0.00528294
Omega_6_Fatty_Acids_to_Total_Fatty_Acids_percentage	rs55865839	8	11625372	C	A	201960	-0.0243499	0.00363306	2.05672e-11	0.91717	0.102096
Omega_6_Fatty_Acids_to_Total_Fatty_Acids_percentage	rs4921913	8	18272377	T	C	206115	0.0267216	0.00360657	1.27592e-13	0.098802	1.9354e-07
Omega_6_Fatty_Acids_to_Total_Fatty_Acids_percentage	rs117026536	8	19818773	T	G	205751	0.126958	0.00497662	2.50288e-143	5.39066e-05	NA
Omega_6_Fatty_Acids_to_Total_Fatty_Acids_percentage	rs28601761	8	126500031	G	C	196951	0.0797816	0.00310426	1.99962e-145	8.79149e-06	1.71201e-66
Omega_6_Fatty_Acids_to_Total_Fatty_Acids_percentage	rs9410887	9	86465395	C	T	204896	0.0255296	0.00346983	1.87948e-13	0.336645	1.96458e-05
Omega_6_Fatty_Acids_to_Total_Fatty_Acids_percentage	rs7924036	10	65191645	T	G	206121	0.0216398	0.0029983	5.31826e-13	0.411373	4.49606e-05
Omega_6_Fatty_Acids_to_Total_Fatty_Acids_percentage	rs4418728	10	94839724	T	G	205965	0.0238793	0.00300998	2.14308e-15	0.0150409	6.16333e-08
Omega_6_Fatty_Acids_to_Total_Fatty_Acids_percentage	rs6486121	11	13355770	T	C	205707	-0.0204931	0.00312005	5.10467e-11	0.0612975	0.000517357
Omega_6_Fatty_Acids_to_Total_Fatty_Acids_percentage	rs1799867	11	46747979	C	T	206083	0.0328482	0.00432788	3.21511e-14	0.15402	0.000153
Omega_6_Fatty_Acids_to_Total_Fatty_Acids_percentage	rs4635064	11	51195211	A	C	181440	-0.0214069	0.00342371	4.04736e-10	0.522593	NA
Omega_6_Fatty_Acids_to_Total_Fatty_Acids_percentage	rs174536	11	61551927	C	A	205878	0.0298895	0.00313816	1.67503e-21	0.000804782	0.814343
Omega_6_Fatty_Acids_to_Total_Fatty_Acids_percentage	rs35169799	11	64031241	T	C	206195	-0.0393091	0.00614755	1.61661e-10	0.0621732	0.000160965
Omega_6_Fatty_Acids_to_Total_Fatty_Acids_percentage	rs10750766	11	65473798	A	C	205056	-0.0225688	0.0033128	9.61028e-12	0.110353	0.00866132
Omega_6_Fatty_Acids_to_Total_Fatty_Acids_percentage	rs964184	11	116648917	C	G	206195	0.128275	0.00440943	1.10893e-185	3.23857e-21	2.7871e-166
Omega_6_Fatty_Acids_to_Total_Fatty_Acids_percentage	rs4149056	12	21331549	C	T	206195	-0.0289281	0.00419572	5.41412e-12	0.233211	0.00784259
Omega_6_Fatty_Acids_to_Total_Fatty_Acids_percentage	rs10784774	12	69737879	G	A	204800	0.0202338	0.00300251	1.59938e-11	0.540801	0.217274
Omega_6_Fatty_Acids_to_Total_Fatty_Acids_percentage	12:124503803_CAA_C	12	124503803	C	CAA	200048	-0.0230418	0.00306374	5.46654e-14	0.921966	NA
Omega_6_Fatty_Acids_to_Total_Fatty_Acids_percentage	rs7140110	13	114544024	C	T	205403	-0.0214793	0.00328622	6.32572e-11	0.528957	0.0181589
Omega_6_Fatty_Acids_to_Total_Fatty_Acids_percentage	rs112841330	15	44520039	AT	A	200436	-0.0560478	0.00645625	3.94594e-18	0.095741	NA
Omega_6_Fatty_Acids_to_Total_Fatty_Acids_percentage	rs261334	15	58726744	C	G	206195	0.0582178	0.0036507	3.23323e-57	2.04249e-07	3.23411e-36
Omega_6_Fatty_Acids_to_Total_Fatty_Acids_percentage	rs12720926	16	56998918	G	A	204519	0.0250515	0.00303212	1.44037e-16	0.132606	0.0283549
Omega_6_Fatty_Acids_to_Total_Fatty_Acids_percentage	rs12945575	17	40713071	T	C	205207	-0.0219046	0.00346552	2.6086e-10	0.900344	0.0012186
Omega_6_Fatty_Acids_to_Total_Fatty_Acids_percentage	rs4969145	17	76406170	C	T	192886	0.0196512	0.00313991	3.89471e-10	0.00114446	0.011321
Omega_6_Fatty_Acids_to_Total_Fatty_Acids_percentage	rs117760119	19	8432737	T	C	199442	0.0402661	0.00548837	2.19887e-13	0.0160308	8.6887e-09
Omega_6_Fatty_Acids_to_Total_Fatty_Acids_percentage	rs756350040	19	19370340	T	TGACA	204807	0.0745853	0.00580278	8.51698e-38	0.00333956	NA
Omega_6_Fatty_Acids_to_Total_Fatty_Acids_percentage	rs62102718	19	33891013	T	A	204763	-0.0209311	0.00333543	3.49497e-10	0.440483	0.00112968
Omega_6_Fatty_Acids_to_Total_Fatty_Acids_percentage	rs1065853	19	45413233	T	G	205955	-0.138008	0.00549487	5.42569e-139	1.06833e-12	NA
Omega_6_Fatty_Acids_to_Total_Fatty_Acids_percentage	rs633236	19	49274975	T	C	202530	0.0204118	0.00315262	9.53149e-11	0.705298	NA
Omega_6_Fatty_Acids_to_Total_Fatty_Acids_percentage	rs6073958	20	44551855	C	T	205931	-0.0439785	0.00376243	1.48717e-31	0.00488221	5.21117e-12
Omega_6_Fatty_Acids_to_Total_Fatty_Acids_percentage	22:38603571_CCAGTAGCTGGGACTA_C	22	38603571	C	CCAGTAGCTGGGACTA	203487	-0.0217552	0.00302116	6.00075e-13	0.0749438	NA
Omega_6_Fatty_Acids	rs771364858	1	25771623	T	TA	197073	0.0244497	0.00312181	4.82847e-15	0.484217	NA
Omega_6_Fatty_Acids	rs17111503	1	55503448	G	A	202806	0.0260755	0.00345957	4.82153e-14	0.0668907	NA
Omega_6_Fatty_Acids	rs1168128	1	63135846	G	C	205175	0.0838012	0.00317512	2.97344e-153	1.82347e-14	1.12868e-90
Omega_6_Fatty_Acids	rs12740374	1	109817590	T	G	206195	-0.0531924	0.00365619	6.29781e-48	3.77704e-05	2.04594e-21
Omega_6_Fatty_Acids	rs556107	1	234853059	T	C	203917	0.0333211	0.00305706	1.17669e-27	0.00138688	4.1824e-11
Omega_6_Fatty_Acids	rs907866	2	20371380	A	G	204020	-0.0358419	0.00307103	1.8358e-31	0.00678963	3.54043e-19
Omega_6_Fatty_Acids	rs541041	2	21294975	A	G	206195	0.071843	0.00396508	2.57565e-73	2.64309e-07	3.33728e-32
Omega_6_Fatty_Acids	rs1260326	2	27730940	C	T	206195	-0.0587236	0.00311007	1.88034e-79	1.58931e-10	7.06138e-51
Omega_6_Fatty_Acids	rs4299376	2	44072576	T	G	205674	-0.0301837	0.0032502	1.60605e-20	0.0513539	6.55496e-16
Omega_6_Fatty_Acids	rs933969	2	203499720	A	G	198380	0.0221047	0.00314289	2.02433e-12	0.0397388	NA
Omega_6_Fatty_Acids	rs59950280	4	3452345	A	G	195328	0.0350801	0.00332178	4.61012e-26	0.45652	NA
Omega_6_Fatty_Acids	rs4860948	4	69340991	A	T	206124	0.0284111	0.00352253	7.33006e-16	0.117477	6.31649e-11
Omega_6_Fatty_Acids	rs11461770	4	87990865	CA	C	202968	-0.0215412	0.00312716	5.6576e-12	0.975032	0.000130691
Omega_6_Fatty_Acids	rs3846663	5	74655726	T	C	206195	0.0420883	0.00313586	4.70195e-41	0.00179828	9.90207e-27
Omega_6_Fatty_Acids	rs4704834	5	156443066	G	A	204663	0.0361377	0.00318437	7.70321e-30	4.82784e-05	1.27362e-27
Omega_6_Fatty_Acids	rs28383314	6	32587213	C	T	206106	0.0413704	0.00312968	7.10036e-40	0.000793066	3.32881e-11
Omega_6_Fatty_Acids	6:34622561_AG_A	6	34622561	A	AG	206032	-0.0359162	0.00474769	3.89496e-14	0.0832589	NA
Omega_6_Fatty_Acids	rs3822856	6	116316103	A	C	205910	0.0235376	0.00310321	3.34059e-14	0.0913324	1.12042e-07
Omega_6_Fatty_Acids	rs55730499	6	161005610	T	C	205973	-0.0704042	0.00554754	6.84095e-37	0.405985	0.639113
Omega_6_Fatty_Acids	rs9769088	7	1029585	C	T	201781	-0.0203883	0.00314787	9.38628e-11	0.108867	NA
Omega_6_Fatty_Acids	rs759779762	7	6445259	C	CT	186167	0.0228081	0.00331806	6.26507e-12	0.411907	NA
Omega_6_Fatty_Acids	rs2073547	7	44582331	G	A	206195	0.0245504	0.00390219	3.15147e-10	0.666785	NA
Omega_6_Fatty_Acids	rs3812316	7	73020337	G	C	206195	-0.0508572	0.00453245	3.29139e-29	0.0894293	4.17981e-21
Omega_6_Fatty_Acids	rs4841132	8	9183596	G	A	206195	0.0722883	0.00525779	5.40969e-43	0.00124155	3.21366e-08
Omega_6_Fatty_Acids	rs1692821	8	11699988	T	C	206195	0.0244585	0.00336057	3.39832e-13	0.0133491	0.000642475
Omega_6_Fatty_Acids	rs4921913	8	18272377	T	C	206115	-0.0256256	0.00365924	2.51366e-12	0.403698	4.47547e-18
Omega_6_Fatty_Acids	rs2081687	8	59388565	C	T	206195	-0.0282391	0.00321345	1.53678e-18	0.30497	1.31282e-14
Omega_6_Fatty_Acids	rs2737245	8	116658583	T	G	203756	-0.0239426	0.0033977	1.83765e-12	0.00250528	3.17699e-07
Omega_6_Fatty_Acids	rs28601761	8	126500031	G	C	196951	-0.0546941	0.00315042	1.83162e-67	1.00708e-07	3.23672e-51
Omega_6_Fatty_Acids	rs686030	9	15304782	A	C	205821	0.0331389	0.00436469	3.15118e-14	0.874066	1.89219e-08
Omega_6_Fatty_Acids	rs2740488	9	107661742	C	A	205200	-0.0420261	0.00345845	5.77172e-34	1.75836e-06	1.57482e-19
Omega_6_Fatty_Acids	9:136151579_TGGTGCAGGCGCAGGAAAAAATTGTGGCAATTCCTCA_T	9	136151579	T	TGGTGCAGGCGCAGGAAAAAATTGTGGCAATTCCTCA	206138	0.0377422	0.00390778	4.58619e-22	0.00895716	NA
Omega_6_Fatty_Acids	rs79618354	10	5320950	A	G	204871	-0.027724	0.00422259	5.19332e-11	0.0911128	NA
Omega_6_Fatty_Acids	rs10900224	10	46024534	T	C	204681	0.0222785	0.00353089	2.80342e-10	0.0221873	4.09899e-07
Omega_6_Fatty_Acids	rs11596950	10	101996360	T	C	205916	0.0204506	0.0030508	2.04231e-11	0.960404	7.83287e-06
Omega_6_Fatty_Acids	rs3059075	11	2941324	GGT	G	201939	0.0333024	0.00530476	3.44025e-10	0.143962	0.00738018
Omega_6_Fatty_Acids	rs6485802	11	48051442	C	A	205163	0.0218508	0.00334735	6.69037e-11	0.272987	0.0101911
Omega_6_Fatty_Acids	rs673335	11	75450576	C	T	205797	-0.029105	0.00417685	3.22075e-12	0.431014	1.34364e-08
Omega_6_Fatty_Acids	rs964184	11	116648917	C	G	206195	-0.136379	0.00447271	9.69734e-204	9.911e-21	4.05067e-212
Omega_6_Fatty_Acids	rs3184504	12	111884608	C	T	206195	0.0282415	0.00304108	1.60638e-20	0.0936847	3.05906e-07
Omega_6_Fatty_Acids	rs7970695	12	121423376	A	G	205759	-0.0262964	0.00313969	5.53348e-17	0.143762	1.65683e-09
Omega_6_Fatty_Acids	rs865716	12	125290856	T	A	199027	-0.0201576	0.00308974	6.86031e-11	0.852455	1.83741e-07
Omega_6_Fatty_Acids	rs6602911	13	114547372	T	C	205065	0.0250931	0.00318031	3.03341e-15	0.000850625	2.9173e-08
Omega_6_Fatty_Acids	rs261290	15	58678720	C	T	205596	-0.0859186	0.00319034	1.81171e-159	9.95942e-10	2.45854e-61
Omega_6_Fatty_Acids	rs3764261	16	56993324	A	C	206195	0.059382	0.00323934	5.32302e-75	4.81979e-07	2.96546e-22
Omega_6_Fatty_Acids	rs3794695	16	72097827	T	C	205181	0.0244234	0.00390337	3.9321e-10	0.00697233	3.72611e-05
Omega_6_Fatty_Acids	17:37548691_CAA_C	17	37548691	C	CAA	203792	-0.0253091	0.00353101	7.65384e-13	0.0898596	NA
Omega_6_Fatty_Acids	rs62074055	17	45771933	C	G	205690	0.0259598	0.00304345	1.47641e-17	0.0511182	4.26802e-05
Omega_6_Fatty_Acids	rs9304381	18	47158234	T	C	205893	0.0619904	0.00394975	1.76863e-55	1.82057e-05	2.55504e-33
Omega_6_Fatty_Acids	19:11202194_GC_G	19	11202194	G	GC	206074	-0.0919699	0.00467646	5.00452e-86	5.7774e-06	NA
Omega_6_Fatty_Acids	rs58542926	19	19379549	T	C	206195	-0.112632	0.00573668	9.56262e-86	3.67397e-07	5.75166e-55
Omega_6_Fatty_Acids	rs7412	19	45412079	T	C	206195	-0.192957	0.00555608	1.67314e-263	4.80689e-21	3.15035e-116
Omega_6_Fatty_Acids	rs838146	19	49248052	T	C	203956	-0.0213233	0.00305787	3.10608e-12	0.59238	0.00033171
Omega_6_Fatty_Acids	rs142385484	19	50016759	T	C	199912	-0.0293648	0.0044086	2.73035e-11	0.972407	0.0115374
Omega_6_Fatty_Acids	rs6088881	20	34165609	T	C	205844	0.029726	0.00374846	2.19916e-15	0.287054	0.000990392
Omega_6_Fatty_Acids	rs6124245	20	39162892	C	T	193450	-0.0206942	0.00332668	4.9599e-10	0.754298	5.4352e-07
Omega_6_Fatty_Acids	rs6029561	20	39815780	G	A	205752	0.0203554	0.00304029	2.15886e-11	0.255084	2.24628e-09
Omega_6_Fatty_Acids	rs2266959	22	21922904	T	G	206037	-0.0298027	0.00387219	1.4033e-14	0.95501	1.72232e-06
Phenylalanine	rs140584594	1	110232983	G	A	206192	-0.022862	0.00346735	4.30632e-11	0.0907498	NA
Phenylalanine	rs1047891	2	211540507	A	C	206192	-0.027858	0.00332849	5.81952e-17	4.89023e-05	1.37102e-08
Phenylalanine	rs1408268	6	25826986	A	T	206176	-0.037504	0.0035444	3.69996e-26	0.149868	1.0689e-11
Phenylalanine	rs10750864	11	57259694	A	T	198735	0.0523861	0.00359451	4.35879e-48	3.24294e-05	NA
Phenylalanine	rs2638315	12	56865056	C	G	206192	0.0286891	0.00401104	8.54754e-13	2.3921e-05	1.76492e-10
Phenylalanine	rs869916	12	103244013	T	G	206043	-0.105668	0.00316519	1.04246e-243	1.06473e-27	7.08759e-95
Phenylalanine	rs141057912	14	55446008	TG	T	205869	0.0555571	0.00473982	1.01405e-31	0.0340954	1.26528e-05
Phenylalanine	rs12448760	16	16239539	A	G	204189	-0.0252086	0.00344321	2.4659e-13	0.252546	0.0137646
Phosphatidylcholines	rs1168089	1	63113719	C	T	206074	0.0824821	0.00302611	2.6983e-163	1.71715e-15	3.31132e-86
Phosphatidylcholines	rs660240	1	109817838	C	T	206192	0.0235754	0.00353529	2.58908e-11	0.000347224	1.38317e-05
Phosphatidylcholines	rs143976390	1	150520884	A	T	197155	0.0238725	0.0035055	9.7873e-12	0.34954	NA
Phosphatidylcholines	rs2642438	1	220970028	G	A	206192	0.0301703	0.00317426	2.02708e-21	0.0197805	6.32587e-07
Phosphatidylcholines	rs11122453	1	230303611	A	C	205642	0.0311533	0.00297988	1.41748e-25	0.00968674	0.000500344
Phosphatidylcholines	rs556107	1	234853059	T	C	203914	0.0260499	0.00292	4.64875e-19	0.00975162	3.96245e-07
Phosphatidylcholines	rs907866	2	20371380	A	G	204017	-0.0386883	0.00293296	1.02811e-39	4.85766e-05	1.19373e-21
Phosphatidylcholines	rs541041	2	21294975	A	G	206192	0.0692482	0.00378744	1.27975e-74	2.61791e-07	1.07697e-25
Phosphatidylcholines	rs1260326	2	27730940	C	T	206192	-0.0718101	0.00296917	4.82004e-129	7.03737e-19	1.40649e-37
Phosphatidylcholines	rs976002	4	69343287	G	A	206192	0.0391081	0.00335937	2.59343e-31	6.23833e-05	3.3828e-16
Phosphatidylcholines	rs6840258	4	87973668	T	C	205498	0.022882	0.00364263	3.35542e-10	0.0445661	0.351254
Phosphatidylcholines	rs2035816	4	100508556	G	A	205987	-0.0395794	0.00528935	7.30165e-14	0.095166	2.63527e-05
Phosphatidylcholines	rs13107325	4	103188709	T	C	206192	-0.0481192	0.00553796	3.68297e-18	0.301467	0.0385631
Phosphatidylcholines	rs3846662	5	74651084	G	A	206192	0.0249243	0.00293555	2.0705e-17	0.0246614	3.0511e-14
Phosphatidylcholines	rs4704834	5	156443066	G	A	204660	0.0243656	0.00304226	1.16199e-15	2.3921e-05	5.84003e-18
Phosphatidylcholines	rs28383314	6	32587213	C	T	206103	0.0344685	0.00298991	9.71098e-31	5.54272e-05	1.39525e-09
Phosphatidylcholines	6:34622561_AG_A	6	34622561	A	AG	206029	-0.0383559	0.00453511	2.74804e-17	0.0101571	NA
Phosphatidylcholines	rs3957357	6	52668687	G	A	201954	-0.0211486	0.00295516	8.30499e-13	0.0225857	0.023145
Phosphatidylcholines	rs6938647	6	160986915	C	A	198628	-0.027816	0.00361869	1.51582e-14	0.000135999	0.0494865
Phosphatidylcholines	rs9769088	7	1029585	C	T	201778	-0.0312555	0.00300716	2.68833e-25	0.000316726	NA
Phosphatidylcholines	rs199980439	7	73007087	CA	C	205259	-0.0348607	0.00441719	2.98695e-15	0.052537	NA
Phosphatidylcholines	rs9987289	8	9183358	G	A	206192	0.076247	0.00500417	2.15536e-52	0.00650326	5.65414e-08
Phosphatidylcholines	rs2686211	8	11628375	A	T	203426	-0.022029	0.00319261	5.21485e-12	0.0154924	7.11419e-05
Phosphatidylcholines	rs4921913	8	18272377	T	C	206112	-0.0282611	0.00349509	6.20226e-16	0.0243828	4.38625e-15
Phosphatidylcholines	rs2119690	8	19859539	A	G	205971	0.0273851	0.0032083	1.40224e-17	0.0384031	0.130005
Phosphatidylcholines	rs2081687	8	59388565	C	T	206192	-0.0231994	0.00306968	4.12281e-14	0.123533	6.62322e-15
Phosphatidylcholines	rs2737214	8	116624987	G	C	201719	0.023991	0.00295945	5.23547e-16	0.0317673	0.000523282
Phosphatidylcholines	rs28601761	8	126500031	G	C	196948	-0.0574795	0.00300851	2.68811e-81	2.46241e-07	3.20903e-33
Phosphatidylcholines	rs72691617	8	144292437	G	A	206192	0.0302576	0.00372987	4.99624e-16	0.373175	NA
Phosphatidylcholines	rs686030	9	15304782	A	C	205818	0.0435572	0.00416855	1.50249e-25	0.0346373	1.35348e-10
Phosphatidylcholines	rs2740488	9	107661742	C	A	205197	-0.0464298	0.0033031	7.38001e-45	2.81708e-07	1.13768e-18
Phosphatidylcholines	9:136151579_TGGTGCAGGCGCAGGAAAAAATTGTGGCAATTCCTCA_T	9	136151579	T	TGGTGCAGGCGCAGGAAAAAATTGTGGCAATTCCTCA	206135	0.0321663	0.00373291	6.92349e-18	0.0463821	NA
Phosphatidylcholines	rs79618354	10	5320950	A	G	204868	-0.0398759	0.00403369	4.8583e-23	0.108413	NA
Phosphatidylcholines	rs147278638	10	45958082	GT	G	205285	0.0254941	0.00339912	6.39691e-14	0.000463898	NA
Phosphatidylcholines	rs2862954	10	101912064	C	T	206192	0.0218652	0.00289841	4.58087e-14	0.711995	1.53445e-07
Phosphatidylcholines	rs2792735	10	113921825	A	G	206032	-0.031314	0.00324012	4.31547e-22	0.0906413	0.000495069
Phosphatidylcholines	rs440150	11	2936657	A	G	204277	0.0330205	0.0050533	6.39947e-11	0.24734	0.00271092
Phosphatidylcholines	rs35184771	11	47475189	T	G	205877	-0.0246087	0.00303435	5.08815e-16	0.00187185	0.0111806
Phosphatidylcholines	rs174570	11	61597212	T	C	206192	-0.0324819	0.00434002	7.22327e-14	0.661753	0.00890448
Phosphatidylcholines	rs673335	11	75450576	C	T	205794	-0.0482373	0.00398876	1.1761e-33	0.00121448	3.36387e-13
Phosphatidylcholines	rs525028	11	116705516	A	G	201692	-0.0798359	0.00323389	2.32456e-134	3.27481e-17	2.54709e-103
Phosphatidylcholines	rs752780106	12	21323338	T	TG	205574	0.0291212	0.00450582	1.02859e-10	0.170223	NA
Phosphatidylcholines	rs1543896	12	109920071	T	G	206042	0.022331	0.00289919	1.34014e-14	0.0200918	8.09865e-10
Phosphatidylcholines	rs3184504	12	111884608	C	T	206192	0.0232557	0.00290504	1.198e-15	0.219892	0.000340655
Phosphatidylcholines	rs9738226	12	121423659	G	A	205778	-0.0338565	0.0029977	1.43123e-29	0.00256261	4.80867e-10
Phosphatidylcholines	12:123796628_CT_C	12	123796628	C	CT	169843	0.0318527	0.00482123	3.93949e-11	0.149525	NA
Phosphatidylcholines	rs1672875	12	125283196	G	A	205137	-0.0283232	0.00290621	1.94551e-22	0.00332791	2.05622e-09
Phosphatidylcholines	rs1601934	15	58671721	A	G	203918	-0.164493	0.00312683	0	1.36224e-33	NA
Phosphatidylcholines	rs35980001	15	58722590	GC	G	202350	0.184787	0.00356224	0	6.0365e-68	6.41179e-228
Phosphatidylcholines	rs8025505	15	102067841	T	C	204033	0.0244469	0.00335088	2.98246e-13	0.0518933	1.48898e-09
Phosphatidylcholines	rs3764261	16	56993324	A	C	206192	0.103864	0.00308831	2.73887e-247	2.11406e-29	7.1753e-74
Phosphatidylcholines	rs2000999	16	72108093	A	G	206192	0.029243	0.00371572	3.56174e-15	0.00267324	1.16249e-07
Phosphatidylcholines	rs2071379	17	26695832	G	A	205420	-0.025773	0.00295874	3.03922e-18	0.000294912	NA
Phosphatidylcholines	rs3764351	17	37824339	A	G	202583	0.0256683	0.00309247	1.04499e-16	0.288492	0.0517751
Phosphatidylcholines	rs67919208	17	45771873	C	T	206094	0.0198988	0.00290591	7.52513e-12	0.870747	0.000283521
Phosphatidylcholines	17:76404184_TATCA_T	17	76404184	T	TATCA	188749	0.022043	0.00304863	4.83205e-13	0.136376	NA
Phosphatidylcholines	rs4939883	18	47167214	C	T	206192	0.0956753	0.00377115	8.86232e-142	1.01687e-15	1.16848e-56
Phosphatidylcholines	rs7351103	19	8451937	A	G	203787	0.0197227	0.00291629	1.35569e-11	0.30573	7.28204e-06
Phosphatidylcholines	rs151113958	19	11191201	AG	A	204870	-0.0532164	0.00452313	6.02647e-32	0.0186745	3.22008e-07
Phosphatidylcholines	rs58542926	19	19379549	T	C	206192	-0.0862961	0.00548169	8.32014e-56	0.000112621	5.2624e-31
Phosphatidylcholines	rs7412	19	45412079	T	C	206192	-0.0921417	0.00531885	3.48307e-67	4.91448e-08	3.31102e-27
Phosphatidylcholines	rs11550348	19	46387344	A	G	206192	-0.0278951	0.00442122	2.80743e-10	0.282203	3.29626e-05
Phosphatidylcholines	rs838146	19	49248052	T	C	203953	-0.0226411	0.0029203	9.01449e-15	0.00748859	0.00316961
Phosphatidylcholines	rs224430	20	34153341	T	C	206131	-0.0253651	0.00358377	1.46937e-12	0.854358	0.0147065
Phosphatidylcholines	rs6031587	20	43038249	T	C	201565	-0.0417072	0.00581912	7.677e-13	0.307525	3.67205e-06
Phosphatidylcholines	rs4239651	20	46340596	C	T	206192	0.0246246	0.00357416	5.60984e-12	0.152901	5.05864e-07
Phosphatidylcholines	rs4821124	22	21979289	C	T	206192	-0.0351982	0.003694	1.61279e-21	0.00225258	3.63301e-07
Phosphoglycerides	rs10889333	1	62957030	A	G	205712	-0.0854632	0.0030845	1.16636e-168	6.56784e-09	4.37e-84
Phosphoglycerides	rs660240	1	109817838	C	T	206123	0.0229711	0.0035972	1.70829e-10	0.000865379	3.18391e-06
Phosphoglycerides	rs2642438	1	220970028	G	A	206123	0.0284836	0.00322991	1.16658e-18	0.0054702	3.29668e-07
Phosphoglycerides	rs10694107	1	230300269	GTGC	G	195681	0.0355188	0.00414485	1.04794e-17	0.12777	1.22279e-05
Phosphoglycerides	rs556107	1	234853059	T	C	203845	0.0256746	0.00297102	5.57809e-18	0.0201146	5.41247e-07
Phosphoglycerides	rs756635807	2	20370626	T	TGGCTTTATCATTG	203615	-0.0364876	0.00297507	1.44586e-34	2.93609e-05	NA
Phosphoglycerides	rs541041	2	21294975	A	G	206123	0.0617945	0.00385474	8.44233e-58	0.00226282	1.11031e-23
Phosphoglycerides	rs1260326	2	27730940	C	T	206123	-0.0787428	0.00302056	1.43649e-149	9.23266e-13	1.23107e-40
Phosphoglycerides	rs13108218	4	3443931	G	A	199787	-0.0207027	0.00308942	2.07318e-11	0.380526	NA
Phosphoglycerides	rs976002	4	69343287	G	A	206123	0.0362854	0.00341843	2.58811e-26	0.00257116	3.40717e-15
Phosphoglycerides	rs3834221	4	87971383	AAGG	A	205876	0.024654	0.0036935	2.47916e-11	0.0223388	0.390279
Phosphoglycerides	rs2035816	4	100508556	G	A	205918	-0.0378912	0.005382	1.92345e-12	0.141121	6.12166e-05
Phosphoglycerides	rs13107325	4	103188709	T	C	206123	-0.0450384	0.00563533	1.33288e-15	0.291177	0.0357855
Phosphoglycerides	rs3846662	5	74651084	G	A	206123	0.0230895	0.00298712	1.08285e-14	0.0495734	1.42412e-13
Phosphoglycerides	rs6882076	5	156390297	C	T	206123	0.0264534	0.00306284	5.81757e-18	0.00454098	3.5731e-19
Phosphoglycerides	rs28383314	6	32587213	C	T	206034	0.0378122	0.00304209	1.85734e-35	0.000983591	9.44995e-10
Phosphoglycerides	rs76967117	6	34603691	A	G	206030	-0.039529	0.00461245	1.04137e-17	0.180624	2.93291e-08
Phosphoglycerides	rs3957357	6	52668687	G	A	201885	-0.0225542	0.00300676	6.35125e-14	0.0868083	0.0246243
Phosphoglycerides	rs55730499	6	161005610	T	C	205901	-0.0540908	0.00539216	1.12353e-23	0.0239768	0.696186
Phosphoglycerides	rs12701713	7	1090505	A	G	205149	-0.032029	0.00357767	3.50365e-19	0.000478781	1.79373e-06
Phosphoglycerides	rs199980439	7	73007087	CA	C	205191	-0.0482224	0.00449446	7.53926e-27	0.0114654	NA
Phosphoglycerides	rs9987289	8	9183358	G	A	206123	0.0758332	0.00509197	3.90496e-50	0.00467176	1.51984e-09
Phosphoglycerides	rs804267	8	11629241	A	G	203237	-0.0208924	0.00319547	6.24369e-11	0.00128389	9.27262e-05
Phosphoglycerides	rs4921913	8	18272377	T	C	206043	-0.0281122	0.0035564	2.69903e-15	0.00370117	3.7804e-14
Phosphoglycerides	rs2081687	8	59388565	C	T	206123	-0.0261151	0.00312347	6.26044e-17	0.0323719	2.02427e-14
Phosphoglycerides	rs2245221	8	116624879	A	G	201767	0.0219629	0.00300923	2.92047e-13	0.0567023	0.00039703
Phosphoglycerides	rs28601761	8	126500031	G	C	196881	-0.0666991	0.00306117	3.95159e-105	3.1207e-08	3.15174e-37
Phosphoglycerides	rs6420185	8	144303071	A	G	205518	0.0212465	0.0030293	2.32847e-12	0.273909	NA
Phosphoglycerides	rs686030	9	15304782	A	C	205749	0.0382146	0.00424201	2.10411e-19	0.0691825	2.74512e-09
Phosphoglycerides	rs2740488	9	107661742	C	A	205128	-0.0436482	0.00336122	1.52489e-38	2.71367e-05	2.26948e-17
Phosphoglycerides	9:136151579_TGGTGCAGGCGCAGGAAAAAATTGTGGCAATTCCTCA_T	9	136151579	T	TGGTGCAGGCGCAGGAAAAAATTGTGGCAATTCCTCA	206066	0.0275741	0.00379845	3.90431e-13	0.0355468	NA
Phosphoglycerides	10:5262963_AAC_A	10	5262963	A	AAC	200397	-0.0413082	0.00410002	7.21118e-24	0.268809	NA
Phosphoglycerides	rs3086168	10	45974016	TAA	T	205448	0.0224156	0.0035113	1.73038e-10	3.67681e-05	NA
Phosphoglycerides	rs2862954	10	101912064	C	T	206123	0.0214773	0.00294921	3.29116e-13	0.441384	3.7067e-07
Phosphoglycerides	rs10787429	10	113949664	C	T	205529	-0.0262529	0.00332181	2.73184e-15	0.700576	0.00251289
Phosphoglycerides	rs35184771	11	47475189	T	G	205808	-0.0232245	0.00308776	5.43863e-14	0.0138702	0.0146122
Phosphoglycerides	rs1535	11	61597972	G	A	206123	-0.0410974	0.00309607	3.40084e-40	0.510842	8.65287e-13
Phosphoglycerides	rs673335	11	75450576	C	T	205725	-0.0502899	0.00405844	2.99364e-35	0.0317723	6.39512e-15
Phosphoglycerides	rs525028	11	116705516	A	G	201623	-0.0825592	0.00329	9.46451e-139	3.06734e-10	1.40448e-96
Phosphoglycerides	rs73079476	12	21343833	C	A	205114	0.0264176	0.00415552	2.05856e-10	0.0723693	0.230414
Phosphoglycerides	rs1543896	12	109920071	T	G	205973	0.0217556	0.00295019	1.65817e-13	0.58906	2.47225e-09
Phosphoglycerides	rs3184504	12	111884608	C	T	206123	0.0233581	0.00295589	2.75268e-15	0.639929	2.94916e-05
Phosphoglycerides	rs9738226	12	121423659	G	A	205709	-0.0320183	0.00305045	9.12508e-26	0.244881	2.7098e-10
Phosphoglycerides	rs1672875	12	125283196	G	A	205068	-0.027053	0.00295736	5.8673e-20	0.0257785	2.0242e-08
Phosphoglycerides	rs6602911	13	114547372	T	C	204993	0.0201771	0.00309166	6.75792e-11	0.630361	0.000224894
Phosphoglycerides	rs548958476	15	43921392	A	G	204956	0.0316478	0.00506738	4.23533e-10	0.486408	NA
Phosphoglycerides	rs1601934	15	58671721	A	G	203849	-0.142434	0.00318751	0	3.7992e-22	NA
Phosphoglycerides	rs35980001	15	58722590	GC	G	202281	0.157726	0.00363267	0	2.24151e-40	2.18494e-195
Phosphoglycerides	rs8025505	15	102067841	T	C	203964	0.024232	0.0034096	1.1899e-12	0.204851	5.10313e-09
Phosphoglycerides	rs3764261	16	56993324	A	C	206123	0.0872932	0.00314521	3.17539e-169	5.52211e-21	4.8161e-64
Phosphoglycerides	rs3794695	16	72097827	T	C	205109	0.0279459	0.00379377	1.76132e-13	0.144781	2.15997e-05
Phosphoglycerides	rs2071379	17	26695832	G	A	205352	-0.025241	0.00301033	5.11303e-17	0.00427538	NA
Phosphoglycerides	rs8069451	17	37504933	C	T	202425	-0.0257386	0.00344911	8.52993e-14	0.962109	0.00295984
Phosphoglycerides	rs67919208	17	45771873	C	T	206025	0.0209307	0.00295682	1.45872e-12	0.393702	0.000614598
Phosphoglycerides	rs9304381	18	47158234	T	C	205821	0.0875852	0.00383611	3.08553e-115	9.46963e-10	7.78475e-52
Phosphoglycerides	19:8450258_CT_C	19	8450258	C	CT	203118	0.0184944	0.00297259	4.92923e-10	0.0725225	NA
Phosphoglycerides	rs73015021	19	11192915	G	A	205888	-0.0519174	0.0045455	3.32637e-30	0.012034	NA
Phosphoglycerides	rs58542926	19	19379549	T	C	206123	-0.0949466	0.00557742	6.10457e-65	0.000893013	2.03294e-33
Phosphoglycerides	rs157594	19	45425175	G	T	186834	0.0502533	0.00322522	1.05519e-54	4.56128e-06	4.98941e-24
Phosphoglycerides	rs838146	19	49248052	T	C	203885	-0.0219981	0.00297202	1.34929e-13	0.0145342	0.00465917
Phosphoglycerides	rs224433	20	34153850	T	C	205793	-0.0258485	0.00365475	1.52549e-12	0.892892	0.0182075
Phosphoglycerides	rs1012167	20	39159119	C	T	192884	-0.0194812	0.00311025	3.77119e-10	0.169371	1.43482e-05
Phosphoglycerides	rs6031587	20	43038249	T	C	201498	-0.0402647	0.00592091	1.04602e-11	0.893176	4.70336e-06
Phosphoglycerides	rs2266959	22	21922904	T	G	205965	-0.0315909	0.00376319	4.69953e-17	0.0115025	2.95271e-07
Phospholipids_in_Chylomicrons_and_Extremely_Large_VLDL	rs35615194	1	27118171	C	T	206026	0.0417002	0.00556258	6.5779e-14	0.869808	0.000539159
Phospholipids_in_Chylomicrons_and_Extremely_Large_VLDL	rs61779330	1	39967223	A	G	205107	0.0252129	0.0036169	3.15982e-12	0.7494	1.91105e-07
Phospholipids_in_Chylomicrons_and_Extremely_Large_VLDL	rs2934744	1	63048045	C	A	205600	-0.071607	0.00316403	2.91734e-113	2.56141e-09	NA
Phospholipids_in_Chylomicrons_and_Extremely_Large_VLDL	1:93882912_GA_G	1	93882912	G	GA	203729	0.023881	0.00370084	1.10008e-10	0.541214	NA
Phospholipids_in_Chylomicrons_and_Extremely_Large_VLDL	rs59484402	1	230302838	CT	C	196783	-0.0338933	0.00317928	1.5807e-26	0.00187635	NA
Phospholipids_in_Chylomicrons_and_Extremely_Large_VLDL	rs11096641	2	20374158	A	G	205981	-0.0207478	0.00303496	8.15031e-12	0.677412	0.0144482
Phospholipids_in_Chylomicrons_and_Extremely_Large_VLDL	rs2678379	2	21226560	G	A	205912	0.0859904	0.00375692	8.43382e-116	3.25792e-06	3.5564e-47
Phospholipids_in_Chylomicrons_and_Extremely_Large_VLDL	rs1260326	2	27730940	C	T	206123	-0.0913709	0.00309796	8.62315e-191	1.51348e-15	2.38251e-69
Phospholipids_in_Chylomicrons_and_Extremely_Large_VLDL	rs13389219	2	165528876	T	C	206045	-0.0385987	0.00309639	1.18267e-35	0.000214351	3.38766e-08
Phospholipids_in_Chylomicrons_and_Extremely_Large_VLDL	rs2138157	2	227103717	C	A	205596	0.0337135	0.00317561	2.53974e-26	0.134773	7.38539e-07
Phospholipids_in_Chylomicrons_and_Extremely_Large_VLDL	rs2240921	3	52830764	T	C	204807	-0.0332433	0.00466701	1.05916e-12	0.829846	0.000226793
Phospholipids_in_Chylomicrons_and_Extremely_Large_VLDL	rs534944	3	135961031	G	T	205900	0.0274438	0.00359042	2.12135e-14	0.832591	0.00650993
Phospholipids_in_Chylomicrons_and_Extremely_Large_VLDL	rs59950280	4	3452345	A	G	195258	0.0266078	0.0033134	9.7722e-16	0.144534	NA
Phospholipids_in_Chylomicrons_and_Extremely_Large_VLDL	rs17630466	4	26086569	G	A	206027	0.0205381	0.00329214	4.42545e-10	0.406563	0.0289376
Phospholipids_in_Chylomicrons_and_Extremely_Large_VLDL	rs1471251	4	87976359	T	A	204563	0.0355113	0.00311041	3.51496e-30	0.00389433	7.5751e-07
Phospholipids_in_Chylomicrons_and_Extremely_Large_VLDL	rs2035816	4	100508556	G	A	205918	-0.0389501	0.00552245	1.75584e-12	0.445687	0.030639
Phospholipids_in_Chylomicrons_and_Extremely_Large_VLDL	5:55860907_GC_G	5	55860907	G	GC	205908	0.0442336	0.00389396	6.7873e-30	0.33717	NA
Phospholipids_in_Chylomicrons_and_Extremely_Large_VLDL	rs11134475	5	156399950	G	A	205807	0.0291784	0.00314846	1.92243e-20	0.02568	1.73396e-11
Phospholipids_in_Chylomicrons_and_Extremely_Large_VLDL	rs28383314	6	32587213	C	T	206034	0.0323161	0.00312195	4.18887e-25	0.10476	1.33309e-06
Phospholipids_in_Chylomicrons_and_Extremely_Large_VLDL	rs998584	6	43757896	A	C	204004	0.0220414	0.00304529	4.57372e-13	0.131263	3.38314e-13
Phospholipids_in_Chylomicrons_and_Extremely_Large_VLDL	rs1936805	6	127452116	T	C	206114	0.0246774	0.00303381	4.17221e-16	0.0980624	5.47168e-05
Phospholipids_in_Chylomicrons_and_Extremely_Large_VLDL	rs9492442	6	130396651	A	G	205868	-0.0211704	0.00324354	6.7286e-11	0.0148058	0.000216617
Phospholipids_in_Chylomicrons_and_Extremely_Large_VLDL	rs4896469	6	139843787	G	A	204644	0.028946	0.00321795	2.37783e-19	0.230691	3.11608e-07
Phospholipids_in_Chylomicrons_and_Extremely_Large_VLDL	rs55730499	6	161005610	T	C	205901	-0.213062	0.00551377	0	1.95648e-08	1.44988e-10
Phospholipids_in_Chylomicrons_and_Extremely_Large_VLDL	rs10642257	7	25992323	AAGGCC	A	204938	-0.0375078	0.00414631	1.49437e-19	0.00495914	1.43255e-12
Phospholipids_in_Chylomicrons_and_Extremely_Large_VLDL	rs13246993	7	73022746	A	G	206000	-0.101436	0.00451703	1.51311e-111	0.00076103	5.98041e-51
Phospholipids_in_Chylomicrons_and_Extremely_Large_VLDL	rs11762784	7	130424646	A	G	197852	-0.0262329	0.00309156	2.16551e-17	0.129614	1.78615e-12
Phospholipids_in_Chylomicrons_and_Extremely_Large_VLDL	rs718742	8	10614275	G	T	202933	0.0325234	0.00337015	4.94887e-22	0.670004	0.000751273
Phospholipids_in_Chylomicrons_and_Extremely_Large_VLDL	rs4921915	8	18272466	A	G	206035	-0.0361479	0.00364945	4.00597e-23	0.0832416	5.14319e-13
Phospholipids_in_Chylomicrons_and_Extremely_Large_VLDL	rs328	8	19819724	G	C	206123	-0.169542	0.00500309	5.03631e-251	1.4451e-14	7.14925e-72
Phospholipids_in_Chylomicrons_and_Extremely_Large_VLDL	rs2081687	8	59388565	C	T	206123	-0.0208238	0.00320519	8.21773e-11	0.401702	0.00454124
Phospholipids_in_Chylomicrons_and_Extremely_Large_VLDL	rs28601761	8	126500031	G	C	196881	-0.0731023	0.00314168	1.34098e-119	1.96804e-06	9.76844e-53
Phospholipids_in_Chylomicrons_and_Extremely_Large_VLDL	rs296884	9	86582923	T	G	204434	-0.0239007	0.0034978	8.33391e-12	0.239879	0.00233159
Phospholipids_in_Chylomicrons_and_Extremely_Large_VLDL	rs762439986	10	64914518	C	CATA	205465	-0.0335006	0.00304147	3.30972e-28	0.0743837	NA
Phospholipids_in_Chylomicrons_and_Extremely_Large_VLDL	rs4418728	10	94839724	T	G	205893	-0.0209164	0.00304565	6.54673e-12	0.0312503	1.05943e-11
Phospholipids_in_Chylomicrons_and_Extremely_Large_VLDL	rs118091174	10	103831601	A	G	204887	-0.0427987	0.00646773	3.66812e-11	0.000568928	0.0122097
Phospholipids_in_Chylomicrons_and_Extremely_Large_VLDL	rs6486121	11	13355770	T	C	205635	0.0216339	0.00315684	7.25108e-12	0.00266161	5.53838e-05
Phospholipids_in_Chylomicrons_and_Extremely_Large_VLDL	rs3136449	11	46744470	A	G	206059	-0.028882	0.00438154	4.35675e-11	0.0478869	0.00141877
Phospholipids_in_Chylomicrons_and_Extremely_Large_VLDL	rs174564	11	61588305	G	A	205771	0.0610675	0.00317239	1.67851e-82	0.000353763	2.02739e-60
Phospholipids_in_Chylomicrons_and_Extremely_Large_VLDL	rs35169799	11	64031241	T	C	206123	0.0437436	0.00621981	2.02838e-12	0.045529	0.00179524
Phospholipids_in_Chylomicrons_and_Extremely_Large_VLDL	11:116623213_TA_T	11	116623213	T	TA	205534	-0.191845	0.00435837	0	1.64396e-46	NA
Phospholipids_in_Chylomicrons_and_Extremely_Large_VLDL	rs68147365	12	57789359	A	G	205774	-0.0250551	0.00352962	1.26515e-12	0.0163209	0.00128593
Phospholipids_in_Chylomicrons_and_Extremely_Large_VLDL	rs863750	12	124505444	T	C	204064	0.0262775	0.0031123	3.11028e-17	0.041397	7.34476e-06
Phospholipids_in_Chylomicrons_and_Extremely_Large_VLDL	rs6492721	13	95258944	C	T	206123	-0.0224497	0.0032627	5.97189e-12	2.4916e-05	2.3331e-07
Phospholipids_in_Chylomicrons_and_Extremely_Large_VLDL	rs6602909	13	114551993	C	T	205145	0.023992	0.00324579	1.4547e-13	0.0107309	1.60792e-06
Phospholipids_in_Chylomicrons_and_Extremely_Large_VLDL	rs10459588	15	44365946	T	G	206123	-0.0627542	0.00681007	3.14342e-20	0.0991426	1.38226e-10
Phospholipids_in_Chylomicrons_and_Extremely_Large_VLDL	rs5813190	15	63344332	CATTA	C	199471	-0.0243378	0.00390585	4.64031e-10	0.0104005	NA
Phospholipids_in_Chylomicrons_and_Extremely_Large_VLDL	rs2062427	15	63794279	T	G	206084	0.0234069	0.00318954	2.16534e-13	0.203657	2.31081e-05
Phospholipids_in_Chylomicrons_and_Extremely_Large_VLDL	rs11075253	16	15148646	A	C	206123	-0.0295643	0.00332074	5.48181e-19	0.000382698	8.83201e-05
Phospholipids_in_Chylomicrons_and_Extremely_Large_VLDL	rs247616	16	56989590	T	C	206123	-0.0334124	0.00323415	5.16827e-25	0.00284547	3.24735e-11
Phospholipids_in_Chylomicrons_and_Extremely_Large_VLDL	rs34417180	16	72219756	A	C	205123	-0.03043	0.00406909	7.55628e-14	0.0567732	0.0561749
Phospholipids_in_Chylomicrons_and_Extremely_Large_VLDL	rs2925979	16	81534790	C	T	206123	-0.0264978	0.00330019	9.86275e-16	0.0117819	4.34971e-05
Phospholipids_in_Chylomicrons_and_Extremely_Large_VLDL	rs117760119	19	8432737	T	C	199371	-0.0533474	0.00555373	7.64783e-22	0.000489992	6.21267e-17
Phospholipids_in_Chylomicrons_and_Extremely_Large_VLDL	rs58542926	19	19379549	T	C	206123	-0.0832867	0.00572406	6.14285e-48	3.81065e-05	1.70154e-10
Phospholipids_in_Chylomicrons_and_Extremely_Large_VLDL	rs1065853	19	45413233	T	G	205883	0.186146	0.00555306	1.08694e-245	4.74385e-23	NA
Phospholipids_in_Chylomicrons_and_Extremely_Large_VLDL	rs55951234	22	38601430	CCT	C	204836	0.020489	0.00307988	2.88808e-11	0.456704	NA
Phospholipids_in_HDL	1:27262386_AGGTGGT_A	1	27262386	A	AGGTGGT	204570	-0.0406212	0.00537997	4.35532e-14	0.631396	NA
Phospholipids_in_HDL	rs72663503	1	39969059	T	C	205042	-0.0298401	0.00337228	8.92737e-19	0.851254	9.79558e-09
Phospholipids_in_HDL	rs777231403	1	63100045	GA	G	203501	-0.0462729	0.00297715	1.91624e-54	4.35493e-05	NA
Phospholipids_in_HDL	rs140584594	1	110232983	G	A	206123	0.023464	0.0031646	1.22542e-13	0.00684617	NA
Phospholipids_in_HDL	rs267738	1	150940625	G	T	206123	0.0317341	0.00339779	9.75917e-21	0.0720521	1.34834e-06
Phospholipids_in_HDL	rs59986810	1	178467555	T	C	195867	-0.0252024	0.00291618	5.55142e-18	0.0495124	NA
Phospholipids_in_HDL	rs61805076	1	182154990	C	T	205179	-0.0211965	0.00299784	1.54779e-12	0.24547	5.6766e-05
Phospholipids_in_HDL	rs2642438	1	220970028	G	A	206123	0.0321406	0.0030907	2.53814e-25	0.00567774	1.79383e-17
Phospholipids_in_HDL	rs4846921	1	230304352	A	G	206103	0.0480166	0.00289787	1.26649e-61	0.000993995	6.36716e-24
Phospholipids_in_HDL	rs907866	2	20371380	A	G	203948	-0.0314818	0.00285671	3.10726e-28	0.000863045	1.92526e-11
Phospholipids_in_HDL	rs676210	2	21231524	A	G	206123	0.0494216	0.00350585	4.16552e-45	0.0251471	9.97191e-25
Phospholipids_in_HDL	rs1260326	2	27730940	C	T	206123	-0.0289286	0.00289464	1.64171e-23	0.00314302	0.0470855
Phospholipids_in_HDL	2:227111435_TTA_T	2	227111435	T	TTA	205419	-0.028125	0.00295917	2.03338e-21	0.000212801	NA
Phospholipids_in_HDL	rs77815052	3	50116512	TA	T	200461	0.0178109	0.00286472	5.06654e-10	0.123481	0.00184401
Phospholipids_in_HDL	4:69455038_CT_C	4	69455038	C	CT	123671	0.0369506	0.00411878	2.97159e-19	0.275973	NA
Phospholipids_in_HDL	rs13107325	4	103188709	T	C	206123	-0.0589418	0.00539211	8.32935e-28	0.980363	0.00066896
Phospholipids_in_HDL	5:55860907_GC_G	5	55860907	G	GC	205908	-0.0258474	0.00363265	1.12021e-12	0.648973	NA
Phospholipids_in_HDL	rs36057735	6	31319923	G	C	202710	-0.0360256	0.00354722	3.1575e-24	0.000890806	1.03975e-06
Phospholipids_in_HDL	6:34753277_GA_G	6	34753277	G	GA	199656	-0.0266177	0.00337665	3.21554e-15	0.0438623	NA
Phospholipids_in_HDL	6:42917063_CA_C	6	42917063	C	CA	200424	0.0215671	0.00290766	1.1994e-13	0.000150937	NA
Phospholipids_in_HDL	rs10233430	7	1051664	C	T	206017	-0.0250726	0.0028585	1.78019e-18	0.00482629	4.92788e-09
Phospholipids_in_HDL	rs705379	7	94953895	A	G	197511	-0.0209749	0.00289167	4.07389e-13	0.193246	0.0385836
Phospholipids_in_HDL	rs4240624	8	9184231	A	G	206048	0.0792492	0.00487954	2.81013e-59	0.00571294	3.02096e-16
Phospholipids_in_HDL	rs4841584	8	11601510	C	A	202831	0.0364235	0.00571705	1.88156e-10	0.0375995	0.442776
Phospholipids_in_HDL	rs15285	8	19824667	T	C	206123	0.0828266	0.0031278	2.92862e-154	2.97543e-10	3.75169e-33
Phospholipids_in_HDL	rs2737214	8	116624987	G	C	201650	0.0344091	0.00288125	7.2946e-33	0.103381	7.94154e-08
Phospholipids_in_HDL	rs7832515	8	144306379	G	A	200828	0.0348798	0.00368337	2.83961e-21	0.173299	NA
Phospholipids_in_HDL	rs686030	9	15304782	A	C	205749	0.0452454	0.00405894	7.54075e-29	0.00112785	1.08742e-11
Phospholipids_in_HDL	rs2740488	9	107661742	C	A	205128	-0.0423248	0.00321651	1.57604e-39	0.000360915	2.9479e-15
Phospholipids_in_HDL	rs17134724	10	5318512	A	G	205437	-0.0332638	0.00383515	4.22363e-18	0.80458	3.8366e-06
Phospholipids_in_HDL	rs11394256	10	45957247	CA	C	205511	0.0267052	0.00330743	6.8224e-16	0.000181362	3.21096e-09
Phospholipids_in_HDL	rs2792703	10	113931690	T	C	205922	-0.0404196	0.00315158	1.2254e-37	0.117871	1.46849e-11
Phospholipids_in_HDL	rs440150	11	2936657	A	G	204208	0.0309848	0.00492112	3.05477e-10	0.683568	0.00416794
Phospholipids_in_HDL	rs145827802	11	47421134	ACTCCTGACGT	A	202662	-0.0333399	0.00305876	1.17568e-27	0.00533434	0.000824422
Phospholipids_in_HDL	rs102275	11	61557803	C	T	206123	-0.0490563	0.00295299	6.22101e-62	0.0497651	4.73204e-38
Phospholipids_in_HDL	rs144023941	11	75452486	ACTC	A	204435	-0.0561407	0.00389697	4.98489e-47	0.000144287	4.06733e-21
Phospholipids_in_HDL	rs625145	11	116727936	T	A	206069	0.0589052	0.00361451	1.13193e-59	3.31135e-05	1.82322e-28
Phospholipids_in_HDL	rs112771035	11	126225876	G	C	205887	-0.0366915	0.00547337	2.03822e-11	0.55452	2.6676e-05
Phospholipids_in_HDL	rs11045172	12	20470221	C	A	203724	0.0265454	0.00357646	1.15576e-13	0.0354973	5.70493e-06
Phospholipids_in_HDL	rs7964492	12	57823585	C	A	205980	0.0204177	0.00328586	5.18199e-10	0.00937267	0.000377615
Phospholipids_in_HDL	rs1543896	12	109920071	T	G	205973	0.0262398	0.0028229	1.48072e-20	0.532651	4.05923e-14
Phospholipids_in_HDL	rs9738226	12	121423659	G	A	205709	-0.0260324	0.00291942	4.82999e-19	0.233129	0.000557917
Phospholipids_in_HDL	rs2454702	12	123209159	T	C	203761	0.0290471	0.00348849	8.37369e-17	0.0304245	1.80261e-11
Phospholipids_in_HDL	rs7133378	12	124409502	A	G	204881	0.0251695	0.00303783	1.1848e-16	0.0486775	9.83592e-09
Phospholipids_in_HDL	rs61941677	12	125325010	G	C	197021	-0.05774	0.00443108	8.49599e-39	0.0072452	3.46041e-15
Phospholipids_in_HDL	rs1601934	15	58671721	A	G	203849	-0.136692	0.00304976	0	8.66437e-21	NA
Phospholipids_in_HDL	rs35980001	15	58722590	GC	G	202281	0.145379	0.00347745	0	9.69612e-33	3.6806e-197
Phospholipids_in_HDL	rs1037117	15	102068658	A	G	204359	0.0222976	0.00326772	8.90391e-12	0.0463218	1.75372e-07
Phospholipids_in_HDL	rs11075253	16	15148646	A	C	206123	0.0206438	0.00309729	2.65087e-11	0.180037	1.96831e-05
Phospholipids_in_HDL	rs72786786	16	56985514	A	G	194621	0.151596	0.00313081	0	5.63928e-37	8.47722e-241
Phospholipids_in_HDL	rs7203984	16	56999258	C	A	204811	-0.162699	0.00357746	0	3.77209e-27	6.18382e-205
Phospholipids_in_HDL	rs2925979	16	81534790	C	T	206123	0.0285677	0.0030777	1.67613e-20	0.00207646	1.26144e-06
Phospholipids_in_HDL	rs704	17	26694861	A	G	206123	-0.0272896	0.00282424	4.39298e-22	4.64812e-05	1.21327e-06
Phospholipids_in_HDL	rs11658786	17	37815899	A	G	206107	0.0255444	0.00299551	1.50444e-17	0.0810338	0.045764
Phospholipids_in_HDL	rs377227476	17	41912853	T	TCAAAA	183912	-0.0543307	0.00536573	4.32038e-24	0.621266	NA
Phospholipids_in_HDL	rs748643900	17	76404189	A	ATCAG	204407	0.0213833	0.00283789	4.90677e-14	0.137606	NA
Phospholipids_in_HDL	rs2156552	18	47181668	T	A	206123	0.0929461	0.00368501	3.68603e-140	4.84502e-12	8.15321e-78
Phospholipids_in_HDL	rs77857087	18	47922511	T	C	206123	0.0406764	0.00638565	1.89459e-10	0.302176	0.00212958
Phospholipids_in_HDL	rs12976739	19	8461663	A	G	201912	0.0258749	0.00291895	7.74855e-19	0.0007958	1.01225e-12
Phospholipids_in_HDL	rs737337	19	11347493	C	T	206123	-0.0594412	0.00531461	4.95209e-29	7.65076e-11	2.52536e-29
Phospholipids_in_HDL	rs150268548	19	19494483	A	G	205180	-0.0357597	0.00561653	1.93337e-10	0.549762	0.126713
Phospholipids_in_HDL	rs7599	19	36038390	G	A	206123	0.0189844	0.0029302	9.26075e-11	0.00462565	0.000482304
Phospholipids_in_HDL	rs429358	19	45411941	C	T	206123	-0.0572092	0.00388112	3.75911e-49	0.000712967	7.76338e-21
Phospholipids_in_HDL	rs1645788	19	54808174	G	A	203794	0.0217547	0.00338803	1.3564e-10	0.0914951	0.000189716
Phospholipids_in_HDL	rs569223060	20	33257470	GA	G	187487	0.021952	0.00320526	7.47293e-12	0.588373	NA
Phospholipids_in_HDL	rs6031587	20	43038249	T	C	201498	-0.0447783	0.00566622	2.74346e-15	0.32905	2.39571e-07
Phospholipids_in_HDL	rs6073958	20	44551855	C	T	205859	-0.0425995	0.00355055	3.73392e-33	1.81906e-07	2.956e-23
Phospholipids_in_HDL	rs4239651	20	46340596	C	T	206123	0.0306294	0.00347989	1.35599e-18	0.139294	2.14984e-14
Phospholipids_in_HDL	rs235343	21	46249752	C	A	204556	-0.0226559	0.00286255	2.49299e-15	0.0106759	6.43915e-06
Phospholipids_in_HDL	rs73166630	22	21945978	A	G	205868	-0.0339029	0.00360356	5.09779e-21	0.000321397	6.86868e-10
Phospholipids_in_IDL	1:25828322_CCT_C	1	25828322	C	CCT	204344	-0.027493	0.00303648	1.38704e-19	0.0201326	NA
Phospholipids_in_IDL	rs472495	1	55521313	T	G	205674	0.039767	0.00315033	1.62389e-36	6.30303e-05	6.96805e-42
Phospholipids_in_IDL	rs1168127	1	63136078	A	C	204275	0.039572	0.00314906	3.33795e-36	1.09437e-05	NA
Phospholipids_in_IDL	rs12740374	1	109817590	T	G	206123	-0.10334	0.00361148	1.0046e-179	7.62889e-14	9.65349e-61
Phospholipids_in_IDL	rs2642438	1	220970028	G	A	206123	0.0287853	0.00328738	2.03245e-18	0.00192349	1.75823e-05
Phospholipids_in_IDL	rs556107	1	234853059	T	C	203845	0.0336208	0.0030236	1.02802e-28	0.00473249	6.95518e-15
Phospholipids_in_IDL	rs7596183	2	20572478	G	A	203243	-0.0251056	0.00326005	1.35629e-14	0.457695	3.69048e-08
Phospholipids_in_IDL	rs562338	2	21288321	G	A	206123	0.111877	0.00391402	2.40887e-179	3.52185e-16	3.91601e-93
Phospholipids_in_IDL	rs4299376	2	44072576	T	G	205602	-0.0440932	0.00321422	8.25615e-43	1.57389e-05	3.85627e-38
Phospholipids_in_IDL	rs112718818	2	63095789	TA	T	203868	0.020619	0.00324987	2.23531e-10	0.0349675	7.0034e-05
Phospholipids_in_IDL	rs150474434	2	118845121	A	G	203696	-0.036509	0.00506127	5.47583e-13	0.0793516	2.49129e-06
Phospholipids_in_IDL	rs62171034	2	169832276	T	A	201828	-0.0220446	0.00311118	1.38882e-12	0.0199751	NA
Phospholipids_in_IDL	rs13076933	3	12327431	G	T	202223	-0.0241492	0.00347582	3.72226e-12	0.415759	4.92273e-05
Phospholipids_in_IDL	rs4860948	4	69340991	A	T	206052	0.0307565	0.00348464	1.09002e-18	0.165664	4.76192e-13
Phospholipids_in_IDL	rs3846662	5	74651084	G	A	206123	0.0584192	0.00303799	2.47223e-82	1.28251e-05	2.12262e-52
Phospholipids_in_IDL	rs7447793	5	122896447	C	T	204498	0.0209392	0.00302629	4.5585e-12	0.0345432	2.21764e-05
Phospholipids_in_IDL	rs4704834	5	156443066	G	A	204592	0.0303765	0.00315017	5.32977e-22	0.00222619	7.80005e-20
Phospholipids_in_IDL	rs7746081	6	16126934	A	G	205146	-0.0232242	0.00328591	1.57873e-12	0.555279	1.44866e-11
Phospholipids_in_IDL	rs79220007	6	26098474	C	T	205899	-0.0397423	0.0056164	1.48709e-12	0.352882	0.000609745
Phospholipids_in_IDL	rs41291770	6	29594265	C	T	206061	0.030418	0.00465244	6.24628e-11	0.0789931	0.000946894
Phospholipids_in_IDL	rs4959063	6	31331698	T	C	202237	0.026484	0.00381007	3.63637e-12	0.578685	0.00615829
Phospholipids_in_IDL	rs1130432	6	32629129	C	T	203319	0.0416359	0.0042144	5.17289e-23	0.0160455	8.55696e-09
Phospholipids_in_IDL	6:34622561_AG_A	6	34622561	A	AG	205960	-0.030796	0.00469671	5.50591e-11	0.509987	NA
Phospholipids_in_IDL	rs12208357	6	160543148	T	C	205246	0.0635175	0.00595367	1.45036e-26	0.163923	9.84962e-15
Phospholipids_in_IDL	rs3124786	6	160939162	C	T	204612	-0.0202886	0.00301367	1.67577e-11	0.294961	0.00182512
Phospholipids_in_IDL	rs9769088	7	1029585	C	T	201711	-0.0298445	0.00311402	9.44328e-22	0.000566774	NA
Phospholipids_in_IDL	rs7809080	7	21605482	G	C	205849	0.024337	0.00347225	2.40751e-12	0.0196329	1.35111e-10
Phospholipids_in_IDL	rs2073547	7	44582331	G	A	206123	0.0294408	0.00386001	2.41077e-14	0.37596	NA
Phospholipids_in_IDL	rs35814008	7	73055461	C	A	203802	0.0308074	0.00445498	4.68305e-12	0.0572426	0.30324
Phospholipids_in_IDL	rs10102352	8	9206069	G	A	201773	0.0245857	0.0031052	2.43391e-15	0.0627631	NA
Phospholipids_in_IDL	rs2081687	8	59388565	C	T	206123	-0.0239999	0.00317914	4.39804e-14	0.458433	4.21831e-15
Phospholipids_in_IDL	rs2737246	8	116659578	C	G	204126	-0.024073	0.00335444	7.17816e-13	0.0457091	1.10666e-10
Phospholipids_in_IDL	rs112875651	8	126506694	A	G	195499	-0.0486827	0.00316468	2.28332e-53	5.37507e-06	5.35588e-23
Phospholipids_in_IDL	rs2740488	9	107661742	C	A	205128	-0.021965	0.00342191	1.37537e-10	0.0212531	6.93369e-06
Phospholipids_in_IDL	9:136151579_TGGTGCAGGCGCAGGAAAAAATTGTGGCAATTCCTCA_T	9	136151579	T	TGGTGCAGGCGCAGGAAAAAATTGTGGCAATTCCTCA	206066	0.0540799	0.00386468	1.79371e-44	0.000917075	NA
Phospholipids_in_IDL	rs7075901	10	65280994	A	C	205471	0.0213581	0.00301858	1.49343e-12	0.102709	2.23565e-06
Phospholipids_in_IDL	rs11417403	10	124680774	CA	C	202099	0.0210559	0.00303808	4.20113e-12	0.00259015	NA
Phospholipids_in_IDL	rs11601507	11	5701074	A	C	206123	0.0380505	0.00590473	1.16569e-10	0.0690307	7.75854e-05
Phospholipids_in_IDL	rs174564	11	61588305	G	A	205771	-0.0790875	0.00314484	2.39779e-139	4.01499e-07	8.70042e-44
Phospholipids_in_IDL	rs12801636	11	65391317	A	G	206123	0.0252025	0.00360639	2.79093e-12	0.987137	0.00474537
Phospholipids_in_IDL	rs68055275	11	126239143	CT	C	194991	0.0307325	0.00445345	5.18554e-12	0.00815403	NA
Phospholipids_in_IDL	rs3184504	12	111884608	C	T	206123	0.0292289	0.00300825	2.59938e-22	0.0380237	3.15992e-06
Phospholipids_in_IDL	rs9738226	12	121423659	G	A	205709	-0.0351782	0.00310458	9.39597e-30	0.00533321	1.79759e-15
Phospholipids_in_IDL	rs9534342	13	32955397	T	C	205793	-0.0214505	0.00300509	9.49736e-13	0.00394811	3.37285e-10
Phospholipids_in_IDL	rs6602911	13	114547372	T	C	204993	0.0216557	0.00314683	5.92881e-12	0.0163467	7.25187e-05
Phospholipids_in_IDL	rs11624424	14	70980424	A	G	190549	-0.0203617	0.00313281	8.07796e-11	0.767018	NA
Phospholipids_in_IDL	rs261290	15	58678720	C	T	205525	-0.121353	0.00315007	1.48219693752374e-323	9.14546e-20	4.96998e-124
Phospholipids_in_IDL	rs11075253	16	15148646	A	C	206123	0.0233639	0.0032941	1.31987e-12	0.0668347	0.000340859
Phospholipids_in_IDL	16:72078989_TG_T	16	72078989	T	TG	201813	0.0428275	0.00397559	4.71614e-27	0.000261479	NA
Phospholipids_in_IDL	rs62074055	17	45771933	C	G	205618	0.0341274	0.00301051	8.87164e-30	0.153576	1.07056e-12
Phospholipids_in_IDL	rs76263023	17	67038134	T	C	204847	0.0623413	0.00663464	5.70441e-21	0.0213609	0.00079059
Phospholipids_in_IDL	rs748643900	17	76404189	A	ATCAG	204407	0.0192405	0.0030183	1.83811e-10	0.31759	NA
Phospholipids_in_IDL	rs6507939	18	47176261	C	A	204258	0.0379198	0.00423703	3.5959e-19	0.262319	NA
Phospholipids_in_IDL	rs147985405	19	11197750	GA	G	205743	-0.16381	0.00463334	5.66906e-273	5.86947e-21	NA
Phospholipids_in_IDL	rs58542926	19	19379549	T	C	206123	-0.0787414	0.005678	1.03872e-43	0.00016437	1.43722e-37
Phospholipids_in_IDL	rs56267346	19	41353338	G	A	204754	-0.026191	0.00412316	2.12744e-10	0.822298	NA
Phospholipids_in_IDL	rs7412	19	45412079	T	C	206123	-0.45544	0.00542003	0	4.03236e-132	0
Phospholipids_in_IDL	rs2352985	19	46018826	G	A	203114	-0.0223346	0.00307433	3.74748e-13	0.692291	1.94344e-05
Phospholipids_in_IDL	rs681343	19	49206462	T	C	206123	0.028338	0.00301206	5.09657e-21	0.198408	7.72779e-12
Phospholipids_in_IDL	rs35081008	19	58662235	T	C	204496	-0.0310412	0.00427572	3.88838e-13	0.0309574	NA
Phospholipids_in_IDL	rs771193934	20	17844518	A	AGGCATGCTGCCAAGAAT	203846	-0.0276306	0.00318331	3.9916e-18	0.000788353	NA
Phospholipids_in_IDL	rs224433	20	34153850	T	C	205793	-0.0298928	0.00371984	9.3269e-16	0.86331	0.0128929
Phospholipids_in_IDL	rs4810295	20	39192176	G	C	198005	-0.0254575	0.00314358	5.60618e-16	0.00152474	7.9257e-14
Phospholipids_in_IDL	rs367565151	20	39892035	A	AT	199686	0.0241574	0.00305033	2.39454e-15	0.701008	NA
Phospholipids_in_IDL	rs6073971	20	44589970	T	C	205960	-0.0371104	0.00386161	7.3254e-22	0.0852125	1.43179e-15
Phospholipids_in_Large_HDL	1:27262386_AGGTGGT_A	1	27262386	A	AGGTGGT	204499	-0.0373289	0.00533525	2.62959e-12	0.192859	NA
Phospholipids_in_Large_HDL	rs72662001	1	39967280	C	T	205041	-0.0281283	0.0033445	4.11522e-17	0.023718	1.53012e-08
Phospholipids_in_Large_HDL	rs9429767	1	110496087	A	G	199229	-0.0249051	0.00360913	5.19403e-12	0.128734	NA
Phospholipids_in_Large_HDL	rs4650998	1	178531850	A	G	205649	-0.0256417	0.00280824	6.85289e-20	0.00164564	1.06174e-06
Phospholipids_in_Large_HDL	rs61805076	1	182154990	C	T	205107	-0.0275665	0.00297251	1.8127e-20	0.00131017	5.28237e-09
Phospholipids_in_Large_HDL	rs2642438	1	220970028	G	A	206050	0.027982	0.00306496	6.93223e-20	0.0437139	3.53152e-15
Phospholipids_in_Large_HDL	rs11122454	1	230304051	T	C	205954	0.0401168	0.00287332	2.79137e-44	2.55785e-05	2.05621e-23
Phospholipids_in_Large_HDL	rs907866	2	20371380	A	G	203877	-0.0258367	0.00283221	7.40903e-20	0.000584207	2.3522e-06
Phospholipids_in_Large_HDL	rs676210	2	21231524	A	G	206050	0.0556417	0.00347588	1.2185e-57	7.77673e-05	1.32182e-28
Phospholipids_in_Large_HDL	rs9678013	2	27582035	G	A	203003	0.0188591	0.00284084	3.17532e-11	0.813119	NA
Phospholipids_in_Large_HDL	rs10630427	2	165545373	CAA	C	204132	0.0249864	0.00286581	2.83232e-18	0.0243608	3.6221e-06
Phospholipids_in_Large_HDL	2:227111435_TTA_T	2	227111435	T	TTA	205346	-0.0351273	0.002934	5.0773e-33	0.000145699	NA
Phospholipids_in_Large_HDL	rs77815052	3	50116512	TA	T	200389	0.020351	0.00284113	7.92054e-13	0.262665	0.00211095
Phospholipids_in_Large_HDL	rs62276455	3	98417481	A	T	204030	-0.0181992	0.00283417	1.35359e-10	0.0214033	1.8711e-08
Phospholipids_in_Large_HDL	rs57912727	3	185804583	C	A	204848	-0.0269202	0.00413044	7.16454e-11	0.00262859	NA
Phospholipids_in_Large_HDL	rs35971623	4	69309265	A	G	195708	0.0239356	0.00309686	1.08904e-14	0.889879	0.0656301
Phospholipids_in_Large_HDL	rs6858148	4	100065917	C	T	204278	0.0196751	0.00293679	2.09665e-11	0.0419403	0.0382369
Phospholipids_in_Large_HDL	rs13107325	4	103188709	T	C	206050	-0.0575981	0.00534676	4.7186e-27	0.909061	0.000967358
Phospholipids_in_Large_HDL	5:55860907_GC_G	5	55860907	G	GC	205835	-0.0385068	0.0036017	1.13619e-26	0.0145173	NA
Phospholipids_in_Large_HDL	rs6929408	6	31300649	T	C	203199	-0.0233558	0.00292115	1.29813e-15	0.000698104	0.000282898
Phospholipids_in_Large_HDL	rs76376137	6	34173330	G	T	205657	-0.0456211	0.00640232	1.03883e-12	0.0609784	1.8018e-06
Phospholipids_in_Large_HDL	rs9469899	6	34793124	A	G	204245	-0.0232264	0.00292924	2.21701e-15	0.00390955	4.96967e-13
Phospholipids_in_Large_HDL	rs1358980	6	43764551	T	C	198920	-0.0269585	0.00285181	3.32321e-21	0.000899644	2.31822e-11
Phospholipids_in_Large_HDL	rs2388334	6	98591622	G	A	205362	0.0190161	0.0028147	1.42249e-11	0.0289749	0.0317544
Phospholipids_in_Large_HDL	rs7757193	6	109510972	A	G	203222	-0.0199196	0.00293152	1.08614e-11	0.118956	3.68993e-06
Phospholipids_in_Large_HDL	rs72961007	6	127524398	A	C	205593	-0.0377911	0.00562359	1.82057e-11	0.933077	8.43156e-08
Phospholipids_in_Large_HDL	rs41272086	6	161008646	A	G	205640	-0.0382221	0.00453604	3.58978e-17	0.000581288	2.52834e-15
Phospholipids_in_Large_HDL	rs62433138	7	1050877	C	T	205796	-0.029088	0.00283507	1.0809e-24	2.38177e-07	NA
Phospholipids_in_Large_HDL	rs849336	7	28224053	G	A	205953	0.019202	0.00294917	7.48233e-11	0.232364	0.000250464
Phospholipids_in_Large_HDL	rs2726112	7	36178753	G	A	205253	-0.019123	0.00281565	1.11121e-11	0.2941	0.281192
Phospholipids_in_Large_HDL	rs13229619	7	73030175	A	G	205545	0.0574425	0.00417739	5.26326e-43	0.0187339	4.31276e-23
Phospholipids_in_Large_HDL	rs705379	7	94953895	A	G	197441	-0.0274071	0.00286605	1.16001e-21	0.00705692	1.2816e-06
Phospholipids_in_Large_HDL	7:130438531_CTTTTTT_C	7	130438531	C	CTTTTTT	204062	0.0214008	0.00281684	3.03359e-14	0.193162	NA
Phospholipids_in_Large_HDL	rs2169387	8	9181395	G	A	204490	0.0523381	0.00468542	5.80167e-29	0.0673273	1.48239e-10
Phospholipids_in_Large_HDL	rs10096633	8	19830921	T	C	206050	0.121224	0.00425331	2.53136e-178	5.08256e-11	1.24889e-46
Phospholipids_in_Large_HDL	rs2737214	8	116624987	G	C	201582	0.0306654	0.00285752	7.3655e-27	0.15813	5.30133e-07
Phospholipids_in_Large_HDL	rs4871603	8	126480367	T	C	205521	0.0217092	0.00295239	1.94374e-13	0.341246	5.16329e-12
Phospholipids_in_Large_HDL	rs7832515	8	144306379	G	A	200756	0.0291894	0.00365156	1.31663e-15	0.0766596	NA
Phospholipids_in_Large_HDL	rs1215112	9	15303583	A	G	205330	0.052001	0.00407159	2.43949e-37	8.1074e-05	1.0491e-09
Phospholipids_in_Large_HDL	rs2740488	9	107661742	C	A	205055	-0.0371613	0.00318973	2.33872e-31	0.00101726	5.67964e-13
Phospholipids_in_Large_HDL	rs11394256	10	45957247	CA	C	205439	0.0252989	0.00327977	1.22848e-14	0.0351108	3.64102e-09
Phospholipids_in_Large_HDL	rs2068888	10	94839642	A	G	206050	0.0210194	0.00281572	8.36314e-14	0.11925	2.82317e-08
Phospholipids_in_Large_HDL	rs2792703	10	113931690	T	C	205849	-0.036323	0.00312521	3.23653e-31	0.00388493	8.8718e-15
Phospholipids_in_Large_HDL	rs72823013	10	115786233	A	G	205035	0.0290123	0.00422641	6.68976e-12	0.83681	3.49571e-10
Phospholipids_in_Large_HDL	11:47339325_CT_C	11	47339325	C	CT	173476	0.0408255	0.00371255	4.05343e-28	6.60511e-05	NA
Phospholipids_in_Large_HDL	rs174564	11	61588305	G	A	205698	-0.0721251	0.00293264	2.28929e-133	2.87858e-11	1.08438e-81
Phospholipids_in_Large_HDL	rs35169799	11	64031241	T	C	206050	-0.0425357	0.00575244	1.42598e-13	0.22128	0.00907829
Phospholipids_in_Large_HDL	rs10793129	11	75459865	A	G	203491	-0.04451	0.00499985	5.51558e-19	0.193293	1.28394e-09
Phospholipids_in_Large_HDL	rs964184	11	116648917	C	G	206050	0.070733	0.00413161	1.17019e-65	1.56384e-07	5.54548e-66
Phospholipids_in_Large_HDL	rs59379014	11	126228000	T	C	205925	-0.0496851	0.00539045	3.0758e-20	0.0319236	1.83861e-11
Phospholipids_in_Large_HDL	rs11045171	12	20470199	G	A	203666	0.0283952	0.00354822	1.22402e-15	0.247567	1.0646e-07
Phospholipids_in_Large_HDL	rs7964492	12	57823585	C	A	205909	0.0246709	0.00325793	3.67449e-14	0.0371798	9.83825e-05
Phospholipids_in_Large_HDL	rs1543896	12	109920071	T	G	205900	0.0239925	0.00279918	1.03058e-17	0.00414941	4.97955e-14
Phospholipids_in_Large_HDL	rs2393775	12	121424574	A	G	206032	-0.0253198	0.00289188	2.04743e-18	0.000449909	0.00287177
Phospholipids_in_Large_HDL	rs3922628	12	123209295	A	T	203185	0.0319822	0.00346346	2.62657e-20	0.0189668	4.35962e-10
Phospholipids_in_Large_HDL	rs1716407	12	124515218	A	G	204713	-0.027611	0.00285684	4.29688e-22	0.0188874	2.48244e-07
Phospholipids_in_Large_HDL	rs61941677	12	125325010	G	C	196952	-0.0628563	0.00439621	2.38085e-46	0.00356546	3.05651e-17
Phospholipids_in_Large_HDL	rs1601934	15	58671721	A	G	203778	-0.154394	0.00302	0	1.06236e-39	NA
Phospholipids_in_Large_HDL	rs35980001	15	58722590	GC	G	202208	0.166995	0.00344268	0	2.52973e-62	2.47350999999918e-312
Phospholipids_in_Large_HDL	rs11075253	16	15148646	A	C	206050	0.0308025	0.00307089	1.13378e-23	0.00154445	9.92009e-10
Phospholipids_in_Large_HDL	rs8043572	16	56323232	G	A	204279	-0.0421949	0.00630292	2.1697e-11	0.232265	0.812424
Phospholipids_in_Large_HDL	rs9989419	16	56985139	G	A	206050	0.12137	0.00284953	0	1.08447e-20	8.1046e-178
Phospholipids_in_Large_HDL	rs711751	16	56993909	C	A	201784	0.132835	0.0028497	0	7.96046e-37	NA
Phospholipids_in_Large_HDL	rs11076176	16	57007446	G	T	198084	-0.173378	0.00387753	0	8.89042e-34	1.97193e-225
Phospholipids_in_Large_HDL	rs150733228	16	68069970	A	G	203009	-0.040799	0.00616336	3.61059e-11	0.442953	0.000997229
Phospholipids_in_Large_HDL	rs2925979	16	81534790	C	T	206050	0.0337383	0.00305136	2.06981e-28	0.000134673	3.84998e-11
Phospholipids_in_Large_HDL	rs11658786	17	37815899	A	G	206034	0.0264982	0.00297034	4.65957e-19	0.166461	0.00263727
Phospholipids_in_Large_HDL	rs377227476	17	41912853	T	TCAAAA	183847	-0.0555067	0.00532083	1.80126e-25	0.962986	NA
Phospholipids_in_Large_HDL	rs6507937	18	47164926	C	T	205641	0.0648163	0.00367004	9.44449e-70	1.31678e-06	3.54289e-44
Phospholipids_in_Large_HDL	rs117760119	19	8432737	T	C	199304	0.0449467	0.00513742	2.17126e-18	0.00531949	1.023e-15
Phospholipids_in_Large_HDL	rs737337	19	11347493	C	T	206050	-0.0450733	0.00527054	1.21856e-17	1.66861e-07	3.86756e-18
Phospholipids_in_Large_HDL	rs75627662	19	45413576	T	C	205291	-0.0372222	0.00345179	4.19109e-27	0.417101	6.041e-10
Phospholipids_in_Large_HDL	rs72497006	20	32909056	A	G	205115	0.0194841	0.0030592	1.90637e-10	0.0524685	NA
Phospholipids_in_Large_HDL	rs6031587	20	43038249	T	C	201425	-0.0376533	0.00562049	2.09979e-11	0.613992	3.30576e-05
Phospholipids_in_Large_HDL	rs6073958	20	44551855	C	T	205786	-0.124999	0.00351125	9.98154e-277	2.01629e-45	1.71332e-156
Phospholipids_in_Large_HDL	rs4239651	20	46340596	C	T	206050	0.025213	0.00345072	2.74988e-13	0.00818495	1.83476e-10
Phospholipids_in_Large_HDL	rs235343	21	46249752	C	A	204484	-0.0191709	0.00283862	1.44593e-11	0.0688656	2.41807e-05
Phospholipids_in_Large_LDL	rs771364858	1	25771623	T	TA	196886	0.0238939	0.00317772	5.53427e-14	0.0148224	NA
Phospholipids_in_Large_LDL	rs472495	1	55521313	T	G	205552	0.0374139	0.00324113	8.1414e-31	3.53298e-05	1.09935e-35
Phospholipids_in_Large_LDL	rs1168127	1	63136078	A	C	204153	0.0357004	0.00323988	3.15084e-28	0.00277149	NA
Phospholipids_in_Large_LDL	rs12740374	1	109817590	T	G	206001	-0.105836	0.00371541	3.92848e-178	2.58847e-23	7.20458e-67
Phospholipids_in_Large_LDL	rs2642438	1	220970028	G	A	206001	0.0248315	0.0033822	2.11478e-13	0.00287613	0.000401579
Phospholipids_in_Large_LDL	rs556107	1	234853059	T	C	203724	0.0330554	0.00311104	2.31226e-26	0.0170181	8.91755e-13
Phospholipids_in_Large_LDL	rs7596183	2	20572478	G	A	203123	-0.0220378	0.00335442	5.05161e-11	0.0483563	1.27018e-05
Phospholipids_in_Large_LDL	rs562338	2	21288321	G	A	206001	0.101424	0.00402863	1.20206e-139	3.44965e-11	2.05098e-78
Phospholipids_in_Large_LDL	rs1260326	2	27730940	C	T	206001	-0.0344118	0.00316704	1.70998e-27	0.13221	4.59312e-16
Phospholipids_in_Large_LDL	rs4299376	2	44072576	T	G	205480	-0.0438944	0.00330685	3.41327e-40	0.000411662	4.92314e-30
Phospholipids_in_Large_LDL	rs13108218	4	3443931	G	A	199669	-0.025129	0.00323386	7.84956e-15	0.135005	NA
Phospholipids_in_Large_LDL	rs4860948	4	69340991	A	T	205930	0.022922	0.00358503	1.62132e-10	0.143197	1.83939e-07
Phospholipids_in_Large_LDL	rs3846662	5	74651084	G	A	206001	0.0545631	0.00312577	3.47778e-68	2.74353e-06	6.35707e-43
Phospholipids_in_Large_LDL	5:122919053_GTT_G	5	122919053	G	GTT	202178	0.0200492	0.00313088	1.51992e-10	0.0513301	NA
Phospholipids_in_Large_LDL	rs6874202	5	156391628	C	T	205941	0.029077	0.00320765	1.25753e-19	0.0612435	9.04369e-21
Phospholipids_in_Large_LDL	rs7746081	6	16126934	A	G	205025	-0.02257	0.0033801	2.43964e-11	0.252755	1.3747e-10
Phospholipids_in_Large_LDL	rs79220007	6	26098474	C	T	205777	-0.0482546	0.00577763	6.75498e-17	0.00044711	0.00357255
Phospholipids_in_Large_LDL	rs41291778	6	29859460	A	G	193505	0.0479017	0.00694463	5.30281e-12	0.053145	NA
Phospholipids_in_Large_LDL	rs2249742	6	31240721	T	C	205840	0.0243037	0.00311465	6.07207e-15	0.0410797	0.0222512
Phospholipids_in_Large_LDL	rs28895177	6	32423235	G	C	203863	0.0406806	0.00427127	1.67991e-21	0.0127851	4.38622e-10
Phospholipids_in_Large_LDL	6:34622561_AG_A	6	34622561	A	AG	205838	-0.032106	0.00483212	3.05422e-11	0.893525	NA
Phospholipids_in_Large_LDL	rs12208357	6	160543148	T	C	205124	0.0580219	0.00612548	2.76712e-21	0.029945	3.04252e-11
Phospholipids_in_Large_LDL	rs6461564	7	21496427	C	T	204611	0.0206368	0.00322852	1.64046e-10	0.525951	0.005217
Phospholipids_in_Large_LDL	rs2073547	7	44582331	G	A	206001	0.0297484	0.00397106	6.84593e-14	0.193914	NA
Phospholipids_in_Large_LDL	rs10953301	7	100264893	G	A	202986	-0.0228221	0.00344053	3.29073e-11	0.891071	0.0227679
Phospholipids_in_Large_LDL	rs4841132	8	9183596	G	A	206001	0.0524063	0.00535157	1.22406e-22	0.010105	1.42535e-14
Phospholipids_in_Large_LDL	rs10107182	8	59392737	T	C	204613	-0.0229661	0.00328418	2.69962e-12	0.138436	5.97622e-12
Phospholipids_in_Large_LDL	rs55780214	8	116655078	A	T	200969	-0.0242106	0.00345771	2.53241e-12	0.00107926	NA
Phospholipids_in_Large_LDL	rs28601761	8	126500031	G	C	196761	-0.050801	0.00320807	1.92319e-56	5.98822e-06	5.60142e-32
Phospholipids_in_Large_LDL	rs2740488	9	107661742	C	A	205006	-0.0224818	0.00352052	1.7074e-10	0.00938224	4.14318e-06
Phospholipids_in_Large_LDL	rs2519093	9	136141870	T	C	205831	0.0600129	0.00398432	3.05398e-51	1.69525e-05	6.9879e-61
Phospholipids_in_Large_LDL	rs12263369	10	94823343	T	C	205459	0.0211015	0.00314785	2.04059e-11	0.842534	NA
Phospholipids_in_Large_LDL	rs174576	11	61603510	A	C	205444	-0.0575541	0.00323443	8.86637e-71	0.268046	7.72729e-19
Phospholipids_in_Large_LDL	rs12801636	11	65391317	A	G	206001	0.0238446	0.00370994	1.30234e-10	0.18091	0.0447686
Phospholipids_in_Large_LDL	rs525028	11	116705516	A	G	201507	-0.030082	0.00345036	2.83948e-18	0.112736	3.84905e-17
Phospholipids_in_Large_LDL	rs59379014	11	126228000	T	C	205876	0.0520414	0.00594753	2.14756e-18	0.0792134	3.2031e-06
Phospholipids_in_Large_LDL	rs3184504	12	111884608	C	T	206001	0.029889	0.00309468	4.58707e-22	0.238916	3.08643e-08
Phospholipids_in_Large_LDL	rs9738226	12	121423659	G	A	205587	-0.0199391	0.00319472	4.34885e-10	0.557587	3.01056e-08
Phospholipids_in_Large_LDL	13:32941005_CA_C	13	32941005	C	CA	175947	0.0218375	0.00334469	6.6389e-11	0.902473	NA
Phospholipids_in_Large_LDL	rs9604463	13	114531911	G	A	194030	0.0223741	0.00354577	2.79487e-10	0.192958	NA
Phospholipids_in_Large_LDL	rs10468017	15	58678512	T	C	206001	0.0290646	0.00338193	8.4518e-18	0.272443	0.0067344
Phospholipids_in_Large_LDL	rs821840	16	56993886	G	A	205638	-0.0313985	0.00330138	1.91285e-21	0.913246	NA
Phospholipids_in_Large_LDL	16:72078989_TG_T	16	72078989	T	TG	201695	0.0498547	0.0040898	3.61268e-34	0.737635	NA
Phospholipids_in_Large_LDL	rs55714927	17	7080316	T	C	206001	-0.0345197	0.00391932	1.28842e-18	0.509996	5.23835e-10
Phospholipids_in_Large_LDL	rs62074055	17	45771933	C	G	205496	0.0377127	0.00309678	4.1816e-34	0.0128765	1.02594e-11
Phospholipids_in_Large_LDL	rs76263023	17	67038134	T	C	204725	0.0532854	0.00682527	5.88093e-15	0.00315747	0.01075
Phospholipids_in_Large_LDL	19:11202194_GC_G	19	11202194	G	GC	205881	-0.151524	0.00475136	1.25823e-222	1.4743e-19	NA
Phospholipids_in_Large_LDL	rs58542926	19	19379549	T	C	206001	-0.0918401	0.0058405	1.10389e-55	7.75115e-05	3.47391e-41
Phospholipids_in_Large_LDL	rs429358	19	45411941	C	T	206001	0.169769	0.00423228	0	1.7585e-38	2.08392e-182
Phospholipids_in_Large_LDL	rs7412	19	45412079	T	C	206001	-0.486922	0.00556816	0	4.63067e-131	0
Phospholipids_in_Large_LDL	rs2352985	19	46018826	G	A	202994	-0.0238386	0.00316302	4.84226e-14	0.8746	2.28879e-07
Phospholipids_in_Large_LDL	rs28745910	19	49252574	T	TA	198041	-0.0264038	0.0031565	6.0552e-17	0.014831	NA
Phospholipids_in_Large_LDL	rs2618567	20	17844492	T	G	205602	-0.0234079	0.00326318	7.34383e-13	0.0602371	3.03166e-13
Phospholipids_in_Large_LDL	20:34120437_CACACACACAA_C	20	34120437	C	CACACACACAA	201683	-0.0279738	0.00390805	8.21403e-13	0.82294	NA
Phospholipids_in_Large_LDL	rs6124245	20	39162892	C	T	193268	-0.028027	0.00338665	1.28454e-16	0.119892	7.43939e-09
Phospholipids_in_Large_LDL	rs6029592	20	39885181	T	A	204534	0.0267502	0.00310155	6.46676e-18	0.508934	3.96838e-14
Phospholipids_in_Large_LDL	rs6073958	20	44551855	C	T	205737	0.0403567	0.00388529	2.88133e-25	0.000262609	1.01128e-07
Phospholipids_in_Large_VLDL	rs35615194	1	27118171	C	T	205904	0.0439864	0.00556839	2.81835e-15	0.771359	5.15731e-09
Phospholipids_in_Large_VLDL	1:39948182_TTTTG_T	1	39948182	T	TTTTG	201493	0.0241321	0.00365131	3.87467e-11	0.119557	NA
Phospholipids_in_Large_VLDL	rs2934744	1	63048045	C	A	205478	-0.0718495	0.00316702	8.36061e-114	2.01307e-08	NA
Phospholipids_in_Large_VLDL	rs12740374	1	109817590	T	G	206001	-0.0250463	0.00365119	6.91772e-12	0.214712	1.96492e-05
Phospholipids_in_Large_VLDL	rs2791544	1	219664400	G	A	202816	0.020603	0.00312044	4.05057e-11	0.0500025	1.27351e-06
Phospholipids_in_Large_VLDL	rs72736909	1	220999969	T	C	204846	0.0394035	0.00617001	1.70319e-10	0.200706	0.0698978
Phospholipids_in_Large_VLDL	rs764992666	1	230295076	T	TCTTAAAGTGTTCAGCACTCCC	204154	-0.0369605	0.00311155	1.56948e-32	0.000596028	NA
Phospholipids_in_Large_VLDL	rs2678379	2	21226560	G	A	205791	0.102701	0.00375854	4.23703e-164	1.49214e-06	9.07264e-62
Phospholipids_in_Large_VLDL	rs1260326	2	27730940	C	T	206001	-0.097068	0.00310006	1.04026e-214	6.95626e-17	4.39865e-87
Phospholipids_in_Large_VLDL	rs13389219	2	165528876	T	C	205923	-0.0403031	0.00309916	1.1945e-38	0.000453308	6.84673e-10
Phospholipids_in_Large_VLDL	rs2138157	2	227103717	C	A	205475	0.0366966	0.0031785	7.97276e-31	0.0286732	2.14681e-11
Phospholipids_in_Large_VLDL	rs9968117	3	52838654	T	C	205698	-0.0358181	0.0046544	1.41543e-14	0.970536	9.46215e-07
Phospholipids_in_Large_VLDL	rs900048	3	136218930	T	C	205776	0.0275375	0.00334913	2.00825e-16	0.433982	0.00405398
Phospholipids_in_Large_VLDL	rs59950280	4	3452345	A	G	195141	0.0327504	0.00331631	5.38083e-23	0.0450271	NA
Phospholipids_in_Large_VLDL	rs57996145	4	26062913	GT	G	201737	0.02884	0.00415285	3.80609e-12	0.0062537	0.00976792
Phospholipids_in_Large_VLDL	rs1471251	4	87976359	T	A	204442	0.0344559	0.00311274	1.80062e-28	0.0004432	8.04019e-09
Phospholipids_in_Large_VLDL	rs2035816	4	100508556	G	A	205797	-0.0420768	0.00552791	2.71624e-14	0.545444	0.0322608
Phospholipids_in_Large_VLDL	rs3936511	5	55860781	G	A	205884	0.051194	0.00385328	2.90694e-40	0.250328	4.9563e-11
Phospholipids_in_Large_VLDL	rs12916	5	74656539	C	T	206001	0.0226567	0.00309419	2.44583e-13	0.0165894	3.34258e-14
Phospholipids_in_Large_VLDL	rs11134475	5	156399950	G	A	205685	0.0347584	0.0031511	2.77222e-28	0.0124654	1.02878e-12
Phospholipids_in_Large_VLDL	rs147547765	6	30060579	GAAGAAAGA	G	195633	0.0265034	0.00425941	4.90882e-10	0.00739096	NA
Phospholipids_in_Large_VLDL	rs28383314	6	32587213	C	T	205912	0.0364264	0.00312465	2.14395e-31	0.0163753	2.99835e-06
Phospholipids_in_Large_VLDL	rs998584	6	43757896	A	C	203883	0.0289752	0.00304834	2.01639e-21	0.099971	3.2047e-21
Phospholipids_in_Large_VLDL	rs2186037	6	127455029	G	A	205982	0.0284786	0.00303658	6.75421e-21	0.0132264	4.11055e-05
Phospholipids_in_Large_VLDL	rs10499172	6	130390657	C	G	205940	-0.0239376	0.0034471	3.81539e-12	0.000813316	6.1278e-05
Phospholipids_in_Large_VLDL	rs632057	6	139834012	G	T	206001	-0.0290466	0.00313555	1.99402e-20	0.0402662	4.02749e-11
Phospholipids_in_Large_VLDL	rs55730499	6	161005610	T	C	205779	-0.142662	0.00553023	1.65173e-146	0.0114081	0.00302515
Phospholipids_in_Large_VLDL	rs56001710	7	25983400	T	A	179168	-0.0236128	0.003307	9.35232e-13	8.84637e-05	NA
Phospholipids_in_Large_VLDL	rs1534696	7	26397239	A	C	206001	-0.0195413	0.0030316	1.15204e-10	0.406832	2.32474e-05
Phospholipids_in_Large_VLDL	rs13246993	7	73022746	A	G	205878	-0.111708	0.00452005	1.19006e-134	0.000254109	3.35222e-57
Phospholipids_in_Large_VLDL	rs6974288	7	130424212	G	A	197302	-0.0295182	0.0030979	1.61366e-21	0.00835231	6.23035e-18
Phospholipids_in_Large_VLDL	rs4500049	8	11521079	T	A	204827	-0.0273526	0.00304665	2.78189e-19	0.0428447	0.104949
Phospholipids_in_Large_VLDL	rs4921913	8	18272377	T	C	205921	-0.0348827	0.00365252	1.3067e-21	0.204286	2.20127e-14
Phospholipids_in_Large_VLDL	rs328	8	19819724	G	C	206001	-0.180609	0.00500575	3.59521e-284	6.37405e-19	2.92081e-84
Phospholipids_in_Large_VLDL	rs2081687	8	59388565	C	T	206001	-0.0226136	0.00320836	1.81629e-12	0.325667	3.38496e-05
Phospholipids_in_Large_VLDL	rs28601761	8	126500031	G	C	196761	-0.0818583	0.00314434	3.70768e-149	7.55183e-08	1.02829e-82
Phospholipids_in_Large_VLDL	rs10868070	9	86531175	A	G	204590	-0.0223722	0.00346678	1.09687e-10	0.386986	0.00153338
Phospholipids_in_Large_VLDL	rs762439986	10	64914518	C	CATA	205343	-0.0298738	0.00304432	1.00157e-22	0.330274	NA
Phospholipids_in_Large_VLDL	rs2068888	10	94839642	A	G	206001	-0.0277782	0.00304742	7.91142e-20	0.0193488	1.93259e-13
Phospholipids_in_Large_VLDL	rs10838681	11	47275064	A	G	206001	-0.0226942	0.00341398	2.98996e-11	0.361095	1.8777e-05
Phospholipids_in_Large_VLDL	rs174567	11	61593005	G	A	205663	0.0380229	0.00317511	4.91071e-33	0.0549069	3.24953e-42
Phospholipids_in_Large_VLDL	rs35169799	11	64031241	T	C	206001	0.0494696	0.00622585	1.93839e-15	0.0757505	1.38677e-05
Phospholipids_in_Large_VLDL	11:116623213_TA_T	11	116623213	T	TA	205413	-0.201735	0.00436007	0	8.93023e-48	NA
Phospholipids_in_Large_VLDL	rs7134375	12	20473758	A	C	206001	-0.0205244	0.00305984	1.98275e-11	0.0775386	4.9372e-06
Phospholipids_in_Large_VLDL	rs68147365	12	57789359	A	G	205652	-0.0307276	0.00353257	3.39099e-18	0.00136281	5.18412e-06
Phospholipids_in_Large_VLDL	rs113740515	12	123199410	A	G	205818	-0.0234977	0.00371499	2.53597e-10	0.393132	0.00222024
Phospholipids_in_Large_VLDL	12:124503803_CAA_C	12	124503803	C	CAA	199856	0.0307819	0.00310446	3.61351e-23	0.0222499	NA
Phospholipids_in_Large_VLDL	rs7140110	13	114544024	C	T	205211	0.0271248	0.00332843	3.67694e-16	0.04068	2.60929e-06
Phospholipids_in_Large_VLDL	rs80339483	15	43401074	T	C	204721	0.0553057	0.00601636	3.87074e-20	0.754392	8.10614e-17
Phospholipids_in_Large_VLDL	rs11638671	15	63795628	C	T	205950	0.0234259	0.00319252	2.17978e-13	0.212499	2.1359e-08
Phospholipids_in_Large_VLDL	rs11075253	16	15148646	A	C	206001	-0.0221069	0.00332427	2.93543e-11	0.00123576	0.000333117
Phospholipids_in_Large_VLDL	rs247616	16	56989590	T	C	206001	-0.0646347	0.003235	1.00243e-88	3.51082e-09	3.98087e-49
Phospholipids_in_Large_VLDL	rs2000999	16	72108093	A	G	206001	0.035442	0.00388293	7.06058e-20	0.0184594	5.76732e-06
Phospholipids_in_Large_VLDL	rs2925979	16	81534790	C	T	206001	-0.0309029	0.00330297	8.35336e-21	0.00270351	2.05871e-10
Phospholipids_in_Large_VLDL	rs11440669	17	17430891	AC	A	203461	0.0409745	0.00636405	1.20974e-10	0.694628	4.14499e-06
Phospholipids_in_Large_VLDL	rs231477	17	41984849	G	C	202597	0.046194	0.00569548	5.06308e-16	0.00035276	3.44603e-05
Phospholipids_in_Large_VLDL	rs7211380	17	64206768	G	A	205237	-0.0389297	0.00602939	1.07274e-10	0.172544	0.00420554
Phospholipids_in_Large_VLDL	rs60856912	17	65892343	T	G	203600	0.027273	0.00413843	4.40355e-11	0.0560908	0.000140171
Phospholipids_in_Large_VLDL	rs5826963	19	7199867	TG	T	204482	-0.0216627	0.00339305	1.72394e-10	0.144858	7.98182e-05
Phospholipids_in_Large_VLDL	rs117760119	19	8432737	T	C	199258	-0.0547294	0.00555962	7.35745e-23	0.000975103	2.99577e-23
Phospholipids_in_Large_VLDL	rs114821903	19	11189937	A	T	205862	-0.0390402	0.00467954	7.30268e-17	0.0158912	4.64882e-13
Phospholipids_in_Large_VLDL	rs58542926	19	19379549	T	C	206001	-0.111321	0.00572713	4.41829e-84	8.32754e-09	2.02192e-34
Phospholipids_in_Large_VLDL	rs11671010	19	35559474	C	T	206001	0.0257126	0.00393297	6.26231e-11	0.0265943	0.000489925
Phospholipids_in_Large_VLDL	rs484195	19	45421877	G	A	197008	0.0657849	0.0031925	3.04651e-94	1.53914e-10	3.4126e-55
Phospholipids_in_Large_VLDL	rs739320	19	49261368	C	T	188834	-0.0213367	0.00325232	5.37815e-11	0.218543	NA
Phospholipids_in_Large_VLDL	rs6073958	20	44551855	C	T	205737	0.0522193	0.00381058	1.00666e-42	3.10233e-10	3.99736e-26
Phospholipids_in_Large_VLDL	rs55951234	22	38601430	CCT	C	204714	0.0205055	0.0030832	2.92348e-11	0.0614177	NA
Phospholipids_in_LDL	rs139604259	1	25769209	GA	G	203547	0.02365	0.00312409	3.74204e-14	0.000628016	NA
Phospholipids_in_LDL	rs12117661	1	55487346	G	C	202512	-0.0407182	0.00362516	2.89364e-29	0.000130391	NA
Phospholipids_in_LDL	rs1168127	1	63136078	A	C	204274	0.0297218	0.0032377	4.3533e-20	0.0136615	NA
Phospholipids_in_LDL	rs7528419	1	109817192	G	A	206122	-0.109923	0.00370958	1.46489e-192	5.70253e-27	2.563e-73
Phospholipids_in_LDL	rs556107	1	234853059	T	C	203844	0.033578	0.00310861	3.44017e-27	0.00682646	2.51368e-12
Phospholipids_in_LDL	rs581411	2	21289432	A	G	206039	0.105919	0.0040252	2.37131e-152	2.37393e-14	3.7426e-80
Phospholipids_in_LDL	rs1260326	2	27730940	C	T	206122	-0.0388086	0.0031646	1.46461e-34	0.0346128	1.60739e-25
Phospholipids_in_LDL	rs75331444	2	44069772	A	G	205861	-0.0770137	0.00629384	2.04279e-34	0.00497743	1.26309e-31
Phospholipids_in_LDL	rs933969	2	203499720	A	G	198309	0.0229383	0.0031967	7.223e-13	0.00941442	NA
Phospholipids_in_LDL	rs59950280	4	3452345	A	G	195257	0.0272509	0.00337866	7.32797e-16	0.0488715	NA
Phospholipids_in_LDL	rs4860948	4	69340991	A	T	206051	0.0228985	0.00358269	1.64671e-10	0.118773	2.46358e-06
Phospholipids_in_LDL	rs3846662	5	74651084	G	A	206122	0.0541235	0.00312375	3.31412e-67	5.08664e-07	4.31909e-43
Phospholipids_in_LDL	rs7703507	5	122932667	A	G	204131	0.0202624	0.00311352	7.63954e-11	0.0305068	0.00117907
Phospholipids_in_LDL	rs6874202	5	156391628	C	T	206062	0.0309508	0.00320534	4.68579e-22	0.00466923	5.53028e-23
Phospholipids_in_LDL	rs6459450	6	16124560	C	T	204743	-0.022303	0.00337357	3.82398e-11	0.212858	6.19131e-10
Phospholipids_in_LDL	rs79220007	6	26098474	C	T	205898	-0.0521848	0.0057736	1.60123e-19	0.000203839	0.00265437
Phospholipids_in_LDL	rs41291778	6	29859460	A	G	193621	0.0480446	0.00693967	4.42961e-12	0.0548158	NA
Phospholipids_in_LDL	rs11755689	6	32586376	G	A	180546	0.0327072	0.00353425	2.17775e-20	0.00244755	NA
Phospholipids_in_LDL	rs11755266	6	35162141	T	C	206122	-0.0374753	0.00525599	1.00678e-12	0.506051	0.0045542
Phospholipids_in_LDL	rs12208357	6	160543148	T	C	205245	0.0611749	0.00612073	1.62786e-23	0.00902061	1.55013e-11
Phospholipids_in_LDL	rs6461564	7	21496427	C	T	204731	0.0218061	0.00322602	1.38879e-11	0.586111	0.0051428
Phospholipids_in_LDL	rs2073547	7	44582331	G	A	206122	0.0257291	0.00396846	8.98808e-11	0.141458	NA
Phospholipids_in_LDL	rs4841132	8	9183596	G	A	206122	0.052733	0.00534837	6.29993e-23	0.0122811	3.35401e-12
Phospholipids_in_LDL	rs6985620	8	59370159	C	T	204388	-0.0210961	0.00329025	1.44226e-10	0.22648	8.22874e-10
Phospholipids_in_LDL	rs2737245	8	116658583	T	G	203683	-0.0233572	0.00345546	1.3882e-11	0.000902793	1.64015e-09
Phospholipids_in_LDL	rs112875651	8	126506694	A	G	195498	-0.0508426	0.00325394	5.31773e-55	0.000839441	6.69825e-37
Phospholipids_in_LDL	rs1883025	9	107664301	T	C	206122	-0.0224548	0.00355535	2.69344e-10	0.0072006	9.28606e-06
Phospholipids_in_LDL	rs2519093	9	136141870	T	C	205952	0.058023	0.00398167	4.43867e-48	0.000231954	1.2591e-53
Phospholipids_in_LDL	rs174564	11	61588305	G	A	205770	-0.0549603	0.00323558	1.14917e-64	0.0158719	2.1223e-12
Phospholipids_in_LDL	rs11604424	11	116651115	T	C	206028	-0.0302277	0.00385158	4.24338e-15	0.386429	1.85851e-29
Phospholipids_in_LDL	rs4055121	11	126232337	T	C	204633	0.0387096	0.00454588	1.67225e-17	0.452082	2.71757e-09
Phospholipids_in_LDL	rs3184504	12	111884608	C	T	206122	0.0296663	0.00309267	8.69033e-22	0.219875	4.88367e-08
Phospholipids_in_LDL	13:32941005_CA_C	13	32941005	C	CA	176049	0.0210008	0.00334142	3.28631e-10	0.746153	NA
Phospholipids_in_LDL	rs6602909	13	114551993	C	T	205144	0.0220416	0.0033102	2.76979e-11	0.0367582	5.57084e-05
Phospholipids_in_LDL	rs72694393	14	24874193	T	G	200362	0.0214669	0.00313024	7.00711e-12	0.00153947	6.89086e-06
Phospholipids_in_LDL	rs10468017	15	58678512	T	C	206122	0.0228098	0.00337975	1.49307e-11	0.511606	0.652191
Phospholipids_in_LDL	rs3794695	16	72097827	T	C	205108	0.0436274	0.00396935	4.29565e-28	0.64445	9.6539e-14
Phospholipids_in_LDL	rs55714927	17	7080316	T	C	206122	-0.0353003	0.00391644	2.01483e-19	0.622734	1.23815e-10
Phospholipids_in_LDL	rs56325564	17	45766771	A	G	200824	0.0372505	0.00313097	1.25179e-32	0.0193887	NA
Phospholipids_in_LDL	rs740516	17	67082962	G	C	204418	-0.0315525	0.00435832	4.51596e-13	0.00486646	5.28043e-06
Phospholipids_in_LDL	rs2376583	17	76402105	T	A	204391	0.0198769	0.0031008	1.45578e-10	0.0185206	0.0246029
Phospholipids_in_LDL	rs147985405	19	11197750	GA	G	205742	-0.150256	0.00476606	1.25914e-217	1.61125e-24	NA
Phospholipids_in_LDL	rs58542926	19	19379549	T	C	206122	-0.0942665	0.00583632	1.20028e-58	5.09453e-05	4.48454e-46
Phospholipids_in_LDL	rs56267346	19	41353338	G	A	204753	-0.0264522	0.00423932	4.39166e-10	0.593006	NA
Phospholipids_in_LDL	rs365653	19	45361646	G	A	202918	-0.196297	0.0049294	0	6.99891e-13	7.34002e-192
Phospholipids_in_LDL	rs429358	19	45411941	C	T	206122	0.181303	0.00422701	0	2.40415e-39	1.89094e-205
Phospholipids_in_LDL	rs76427838	19	46157883	T	C	204988	-0.0508326	0.00673242	4.35637e-14	0.0920626	1.37346e-19
Phospholipids_in_LDL	rs838146	19	49248052	T	C	203884	-0.0271754	0.00311017	2.39904e-18	0.00262254	4.2144e-06
Phospholipids_in_LDL	rs2618567	20	17844492	T	G	205723	-0.0240121	0.00326107	1.80128e-13	0.00840315	1.90166e-13
Phospholipids_in_LDL	rs224424	20	34147998	G	A	206001	-0.0269628	0.00380791	1.43855e-12	0.805263	0.0542252
Phospholipids_in_LDL	rs6124245	20	39162892	C	T	193383	-0.022292	0.00338463	4.52234e-11	0.388941	2.55908e-09
Phospholipids_in_LDL	rs6029552	20	39760448	G	C	205787	0.0263517	0.003092	1.57121e-17	0.750587	4.3137e-14
Phospholipids_in_LDL	rs6065904	20	44534651	A	G	206122	0.0339588	0.0037586	1.65411e-19	0.0121694	5.68851e-11
Phospholipids_in_Medium_HDL	rs71640337	1	27004388	A	G	204198	-0.0386809	0.00522423	1.32506e-13	0.191895	1.3143e-05
Phospholipids_in_Medium_HDL	rs12402990	1	39967683	A	G	204845	0.0253228	0.00310138	3.23239e-16	0.97533	3.58606e-05
Phospholipids_in_Medium_HDL	1:62906034_TTA_T	1	62906034	T	TTA	203672	-0.0585301	0.00305612	1.10445e-81	4.74013e-08	NA
Phospholipids_in_Medium_HDL	rs583104	1	109821307	T	G	205721	-0.0393441	0.00348044	1.27433e-29	0.173619	4.088e-11
Phospholipids_in_Medium_HDL	rs140584594	1	110232983	G	A	206001	0.032946	0.0032638	5.92648e-24	0.00147581	NA
Phospholipids_in_Medium_HDL	1:150878099_TC_T	1	150878099	T	TC	205601	0.0436025	0.00350689	1.77377e-35	0.00618272	NA
Phospholipids_in_Medium_HDL	rs5082	1	161193683	A	G	201648	0.0265117	0.0030294	2.12165e-18	0.2055	0.000222009
Phospholipids_in_Medium_HDL	rs59986810	1	178467555	T	C	195752	-0.023857	0.0030086	2.20993e-15	0.0499156	NA
Phospholipids_in_Medium_HDL	rs10630670	1	196836429	TG	T	183655	0.0225849	0.0035475	1.9395e-10	0.998211	NA
Phospholipids_in_Medium_HDL	rs2642438	1	220970028	G	A	206001	0.0316704	0.00318798	2.98747e-23	0.0134063	1.88894e-14
Phospholipids_in_Medium_HDL	rs4846913	1	230294715	A	C	205894	0.0471977	0.00297945	1.74925e-56	0.00186623	3.41533e-26
Phospholipids_in_Medium_HDL	rs907866	2	20371380	A	G	203828	-0.0314679	0.00294654	1.28882e-26	0.00159857	1.79278e-10
Phospholipids_in_Medium_HDL	rs676210	2	21231524	A	G	206001	0.0468337	0.00361628	2.40692e-38	0.0464783	7.49807e-25
Phospholipids_in_Medium_HDL	rs1260326	2	27730940	C	T	206001	-0.0548284	0.00298391	2.40585e-75	1.94679e-07	8.58323e-10
Phospholipids_in_Medium_HDL	rs2943645	2	227099180	T	C	206001	-0.0195284	0.00305036	1.53677e-10	0.00741863	1.3803e-07
Phospholipids_in_Medium_HDL	rs13322435	3	156795468	G	A	204232	0.0189084	0.00299822	2.85937e-10	0.439171	5.27157e-08
Phospholipids_in_Medium_HDL	rs4694077	4	69326683	T	C	195139	0.0273128	0.00321432	1.95489e-17	0.234141	4.83367e-05
Phospholipids_in_Medium_HDL	rs13107325	4	103188709	T	C	206001	-0.0494236	0.00556228	6.41392e-19	0.84143	0.00176743
Phospholipids_in_Medium_HDL	rs888655	5	72917439	G	A	205445	0.0218739	0.00324532	1.5865e-11	0.575198	2.53067e-05
Phospholipids_in_Medium_HDL	rs3132510	6	31172151	C	T	206001	-0.0459905	0.0042152	1.04345e-27	2.5973e-05	1.12118e-05
Phospholipids_in_Medium_HDL	rs3800461	6	34616322	C	G	206001	-0.0313522	0.00455388	5.80649e-12	0.194885	1.22351e-07
Phospholipids_in_Medium_HDL	6:42917063_CA_C	6	42917063	C	CA	200303	0.0281349	0.00299823	6.42495e-21	2.10601e-05	NA
Phospholipids_in_Medium_HDL	rs10233430	7	1051664	C	T	205895	-0.0183981	0.00294863	4.39695e-10	0.0179031	0.000192414
Phospholipids_in_Medium_HDL	rs4240624	8	9184231	A	G	205926	0.0883222	0.00503201	6.43799e-69	0.000729053	1.01455e-15
Phospholipids_in_Medium_HDL	rs17810889	8	11623236	G	A	202211	0.0215564	0.00322791	2.42606e-11	0.0310036	0.010966
Phospholipids_in_Medium_HDL	rs13702	8	19824492	C	T	206001	0.0706788	0.00322418	2.14593e-106	4.08984e-09	1.40662e-24
Phospholipids_in_Medium_HDL	rs2737214	8	116624987	G	C	201533	0.0316807	0.00297196	1.59398e-26	0.198434	1.2486e-07
Phospholipids_in_Medium_HDL	rs112875651	8	126506694	A	G	195382	-0.0200373	0.00306865	6.60759e-11	0.0347738	0.695125
Phospholipids_in_Medium_HDL	rs7817574	8	144302570	C	T	206001	0.0336778	0.00374141	2.24785e-19	0.430186	NA
Phospholipids_in_Medium_HDL	rs686030	9	15304782	A	C	205627	0.0357899	0.00418748	1.27311e-17	0.0296333	1.54547e-07
Phospholipids_in_Medium_HDL	rs2740488	9	107661742	C	A	205006	-0.0349677	0.00331832	5.87405e-26	0.000277014	3.10859e-10
Phospholipids_in_Medium_HDL	rs17134724	10	5318512	A	G	205316	-0.0386719	0.00395523	1.42381e-22	0.446223	1.0666e-05
Phospholipids_in_Medium_HDL	rs11394256	10	45957247	CA	C	205390	0.0231742	0.00341151	1.10166e-11	0.00955426	7.32519e-07
Phospholipids_in_Medium_HDL	rs1408579	10	101912194	T	C	205955	0.0189032	0.00291087	8.37734e-11	0.462257	0.000154994
Phospholipids_in_Medium_HDL	rs148337160	10	104166504	C	T	205350	-0.0402116	0.00574515	2.58171e-12	0.160683	0.308031
Phospholipids_in_Medium_HDL	rs2487294	10	113937941	T	G	205712	-0.0371284	0.00326799	6.65593e-30	0.00380974	4.34412e-09
Phospholipids_in_Medium_HDL	rs145827802	11	47421134	ACTCCTGACGT	A	202540	-0.0276274	0.00315511	2.03057e-18	0.00807704	0.00825607
Phospholipids_in_Medium_HDL	rs174574	11	61600342	C	A	205195	0.0232184	0.00305257	2.83538e-14	0.734212	3.11836e-14
Phospholipids_in_Medium_HDL	rs10160784	11	75456055	C	T	205463	-0.0653393	0.00402263	2.73065e-59	5.77568e-05	1.28627e-25
Phospholipids_in_Medium_HDL	rs613808	11	116710968	G	A	202002	-0.0590083	0.00327617	1.80866e-72	9.86737e-06	3.55867e-35
Phospholipids_in_Medium_HDL	rs6539062	12	103552910	A	C	204429	-0.0211122	0.00292741	5.53565e-13	0.151751	6.67279e-06
Phospholipids_in_Medium_HDL	rs11067231	12	109993603	A	C	205977	0.0235682	0.00291109	5.70948e-16	0.592629	2.66257e-09
Phospholipids_in_Medium_HDL	rs9738226	12	121423659	G	A	205587	-0.0205358	0.0030117	9.2145e-12	0.191794	0.00244102
Phospholipids_in_Medium_HDL	rs2454702	12	123209159	T	C	203639	0.0236905	0.00359874	4.62147e-11	0.0321483	1.11407e-09
Phospholipids_in_Medium_HDL	rs61941676	12	125324798	A	C	196859	-0.0472482	0.00457446	5.30365e-25	0.0200662	2.81834e-10
Phospholipids_in_Medium_HDL	rs261290	15	58678720	C	T	205403	-0.105253	0.00305711	5.11887e-259	2.57734e-08	7.99606e-103
Phospholipids_in_Medium_HDL	rs8025505	15	102067841	T	C	203843	0.0272116	0.00336516	6.18463e-16	0.0938133	1.24724e-09
Phospholipids_in_Medium_HDL	rs12446515	16	56987015	T	C	203667	0.135521	0.00311803	0	1.64116e-31	3.91671e-193
Phospholipids_in_Medium_HDL	rs2925979	16	81534790	C	T	206001	0.0235392	0.00317452	1.22029e-13	0.0149308	0.000219962
Phospholipids_in_Medium_HDL	rs704	17	26694861	A	G	206001	-0.0323515	0.00291299	1.19603e-28	2.18701e-05	2.10573e-08
Phospholipids_in_Medium_HDL	rs3764351	17	37824339	A	G	202393	0.0206136	0.00310655	3.24157e-11	0.0784124	0.231706
Phospholipids_in_Medium_HDL	rs377227476	17	41912853	T	TCAAAA	183804	-0.0505657	0.00553643	6.71033e-20	0.515881	NA
Phospholipids_in_Medium_HDL	rs34931250	17	66879927	T	C	206001	-0.039928	0.00605236	4.2031e-11	0.105847	NA
Phospholipids_in_Medium_HDL	17:76404184_TATCA_T	17	76404184	T	TATCA	188572	0.0228769	0.0030592	7.57511e-14	0.0236689	NA
Phospholipids_in_Medium_HDL	rs2156552	18	47181668	T	A	206001	0.0970791	0.00380062	1.10165e-143	8.28081e-11	2.29419e-78
Phospholipids_in_Medium_HDL	rs77857087	18	47922511	T	C	206001	0.0435901	0.0065866	3.64977e-11	0.249129	0.00423528
Phospholipids_in_Medium_HDL	rs62117492	19	8451873	T	A	203843	0.0247937	0.00318571	7.12775e-15	0.0432038	5.76055e-12
Phospholipids_in_Medium_HDL	rs4804153	19	11331531	T	C	205370	-0.0674274	0.0062876	7.99469e-27	3.51806e-11	2.14418e-23
Phospholipids_in_Medium_HDL	rs58489806	19	19456917	T	C	205368	-0.0462531	0.00517874	4.24243e-19	0.469402	0.00116047
Phospholipids_in_Medium_HDL	rs7599	19	36038390	G	A	206001	0.020509	0.00302223	1.15546e-11	0.00357547	0.00216014
Phospholipids_in_Medium_HDL	rs1065853	19	45413233	T	G	205761	0.14511	0.00534579	5.66289e-162	5.30454e-19	NA
Phospholipids_in_Medium_HDL	rs434124	19	54809336	G	C	205654	0.0217526	0.00348326	4.24939e-10	0.350667	5.2922e-05
Phospholipids_in_Medium_HDL	rs569223060	20	33257470	GA	G	187374	0.021	0.00330646	2.14127e-10	0.997064	NA
Phospholipids_in_Medium_HDL	rs6031587	20	43038249	T	C	201378	-0.0437829	0.00584378	6.79916e-14	0.89628	9.81653e-07
Phospholipids_in_Medium_HDL	rs4239651	20	46340596	C	T	206001	0.0288538	0.00358934	9.12233e-16	0.442347	2.64903e-14
Phospholipids_in_Medium_HDL	rs235343	21	46249752	C	A	204436	-0.0236131	0.00295267	1.27942e-15	0.00280351	1.61099e-05
Phospholipids_in_Medium_HDL	rs2266963	22	21947467	G	C	205969	-0.0357504	0.00371171	5.93319e-22	1.01792e-05	3.37087e-10
Phospholipids_in_Medium_LDL	rs771364858	1	25771623	T	TA	196886	0.0220884	0.00319164	4.50768e-12	0.204473	NA
Phospholipids_in_Medium_LDL	rs472495	1	55521313	T	G	205552	0.0371207	0.00325603	4.24078e-30	1.5032e-05	1.72159e-29
Phospholipids_in_Medium_LDL	rs1168127	1	63136078	A	C	204153	0.0392655	0.00325498	1.69653e-33	0.000444665	NA
Phospholipids_in_Medium_LDL	rs12740374	1	109817590	T	G	206001	-0.112995	0.00373167	5.83084e-201	5.29359e-28	4.36085e-67
Phospholipids_in_Medium_LDL	rs72736909	1	220999969	T	C	204846	0.0449849	0.00631949	1.09516e-12	0.480815	0.0654006
Phospholipids_in_Medium_LDL	rs556107	1	234853059	T	C	203724	0.0328052	0.00312594	9.2952e-26	0.000698257	3.90148e-10
Phospholipids_in_Medium_LDL	rs562338	2	21288321	G	A	206001	0.10366	0.00404707	1.81428e-144	1.36568e-15	1.85016e-66
Phospholipids_in_Medium_LDL	rs1260326	2	27730940	C	T	206001	-0.0603873	0.00317984	2.38664e-80	3.85691e-06	9.74646e-43
Phospholipids_in_Medium_LDL	rs4299376	2	44072576	T	G	205480	-0.0421749	0.00332223	6.52695e-37	3.24382e-05	1.33971e-21
Phospholipids_in_Medium_LDL	rs933969	2	203499720	A	G	198192	0.0232067	0.00321405	5.20203e-13	0.0144057	NA
Phospholipids_in_Medium_LDL	rs13108218	4	3443931	G	A	199669	-0.0355895	0.00324821	6.28828e-28	0.0425497	NA
Phospholipids_in_Medium_LDL	rs547065676	5	55857548	AT	A	203488	0.0317354	0.00400047	2.15149e-15	0.00359373	NA
Phospholipids_in_Medium_LDL	rs3846662	5	74651084	G	A	206001	0.0525999	0.00314043	6.31514e-63	7.53848e-08	1.45523e-36
Phospholipids_in_Medium_LDL	rs6882076	5	156390297	C	T	206001	0.0353394	0.00322156	5.44425e-28	0.00129269	8.57498e-23
Phospholipids_in_Medium_LDL	rs7746081	6	16126934	A	G	205025	-0.021301	0.00339573	3.55142e-10	0.141038	5.90988e-09
Phospholipids_in_Medium_LDL	rs79220007	6	26098474	C	T	205777	-0.0553466	0.00580405	1.50178e-21	0.000401345	0.00873132
Phospholipids_in_Medium_LDL	rs41291778	6	29859460	A	G	193505	0.0473849	0.00697845	1.12324e-11	0.0647895	NA
Phospholipids_in_Medium_LDL	rs568533060	6	32571607	CA	C	168278	0.0418598	0.00387204	3.12472e-27	0.0195788	NA
Phospholipids_in_Medium_LDL	rs11755266	6	35162141	T	C	206001	-0.0351711	0.0052843	2.82527e-11	0.934734	0.0186296
Phospholipids_in_Medium_LDL	rs111743285	6	127048230	T	C	204307	0.0248608	0.00375573	3.61496e-11	0.159617	0.747387
Phospholipids_in_Medium_LDL	rs12208357	6	160543148	T	C	205124	0.065699	0.00615338	1.32698e-26	0.0335028	4.03381e-11
Phospholipids_in_Medium_LDL	rs6938647	6	160986915	C	A	198446	-0.0324813	0.00387409	5.1382e-17	0.147931	0.561004
Phospholipids_in_Medium_LDL	rs6461564	7	21496427	C	T	204611	0.0234231	0.00324314	5.12725e-13	0.283836	0.0110342
Phospholipids_in_Medium_LDL	rs2073547	7	44582331	G	A	206001	0.0285023	0.0039895	9.07423e-13	0.255665	NA
Phospholipids_in_Medium_LDL	rs13246993	7	73022746	A	G	205878	-0.0427759	0.00463544	2.78165e-20	0.497069	2.00925e-14
Phospholipids_in_Medium_LDL	rs4841132	8	9183596	G	A	206001	0.0479678	0.00537658	4.63167e-19	0.0105229	4.13578e-09
Phospholipids_in_Medium_LDL	rs13702	8	19824492	C	T	206001	-0.026861	0.00343958	5.77351e-15	0.172123	1.91516e-13
Phospholipids_in_Medium_LDL	rs10107182	8	59392737	T	C	204613	-0.0218507	0.00329958	3.54628e-11	0.29091	4.46823e-09
Phospholipids_in_Medium_LDL	rs2721961	8	116657911	G	T	203677	-0.0236413	0.00346529	8.98266e-12	0.000116106	3.02103e-08
Phospholipids_in_Medium_LDL	rs28601761	8	126500031	G	C	196761	-0.0633108	0.00322156	6.69059e-86	4.71696e-09	1.14413e-51
Phospholipids_in_Medium_LDL	rs115478735	9	136149711	T	A	205836	0.0545103	0.00400392	3.43782e-42	1.41273e-06	1.46119e-43
Phospholipids_in_Medium_LDL	rs12263369	10	94823343	T	C	205459	0.0271876	0.00316243	8.23472e-18	0.965659	NA
Phospholipids_in_Medium_LDL	11:61614426_CT_C	11	61614426	C	CT	200056	-0.0317583	0.00328832	4.60139e-22	0.437679	NA
Phospholipids_in_Medium_LDL	rs964184	11	116648917	C	G	206001	-0.0887549	0.00457903	1.27806e-83	1.1254e-05	5.76771e-87
Phospholipids_in_Medium_LDL	rs59379014	11	126228000	T	C	205876	0.060279	0.00597454	6.24015e-24	0.0619112	2.68103e-08
Phospholipids_in_Medium_LDL	rs597808	12	111973358	G	A	204259	0.025811	0.00312205	1.37812e-16	0.604265	1.31898e-06
Phospholipids_in_Medium_LDL	rs11057840	12	125316055	C	A	204512	0.0287403	0.00454079	2.46703e-10	0.0792452	0.000752669
Phospholipids_in_Medium_LDL	13:32976656_GC_G	13	32976656	G	GC	192704	-0.020588	0.00320969	1.4178e-10	0.00292625	NA
Phospholipids_in_Medium_LDL	rs7140110	13	114544024	C	T	205211	0.0270927	0.00340891	1.91095e-15	0.172833	4.41728e-05
Phospholipids_in_Medium_LDL	rs11621792	14	24871926	T	C	200613	0.0239205	0.00315818	3.63016e-14	0.0442673	2.15983e-07
Phospholipids_in_Medium_LDL	rs821840	16	56993886	G	A	205638	-0.0430612	0.00331618	1.53777e-38	0.0900057	NA
Phospholipids_in_Medium_LDL	rs3794695	16	72097827	T	C	204987	0.0528857	0.00398961	4.33457e-40	0.178374	1.46649e-13
Phospholipids_in_Medium_LDL	17:1651596_TAA_T	17	1651596	T	TAA	180398	0.0208673	0.00335483	4.9799e-10	0.537505	NA
Phospholipids_in_Medium_LDL	rs55714927	17	7080316	T	C	206001	-0.04418	0.00393701	3.25316e-29	0.0978318	4.45577e-12
Phospholipids_in_Medium_LDL	rs35596561	17	45632713	C	CT	200759	-0.0381233	0.0031457	8.59078e-34	0.0848025	NA
Phospholipids_in_Medium_LDL	rs740516	17	67082962	G	C	204298	-0.0307482	0.00438134	2.25763e-12	0.0154504	0.000239761
Phospholipids_in_Medium_LDL	19:11202194_GC_G	19	11202194	G	GC	205881	-0.147208	0.00477412	2.69862e-208	3.94871e-21	NA
Phospholipids_in_Medium_LDL	rs58542926	19	19379549	T	C	206001	-0.107441	0.00586631	7.20736e-75	6.73784e-09	1.03912e-47
Phospholipids_in_Medium_LDL	rs56267346	19	41353338	G	A	204633	-0.0295746	0.00426147	3.93276e-12	0.61363	NA
Phospholipids_in_Medium_LDL	rs365653	19	45361646	G	A	202797	-0.194808	0.00495699	0	9.65518e-16	1.64022e-163
Phospholipids_in_Medium_LDL	rs6857	19	45392254	T	C	205664	0.163932	0.00409399	0	1.01789e-19	9.62937e-102
Phospholipids_in_Medium_LDL	rs76427838	19	46157883	T	C	204867	-0.0491626	0.00676907	3.80412e-13	0.258743	2.31068e-17
Phospholipids_in_Medium_LDL	rs28745910	19	49252574	T	TA	198041	-0.0251205	0.00317106	2.35346e-15	0.0252963	NA
Phospholipids_in_Medium_LDL	rs2618567	20	17844492	T	G	205602	-0.021675	0.00327841	3.8155e-11	0.121015	2.72186e-11
Phospholipids_in_Medium_LDL	20:34120437_CACACACACAA_C	20	34120437	C	CACACACACAA	201683	-0.0273154	0.00392629	3.48505e-12	0.947905	NA
Phospholipids_in_Medium_LDL	rs8119358	20	39163431	C	T	193286	-0.0257518	0.00340581	4.01309e-14	0.216526	5.99219e-09
Phospholipids_in_Medium_LDL	rs6029593	20	39885259	G	A	204507	0.0293916	0.0031159	4.03264e-21	0.234425	1.60756e-13
Phospholipids_in_Medium_LDL	rs6073958	20	44551855	C	T	205737	0.0779879	0.00390062	7.58988e-89	1.7928e-14	1.29645e-34
Phospholipids_in_Medium_VLDL	1:25827633_CT_C	1	25827633	C	CT	199781	-0.0223835	0.00316954	1.64594e-12	0.0117257	NA
Phospholipids_in_Medium_VLDL	rs34232196	1	55489542	T	C	202307	-0.0347996	0.00365411	1.69311e-21	0.0217583	NA
Phospholipids_in_Medium_VLDL	rs1168128	1	63135846	G	C	204981	0.0700549	0.00325329	9.81414e-103	6.54069e-10	3.17225e-66
Phospholipids_in_Medium_VLDL	rs12740374	1	109817590	T	G	206001	-0.0786593	0.00374171	5.20496e-98	3.81687e-09	4.42767e-36
Phospholipids_in_Medium_VLDL	rs72736909	1	220999969	T	C	204846	0.0418427	0.00632854	3.80725e-11	0.726136	0.23928
Phospholipids_in_Medium_VLDL	rs556107	1	234853059	T	C	203724	0.02954	0.00313109	3.97127e-21	0.004964	1.48319e-07
Phospholipids_in_Medium_VLDL	rs1107851	2	20371613	C	T	204965	-0.0218291	0.00312514	2.85685e-12	0.248	9.45484e-11
Phospholipids_in_Medium_VLDL	rs693	2	21232195	A	G	206001	0.0849978	0.00311133	4.98308e-164	2.82493e-07	1.23057e-62
Phospholipids_in_Medium_VLDL	rs1260326	2	27730940	C	T	206001	-0.0710486	0.00318367	3.4515e-110	1.62287e-09	2.12615e-62
Phospholipids_in_Medium_VLDL	rs4299376	2	44072576	T	G	205480	-0.0385336	0.00332776	5.35734e-31	0.00034983	1.67249e-18
Phospholipids_in_Medium_VLDL	rs13389219	2	165528876	T	C	205923	-0.027724	0.00317979	2.83177e-18	0.347221	1.80676e-05
Phospholipids_in_Medium_VLDL	rs201589749	2	203155015	G	GT	204612	0.0234061	0.00362263	1.04194e-10	0.0171063	NA
Phospholipids_in_Medium_VLDL	rs11712872	3	52835514	A	G	205552	-0.0348021	0.00486749	8.71233e-13	0.412522	3.2316e-05
Phospholipids_in_Medium_VLDL	rs900048	3	136218930	T	C	205776	0.022518	0.00343584	5.61942e-11	0.00806968	0.00135981
Phospholipids_in_Medium_VLDL	rs59950280	4	3452345	A	G	195141	0.0329529	0.00340226	3.51173e-22	0.0509325	NA
Phospholipids_in_Medium_VLDL	rs4860948	4	69340991	A	T	205930	0.0226107	0.00360715	3.65733e-10	0.0513577	1.7476e-06
Phospholipids_in_Medium_VLDL	rs1471251	4	87976359	T	A	204442	0.0273591	0.0031932	1.06092e-17	0.000510145	2.88982e-06
Phospholipids_in_Medium_VLDL	rs2035816	4	100508556	G	A	205797	-0.0374248	0.00567086	4.13555e-11	0.351626	0.00864937
Phospholipids_in_Medium_VLDL	rs547065676	5	55857548	AT	A	203488	0.0418267	0.00400573	1.62295e-25	0.0763318	NA
Phospholipids_in_Medium_VLDL	rs12916	5	74656539	C	T	206001	0.0515404	0.00317232	2.55657e-59	2.05767e-06	1.63734e-45
Phospholipids_in_Medium_VLDL	rs6882076	5	156390297	C	T	206001	0.0439434	0.00322601	3.10807e-42	3.6951e-05	4.16097e-26
Phospholipids_in_Medium_VLDL	rs147547765	6	30060579	GAAGAAAGA	G	195633	0.0316111	0.00436725	4.56287e-13	0.012124	NA
Phospholipids_in_Medium_VLDL	rs11755689	6	32586376	G	A	180444	0.047233	0.00355649	3.12536e-40	0.000141365	NA
Phospholipids_in_Medium_VLDL	rs9496567	6	100602753	A	G	204612	-0.0226925	0.00363919	4.50918e-10	0.311243	0.0982677
Phospholipids_in_Medium_VLDL	rs2186037	6	127455029	G	A	205982	0.0229935	0.0031151	1.57306e-13	0.0340646	0.00284323
Phospholipids_in_Medium_VLDL	rs4425613	6	130374792	A	C	205182	0.020344	0.00315311	1.10589e-10	0.132729	NA
Phospholipids_in_Medium_VLDL	rs55730499	6	161005610	T	C	205779	-0.0771405	0.00567985	5.38134e-42	0.97572	0.309952
Phospholipids_in_Medium_VLDL	rs1018954	7	21549891	A	T	201134	0.022417	0.00317181	1.58203e-12	0.215135	0.000946737
Phospholipids_in_Medium_VLDL	rs2073547	7	44582331	G	A	206001	0.0298789	0.00399559	7.57856e-14	0.224455	NA
Phospholipids_in_Medium_VLDL	rs13246993	7	73022746	A	G	205878	-0.0651928	0.00464122	8.49375e-45	0.401659	2.30142e-33
Phospholipids_in_Medium_VLDL	rs6974288	7	130424212	G	A	197302	-0.0199207	0.00317796	3.65587e-10	0.0974522	8.3582e-12
Phospholipids_in_Medium_VLDL	rs1495741	8	18272881	A	G	206001	-0.0254032	0.00374576	1.18968e-11	0.381415	2.22897e-15
Phospholipids_in_Medium_VLDL	rs328	8	19819724	G	C	206001	-0.113994	0.00514484	1.19917e-108	1.24438e-08	1.56855e-48
Phospholipids_in_Medium_VLDL	rs6985620	8	59370159	C	T	204267	-0.0275828	0.00331305	8.44882e-17	0.189585	5.90901e-10
Phospholipids_in_Medium_VLDL	rs2721961	8	116657911	G	T	203677	-0.0256949	0.00347062	1.331e-13	0.000706388	4.98083e-06
Phospholipids_in_Medium_VLDL	rs28601761	8	126500031	G	C	196761	-0.0770213	0.0032258	8.09913e-126	3.12609e-08	1.73402e-82
Phospholipids_in_Medium_VLDL	rs2519093	9	136141870	T	C	205831	0.0433887	0.00400989	2.80229e-27	0.000421494	2.89266e-21
Phospholipids_in_Medium_VLDL	rs2068888	10	94839642	A	G	206001	-0.0270305	0.00312603	5.32778e-18	0.0951712	1.80637e-12
Phospholipids_in_Medium_VLDL	rs964184	11	116648917	C	G	206001	-0.152842	0.00457789	9.54902e-244	2.94916e-24	4.03995e-280
Phospholipids_in_Medium_VLDL	rs59379014	11	126228000	T	C	205876	0.0430513	0.00598483	6.34084e-13	0.53265	1.90141e-05
Phospholipids_in_Medium_VLDL	rs7974833	12	57791833	C	T	204444	-0.0263894	0.00366232	5.79582e-13	0.01044	7.1897e-06
Phospholipids_in_Medium_VLDL	rs10774624	12	111833788	A	G	197380	0.0211858	0.00318024	2.71364e-11	0.851725	NA
Phospholipids_in_Medium_VLDL	12:124503803_CAA_C	12	124503803	C	CAA	199856	0.0209319	0.00318466	4.95245e-11	0.155944	NA
Phospholipids_in_Medium_VLDL	rs7140110	13	114544024	C	T	205211	0.031529	0.00341397	2.59971e-20	0.0582059	5.44507e-09
Phospholipids_in_Medium_VLDL	rs80339483	15	43401074	T	C	204721	0.0418688	0.00617198	1.17456e-11	0.634059	2.74329e-13
Phospholipids_in_Medium_VLDL	rs10459588	15	44365946	T	G	206001	-0.0443916	0.00699317	2.18791e-10	0.920882	6.91458e-08
Phospholipids_in_Medium_VLDL	rs10468017	15	58678512	T	C	206001	0.0342817	0.0034026	7.20776e-24	0.0890294	0.000150965
Phospholipids_in_Medium_VLDL	rs821840	16	56993886	G	A	205638	-0.0589177	0.00332018	2.11377e-70	0.000525606	NA
Phospholipids_in_Medium_VLDL	rs2000999	16	72108093	A	G	206001	0.0522209	0.00398215	2.84788e-39	0.0042318	3.8619e-14
Phospholipids_in_Medium_VLDL	rs62074055	17	45771933	C	G	205496	0.0282722	0.00311629	1.17432e-19	0.288839	0.00279693
Phospholipids_in_Medium_VLDL	rs554471695	17	66041206	TA	T	183912	0.0267594	0.00422146	2.31956e-10	0.0499376	NA
Phospholipids_in_Medium_VLDL	rs740516	17	67082962	G	C	204298	-0.0330204	0.00438782	5.27477e-14	0.0132668	0.00409163
Phospholipids_in_Medium_VLDL	rs147985405	19	11197750	GA	G	205623	-0.120312	0.00480263	2.73112e-138	2.26714e-14	NA
Phospholipids_in_Medium_VLDL	rs58542926	19	19379549	T	C	206001	-0.124312	0.00587373	2.61295e-99	2.63059e-13	2.72458e-63
Phospholipids_in_Medium_VLDL	rs56267346	19	41353338	G	A	204633	-0.0268593	0.00426797	3.11558e-10	0.442488	NA
Phospholipids_in_Medium_VLDL	rs7412	19	45412079	T	C	206001	-0.238293	0.0056814	0	1.19137e-50	1.03967e-170
Phospholipids_in_Medium_VLDL	rs838146	19	49248052	T	C	203765	-0.02646	0.00313111	2.91515e-17	0.229496	2.8378e-07
Phospholipids_in_Medium_VLDL	rs6088881	20	34165609	T	C	205650	0.0293542	0.0038387	2.0674e-14	0.855234	0.151103
Phospholipids_in_Medium_VLDL	rs2865505	20	39203782	A	G	204129	-0.0275766	0.00337192	2.89492e-16	0.200714	1.21161e-10
Phospholipids_in_Medium_VLDL	rs6102325	20	39883575	T	G	204525	0.0263497	0.00312207	3.19861e-17	0.639034	5.39801e-09
Phospholipids_in_Medium_VLDL	rs6073958	20	44551855	C	T	205737	0.0261742	0.00391004	2.17541e-11	0.000359916	0.00014193
Phospholipids_in_Small_HDL	rs66731853	1	20916238	A	G	205055	-0.0220227	0.0032612	1.45256e-11	0.626408	2.42925e-08
Phospholipids_in_Small_HDL	rs1168086	1	63112389	G	A	205876	0.0801737	0.00318603	1.61089e-139	1.03534e-08	8.43452e-68
Phospholipids_in_Small_HDL	rs469864	1	91542517	C	T	204370	-0.027486	0.00377331	3.24447e-13	0.0722727	0.000445956
Phospholipids_in_Small_HDL	rs140584594	1	110232983	G	A	206001	0.0354305	0.00342047	3.88936e-25	1.55919e-06	NA
Phospholipids_in_Small_HDL	1:150878099_TC_T	1	150878099	T	TC	205601	0.0486354	0.00367449	5.65049e-40	0.0332678	NA
Phospholipids_in_Small_HDL	rs5082	1	161193683	A	G	201648	0.0408432	0.00317448	7.22729e-38	0.00218343	1.67616e-15
Phospholipids_in_Small_HDL	rs2642438	1	220970028	G	A	206001	0.0252689	0.00334139	3.97418e-14	0.0664192	9.02587e-06
Phospholipids_in_Small_HDL	rs4846921	1	230304352	A	G	205981	0.0275616	0.00313394	1.44689e-18	0.157814	6.39163e-05
Phospholipids_in_Small_HDL	rs11899121	2	20367973	C	G	205325	-0.0275097	0.00306328	2.71836e-19	5.75207e-05	5.99564e-08
Phospholipids_in_Small_HDL	rs1260326	2	27730940	C	T	206001	-0.105543	0.0031211	5.57174e-250	9.52101e-18	1.96913e-70
Phospholipids_in_Small_HDL	rs10935473	3	98416900	T	G	206001	0.0200324	0.00307604	7.41246e-11	0.0187347	9.79795e-08
Phospholipids_in_Small_HDL	rs1991431	3	141133450	A	G	205431	-0.0237865	0.00308195	1.18698e-14	0.296276	0.000425938
Phospholipids_in_Small_HDL	rs13108218	4	3443931	G	A	199669	-0.0329003	0.00319601	7.59191e-25	0.0642321	NA
Phospholipids_in_Small_HDL	rs293435	4	69588052	T	C	205136	0.0262269	0.0033842	9.24433e-15	9.98241e-05	NA
Phospholipids_in_Small_HDL	rs10020067	4	88181491	A	C	205175	0.0241618	0.00314995	1.71997e-14	0.0027915	0.0116075
Phospholipids_in_Small_HDL	rs2035816	4	100508556	G	A	205797	-0.036337	0.00556778	6.75662e-11	0.110885	0.00208413
Phospholipids_in_Small_HDL	rs6534655	4	128921669	A	G	205340	0.0196137	0.00313007	3.70675e-10	0.206346	1.99244e-06
Phospholipids_in_Small_HDL	rs888655	5	72917439	G	A	205445	0.0249228	0.00340114	2.34866e-13	0.0426082	0.000509965
Phospholipids_in_Small_HDL	rs28383314	6	32587213	C	T	205912	0.0420505	0.00314671	1.02975e-40	0.00916257	9.46561e-09
Phospholipids_in_Small_HDL	rs76967117	6	34603691	A	G	205908	-0.0327034	0.00477208	7.24827e-12	0.234425	0.000245654
Phospholipids_in_Small_HDL	rs2395943	6	42940673	G	A	206001	0.0271709	0.00309846	1.81335e-18	0.00338362	6.04358e-15
Phospholipids_in_Small_HDL	rs3957357	6	52668687	G	A	201766	-0.0217278	0.0031109	2.86948e-12	0.0545307	0.377777
Phospholipids_in_Small_HDL	rs55730499	6	161005610	T	C	205779	-0.0516173	0.00557821	2.19492e-20	0.113233	0.0096617
Phospholipids_in_Small_HDL	rs56001710	7	25983400	T	A	179168	-0.0211568	0.00333059	2.1268e-10	0.216815	NA
Phospholipids_in_Small_HDL	rs3812316	7	73020337	G	C	206001	-0.0753164	0.00455582	2.36877e-61	1.11444e-07	7.33406e-20
Phospholipids_in_Small_HDL	rs4240624	8	9184231	A	G	205926	0.0915238	0.0052737	2.02778e-67	1.67945e-05	1.16868e-10
Phospholipids_in_Small_HDL	rs4921913	8	18272377	T	C	205921	-0.0313679	0.00367887	1.51841e-17	0.00223655	4.10435e-11
Phospholipids_in_Small_HDL	rs2119690	8	19859539	A	G	205780	0.0224044	0.00337766	3.29481e-11	0.00901117	0.915478
Phospholipids_in_Small_HDL	rs28601761	8	126500031	G	C	196761	-0.0571884	0.00316811	8.8287e-73	4.22678e-06	5.39985e-22
Phospholipids_in_Small_HDL	rs2740488	9	107661742	C	A	205006	-0.023694	0.00347784	9.59391e-12	0.00854144	6.00155e-05
Phospholipids_in_Small_HDL	rs115478735	9	136149711	T	A	205836	0.0395353	0.00393796	1.0344e-23	0.00132569	1.82072e-08
Phospholipids_in_Small_HDL	rs79618354	10	5320950	A	G	204678	-0.0394642	0.00424519	1.46923e-20	0.206967	NA
Phospholipids_in_Small_HDL	rs12263369	10	94823343	T	C	205459	0.022112	0.00311075	1.17893e-12	0.851104	NA
Phospholipids_in_Small_HDL	rs1408579	10	101912194	T	C	205955	0.019679	0.00305072	1.11634e-10	0.146545	6.31238e-08
Phospholipids_in_Small_HDL	rs10787429	10	113949664	C	T	205409	-0.0245384	0.00343712	9.41595e-13	0.445113	0.062646
Phospholipids_in_Small_HDL	rs11601507	11	5701074	A	C	206001	-0.0387937	0.00600206	1.02604e-10	0.318832	0.0098046
Phospholipids_in_Small_HDL	rs7107951	11	10294573	T	C	204089	0.0219152	0.00308364	1.19046e-12	0.0196093	0.00400003
Phospholipids_in_Small_HDL	rs673335	11	75450576	C	T	205604	-0.0621488	0.00419817	1.46886e-49	0.000413974	1.11531e-18
Phospholipids_in_Small_HDL	rs525028	11	116705516	A	G	201507	-0.0899394	0.00340407	1.43626e-153	1.20186e-12	1.26596e-81
Phospholipids_in_Small_HDL	rs73079476	12	21343833	C	A	204992	0.0292148	0.00429865	1.07662e-11	0.0548377	7.23365e-05
Phospholipids_in_Small_HDL	rs12320328	12	25408464	G	A	205669	-0.0346859	0.00555457	4.25817e-10	0.55256	0.000614681
Phospholipids_in_Small_HDL	rs6539062	12	103552910	A	C	204429	-0.021758	0.00306776	1.32173e-12	0.620199	9.69757e-07
Phospholipids_in_Small_HDL	rs8025505	15	102067841	T	C	203843	0.0285141	0.0035264	6.20437e-16	0.0852474	1.99046e-09
Phospholipids_in_Small_HDL	rs7499892	16	57006590	T	C	206001	-0.0415295	0.00399159	2.40556e-25	2.13989e-05	7.25805e-08
Phospholipids_in_Small_HDL	rs55714927	17	7080316	T	C	206001	-0.0362061	0.00387197	8.77896e-21	0.25491	1.72342e-06
Phospholipids_in_Small_HDL	rs704	17	26694861	A	G	206001	-0.0274864	0.00305318	2.22327e-19	0.00960529	4.11499e-07
Phospholipids_in_Small_HDL	rs3896656	17	66451026	G	A	205936	-0.0280561	0.00362671	1.03089e-14	0.0608823	0.0111614
Phospholipids_in_Small_HDL	rs4129767	17	76403984	A	G	206001	0.0225654	0.00305474	1.50716e-13	0.0884828	0.000217828
Phospholipids_in_Small_HDL	rs9304381	18	47158234	T	C	205700	0.0829229	0.00396907	7.94273e-97	1.82032e-11	7.97086e-41
Phospholipids_in_Small_HDL	rs4804153	19	11331531	T	C	205370	-0.0608531	0.00659004	2.62842e-20	8.82605e-09	3.99949e-14
Phospholipids_in_Small_HDL	rs58542926	19	19379549	T	C	206001	-0.0968468	0.0057696	3.42079e-63	0.00391268	8.11164e-17
Phospholipids_in_Small_HDL	rs1065853	19	45413233	T	G	205761	0.097823	0.00560855	4.45149e-68	5.09887e-11	NA
Phospholipids_in_Small_HDL	rs6130613	20	43054441	T	C	191339	0.0202223	0.00317669	1.94656e-10	0.244477	0.078634
Phospholipids_in_Small_HDL	rs6065906	20	44554015	C	T	205765	0.151781	0.00391497	0	4.08604e-26	7.17361e-158
Phospholipids_in_Small_HDL	rs2256609	22	21925017	G	A	205750	-0.0343572	0.00388928	1.01928e-18	0.00412338	7.82266e-06
Phospholipids_in_Small_HDL	rs2844004	22	24336531	A	C	205039	-0.0213393	0.00308688	4.76195e-12	0.338123	NA
Phospholipids_in_Small_LDL	1:25828322_CCT_C	1	25828322	C	CCT	204222	-0.024826	0.00313015	2.18034e-15	0.00826837	NA
Phospholipids_in_Small_LDL	rs472495	1	55521313	T	G	205551	0.0411016	0.00324715	1.04614e-36	3.38082e-06	7.07591e-39
Phospholipids_in_Small_LDL	rs12740374	1	109817590	T	G	206000	-0.133792	0.00371827	1.20554e-282	4.6514e-36	8.12163e-100
Phospholipids_in_Small_LDL	rs61801825	1	161568886	G	A	199633	0.0401195	0.00582725	5.80361e-12	0.905251	NA
Phospholipids_in_Small_LDL	rs4846923	1	230307222	G	T	200507	-0.0261626	0.00344283	2.99398e-14	0.0238592	4.14286e-06
Phospholipids_in_Small_LDL	rs556107	1	234853059	T	C	203723	0.0351399	0.00311684	1.7952e-29	0.000455346	1.29939e-12
Phospholipids_in_Small_LDL	rs562338	2	21288321	G	A	206000	0.121655	0.00403374	2.21569e-199	4.30188e-24	3.7285e-93
Phospholipids_in_Small_LDL	rs1260326	2	27730940	C	T	206000	-0.039215	0.00317291	4.46438e-35	0.00202431	6.3002e-27
Phospholipids_in_Small_LDL	rs75331444	2	44069772	A	G	205739	-0.086169	0.00630951	1.91352e-42	0.000327858	2.20496e-31
Phospholipids_in_Small_LDL	rs933969	2	203499720	A	G	198191	0.0264826	0.00320622	1.46852e-16	0.0495108	NA
Phospholipids_in_Small_LDL	rs59950280	4	3452345	A	G	195140	0.0278033	0.00338783	2.28498e-16	0.0930687	NA
Phospholipids_in_Small_LDL	rs547065676	5	55857548	AT	A	203487	0.0263176	0.00398957	4.21693e-11	0.0142658	NA
Phospholipids_in_Small_LDL	rs12916	5	74656539	C	T	206000	0.0570055	0.00315848	9.24772e-73	3.66171e-08	4.46047e-52
Phospholipids_in_Small_LDL	rs6874202	5	156391628	C	T	205940	0.0402539	0.00321327	5.4506e-36	0.00774991	2.26534e-26
Phospholipids_in_Small_LDL	rs760632	6	16129072	G	A	204451	-0.0221181	0.00312146	1.38677e-12	0.0020493	6.38505e-11
Phospholipids_in_Small_LDL	rs79220007	6	26098474	C	T	205776	-0.0594566	0.00578827	9.56327e-25	0.0127626	0.000168221
Phospholipids_in_Small_LDL	rs3098019	6	29911271	C	G	150440	0.032669	0.00498001	5.39712e-11	0.0307337	NA
Phospholipids_in_Small_LDL	rs2517524	6	31025713	A	C	205799	0.0196905	0.00310769	2.3624e-10	0.166387	0.210172
Phospholipids_in_Small_LDL	rs568533060	6	32571607	CA	C	168277	0.0384623	0.00385916	2.16834e-23	0.053764	NA
Phospholipids_in_Small_LDL	rs6940814	6	42924932	G	A	205319	-0.0248334	0.00314844	3.0972e-15	0.000125815	0.0317475
Phospholipids_in_Small_LDL	rs12208357	6	160543148	T	C	205123	0.0622904	0.00613758	3.39162e-24	0.276353	4.50764e-11
Phospholipids_in_Small_LDL	rs6938647	6	160986915	C	A	198445	-0.0377807	0.00386309	1.38948e-22	0.0993239	0.185794
Phospholipids_in_Small_LDL	rs6461564	7	21496427	C	T	204610	0.0253729	0.00323416	4.34085e-15	0.774176	0.00316594
Phospholipids_in_Small_LDL	rs2073547	7	44582331	G	A	206000	0.0265876	0.00397886	2.35948e-11	0.840461	NA
Phospholipids_in_Small_LDL	rs13702	8	19824492	C	T	206000	-0.0221739	0.00343052	1.0239e-10	0.22492	1.36461e-11
Phospholipids_in_Small_LDL	rs59328596	8	21928227	A	G	205760	-0.0274286	0.00436182	3.215e-10	0.187741	0.000460523
Phospholipids_in_Small_LDL	rs11996829	8	59331282	G	T	205088	-0.0225768	0.00328432	6.25547e-12	0.355463	1.44719e-07
Phospholipids_in_Small_LDL	rs2721953	8	116648089	A	G	201096	-0.0259372	0.0034467	5.28445e-14	7.07882e-05	NA
Phospholipids_in_Small_LDL	rs28601761	8	126500031	G	C	196760	-0.0528744	0.00321441	9.33632e-61	3.25354e-06	9.6091e-47
Phospholipids_in_Small_LDL	8:145030900_TC_T	8	145030900	T	TC	199996	0.0213971	0.00327521	6.45986e-11	0.141624	NA
Phospholipids_in_Small_LDL	rs550057	9	136146597	T	C	205896	0.0349516	0.00354965	7.18179e-23	3.0067e-05	1.50607e-33
Phospholipids_in_Small_LDL	rs12263369	10	94823343	T	C	205458	0.0220837	0.00315423	2.54405e-12	0.602995	NA
Phospholipids_in_Small_LDL	rs174564	11	61588305	G	A	205648	-0.0551704	0.00324412	8.17394e-65	0.000227218	7.7681e-12
Phospholipids_in_Small_LDL	rs964184	11	116648917	C	G	206000	-0.0531835	0.00456943	2.67072e-31	0.00846854	6.82891e-58
Phospholipids_in_Small_LDL	rs4307732	11	126244955	A	G	205213	0.0455881	0.00505559	1.94257e-19	0.00226799	1.29412e-07
Phospholipids_in_Small_LDL	rs35882350	12	623129	G	A	206000	0.0223945	0.00352378	2.08518e-10	0.538259	0.000113424
Phospholipids_in_Small_LDL	rs3184504	12	111884608	C	T	206000	0.0311379	0.00310063	1.00434e-23	0.0822527	2.58015e-08
Phospholipids_in_Small_LDL	13:32976656_GC_G	13	32976656	G	GC	192703	-0.0247678	0.00320121	1.02264e-14	1.95218e-05	NA
Phospholipids_in_Small_LDL	rs6602909	13	114551993	C	T	205023	0.0292569	0.0033187	1.19742e-18	0.00409084	6.76501e-06
Phospholipids_in_Small_LDL	rs11621792	14	24871926	T	C	200612	0.0221442	0.0031494	2.05344e-12	0.0489802	3.16584e-07
Phospholipids_in_Small_LDL	rs11624424	14	70980424	A	G	190436	-0.0219202	0.00322947	1.14375e-11	0.0710357	NA
Phospholipids_in_Small_LDL	rs34042070	16	72101525	G	C	203541	0.0525417	0.00401463	4.02298e-39	0.0207133	8.42563e-14
Phospholipids_in_Small_LDL	rs55714927	17	7080316	T	C	206000	-0.0329985	0.00392698	4.37829e-17	0.0208446	4.96303e-08
Phospholipids_in_Small_LDL	rs704	17	26694861	A	G	206000	0.0208244	0.0030967	1.76405e-11	0.244929	0.0328963
Phospholipids_in_Small_LDL	rs56325564	17	45766771	A	G	200705	0.0375844	0.00313929	5.09755e-33	0.316702	NA
Phospholipids_in_Small_LDL	rs740516	17	67082962	G	C	204297	-0.0329237	0.00436957	4.91195e-14	0.0977652	2.72556e-05
Phospholipids_in_Small_LDL	19:11202194_GC_G	19	11202194	G	GC	205880	-0.161009	0.00475892	3.14565e-250	1.79331e-28	NA
Phospholipids_in_Small_LDL	rs58542926	19	19379549	T	C	206000	-0.0878767	0.00585213	6.1217e-51	5.22665e-09	8.05675e-49
Phospholipids_in_Small_LDL	rs56267346	19	41353338	G	A	204632	-0.0322513	0.00424982	3.24111e-14	0.251783	NA
Phospholipids_in_Small_LDL	rs1551891	19	45231821	A	G	205272	-0.22015	0.00546629	0	5.71173e-15	4.34193e-198
Phospholipids_in_Small_LDL	rs11668738	19	45347561	G	T	203643	0.172054	0.00419205	0	2.1452e-15	1.43869e-240
Phospholipids_in_Small_LDL	rs73052307	19	45384405	C	T	202554	-0.198745	0.00440775	0	5.45567e-27	2.47459e-244
Phospholipids_in_Small_LDL	rs142042446	19	45386467	GTAA	G	201005	0.177116	0.0044299	0	3.7028e-22	3.24511e-95
Phospholipids_in_Small_LDL	rs2548458	19	49209325	T	C	198508	0.024122	0.00317392	2.97271e-14	0.755093	1.23145e-08
Phospholipids_in_Small_LDL	rs2618567	20	17844492	T	G	205601	-0.0287675	0.0032693	1.38709e-18	0.0192808	2.12469e-16
Phospholipids_in_Small_LDL	20:34120437_CACACACACAA_C	20	34120437	C	CACACACACAA	201682	-0.028439	0.00391573	3.80641e-13	0.421267	NA
Phospholipids_in_Small_LDL	rs8119358	20	39163431	C	T	193285	-0.0227468	0.00339911	2.20788e-11	0.429755	5.68506e-10
Phospholipids_in_Small_LDL	rs6102325	20	39883575	T	G	204524	0.0266045	0.00310826	1.14327e-17	0.396957	5.96918e-13
Phospholipids_in_Small_LDL	rs35909862	21	40621158	A	G	205919	0.020111	0.00312307	1.20142e-10	0.0104991	0.103308
Phospholipids_in_Small_VLDL	1:25828322_CCT_C	1	25828322	C	CCT	204161	-0.0201231	0.00312762	1.2457e-10	0.253906	NA
Phospholipids_in_Small_VLDL	rs551176418	1	27107263	TC	T	198754	0.046959	0.00637463	1.75786e-13	0.019139	NA
Phospholipids_in_Small_VLDL	rs34232196	1	55489542	T	C	202246	-0.0359799	0.00363589	4.39583e-23	0.0097243	NA
Phospholipids_in_Small_VLDL	rs1168127	1	63136078	A	C	204091	0.0684214	0.00324088	7.87811e-99	4.32921e-09	NA
Phospholipids_in_Small_VLDL	rs12740374	1	109817590	T	G	205939	-0.0859871	0.00372134	5.6322e-118	1.48172e-07	7.80793e-41
Phospholipids_in_Small_VLDL	rs1036332	1	199012478	C	A	203383	0.0226212	0.00355864	2.06587e-10	0.695511	0.295674
Phospholipids_in_Small_VLDL	rs72736909	1	220999969	T	C	204785	0.0398171	0.00629639	2.55752e-10	0.758093	0.254111
Phospholipids_in_Small_VLDL	rs17315646	1	230295307	G	C	205809	-0.0240994	0.00316573	2.6982e-14	0.122971	2.38983e-13
Phospholipids_in_Small_VLDL	rs556107	1	234853059	T	C	203663	0.0302181	0.0031143	2.96037e-22	0.0174268	1.5218e-08
Phospholipids_in_Small_VLDL	rs6706872	2	20536055	G	A	205800	-0.0239134	0.00371011	1.15504e-10	0.937804	0.000237228
Phospholipids_in_Small_VLDL	rs693	2	21232195	A	G	205939	0.0974003	0.00309331	4.25495e-217	1.8095e-08	1.0945e-80
Phospholipids_in_Small_VLDL	rs1260326	2	27730940	C	T	205939	-0.0747923	0.00316674	3.66881e-123	1.15205e-09	3.91282e-58
Phospholipids_in_Small_VLDL	rs4299376	2	44072576	T	G	205418	-0.0364739	0.00331064	3.21679e-28	0.000123261	1.57943e-17
Phospholipids_in_Small_VLDL	2:62870014_CA_C	2	62870014	C	CA	202848	0.0211021	0.00336416	3.55751e-10	0.806755	NA
Phospholipids_in_Small_VLDL	rs13389219	2	165528876	T	C	205861	-0.0277101	0.00316316	1.96239e-18	0.187387	0.00015533
Phospholipids_in_Small_VLDL	rs201589749	2	203155015	G	GT	204550	0.0235557	0.0036037	6.31011e-11	0.0685425	NA
Phospholipids_in_Small_VLDL	rs11712872	3	52835514	A	G	205490	-0.0371773	0.00484278	1.63757e-14	0.177381	1.95018e-05
Phospholipids_in_Small_VLDL	rs900048	3	136218930	T	C	205714	0.0241137	0.00341803	1.73334e-12	0.0117735	0.000126721
Phospholipids_in_Small_VLDL	rs13108218	4	3443931	G	A	199607	-0.0322344	0.00323691	2.34728e-23	0.150319	NA
Phospholipids_in_Small_VLDL	rs1471251	4	87976359	T	A	204381	0.0283629	0.00317653	4.33766e-19	0.000322866	2.98757e-06
Phospholipids_in_Small_VLDL	rs2035816	4	100508556	G	A	205735	-0.0396315	0.00564123	2.14201e-12	0.20003	0.0123697
Phospholipids_in_Small_VLDL	rs547065676	5	55857548	AT	A	203426	0.0435968	0.00398464	7.4548e-28	0.0380313	NA
Phospholipids_in_Small_VLDL	rs12916	5	74656539	C	T	205939	0.0498915	0.00315593	2.92069e-56	2.66509e-05	1.03624e-43
Phospholipids_in_Small_VLDL	rs6882076	5	156390297	C	T	205939	0.0473023	0.00320899	3.74989e-49	0.000140972	4.59218e-29
Phospholipids_in_Small_VLDL	rs11755689	6	32586376	G	A	180389	0.047586	0.00353793	3.21228e-41	6.11073e-05	NA
Phospholipids_in_Small_VLDL	rs2186037	6	127455029	G	A	205920	0.0250131	0.00309884	6.96626e-16	0.0266178	0.0021765
Phospholipids_in_Small_VLDL	rs4052908	6	139842576	AATT	A	201632	-0.0253846	0.00325034	5.75355e-15	0.807418	1.12952e-07
Phospholipids_in_Small_VLDL	rs12208357	6	160543148	T	C	205062	0.0746947	0.00613015	3.84897e-34	0.41549	4.00039e-17
Phospholipids_in_Small_VLDL	rs55730499	6	161005610	T	C	205717	-0.0590033	0.00565099	1.63075e-25	0.446236	0.0781096
Phospholipids_in_Small_VLDL	rs6461564	7	21496427	C	T	204550	0.0249688	0.00323125	1.10358e-14	0.585805	0.00917645
Phospholipids_in_Small_VLDL	rs2073547	7	44582331	G	A	205939	0.0290518	0.00397479	2.70088e-13	0.147183	NA
Phospholipids_in_Small_VLDL	rs13246993	7	73022746	A	G	205816	-0.0706178	0.00461693	8.77434e-53	0.0743536	9.68939e-34
Phospholipids_in_Small_VLDL	rs7776469	7	75782006	G	A	205459	0.0256268	0.00403536	2.14961e-10	0.434182	NA
Phospholipids_in_Small_VLDL	rs6974288	7	130424212	G	A	197243	-0.0221884	0.00316181	2.26384e-12	0.178434	1.61189e-10
Phospholipids_in_Small_VLDL	rs1495741	8	18272881	A	G	205939	-0.0232999	0.00372627	4.03761e-10	0.29227	6.38342e-13
Phospholipids_in_Small_VLDL	rs328	8	19819724	G	C	205939	-0.127953	0.00511657	8.15287e-138	2.51399e-09	1.08069e-48
Phospholipids_in_Small_VLDL	rs11996829	8	59331282	G	T	205027	-0.027534	0.00328163	4.87706e-17	0.537053	1.54048e-09
Phospholipids_in_Small_VLDL	rs2721961	8	116657911	G	T	203617	-0.0287046	0.0034524	9.27809e-17	0.000656226	2.21022e-07
Phospholipids_in_Small_VLDL	rs28601761	8	126500031	G	C	196700	-0.0841684	0.00320779	1.75441e-151	4.58888e-08	7.61163e-82
Phospholipids_in_Small_VLDL	rs635634	9	136155000	T	C	205939	0.0446635	0.0039982	5.76971e-29	0.000233166	1.72248e-29
Phospholipids_in_Small_VLDL	rs4919388	10	94802684	A	T	203542	-0.0313811	0.00317188	4.49407e-23	0.805154	NA
Phospholipids_in_Small_VLDL	rs72823013	10	115786233	A	G	204924	-0.0306917	0.00466842	4.8992e-11	0.240578	0.0613944
Phospholipids_in_Small_VLDL	rs964184	11	116648917	C	G	205939	-0.166557	0.0045519	3.52677e-292	4.47244e-25	3.14859e-262
Phospholipids_in_Small_VLDL	rs73632737	11	126226775	C	G	205939	0.0477094	0.00594918	1.06727e-15	0.454009	5.06281e-06
Phospholipids_in_Small_VLDL	rs226384	12	9263647	T	C	205850	0.0203307	0.00323352	3.23272e-10	0.00242471	0.0470228
Phospholipids_in_Small_VLDL	12:57753548_GATTA_G	12	57753548	G	GATTA	205201	-0.0284371	0.00360706	3.19263e-15	0.0167156	NA
Phospholipids_in_Small_VLDL	rs11057397	12	124419728	T	C	204762	-0.0244197	0.00327888	9.54285e-14	0.09559	0.000155514
Phospholipids_in_Small_VLDL	rs7140110	13	114544024	C	T	205149	0.0333877	0.00339627	8.40021e-23	0.116451	1.39449e-09
Phospholipids_in_Small_VLDL	rs80339483	15	43401074	T	C	204659	0.0495736	0.00613936	6.79913e-16	0.640642	1.85254e-17
Phospholipids_in_Small_VLDL	rs118091818	15	44821628	C	A	203068	0.0409397	0.00634222	1.08379e-10	0.458199	3.23024e-13
Phospholipids_in_Small_VLDL	rs261334	15	58726744	C	G	205939	-0.0684825	0.00377223	1.35386e-73	2.95408e-06	8.63754e-23
Phospholipids_in_Small_VLDL	rs11638671	15	63795628	C	T	205888	0.0212742	0.00325792	6.59218e-11	0.37558	9.61895e-07
Phospholipids_in_Small_VLDL	rs247616	16	56989590	T	C	205939	-0.0742111	0.00330027	7.70436e-112	1.16614e-05	5.78284e-49
Phospholipids_in_Small_VLDL	rs2000999	16	72108093	A	G	205939	0.0538435	0.0039613	4.6337e-42	0.00193785	2.07875e-15
Phospholipids_in_Small_VLDL	rs2925979	16	81534790	C	T	205939	-0.0212108	0.00337112	3.1421e-10	0.646538	3.6875e-07
Phospholipids_in_Small_VLDL	rs55714927	17	7080316	T	C	205939	-0.0253198	0.00392331	1.09409e-10	0.151696	0.000231995
Phospholipids_in_Small_VLDL	rs62074055	17	45771933	C	G	205434	0.0313942	0.00310006	4.25014e-24	0.306665	0.000450463
Phospholipids_in_Small_VLDL	rs554471695	17	66041206	TA	T	183860	0.0269757	0.00419979	1.33839e-10	0.0536931	NA
Phospholipids_in_Small_VLDL	rs740516	17	67082962	G	C	204236	-0.0331391	0.00436522	3.17253e-14	0.0401906	0.0011617
Phospholipids_in_Small_VLDL	rs147985405	19	11197750	GA	G	205561	-0.124743	0.00477669	4.34405e-150	9.34505e-15	NA
Phospholipids_in_Small_VLDL	rs58542926	19	19379549	T	C	205939	-0.111061	0.00584481	1.93706e-80	9.38764e-11	9.1331e-57
Phospholipids_in_Small_VLDL	rs56267346	19	41353338	G	A	204571	-0.0297331	0.00424572	2.51164e-12	0.436764	NA
Phospholipids_in_Small_VLDL	rs7412	19	45412079	T	C	205939	-0.222513	0.00565464	0	5.83639e-40	1.43043e-129
Phospholipids_in_Small_VLDL	rs681343	19	49206462	T	C	205939	0.0283815	0.00310166	5.72125e-20	0.296294	2.25171e-09
Phospholipids_in_Small_VLDL	rs6088881	20	34165609	T	C	205588	0.0289191	0.00381872	3.66261e-14	0.771375	0.123481
Phospholipids_in_Small_VLDL	rs2865505	20	39203782	A	G	204068	-0.0287263	0.00335419	1.09461e-17	0.127907	4.50668e-10
Phospholipids_in_Small_VLDL	rs6029592	20	39885181	T	A	204473	0.0268101	0.00310477	5.9079e-18	0.283187	3.52915e-10
Phospholipids_in_Small_VLDL	rs6073958	20	44551855	C	T	205675	0.0323969	0.00388948	8.17605e-17	6.18148e-07	4.38844e-09
Phospholipids_in_Small_VLDL	rs35909862	21	40621158	A	G	205858	0.0203254	0.00312	7.30728e-11	0.210465	0.414615
Phospholipids_in_Very_Large_HDL	rs12740374	1	109817590	T	G	205939	-0.0264078	0.00346578	2.55569e-14	0.0012338	6.15388e-05
Phospholipids_in_Very_Large_HDL	rs4656292	1	161194641	G	A	201807	-0.034256	0.00298907	2.13076e-30	0.000479428	6.63806e-22
Phospholipids_in_Very_Large_HDL	rs4650999	1	178532188	T	G	205521	-0.0182578	0.00288613	2.52043e-10	0.0157646	5.16059e-06
Phospholipids_in_Very_Large_HDL	rs6694102	1	182119332	A	G	204508	-0.0256372	0.00309104	1.10113e-16	0.0593892	2.57172e-07
Phospholipids_in_Very_Large_HDL	rs764992666	1	230295076	T	TCTTAAAGTGTTCAGCACTCCC	204093	0.0227458	0.00295363	1.35647e-14	0.05658	NA
Phospholipids_in_Very_Large_HDL	rs907866	2	20371380	A	G	203768	-0.0190686	0.00291063	5.7152e-11	0.0778078	0.000463249
Phospholipids_in_Very_Large_HDL	rs515135	2	21286057	C	T	205939	0.0374229	0.00375388	2.1064e-23	0.000564895	1.53445e-08
Phospholipids_in_Very_Large_HDL	rs1260326	2	27730940	C	T	205939	0.0486546	0.00294791	3.7106e-61	0.000863874	2.75653e-47
Phospholipids_in_Very_Large_HDL	rs61084887	2	44816863	T	C	156046	-0.0214591	0.00335521	1.60193e-10	0.0346776	NA
Phospholipids_in_Very_Large_HDL	rs10630427	2	165545373	CAA	C	204022	0.0237464	0.0029444	7.36526e-16	0.000964664	7.09362e-06
Phospholipids_in_Very_Large_HDL	2:227111435_TTA_T	2	227111435	T	TTA	205235	-0.0313721	0.00301499	2.3776e-25	0.0111129	NA
Phospholipids_in_Very_Large_HDL	rs62276455	3	98417481	A	T	203920	-0.0278693	0.00291202	1.07563e-21	0.00158027	1.08946e-15
Phospholipids_in_Very_Large_HDL	rs59950280	4	3452345	A	G	195081	-0.0265807	0.00314856	3.13573e-17	0.0801166	NA
Phospholipids_in_Very_Large_HDL	4:100058104_ATT_A	4	100058104	A	ATT	202070	0.0249802	0.00328324	2.78701e-14	0.0813583	NA
Phospholipids_in_Very_Large_HDL	rs13107325	4	103188709	T	C	205939	-0.0455618	0.00549461	1.11947e-16	0.809591	0.0156088
Phospholipids_in_Very_Large_HDL	5:55860907_GC_G	5	55860907	G	GC	205726	-0.0337369	0.00370069	7.83512e-20	0.483144	NA
Phospholipids_in_Very_Large_HDL	rs2307111	5	75003678	C	T	205939	0.0203759	0.00294607	4.6496e-12	0.0453453	0.000233896
Phospholipids_in_Very_Large_HDL	6:34753277_GA_G	6	34753277	G	GA	199478	-0.0216254	0.00344053	3.2754e-10	0.0146223	NA
Phospholipids_in_Very_Large_HDL	rs4711750	6	43757082	A	T	205939	-0.0246094	0.0028767	1.18933e-17	0.00586804	8.50281e-14
Phospholipids_in_Very_Large_HDL	rs760571548	6	98583487	C	CAT	204283	0.0208943	0.00289997	5.82472e-13	0.0682446	NA
Phospholipids_in_Very_Large_HDL	rs884366	6	109574095	A	G	205127	-0.0223884	0.00311991	7.20325e-13	0.0425106	8.56657e-07
Phospholipids_in_Very_Large_HDL	rs41272086	6	161008646	A	G	205529	-0.0374937	0.00466008	8.6191e-16	0.000679955	1.28872e-16
Phospholipids_in_Very_Large_HDL	rs62433138	7	1050877	C	T	205685	-0.0313464	0.00291286	5.32612e-27	0.00020328	NA
Phospholipids_in_Very_Large_HDL	rs10264306	7	28239466	G	A	205310	-0.0313799	0.00361633	4.08263e-18	0.0408188	2.84314e-05
Phospholipids_in_Very_Large_HDL	rs13229619	7	73030175	A	G	205435	0.0708448	0.00429097	3.39397e-61	0.000277602	1.51266e-34
Phospholipids_in_Very_Large_HDL	rs705379	7	94953895	A	G	197333	-0.0297615	0.00294493	5.26637e-24	0.00172949	2.92662e-13
Phospholipids_in_Very_Large_HDL	rs157930	7	130582285	T	C	201124	0.0220128	0.00316598	3.58882e-12	0.418794	1.75949e-06
Phospholipids_in_Very_Large_HDL	rs11441591	8	8379685	AT	A	180479	0.0219434	0.00312367	2.14981e-12	0.242795	NA
Phospholipids_in_Very_Large_HDL	rs10096633	8	19830921	T	C	205939	0.0749024	0.00437563	1.20848e-65	0.000138202	1.1393e-28
Phospholipids_in_Very_Large_HDL	rs2737214	8	116624987	G	C	201472	0.0208303	0.0029361	1.30203e-12	0.211912	0.000823339
Phospholipids_in_Very_Large_HDL	rs2954029	8	126490972	T	A	204744	0.0198601	0.00289723	7.15911e-12	0.955312	2.05029e-13
Phospholipids_in_Very_Large_HDL	rs1215112	9	15303583	A	G	205219	0.0417943	0.00418512	1.76986e-23	0.00088347	2.64611e-07
Phospholipids_in_Very_Large_HDL	rs2740488	9	107661742	C	A	204944	-0.0241581	0.00327796	1.71437e-13	0.0129538	2.7178e-08
Phospholipids_in_Very_Large_HDL	rs600038	9	136151806	C	T	205715	-0.0310679	0.00355538	2.38391e-18	0.639116	0.00894942
Phospholipids_in_Very_Large_HDL	10:65036225_CA_C	10	65036225	C	CA	148265	0.022918	0.00367881	4.68504e-10	0.0900896	NA
Phospholipids_in_Very_Large_HDL	rs4418728	10	94839724	T	G	205710	0.0205229	0.00289418	1.33471e-12	0.0573985	4.88518e-09
Phospholipids_in_Very_Large_HDL	rs2792703	10	113931690	T	C	205738	-0.0248644	0.00321201	9.90411e-15	0.0740207	1.35946e-10
Phospholipids_in_Very_Large_HDL	11:10254108_AT_A	11	10254108	A	AT	193532	-0.0193965	0.00305525	2.17817e-10	0.186957	NA
Phospholipids_in_Very_Large_HDL	11:47337383_CTTT_C	11	47337383	C	CTTT	200444	0.024663	0.00315377	5.30053e-15	0.0116685	NA
Phospholipids_in_Very_Large_HDL	rs174564	11	61588305	G	A	205587	-0.0777495	0.0030126	1.23336e-146	3.62003e-08	1.40784e-82
Phospholipids_in_Very_Large_HDL	rs35169799	11	64031241	T	C	205939	-0.0391289	0.00591062	3.59806e-11	0.0459803	0.00482728
Phospholipids_in_Very_Large_HDL	rs964184	11	116648917	C	G	205939	0.0546269	0.00424646	7.41283e-38	5.37662e-06	1.87683e-56
Phospholipids_in_Very_Large_HDL	rs59379014	11	126228000	T	C	205814	-0.0407136	0.00553854	1.97511e-13	0.0945313	7.47233e-11
Phospholipids_in_Very_Large_HDL	rs61352607	12	57839173	T	G	204997	0.0212032	0.00335756	2.70562e-10	0.0980623	0.0156222
Phospholipids_in_Very_Large_HDL	rs7308864	12	109871179	G	A	204535	0.0192124	0.00287743	2.44637e-11	0.00599366	4.55127e-09
Phospholipids_in_Very_Large_HDL	rs2393775	12	121424574	A	G	205921	-0.0269447	0.00297136	1.22096e-19	0.00533421	0.00467916
Phospholipids_in_Very_Large_HDL	rs3922628	12	123209295	A	T	203076	0.0262635	0.00355902	1.59593e-13	0.000907876	3.70735e-06
Phospholipids_in_Very_Large_HDL	rs863750	12	124505444	T	C	203881	-0.0240164	0.00295714	4.63083e-16	0.0883913	3.26491e-08
Phospholipids_in_Very_Large_HDL	rs61941677	12	125325010	G	C	196847	-0.0568869	0.00451653	2.3156e-36	0.0199398	3.26974e-14
Phospholipids_in_Very_Large_HDL	rs1601933	15	58671559	T	C	194016	-0.114271	0.0029616	0	5.89878e-30	NA
Phospholipids_in_Very_Large_HDL	rs35980001	15	58722590	GC	G	202100	0.181554	0.00353571	0	1.58998e-55	0
Phospholipids_in_Very_Large_HDL	rs11075253	16	15148646	A	C	205939	0.0347716	0.00315507	3.08712e-28	0.000131735	1.90227e-10
Phospholipids_in_Very_Large_HDL	rs72786786	16	56985514	A	G	194443	0.135962	0.00319322	0	5.16363e-29	7.82515e-234
Phospholipids_in_Very_Large_HDL	rs7499892	16	57006590	T	C	205939	-0.145122	0.00374945	0	6.06453e-26	1.90618e-194
Phospholipids_in_Very_Large_HDL	rs12934018	16	72074318	T	C	192656	-0.0212603	0.00339751	3.91718e-10	0.225769	0.12588
Phospholipids_in_Very_Large_HDL	rs2925979	16	81534790	C	T	205939	0.0266501	0.00313575	1.92803e-17	0.00162973	1.79239e-09
Phospholipids_in_Very_Large_HDL	rs55714927	17	7080316	T	C	205939	0.0309844	0.0036494	2.07513e-17	0.0435144	8.24703e-09
Phospholipids_in_Very_Large_HDL	rs11658786	17	37815899	A	G	205923	0.0234482	0.00305204	1.56329e-14	0.0605879	0.000138237
Phospholipids_in_Very_Large_HDL	rs17881550	17	41831443	GC	G	194674	0.0193213	0.0029931	1.08281e-10	0.807483	0.00178776
Phospholipids_in_Very_Large_HDL	rs1943973	18	47179516	A	G	204220	0.0394873	0.00405628	2.16551e-22	0.160073	1.79858e-16
Phospholipids_in_Very_Large_HDL	rs142158911	19	11190534	A	G	203704	-0.0408193	0.0045573	3.3663e-19	0.0242639	0.0281049
Phospholipids_in_Very_Large_HDL	rs8107974	19	19388500	T	A	205681	0.0387406	0.00542402	9.20078e-13	0.637293	0.000105952
Phospholipids_in_Very_Large_HDL	rs7412	19	45412079	T	C	205939	-0.115122	0.00527389	1.63329e-105	8.90914e-17	1.45929e-48
Phospholipids_in_Very_Large_HDL	rs6065904	20	44534651	A	G	205939	-0.17517	0.00348146	0	3.85193e-59	0
Phospholipids_in_Very_Large_HDL	rs3747207	22	44324855	A	G	205510	0.0223641	0.00350326	1.73107e-10	0.000350708	0.0342358
Phospholipids_in_Very_Large_VLDL	rs35615194	1	27118171	C	T	205842	0.0453569	0.00554675	2.92107e-16	0.353969	2.38873e-08
Phospholipids_in_Very_Large_VLDL	1:39948182_TTTTG_T	1	39948182	T	TTTTG	201433	0.0281109	0.00363652	1.07909e-14	0.24441	NA
Phospholipids_in_Very_Large_VLDL	rs2934744	1	63048045	C	A	205417	-0.0706711	0.00315485	5.25553e-111	1.79448e-10	NA
Phospholipids_in_Very_Large_VLDL	rs7528419	1	109817192	G	A	205939	-0.0249178	0.00363433	7.08902e-12	0.325085	0.000317506
Phospholipids_in_Very_Large_VLDL	rs61830291	1	221001142	C	A	205939	0.031803	0.00510748	4.77154e-10	0.113857	0.00934686
Phospholipids_in_Very_Large_VLDL	rs764992666	1	230295076	T	TCTTAAAGTGTTCAGCACTCCC	204093	-0.0391352	0.00309928	1.54328e-36	0.000117409	NA
Phospholipids_in_Very_Large_VLDL	rs2678379	2	21226560	G	A	205729	0.10254	0.00374372	7.15576e-165	1.88244e-07	4.65749e-54
Phospholipids_in_Very_Large_VLDL	rs1260326	2	27730940	C	T	205939	-0.0914082	0.00308891	4.74243e-192	8.21224e-16	2.2496e-80
Phospholipids_in_Very_Large_VLDL	rs13389219	2	165528876	T	C	205861	-0.0410613	0.00308703	2.36541e-40	0.00297596	6.16653e-10
Phospholipids_in_Very_Large_VLDL	rs2138157	2	227103717	C	A	205414	0.0371393	0.00316607	9.11217e-32	0.0251221	2.36168e-10
Phospholipids_in_Very_Large_VLDL	rs2240921	3	52830764	T	C	204625	-0.0368615	0.00465296	2.34601e-15	0.851407	1.19104e-06
Phospholipids_in_Very_Large_VLDL	rs534944	3	135961031	G	T	205717	0.0295823	0.00358021	1.43196e-16	0.290304	0.00280298
Phospholipids_in_Very_Large_VLDL	rs59950280	4	3452345	A	G	195081	0.0289874	0.00330352	1.72696e-18	0.0676877	NA
Phospholipids_in_Very_Large_VLDL	rs57996145	4	26062913	GT	G	201679	0.0304397	0.00413696	1.87423e-13	0.00876371	0.0186748
Phospholipids_in_Very_Large_VLDL	rs1471251	4	87976359	T	A	204381	0.035175	0.00310081	8.12436e-30	0.00206815	1.07254e-08
Phospholipids_in_Very_Large_VLDL	rs2035816	4	100508556	G	A	205735	-0.0421124	0.00550624	2.0481e-14	0.664036	0.0315198
Phospholipids_in_Very_Large_VLDL	rs11429307	5	55857025	GT	G	204228	0.0482239	0.00387107	1.31152e-35	0.0555909	2.39666e-10
Phospholipids_in_Very_Large_VLDL	rs12916	5	74656539	C	T	205939	0.0247473	0.00308212	9.85263e-16	0.00435978	6.10901e-16
Phospholipids_in_Very_Large_VLDL	rs11134475	5	156399950	G	A	205623	0.0367525	0.00313863	1.1634e-31	0.0118134	7.70234e-14
Phospholipids_in_Very_Large_VLDL	rs28383314	6	32587213	C	T	205850	0.0343519	0.00311275	2.61327e-28	0.0267124	2.63004e-06
Phospholipids_in_Very_Large_VLDL	rs998584	6	43757896	A	C	203821	0.0274676	0.00303647	1.4969e-19	0.0252666	7.70728e-20
Phospholipids_in_Very_Large_VLDL	rs6458867	6	52629980	G	A	205083	-0.0199402	0.00316305	2.90456e-10	0.125527	1.39784e-05
Phospholipids_in_Very_Large_VLDL	rs2186037	6	127455029	G	A	205920	0.0290166	0.00302483	8.6627e-22	0.00661988	5.30672e-05
Phospholipids_in_Very_Large_VLDL	rs10499172	6	130390657	C	G	205878	-0.0256519	0.00343373	8.01685e-14	8.87264e-05	5.58637e-05
Phospholipids_in_Very_Large_VLDL	rs632057	6	139834012	G	T	205939	-0.0335764	0.00312312	5.9653e-27	0.155785	2.67971e-10
Phospholipids_in_Very_Large_VLDL	rs55730499	6	161005610	T	C	205717	-0.162983	0.00550558	3.4489e-192	0.00114825	0.000312944
Phospholipids_in_Very_Large_VLDL	rs56001710	7	25983400	T	A	179116	-0.0263192	0.00329402	1.35728e-15	0.000281756	NA
Phospholipids_in_Very_Large_VLDL	rs1534696	7	26397239	A	C	205939	-0.0202002	0.00301981	2.24943e-11	0.60806	1.38351e-05
Phospholipids_in_Very_Large_VLDL	rs13246993	7	73022746	A	G	205816	-0.100012	0.00450412	4.16179e-109	0.00035508	2.30978e-52
Phospholipids_in_Very_Large_VLDL	rs6974288	7	130424212	G	A	197243	-0.03227	0.00308519	1.34414e-25	0.0146684	1.04936e-17
Phospholipids_in_Very_Large_VLDL	rs7821812	8	10644101	C	G	205540	0.0332953	0.00374035	5.54521e-19	0.231238	0.00401723
Phospholipids_in_Very_Large_VLDL	rs4921913	8	18272377	T	C	205859	-0.0325211	0.00363834	3.97838e-19	0.173141	2.45784e-14
Phospholipids_in_Very_Large_VLDL	rs328	8	19819724	G	C	205939	-0.183149	0.00498593	1.96061e-294	2.1267e-17	2.03264e-80
Phospholipids_in_Very_Large_VLDL	rs2081687	8	59388565	C	T	205939	-0.024536	0.0031958	1.62826e-14	0.326899	2.23018e-05
Phospholipids_in_Very_Large_VLDL	rs28601761	8	126500031	G	C	196700	-0.0850041	0.00313181	6.24579e-162	5.56552e-08	1.20229e-78
Phospholipids_in_Very_Large_VLDL	rs10868070	9	86531175	A	G	204528	-0.0222412	0.00345395	1.20265e-10	0.662429	0.00156089
Phospholipids_in_Very_Large_VLDL	rs762439986	10	64914518	C	CATA	205281	-0.0292798	0.00303272	4.74922e-22	0.27268	NA
Phospholipids_in_Very_Large_VLDL	rs535286942	10	94797201	AT	A	195026	-0.030861	0.00321772	8.82648e-22	0.485932	NA
Phospholipids_in_Very_Large_VLDL	rs10838681	11	47275064	A	G	205939	-0.0234708	0.00340089	5.16559e-12	0.370864	1.54559e-05
Phospholipids_in_Very_Large_VLDL	rs174566	11	61592362	G	A	205584	0.0373479	0.00316329	3.69307e-32	0.0290518	3.77172e-39
Phospholipids_in_Very_Large_VLDL	rs35169799	11	64031241	T	C	205939	0.0419863	0.00620235	1.2964e-11	0.158823	5.61206e-05
Phospholipids_in_Very_Large_VLDL	11:116623213_TA_T	11	116623213	T	TA	205351	-0.199609	0.00434399	0	4.01884e-49	NA
Phospholipids_in_Very_Large_VLDL	rs7134375	12	20473758	A	C	205939	-0.0205303	0.00304809	1.6386e-11	0.340034	1.76572e-05
Phospholipids_in_Very_Large_VLDL	12:57753548_GATTA_G	12	57753548	G	GATTA	205201	-0.029598	0.00352092	4.25717e-17	0.00359911	NA
Phospholipids_in_Very_Large_VLDL	rs113740515	12	123199410	A	G	205756	-0.0237688	0.00370045	1.33713e-10	0.854074	0.00506625
Phospholipids_in_Very_Large_VLDL	12:124503803_CAA_C	12	124503803	C	CAA	199796	0.0301473	0.00309268	1.904e-22	0.0199657	NA
Phospholipids_in_Very_Large_VLDL	rs6602909	13	114551993	C	T	204962	0.0280786	0.0032368	4.172e-18	0.0137289	8.2817e-07
Phospholipids_in_Very_Large_VLDL	rs80339483	15	43401074	T	C	204659	0.056613	0.00599319	3.54818e-21	0.560668	1.37567e-14
Phospholipids_in_Very_Large_VLDL	rs118091818	15	44821628	C	A	203068	0.0452454	0.00619013	2.69544e-13	0.0260788	2.9915e-10
Phospholipids_in_Very_Large_VLDL	rs5813190	15	63344332	CATTA	C	199292	-0.0244367	0.00389447	3.51005e-10	0.00579752	NA
Phospholipids_in_Very_Large_VLDL	rs11638671	15	63795628	C	T	205888	0.0223336	0.00318024	2.18446e-12	0.184874	7.41527e-08
Phospholipids_in_Very_Large_VLDL	rs247616	16	56989590	T	C	205939	-0.0734531	0.00322152	6.26444e-115	4.10477e-09	2.14037e-43
Phospholipids_in_Very_Large_VLDL	rs2000999	16	72108093	A	G	205939	0.0354833	0.00386786	4.60293e-20	0.00863608	1.57492e-05
Phospholipids_in_Very_Large_VLDL	rs2925979	16	81534790	C	T	205939	-0.0301438	0.00329044	5.18554e-20	0.00912206	6.67297e-09
Phospholipids_in_Very_Large_VLDL	rs11440669	17	17430891	AC	A	203400	0.0420855	0.00634025	3.19144e-11	0.43664	1.37145e-05
Phospholipids_in_Very_Large_VLDL	rs35613181	17	41947124	AC	A	183928	-0.0251276	0.00324486	9.69543e-15	0.128852	NA
Phospholipids_in_Very_Large_VLDL	rs7211380	17	64206768	G	A	205177	-0.0394273	0.00600687	5.26119e-11	0.0707801	0.00227574
Phospholipids_in_Very_Large_VLDL	rs60856912	17	65892343	T	G	203539	0.0278146	0.00412278	1.51791e-11	0.233358	0.000514941
Phospholipids_in_Very_Large_VLDL	rs117760119	19	8432737	T	C	199200	-0.0582137	0.0055383	7.79931e-26	0.00334159	3.78204e-22
Phospholipids_in_Very_Large_VLDL	rs114821903	19	11189937	A	T	205800	-0.045846	0.00466067	7.90839e-23	0.0150634	2.80437e-14
Phospholipids_in_Very_Large_VLDL	rs58542926	19	19379549	T	C	205939	-0.106655	0.0057057	6.59237e-78	3.6624e-09	5.88774e-30
Phospholipids_in_Very_Large_VLDL	rs484195	19	45421877	G	A	196948	0.0722773	0.00317838	2.51528e-114	2.701e-12	2.5681e-61
Phospholipids_in_Very_Large_VLDL	rs739320	19	49261368	C	T	188778	-0.0221509	0.00323906	8.01688e-12	0.228661	NA
Phospholipids_in_Very_Large_VLDL	rs7679	20	44576502	C	T	205939	0.0331138	0.00387946	1.40282e-17	0.00308028	3.12582e-10
Phospholipids_in_Very_Large_VLDL	rs55951234	22	38601430	CCT	C	204653	0.0203397	0.00307125	3.53728e-11	0.15274	NA
Phospholipids_in_Very_Small_VLDL	1:25828322_CCT_C	1	25828322	C	CCT	204161	-0.0195322	0.00306936	1.97468e-10	0.239994	NA
Phospholipids_in_Very_Small_VLDL	rs551176418	1	27107263	TC	T	198754	0.0427742	0.00625582	8.08171e-12	0.233865	NA
Phospholipids_in_Very_Small_VLDL	1:39948182_TTTTG_T	1	39948182	T	TTTTG	201433	0.0234316	0.00365536	1.45633e-10	0.796863	NA
Phospholipids_in_Very_Small_VLDL	rs12117661	1	55487346	G	C	202332	-0.0321726	0.00356319	1.74436e-19	0.149392	NA
Phospholipids_in_Very_Small_VLDL	rs2934744	1	63048045	C	A	205417	-0.0664284	0.00317271	3.08646e-97	1.61195e-10	NA
Phospholipids_in_Very_Small_VLDL	rs12740374	1	109817590	T	G	205939	-0.0699416	0.00365399	1.35079e-81	0.000349717	3.76713e-27
Phospholipids_in_Very_Small_VLDL	rs556107	1	234853059	T	C	203663	0.0222949	0.00305642	3.00955e-13	0.00555771	2.75382e-09
Phospholipids_in_Very_Small_VLDL	rs907866	2	20371380	A	G	203768	-0.0238881	0.00307106	7.37583e-15	0.253453	3.03157e-15
Phospholipids_in_Very_Small_VLDL	rs693	2	21232195	A	G	205939	0.0839926	0.00303776	5.75298e-168	7.95999e-06	1.23199e-67
Phospholipids_in_Very_Small_VLDL	rs1260326	2	27730940	C	T	205939	-0.0534733	0.00311014	3.3222e-66	2.18871e-07	6.58608e-14
Phospholipids_in_Very_Small_VLDL	rs75331444	2	44069772	A	G	205678	-0.0603934	0.00618819	1.69946e-22	0.000342921	3.75053e-16
Phospholipids_in_Very_Small_VLDL	2:62870014_CA_C	2	62870014	C	CA	202848	0.0214819	0.00330253	7.8037e-11	0.351048	NA
Phospholipids_in_Very_Small_VLDL	rs13389219	2	165528876	T	C	205861	-0.0212522	0.00310495	7.68981e-12	0.813326	0.0182642
Phospholipids_in_Very_Small_VLDL	rs687339	3	135932359	T	C	205261	0.042173	0.00363148	3.61261e-31	0.00203508	3.34991e-17
Phospholipids_in_Very_Small_VLDL	rs11711437	3	170726363	G	C	205932	0.0394866	0.00460061	9.31443e-18	0.00942375	1.47396e-08
Phospholipids_in_Very_Small_VLDL	rs34327193	4	69324066	TA	T	184001	0.0299539	0.00346312	5.21846e-18	0.000285787	1.51738e-12
Phospholipids_in_Very_Small_VLDL	rs342466	4	88053085	T	C	205505	0.0288029	0.00311303	2.21589e-20	0.252634	4.49396e-08
Phospholipids_in_Very_Small_VLDL	rs2035816	4	100508556	G	A	205735	-0.04196	0.00553657	3.50474e-14	0.736318	0.00391266
Phospholipids_in_Very_Small_VLDL	rs9687846	5	55861894	A	G	205939	0.0312962	0.00379174	1.54369e-16	0.844426	0.00222106
Phospholipids_in_Very_Small_VLDL	rs12916	5	74656539	C	T	205939	0.0431696	0.00309798	4.07941e-44	6.37652e-06	6.61635e-44
Phospholipids_in_Very_Small_VLDL	rs6882076	5	156390297	C	T	205939	0.0427422	0.00314989	6.33944e-42	0.00112108	2.41316e-23
Phospholipids_in_Very_Small_VLDL	rs6689	6	32627700	G	A	205552	0.0477574	0.00388604	1.06132e-34	0.00113235	1.65225e-11
Phospholipids_in_Very_Small_VLDL	rs2608639	6	52632213	T	C	204454	-0.0216178	0.00318443	1.13548e-11	0.117428	7.9577e-09
Phospholipids_in_Very_Small_VLDL	rs12208357	6	160543148	T	C	205062	0.072961	0.00601713	7.94256e-34	0.871662	1.95474e-20
Phospholipids_in_Very_Small_VLDL	rs12701713	7	1090505	A	G	204969	-0.0374151	0.00367977	2.79827e-24	0.00201512	3.22372e-16
Phospholipids_in_Very_Small_VLDL	rs1018954	7	21549891	A	T	201074	0.0239829	0.0030968	9.64744e-15	0.351496	0.00020514
Phospholipids_in_Very_Small_VLDL	rs2073547	7	44582331	G	A	205939	0.0276497	0.00390131	1.37186e-12	0.400879	NA
Phospholipids_in_Very_Small_VLDL	rs71556736	7	73034929	T	C	205366	-0.0298467	0.00451376	3.79093e-11	0.56457	NA
Phospholipids_in_Very_Small_VLDL	rs2302429	7	75614777	A	G	205654	0.0281149	0.00393736	9.3267e-13	0.289807	2.87019e-08
Phospholipids_in_Very_Small_VLDL	rs115849089	8	19912370	A	G	205706	-0.0937441	0.00475562	2.03379e-86	8.60364e-08	8.57599e-28
Phospholipids_in_Very_Small_VLDL	rs4738679	8	59370320	A	G	204286	-0.0278441	0.00323532	7.59846e-18	0.143499	2.44724e-14
Phospholipids_in_Very_Small_VLDL	rs2721961	8	116657911	G	T	203617	-0.027396	0.00338918	6.33337e-16	0.00059926	1.01136e-07
Phospholipids_in_Very_Small_VLDL	rs28601761	8	126500031	G	C	196700	-0.0835657	0.00314852	6.09173e-155	1.39112e-06	6.42166e-63
Phospholipids_in_Very_Small_VLDL	rs635634	9	136155000	T	C	205939	0.0417954	0.00392436	1.76687e-26	1.05263e-06	1.21784e-28
Phospholipids_in_Very_Small_VLDL	rs2068888	10	94839642	A	G	205939	-0.0251139	0.00305241	1.92199e-16	0.147105	2.07332e-06
Phospholipids_in_Very_Small_VLDL	rs72823013	10	115786233	A	G	204924	-0.0300989	0.00458203	5.0811e-11	0.994312	0.34895
Phospholipids_in_Very_Small_VLDL	rs11601507	11	5701074	A	C	205939	0.0517749	0.0059687	4.18696e-18	0.0226232	0.00916363
Phospholipids_in_Very_Small_VLDL	rs2923099	11	10369340	A	C	203675	-0.020318	0.00309294	5.07212e-11	0.0932551	NA
Phospholipids_in_Very_Small_VLDL	11:61596322_CA_C	11	61596322	C	CA	205508	-0.0388331	0.00319143	4.73168e-34	0.111968	NA
Phospholipids_in_Very_Small_VLDL	rs964184	11	116648917	C	G	205939	-0.126952	0.00447347	8.08922e-177	5.40366e-17	4.32798e-166
Phospholipids_in_Very_Small_VLDL	rs7974833	12	57791833	C	T	204382	-0.0258822	0.00357605	4.58089e-13	0.0192807	0.000228763
Phospholipids_in_Very_Small_VLDL	rs9738226	12	121423659	G	A	205525	-0.0406015	0.00313769	2.7731e-38	0.0299234	3.68042e-16
Phospholipids_in_Very_Small_VLDL	13:32976656_GC_G	13	32976656	G	GC	192645	-0.0206845	0.00313771	4.34395e-11	2.42725e-07	NA
Phospholipids_in_Very_Small_VLDL	rs6602909	13	114551993	C	T	204962	0.0307595	0.00325439	3.36776e-21	0.00226088	1.44584e-08
Phospholipids_in_Very_Small_VLDL	rs774893527	14	64232517	T	TAA	205521	0.0261822	0.00415877	3.06724e-10	0.0108498	NA
Phospholipids_in_Very_Small_VLDL	rs55964111	15	44323171	GA	G	191016	-0.0572148	0.00679669	3.85452e-17	0.605973	NA
Phospholipids_in_Very_Small_VLDL	rs118091818	15	44821628	C	A	203068	0.0420993	0.00622399	1.34558e-11	0.274864	2.5266e-10
Phospholipids_in_Very_Small_VLDL	rs1601933	15	58671559	T	C	194016	-0.127749	0.00312454	0	1.15113e-23	NA
Phospholipids_in_Very_Small_VLDL	rs7170361	15	58718998	C	T	196445	0.140828	0.00346882	0	1.18693e-28	2.20348e-213
Phospholipids_in_Very_Small_VLDL	rs183130	16	56991363	T	C	205710	-0.0817273	0.00323902	2.91476e-140	9.49087e-14	7.69398e-60
Phospholipids_in_Very_Small_VLDL	rs113563886	16	67947158	C	T	205325	-0.0395998	0.00475001	7.68098e-17	0.640549	7.39146e-06
Phospholipids_in_Very_Small_VLDL	rs9302635	16	72144174	C	T	205405	-0.0475185	0.00393179	1.29004e-33	1.44301e-06	1.79889e-14
Phospholipids_in_Very_Small_VLDL	rs34460487	17	4685228	A	G	203546	0.0223926	0.00320752	2.93377e-12	0.099139	NA
Phospholipids_in_Very_Small_VLDL	rs34156075	17	40582365	AT	A	193062	0.0248969	0.00389093	1.57055e-10	0.13336	NA
Phospholipids_in_Very_Small_VLDL	rs4794057	17	45786452	T	C	204439	0.0264197	0.00305233	4.93816e-18	0.958955	0.00105005
Phospholipids_in_Very_Small_VLDL	rs34931250	17	66879927	T	C	205939	0.0532926	0.00630741	2.95182e-17	0.195785	NA
Phospholipids_in_Very_Small_VLDL	rs11082772	18	47184006	A	G	191112	0.021304	0.00330956	1.22046e-10	0.193879	NA
Phospholipids_in_Very_Small_VLDL	rs138175288	19	11189980	A	C	205798	-0.122037	0.00467959	1.12054e-149	2.0646e-12	1.39439e-61
Phospholipids_in_Very_Small_VLDL	rs58542926	19	19379549	T	C	205939	-0.0799437	0.00573903	4.37029e-44	6.64193e-07	5.47203e-39
Phospholipids_in_Very_Small_VLDL	rs56267346	19	41353338	G	A	204571	-0.0271694	0.00416752	7.07827e-11	0.168246	NA
Phospholipids_in_Very_Small_VLDL	rs484195	19	45421877	G	A	196948	0.07806	0.00319671	1.69411e-131	1.43285e-09	4.55794e-71
Phospholipids_in_Very_Small_VLDL	rs681343	19	49206462	T	C	205939	0.0321908	0.00304408	3.95765e-26	0.279189	2.93483e-12
Phospholipids_in_Very_Small_VLDL	rs35081008	19	58662235	T	C	204314	-0.0287449	0.00432124	2.89861e-11	0.0412808	NA
Phospholipids_in_Very_Small_VLDL	rs6088881	20	34165609	T	C	205588	0.0301144	0.00374783	9.39578e-16	0.779805	0.0747373
Phospholipids_in_Very_Small_VLDL	rs4810296	20	39192317	T	C	198616	-0.0286057	0.00317345	2.00199e-19	0.0176087	8.17384e-12
Phospholipids_in_Very_Small_VLDL	rs6129778	20	39870578	A	C	203768	0.0254321	0.00390071	7.05403e-11	0.108853	NA
Phospholipids_in_Very_Small_VLDL	rs4810479	20	44545048	T	C	205939	0.0250974	0.00350926	8.59455e-13	0.19458	1.64397e-16
Phospholipids_in_Very_Small_VLDL	rs9975562	21	40678968	T	C	204956	0.0203295	0.00306706	3.40346e-11	0.967532	0.0828791
Phospholipids_in_Very_Small_VLDL	rs3747207	22	44324855	A	G	205510	0.0337757	0.00369572	6.34947e-20	0.000358019	3.28101e-06
Phospholipids_in_VLDL	rs551176418	1	27107263	TC	T	198754	0.0524345	0.00635532	1.58707e-16	0.193746	NA
Phospholipids_in_VLDL	rs34232196	1	55489542	T	C	202246	-0.0251694	0.00362552	3.86936e-12	0.00472451	NA
Phospholipids_in_VLDL	rs2934744	1	63048045	C	A	205417	-0.0724482	0.00322218	8.09832e-112	1.20964e-08	NA
Phospholipids_in_VLDL	rs7528419	1	109817192	G	A	205939	-0.0535579	0.00371035	3.30067e-47	2.38898e-07	5.08563e-17
Phospholipids_in_VLDL	rs17315646	1	230295307	G	C	205809	-0.0269844	0.00315615	1.24151e-17	0.000135398	2.16237e-18
Phospholipids_in_VLDL	rs556107	1	234853059	T	C	203663	0.0212133	0.0031054	8.44985e-12	0.0294138	0.000171351
Phospholipids_in_VLDL	rs907866	2	20371380	A	G	203768	-0.0215826	0.00311935	4.5637e-12	0.102555	7.78148e-10
Phospholipids_in_VLDL	rs2678379	2	21226560	G	A	205729	0.106556	0.00382342	1.3113e-170	1.64766e-07	6.34783e-79
Phospholipids_in_VLDL	rs1260326	2	27730940	C	T	205939	-0.083133	0.00315615	1.19848e-152	4.46666e-10	2.34469e-73
Phospholipids_in_VLDL	rs4299376	2	44072576	T	G	205418	-0.0269931	0.00330091	2.91496e-16	0.00163449	3.24431e-11
Phospholipids_in_VLDL	rs13389219	2	165528876	T	C	205861	-0.0328081	0.00315341	2.41202e-25	0.0948126	2.41994e-07
Phospholipids_in_VLDL	rs2138157	2	227103717	C	A	205414	0.0255123	0.00323403	3.06875e-15	0.219094	1.17778e-07
Phospholipids_in_VLDL	rs11712872	3	52835514	A	G	205490	-0.0348449	0.00482786	5.31502e-13	0.482492	3.56961e-06
Phospholipids_in_VLDL	rs534944	3	135961031	G	T	205717	0.0313093	0.00365646	1.10956e-17	0.000945049	7.29309e-05
Phospholipids_in_VLDL	rs576198199	3	170688195	TGTGTGGGTTGC	T	196401	0.0347828	0.00540629	1.24773e-10	0.830376	0.00277924
Phospholipids_in_VLDL	rs59950280	4	3452345	A	G	195081	0.0295726	0.00337423	1.89464e-18	0.0159792	NA
Phospholipids_in_VLDL	rs1471251	4	87976359	T	A	204381	0.0311296	0.00316682	8.4677e-23	0.000508882	1.50246e-08
Phospholipids_in_VLDL	rs2035816	4	100508556	G	A	205735	-0.0420311	0.0056239	7.8308e-14	0.114966	0.00724924
Phospholipids_in_VLDL	rs9687846	5	55861894	A	G	205939	0.0432465	0.00385101	2.96452e-29	0.000123739	1.71887e-08
Phospholipids_in_VLDL	rs12916	5	74656539	C	T	205939	0.038206	0.0031472	6.68311e-34	8.24925e-05	3.5605e-33
Phospholipids_in_VLDL	rs58198139	5	156399039	T	C	205778	0.0420466	0.00320186	2.24063e-39	3.18677e-05	1.39825e-23
Phospholipids_in_VLDL	rs147547765	6	30060579	GAAGAAAGA	G	195572	0.0274255	0.00433255	2.45533e-10	0.00529536	NA
Phospholipids_in_VLDL	rs11755689	6	32586376	G	A	180389	0.0417959	0.0035275	2.2498e-32	5.2863e-05	NA
Phospholipids_in_VLDL	rs998584	6	43757896	A	C	203821	0.0199721	0.00310157	1.20254e-10	0.0626756	6.82124e-17
Phospholipids_in_VLDL	rs2186037	6	127455029	G	A	205920	0.0254581	0.00308949	1.72839e-16	0.0166834	0.000360714
Phospholipids_in_VLDL	rs9492442	6	130396651	A	G	205685	-0.0231572	0.00330283	2.36829e-12	0.111819	2.37551e-05
Phospholipids_in_VLDL	rs632057	6	139834012	G	T	205939	-0.0266769	0.00319006	6.17759e-17	0.0906724	5.84974e-10
Phospholipids_in_VLDL	rs55730499	6	161005610	T	C	205717	-0.116549	0.00562939	4.01922e-95	0.0448382	0.605091
Phospholipids_in_VLDL	rs6461564	7	21496427	C	T	204550	0.0208082	0.00322151	1.0553e-10	0.121505	0.0622201
Phospholipids_in_VLDL	rs13246993	7	73022746	A	G	205816	-0.0808727	0.00460219	4.48293e-69	0.000156158	3.29947e-43
Phospholipids_in_VLDL	rs11762784	7	130424646	A	G	197676	-0.0243171	0.00314852	1.13855e-14	0.000165456	2.98154e-15
Phospholipids_in_VLDL	rs28588745	8	10647044	T	A	204856	0.0246697	0.00383959	1.32081e-10	0.00301522	0.0931601
Phospholipids_in_VLDL	rs60668163	8	11538878	G	C	196393	-0.0208556	0.00317603	5.16219e-11	0.0342457	0.103092
Phospholipids_in_VLDL	rs1495741	8	18272881	A	G	205939	-0.0303654	0.00371478	2.99446e-16	0.040747	4.15596e-16
Phospholipids_in_VLDL	rs328	8	19819724	G	C	205939	-0.152054	0.00509788	4.56729e-195	3.33927e-15	7.43884e-71
Phospholipids_in_VLDL	rs2081687	8	59388565	C	T	205939	-0.027048	0.00326386	1.16706e-16	0.0401285	1.19727e-09
Phospholipids_in_VLDL	rs2721961	8	116657911	G	T	203617	-0.0228208	0.00344244	3.38242e-11	0.000101954	0.000722128
Phospholipids_in_VLDL	rs28601761	8	126500031	G	C	196700	-0.0850073	0.00319881	2.51229e-155	9.51724e-09	1.29395e-91
Phospholipids_in_VLDL	10:65224458_CA_C	10	65224458	C	CA	186991	-0.0238824	0.00325146	2.06402e-13	0.54021	NA
Phospholipids_in_VLDL	rs4418728	10	94839724	T	G	205710	-0.0253115	0.00310143	3.33463e-16	0.00495057	1.63663e-13
Phospholipids_in_VLDL	11:116623213_TA_T	11	116623213	T	TA	205351	-0.175124	0.00444258	0	1.60426e-27	NA
Phospholipids_in_VLDL	12:57753548_GATTA_G	12	57753548	G	GATTA	205201	-0.0290295	0.00359608	6.92167e-16	0.133356	NA
Phospholipids_in_VLDL	12:124503803_CAA_C	12	124503803	C	CAA	199796	0.0236448	0.00315815	7.07978e-14	0.37089	NA
Phospholipids_in_VLDL	rs6602909	13	114551993	C	T	204962	0.0325115	0.00330609	8.1442e-23	0.0548027	7.79587e-09
Phospholipids_in_VLDL	rs10459588	15	44365946	T	G	205939	-0.0553065	0.00693678	1.55726e-15	0.602683	7.30257e-12
Phospholipids_in_VLDL	rs261334	15	58726744	C	G	205939	-0.0653236	0.00376111	1.60614e-67	8.87431e-06	7.94078e-17
Phospholipids_in_VLDL	rs11638671	15	63795628	C	T	205888	0.0209653	0.00324801	1.08579e-10	0.0302766	1.01055e-06
Phospholipids_in_VLDL	rs247616	16	56989590	T	C	205939	-0.0626636	0.00329146	9.6551e-81	0.00178007	7.99012e-46
Phospholipids_in_VLDL	rs2000999	16	72108093	A	G	205939	0.0396692	0.00395016	1.00454e-23	0.334115	3.92725e-11
Phospholipids_in_VLDL	rs2925979	16	81534790	C	T	205939	-0.0247107	0.00336083	1.95184e-13	0.0127374	9.45177e-08
Phospholipids_in_VLDL	rs4794057	17	45786452	T	C	204439	0.0201928	0.003101	7.44726e-11	0.797126	0.410474
Phospholipids_in_VLDL	rs117760119	19	8432737	T	C	199200	-0.0477746	0.00565717	3.06144e-17	0.370478	1.14905e-21
Phospholipids_in_VLDL	rs147985405	19	11197750	GA	G	205561	-0.0887544	0.00476606	2.45933e-77	1.7055e-07	NA
Phospholipids_in_VLDL	rs58542926	19	19379549	T	C	205939	-0.113874	0.00582689	5.67681e-85	1.24119e-07	4.80677e-50
Phospholipids_in_VLDL	rs56113850	19	41353107	C	T	204282	0.0199974	0.00312859	1.64266e-10	0.871312	NA
Phospholipids_in_VLDL	rs484195	19	45421877	G	A	196948	0.081779	0.0032453	6.82341e-140	7.28024e-12	8.47876e-82
Phospholipids_in_VLDL	rs838133	19	49259529	G	A	182199	-0.0270077	0.00330472	3.04067e-16	0.00246988	5.8848e-06
Phospholipids_in_VLDL	rs2865505	20	39203782	A	G	204068	-0.0217113	0.00334464	8.52529e-11	0.344703	2.65176e-08
Phospholipids_in_VLDL	rs2866372	20	39841091	T	C	205703	0.0193434	0.00308678	3.69894e-10	0.775778	9.6016e-07
Phospholipids_to_Total_Lipids_in_Chylomicrons_and_Extremely_Large_VLDL_percentage	rs765974791	1	63006803	T	TGATTTCAGCTTTATAGAGGCTGAAGAC	202087	0.0322939	0.00323048	1.59711e-23	0.0316822	NA
Phospholipids_to_Total_Lipids_in_Chylomicrons_and_Extremely_Large_VLDL_percentage	rs4846913	1	230294715	A	C	205832	-0.0204372	0.00314171	7.78153e-11	0.424443	0.0542315
Phospholipids_to_Total_Lipids_in_Chylomicrons_and_Extremely_Large_VLDL_percentage	rs673548	2	21237544	A	G	205939	-0.066049	0.003808	2.41225e-67	0.000100689	4.23497e-48
Phospholipids_to_Total_Lipids_in_Chylomicrons_and_Extremely_Large_VLDL_percentage	2:27748992_AT_A	2	27748992	A	AT	201373	-0.0317933	0.00320589	3.54909e-23	0.0126961	NA
Phospholipids_to_Total_Lipids_in_Chylomicrons_and_Extremely_Large_VLDL_percentage	rs6939900	6	31228357	T	C	203008	0.0239209	0.0032357	1.44325e-13	0.538203	0.0733634
Phospholipids_to_Total_Lipids_in_Chylomicrons_and_Extremely_Large_VLDL_percentage	rs56393506	6	161089307	T	C	197137	0.0805428	0.00422232	4.77614e-81	3.76481e-05	0.000958066
Phospholipids_to_Total_Lipids_in_Chylomicrons_and_Extremely_Large_VLDL_percentage	rs55747707	7	73037366	A	G	204965	-0.047432	0.00382841	3.06819e-35	0.000961697	1.00956e-06
Phospholipids_to_Total_Lipids_in_Chylomicrons_and_Extremely_Large_VLDL_percentage	rs7012814	8	9173358	A	G	201207	-0.0253537	0.00311036	3.61877e-16	0.00438966	1.87539e-06
Phospholipids_to_Total_Lipids_in_Chylomicrons_and_Extremely_Large_VLDL_percentage	rs328	8	19819724	G	C	205939	-0.109907	0.00508065	1.1625e-103	1.28339e-06	7.75319e-19
Phospholipids_to_Total_Lipids_in_Chylomicrons_and_Extremely_Large_VLDL_percentage	rs2954029	8	126490972	T	A	204744	-0.0277287	0.00309072	2.94609e-19	0.0976739	0.102927
Phospholipids_to_Total_Lipids_in_Chylomicrons_and_Extremely_Large_VLDL_percentage	rs532436	9	136149830	A	G	205900	0.0291716	0.00395469	1.63178e-13	0.00407921	0.00104858
Phospholipids_to_Total_Lipids_in_Chylomicrons_and_Extremely_Large_VLDL_percentage	rs10740131	10	65271488	T	A	204319	-0.02009	0.00309069	8.04138e-11	0.43511	NA
Phospholipids_to_Total_Lipids_in_Chylomicrons_and_Extremely_Large_VLDL_percentage	rs1807800	10	113913552	T	A	205737	0.0311304	0.00342791	1.08049e-19	0.509509	6.44131e-05
Phospholipids_to_Total_Lipids_in_Chylomicrons_and_Extremely_Large_VLDL_percentage	rs537389171	11	47278205	TA	T	194512	-0.0302273	0.00467239	9.86546e-11	0.876488	NA
Phospholipids_to_Total_Lipids_in_Chylomicrons_and_Extremely_Large_VLDL_percentage	rs102275	11	61557803	C	T	205939	0.0446199	0.00321083	6.94261e-44	0.00873364	4.6119e-18
Phospholipids_to_Total_Lipids_in_Chylomicrons_and_Extremely_Large_VLDL_percentage	rs964184	11	116648917	C	G	205939	-0.112269	0.00452613	1.26518e-135	1.97967e-17	7.24329e-28
Phospholipids_to_Total_Lipids_in_Chylomicrons_and_Extremely_Large_VLDL_percentage	rs11846959	14	94846316	A	G	205704	-0.0253051	0.00352309	6.85961e-13	0.321267	NA
Phospholipids_to_Total_Lipids_in_Chylomicrons_and_Extremely_Large_VLDL_percentage	rs690170	15	43810422	C	G	205697	0.0410025	0.00599603	8.0372e-12	0.487691	NA
Phospholipids_to_Total_Lipids_in_Chylomicrons_and_Extremely_Large_VLDL_percentage	rs1077835	15	58723426	G	A	204967	0.126408	0.00371227	1.98314e-253	5.59115e-14	2.06916e-92
Phospholipids_to_Total_Lipids_in_Chylomicrons_and_Extremely_Large_VLDL_percentage	rs247616	16	56989590	T	C	205939	-0.0923794	0.00327355	7.1819e-175	2.98416e-20	1.23315e-72
Phospholipids_to_Total_Lipids_in_Chylomicrons_and_Extremely_Large_VLDL_percentage	rs76765173	16	66937578	A	G	205939	0.0431575	0.00646584	2.48375e-11	0.329136	0.138769
Phospholipids_to_Total_Lipids_in_Chylomicrons_and_Extremely_Large_VLDL_percentage	rs34417180	16	72219756	A	C	204940	-0.0282274	0.00412649	7.91193e-12	0.0372083	0.000368033
Phospholipids_to_Total_Lipids_in_Chylomicrons_and_Extremely_Large_VLDL_percentage	rs2925979	16	81534790	C	T	205939	-0.0226855	0.00334612	1.20791e-11	0.0246856	0.00856519
Phospholipids_to_Total_Lipids_in_Chylomicrons_and_Extremely_Large_VLDL_percentage	rs4804311	19	8615589	G	A	204444	-0.047114	0.00566851	9.50401e-17	0.0367437	0.00999445
Phospholipids_to_Total_Lipids_in_Chylomicrons_and_Extremely_Large_VLDL_percentage	rs6511720	19	11202306	T	G	205939	0.0297858	0.00473039	3.04668e-10	0.00516005	1.36394e-05
Phospholipids_to_Total_Lipids_in_Chylomicrons_and_Extremely_Large_VLDL_percentage	rs7412	19	45412079	T	C	205939	0.278104	0.00560043	0	1.64748e-38	1.55263e-227
Phospholipids_to_Total_Lipids_in_Chylomicrons_and_Extremely_Large_VLDL_percentage	rs6073958	20	44551855	C	T	205675	0.0905965	0.00385587	6.54067e-122	1.3267e-14	6.56653e-44
Phospholipids_to_Total_Lipids_in_Chylomicrons_and_Extremely_Large_VLDL_percentage	rs738408	22	44324730	T	C	205851	0.0404419	0.00372223	1.72203e-27	0.0042038	4.23421e-09
Phospholipids_to_Total_Lipids_in_IDL_percentage	1:40065855_GT_G	1	40065855	G	GT	205419	0.0250796	0.00377984	3.2505e-11	0.161521	NA
Phospholipids_to_Total_Lipids_in_IDL_percentage	rs140584594	1	110232983	G	A	205939	-0.0255701	0.00349297	2.48007e-13	0.00192805	NA
Phospholipids_to_Total_Lipids_in_IDL_percentage	rs267738	1	150940625	G	T	205939	-0.0295729	0.00375061	3.16461e-15	0.00393428	1.9625e-05
Phospholipids_to_Total_Lipids_in_IDL_percentage	rs2642438	1	220970028	G	A	205939	-0.0302436	0.00341149	7.6955e-19	0.0741793	6.01559e-07
Phospholipids_to_Total_Lipids_in_IDL_percentage	rs4846913	1	230294715	A	C	205832	-0.0272771	0.00318971	1.22204e-17	0.308536	0.0610471
Phospholipids_to_Total_Lipids_in_IDL_percentage	rs2678379	2	21226560	G	A	205729	0.130279	0.00386106	6.80582e-249	1.43278e-16	3.97907e-63
Phospholipids_to_Total_Lipids_in_IDL_percentage	rs1154988	3	135925191	A	T	205853	0.0439922	0.00373075	4.40711e-32	0.154239	7.71869e-09
Phospholipids_to_Total_Lipids_in_IDL_percentage	rs1363232	5	156383422	G	A	204951	0.0285758	0.00329486	4.24462e-18	0.23581	0.187682
Phospholipids_to_Total_Lipids_in_IDL_percentage	rs2442719	6	31320538	T	C	198463	-0.0213793	0.00319517	2.22057e-11	0.109654	0.306835
Phospholipids_to_Total_Lipids_in_IDL_percentage	rs78506734	6	32529695	T	C	193593	0.031376	0.00429861	2.90814e-13	0.36913	NA
Phospholipids_to_Total_Lipids_in_IDL_percentage	rs2395943	6	42940673	G	A	205939	-0.0238563	0.00316384	4.70838e-14	0.282023	1.69665e-11
Phospholipids_to_Total_Lipids_in_IDL_percentage	rs56287412	7	17978828	C	T	199770	-0.019733	0.00316617	4.60051e-10	0.708985	0.00392454
Phospholipids_to_Total_Lipids_in_IDL_percentage	rs17145750	7	73026378	T	C	205939	-0.0324106	0.00424198	2.17421e-14	0.176572	0.640817
Phospholipids_to_Total_Lipids_in_IDL_percentage	rs4240624	8	9184231	A	G	205864	-0.069047	0.00538622	1.32343e-37	0.00101942	1.57336e-12
Phospholipids_to_Total_Lipids_in_IDL_percentage	rs12679834	8	19820433	C	T	205896	-0.13282	0.0051583	5.67629e-146	1.33073e-09	3.38691e-10
Phospholipids_to_Total_Lipids_in_IDL_percentage	rs4100654	9	107669241	C	T	200473	0.0438737	0.00553679	2.311e-15	0.0055196	0.000879526
Phospholipids_to_Total_Lipids_in_IDL_percentage	rs7896518	10	65104500	G	A	195603	-0.02848	0.00323464	1.32239e-18	0.0996764	1.9607e-05
Phospholipids_to_Total_Lipids_in_IDL_percentage	rs2803619	10	113934384	C	G	205861	0.039796	0.00349813	5.59797e-30	0.175276	0.000790127
Phospholipids_to_Total_Lipids_in_IDL_percentage	rs137856246	11	10383037	CA	C	203062	-0.0221698	0.00344671	1.26095e-10	0.0975848	9.98515e-07
Phospholipids_to_Total_Lipids_in_IDL_percentage	rs144023941	11	75452486	ACTC	A	204252	0.0570217	0.00430202	4.40627e-40	0.0164098	9.15232e-13
Phospholipids_to_Total_Lipids_in_IDL_percentage	rs964184	11	116648917	C	G	205939	-0.0783087	0.00459898	5.70028e-65	2.45814e-05	0.130928
Phospholipids_to_Total_Lipids_in_IDL_percentage	rs769523666	15	43674430	A	AAAAAGAAAAAT	190399	0.056011	0.0065419	1.11843e-17	0.0386226	NA
Phospholipids_to_Total_Lipids_in_IDL_percentage	rs261290	15	58678720	C	T	205341	-0.110998	0.00327242	1.7349e-251	1.90023e-19	6.15784e-58
Phospholipids_to_Total_Lipids_in_IDL_percentage	rs247616	16	56989590	T	C	205939	-0.0376141	0.00332901	1.35569e-29	0.00364976	2.2788e-21
Phospholipids_to_Total_Lipids_in_IDL_percentage	rs9930957	16	72149923	T	C	204988	-0.0381175	0.00426874	4.31576e-19	0.108495	0.0093308
Phospholipids_to_Total_Lipids_in_IDL_percentage	rs55714927	17	7080316	T	C	205939	0.0278211	0.00395377	1.97591e-12	0.749581	0.0386228
Phospholipids_to_Total_Lipids_in_IDL_percentage	rs2156552	18	47181668	T	A	205939	-0.0308989	0.00407271	3.29239e-14	0.0497222	3.25138e-07
Phospholipids_to_Total_Lipids_in_IDL_percentage	rs79366941	19	8441959	G	A	198352	-0.0457039	0.00580268	3.38806e-15	0.00012322	NA
Phospholipids_to_Total_Lipids_in_IDL_percentage	19:19432290_AG_A	19	19432290	A	AG	204912	0.0382069	0.00614382	5.0205e-10	0.611502	NA
Phospholipids_to_Total_Lipids_in_IDL_percentage	rs7412	19	45412079	T	C	205939	0.388602	0.00565556	0	2.86536e-62	2.58998e-292
Phospholipids_to_Total_Lipids_in_IDL_percentage	rs2868346	20	44547970	T	C	205635	0.0684796	0.00364758	1.43493e-78	1.64234e-06	5.87285e-31
Phospholipids_to_Total_Lipids_in_IDL_percentage	rs738409	22	44324727	G	C	205939	0.046206	0.00377769	2.17526e-34	0.000937506	6.45225e-09
Phospholipids_to_Total_Lipids_in_Large_HDL_percentage	rs34002682	1	25797832	C	CA	203360	0.0257576	0.00308347	6.67097e-17	0.0331545	NA
Phospholipids_to_Total_Lipids_in_Large_HDL_percentage	rs17111503	1	55503448	G	A	202554	-0.0290907	0.00346777	4.93836e-17	0.216606	NA
Phospholipids_to_Total_Lipids_in_Large_HDL_percentage	rs11207994	1	63047987	T	C	205357	-0.0312421	0.00318799	1.13965e-22	0.663658	1.82726e-13
Phospholipids_to_Total_Lipids_in_Large_HDL_percentage	rs12752223	1	93837133	C	T	205641	0.0229684	0.00311186	1.57813e-13	0.0856673	0.0562088
Phospholipids_to_Total_Lipids_in_Large_HDL_percentage	rs12740374	1	109817590	T	G	205939	0.082498	0.00366304	3.47834e-112	5.02966e-10	5.57231e-33
Phospholipids_to_Total_Lipids_in_Large_HDL_percentage	rs267738	1	150940625	G	T	205939	0.0290388	0.0036631	2.24924e-15	0.632057	0.000183203
Phospholipids_to_Total_Lipids_in_Large_HDL_percentage	rs5082	1	161193683	A	G	201587	0.0404462	0.00316451	2.15982e-37	0.0519068	2.48422e-24
Phospholipids_to_Total_Lipids_in_Large_HDL_percentage	rs199900492	1	234850420	C	CA	204894	-0.0306738	0.0030536	9.77319e-24	0.110014	NA
Phospholipids_to_Total_Lipids_in_Large_HDL_percentage	2:21266774_GGCAGCGCCA_G	2	21266774	G	GGCAGCGCCA	204200	-0.0527494	0.00322469	4.1696e-60	0.00110503	NA
Phospholipids_to_Total_Lipids_in_Large_HDL_percentage	rs1260326	2	27730940	C	T	205939	-0.060004	0.00311835	1.93844e-82	4.44808e-07	8.66585e-30
Phospholipids_to_Total_Lipids_in_Large_HDL_percentage	rs4299376	2	44072576	T	G	205418	0.0315036	0.00325813	4.1195e-22	0.00631534	7.75065e-12
Phospholipids_to_Total_Lipids_in_Large_HDL_percentage	rs72836348	2	111888043	A	G	204303	-0.0368388	0.00509193	4.68042e-13	0.105182	1.72676e-05
Phospholipids_to_Total_Lipids_in_Large_HDL_percentage	rs6754311	2	136707982	C	T	197638	-0.0245334	0.00365135	1.83465e-11	0.017894	6.22325e-08
Phospholipids_to_Total_Lipids_in_Large_HDL_percentage	rs75736012	2	161354368	C	T	205388	0.0318675	0.00467022	8.90601e-12	0.924037	0.0152622
Phospholipids_to_Total_Lipids_in_Large_HDL_percentage	rs10649609	2	165552706	AAAAAT	A	202564	-0.0270417	0.00317964	1.83368e-17	0.00565076	4.78501e-05
Phospholipids_to_Total_Lipids_in_Large_HDL_percentage	rs113832271	2	227091324	ATC	A	205430	0.0299903	0.00320187	7.56879e-21	0.0333672	NA
Phospholipids_to_Total_Lipids_in_Large_HDL_percentage	rs2352974	3	49890613	T	C	202443	0.0217374	0.00307014	1.44364e-12	0.720827	0.11287
Phospholipids_to_Total_Lipids_in_Large_HDL_percentage	rs13150068	4	88203828	G	A	205393	0.0255774	0.00307565	9.14633e-17	0.0393486	7.57982e-05
Phospholipids_to_Total_Lipids_in_Large_HDL_percentage	rs13107325	4	103188709	T	C	205939	0.0370558	0.00581408	1.85192e-10	0.351167	0.0244929
Phospholipids_to_Total_Lipids_in_Large_HDL_percentage	rs464605	5	55807370	T	C	205939	0.0275555	0.00349964	3.45656e-15	0.247753	2.79111e-06
Phospholipids_to_Total_Lipids_in_Large_HDL_percentage	rs10683134	5	74643998	ATTC	A	204491	-0.04403	0.00312325	4.13222e-45	0.00319286	1.19423e-14
Phospholipids_to_Total_Lipids_in_Large_HDL_percentage	rs79220007	6	26098474	C	T	205715	0.0429911	0.00569215	4.28069e-14	0.473209	9.87333e-07
Phospholipids_to_Total_Lipids_in_Large_HDL_percentage	rs28752510	6	32579626	A	G	204781	0.0255561	0.00306302	7.26174e-17	0.0782002	0.0232166
Phospholipids_to_Total_Lipids_in_Large_HDL_percentage	rs6458314	6	42922215	A	C	205170	0.0241744	0.00309665	5.90122e-15	0.113638	2.44801e-11
Phospholipids_to_Total_Lipids_in_Large_HDL_percentage	rs4711750	6	43757082	A	T	205939	0.0239356	0.00304383	3.74903e-15	0.00127411	1.98153e-07
Phospholipids_to_Total_Lipids_in_Large_HDL_percentage	rs6938647	6	160986915	C	A	198388	0.0359077	0.0037977	3.26024e-21	0.405513	1.5395e-07
Phospholipids_to_Total_Lipids_in_Large_HDL_percentage	rs4722040	7	21686113	G	A	203226	0.0212182	0.00306045	4.13123e-12	0.0587334	0.000500629
Phospholipids_to_Total_Lipids_in_Large_HDL_percentage	rs4722551	7	25991826	C	T	205939	-0.0349459	0.00416881	5.20476e-17	2.62262e-05	8.12987e-12
Phospholipids_to_Total_Lipids_in_Large_HDL_percentage	rs13229619	7	73030175	A	G	205435	-0.0638396	0.00454147	7.31698e-45	2.92067e-05	1.07801e-21
Phospholipids_to_Total_Lipids_in_Large_HDL_percentage	rs143524414	7	98965615	A	G	202627	-0.0416343	0.00616749	1.47623e-11	0.165095	0.0571026
Phospholipids_to_Total_Lipids_in_Large_HDL_percentage	rs117026536	8	19818773	T	G	205495	-0.0557934	0.00506885	3.59565e-28	0.00187789	NA
Phospholipids_to_Total_Lipids_in_Large_HDL_percentage	rs2954029	8	126490972	T	A	204744	-0.0363763	0.00306494	1.76719e-32	0.295138	8.26962e-13
Phospholipids_to_Total_Lipids_in_Large_HDL_percentage	rs1215112	9	15303583	A	G	205219	-0.0361286	0.00442841	3.41487e-16	0.0465369	9.14729e-09
Phospholipids_to_Total_Lipids_in_Large_HDL_percentage	rs566517475	9	86389614	A	C	142747	0.0238966	0.00376245	2.1409e-10	0.0834683	NA
Phospholipids_to_Total_Lipids_in_Large_HDL_percentage	rs2740488	9	107661742	C	A	204944	0.0426525	0.00346769	9.32037e-35	0.00044409	1.65023e-18
Phospholipids_to_Total_Lipids_in_Large_HDL_percentage	rs2068888	10	94839642	A	G	205939	-0.0211933	0.00306117	4.42609e-12	0.00256013	7.88982e-06
Phospholipids_to_Total_Lipids_in_Large_HDL_percentage	rs17305868	11	5701883	G	A	201824	0.0227802	0.00307525	1.29104e-13	0.629165	0.248326
Phospholipids_to_Total_Lipids_in_Large_HDL_percentage	11:47337383_CTTT_C	11	47337383	C	CTTT	200444	-0.0317491	0.00333864	1.93452e-21	0.00102187	NA
Phospholipids_to_Total_Lipids_in_Large_HDL_percentage	rs7129491	11	57095082	G	C	205102	0.0300168	0.00480267	4.11212e-10	0.72706	0.191606
Phospholipids_to_Total_Lipids_in_Large_HDL_percentage	rs751229834	11	61575807	C	CA	202676	0.0403889	0.00332566	6.29546e-34	0.000729523	NA
Phospholipids_to_Total_Lipids_in_Large_HDL_percentage	rs2306363	11	65405600	T	G	205132	-0.0255977	0.00377415	1.1853e-11	0.823203	NA
Phospholipids_to_Total_Lipids_in_Large_HDL_percentage	rs499974	11	75455021	A	C	205939	-0.0395773	0.00419996	4.41679e-21	0.000325499	1.20557e-07
Phospholipids_to_Total_Lipids_in_Large_HDL_percentage	11:116623213_TA_T	11	116623213	T	TA	205351	-0.0647667	0.00440066	5.2727e-49	9.25628e-07	NA
Phospholipids_to_Total_Lipids_in_Large_HDL_percentage	rs7310615	12	111865049	G	C	202554	-0.0234222	0.00307635	2.67676e-14	0.00010824	0.000158883
Phospholipids_to_Total_Lipids_in_Large_HDL_percentage	rs863750	12	124505444	T	C	203881	0.0221073	0.00313	1.63417e-12	0.193419	9.64575e-08
Phospholipids_to_Total_Lipids_in_Large_HDL_percentage	rs5888	12	125284748	G	A	205939	0.0205206	0.00304421	1.57856e-11	0.00129481	9.78078e-10
Phospholipids_to_Total_Lipids_in_Large_HDL_percentage	rs80339483	15	43401074	T	C	204659	0.038438	0.00604403	2.02619e-10	0.103274	3.24955e-08
Phospholipids_to_Total_Lipids_in_Large_HDL_percentage	rs2070895	15	58723939	A	G	205350	-0.0870613	0.00368409	2.66314e-123	1.32794e-10	1.70867e-92
Phospholipids_to_Total_Lipids_in_Large_HDL_percentage	rs6598452	15	101890200	G	A	204680	-0.0195792	0.00312929	3.93848e-10	0.232665	0.00503198
Phospholipids_to_Total_Lipids_in_Large_HDL_percentage	rs183130	16	56991363	T	C	205710	-0.121461	0.00324241	4.4838e-306	2.73188e-25	8.10302e-188
Phospholipids_to_Total_Lipids_in_Large_HDL_percentage	rs1109166	16	67977382	C	T	205597	-0.0335167	0.00409743	2.85636e-16	0.102707	8.37343e-12
Phospholipids_to_Total_Lipids_in_Large_HDL_percentage	rs9302635	16	72144174	C	T	205405	0.0268905	0.00394387	9.23839e-12	0.0128946	0.000102286
Phospholipids_to_Total_Lipids_in_Large_HDL_percentage	17:16090854_TA_T	17	16090854	T	TA	186192	0.0221208	0.00321719	6.18239e-12	0.570517	NA
Phospholipids_to_Total_Lipids_in_Large_HDL_percentage	rs7501812	17	17750907	A	G	203364	-0.0217459	0.00321407	1.329e-11	0.0814967	6.70438e-06
Phospholipids_to_Total_Lipids_in_Large_HDL_percentage	rs704	17	26694861	A	G	205939	-0.0191208	0.00304502	3.40645e-10	0.454548	0.0066332
Phospholipids_to_Total_Lipids_in_Large_HDL_percentage	rs881844	17	37810218	G	C	205594	-0.0223071	0.00322974	4.97179e-12	0.867322	1.97145e-06
Phospholipids_to_Total_Lipids_in_Large_HDL_percentage	rs2952295	17	66447421	T	A	205748	-0.0278499	0.00361843	1.40268e-14	0.209418	1.55173e-06
Phospholipids_to_Total_Lipids_in_Large_HDL_percentage	rs66921136	19	7197880	C	T	203756	-0.0230797	0.00338307	8.99443e-12	0.254205	8.651e-09
Phospholipids_to_Total_Lipids_in_Large_HDL_percentage	rs490344	19	7895414	C	T	205283	0.0279651	0.00415968	1.78601e-11	0.766582	0.575871
Phospholipids_to_Total_Lipids_in_Large_HDL_percentage	rs8106503	19	11196886	C	T	205509	0.0952376	0.00472236	2.31833e-90	6.7991e-07	1.70666e-20
Phospholipids_to_Total_Lipids_in_Large_HDL_percentage	rs58489806	19	19456917	T	C	205306	-0.0347542	0.00541325	1.36388e-10	0.584507	0.0011236
Phospholipids_to_Total_Lipids_in_Large_HDL_percentage	rs7412	19	45412079	T	C	205939	0.179174	0.00557262	2.9736e-226	3.74823e-30	8.15049e-30
Phospholipids_to_Total_Lipids_in_Large_HDL_percentage	rs397558	19	54794098	C	G	205077	-0.0295784	0.00367898	9.04274e-16	0.00992744	3.53144e-10
Phospholipids_to_Total_Lipids_in_Large_HDL_percentage	rs771193934	20	17844518	A	AGGCATGCTGCCAAGAAT	203663	0.0287087	0.00322523	5.56517e-19	0.0626039	NA
Phospholipids_to_Total_Lipids_in_Large_HDL_percentage	rs58847685	20	44544947	C	T	205918	0.153165	0.00387845	0	6.28837e-25	9.49349e-241
Phospholipids_to_Total_Lipids_in_Large_HDL_percentage	rs6126606	20	51173113	G	A	199353	0.0212401	0.00337586	3.14509e-10	0.861099	0.212658
Phospholipids_to_Total_Lipids_in_Large_LDL_percentage	rs12239736	1	63085997	A	T	199075	0.0323017	0.00330849	1.63751e-22	0.0147205	NA
Phospholipids_to_Total_Lipids_in_Large_LDL_percentage	rs12740374	1	109817590	T	G	205938	0.0371	0.00370617	1.38984e-23	1.99462e-05	3.84107e-07
Phospholipids_to_Total_Lipids_in_Large_LDL_percentage	rs4656292	1	161194641	G	A	201806	0.0227935	0.00319643	1.00028e-12	0.69979	2.15653e-12
Phospholipids_to_Total_Lipids_in_Large_LDL_percentage	rs17315646	1	230295307	G	C	205808	0.0235216	0.00314965	8.17496e-14	0.0942981	6.96397e-09
Phospholipids_to_Total_Lipids_in_Large_LDL_percentage	rs556107	1	234853059	T	C	203662	-0.0254828	0.00309715	1.91765e-16	0.0405113	0.000721504
Phospholipids_to_Total_Lipids_in_Large_LDL_percentage	2:21152239_TG_T	2	21152239	T	TG	201544	0.0604303	0.00377685	1.38305e-57	0.0337304	NA
Phospholipids_to_Total_Lipids_in_Large_LDL_percentage	rs1260326	2	27730940	C	T	205938	0.0576856	0.00315222	9.48835e-75	6.3899e-12	1.53228e-21
Phospholipids_to_Total_Lipids_in_Large_LDL_percentage	rs57912727	3	185804583	C	A	204737	0.0320202	0.00453871	1.73265e-12	0.0250243	NA
Phospholipids_to_Total_Lipids_in_Large_LDL_percentage	rs139750425	4	3470174	TCTGC	T	202230	-0.0224924	0.00356644	2.85663e-10	0.99763	NA
Phospholipids_to_Total_Lipids_in_Large_LDL_percentage	rs4704834	5	156443066	G	A	204408	-0.0267255	0.00322772	1.2394e-16	0.0089359	5.65177e-09
Phospholipids_to_Total_Lipids_in_Large_LDL_percentage	6:31414051_CTTTTT_C	6	31414051	C	CTTTTT	203943	0.0400829	0.00441594	1.12711e-19	0.0620207	NA
Phospholipids_to_Total_Lipids_in_Large_LDL_percentage	rs2744973	6	34580221	T	C	205496	0.0226177	0.00334855	1.43736e-11	0.181523	4.85442e-09
Phospholipids_to_Total_Lipids_in_Large_LDL_percentage	rs10455872	6	161010118	G	A	205938	0.0414128	0.00563104	1.9252e-13	0.0007449	0.290095
Phospholipids_to_Total_Lipids_in_Large_LDL_percentage	rs10277990	7	1219656	C	A	178623	-0.0220506	0.00342514	1.21465e-10	0.0121881	NA
Phospholipids_to_Total_Lipids_in_Large_LDL_percentage	rs13234378	7	73026151	T	A	205875	0.0801159	0.0045904	3.66221e-68	1.86251e-06	NA
Phospholipids_to_Total_Lipids_in_Large_LDL_percentage	rs17482753	8	19832646	T	G	205938	0.0636915	0.0051004	8.99455e-36	0.000283999	3.41923e-20
Phospholipids_to_Total_Lipids_in_Large_LDL_percentage	rs113756593	8	121871725	ATTAGATAC	A	204111	0.0233171	0.0033173	2.08765e-12	0.715623	NA
Phospholipids_to_Total_Lipids_in_Large_LDL_percentage	rs28601761	8	126500031	G	C	196699	0.0308656	0.00319687	4.73631e-22	0.0169471	3.33904e-22
Phospholipids_to_Total_Lipids_in_Large_LDL_percentage	rs686030	9	15304782	A	C	205564	-0.07471	0.00442211	5.44247e-64	1.59784e-05	2.25893e-22
Phospholipids_to_Total_Lipids_in_Large_LDL_percentage	rs2740488	9	107661742	C	A	204943	0.0573068	0.00350427	4.48863e-60	0.000822134	5.43802e-24
Phospholipids_to_Total_Lipids_in_Large_LDL_percentage	rs9411378	9	136145425	A	C	178235	0.0322748	0.0042468	2.9806e-14	0.770022	NA
Phospholipids_to_Total_Lipids_in_Large_LDL_percentage	rs10761716	10	64882300	G	C	203890	0.0252533	0.00311882	5.66053e-16	0.00374404	0.0295304
Phospholipids_to_Total_Lipids_in_Large_LDL_percentage	rs3972616	11	47461263	AT	A	190350	0.021616	0.00319901	1.41204e-11	0.407188	NA
Phospholipids_to_Total_Lipids_in_Large_LDL_percentage	rs964184	11	116648917	C	G	205938	0.117362	0.00453606	2.29969e-147	2.18271e-15	2.26597e-139
Phospholipids_to_Total_Lipids_in_Large_LDL_percentage	rs11045864	12	21364289	T	G	204305	-0.0405341	0.00425168	1.53401e-21	0.126561	NA
Phospholipids_to_Total_Lipids_in_Large_LDL_percentage	rs3892410	12	53511267	T	C	203737	0.0272021	0.00433393	3.46884e-10	0.839243	0.000778148
Phospholipids_to_Total_Lipids_in_Large_LDL_percentage	rs71079573	12	110020894	GT	G	193060	-0.0211554	0.00325369	7.94602e-11	0.00455223	NA
Phospholipids_to_Total_Lipids_in_Large_LDL_percentage	rs10773105	12	125283766	T	C	205440	0.0226397	0.00308033	1.9931e-13	0.955778	6.74219e-09
Phospholipids_to_Total_Lipids_in_Large_LDL_percentage	rs11849582	14	106195255	G	A	201380	-0.0213111	0.00327877	8.06522e-11	0.899888	NA
Phospholipids_to_Total_Lipids_in_Large_LDL_percentage	rs1601934	15	58671721	A	G	203666	0.141976	0.00332533	0	4.26609e-17	NA
Phospholipids_to_Total_Lipids_in_Large_LDL_percentage	rs35980001	15	58722590	GC	G	202099	-0.1822	0.00378298	0	5.59747e-33	9.21143e-228
Phospholipids_to_Total_Lipids_in_Large_LDL_percentage	rs72786786	16	56985514	A	G	194442	-0.149381	0.00341739	0	4.48094e-32	1.10524e-124
Phospholipids_to_Total_Lipids_in_Large_LDL_percentage	rs7203984	16	56999258	C	A	204627	0.159406	0.00390185	0	5.42791e-19	7.5992e-102
Phospholipids_to_Total_Lipids_in_Large_LDL_percentage	rs150733228	16	68069970	A	G	202898	0.0655633	0.00676808	3.45826e-22	0.0209088	0.0148386
Phospholipids_to_Total_Lipids_in_Large_LDL_percentage	rs881844	17	37810218	G	C	205593	-0.0219704	0.0032646	1.70243e-11	0.353711	0.0749456
Phospholipids_to_Total_Lipids_in_Large_LDL_percentage	rs429358	19	45411941	C	T	205938	-0.0697863	0.0042283	3.72367e-61	5.0915e-07	5.19243e-12
Phospholipids_to_Total_Lipids_in_Large_LDL_percentage	rs6065906	20	44554015	C	T	205702	0.058509	0.00395884	2.11144e-49	0.0116686	8.5741e-17
Phospholipids_to_Total_Lipids_in_Large_VLDL_percentage	rs12749822	1	27221963	C	T	205154	0.0356496	0.00420968	2.5023e-17	0.0535259	2.82758e-05
Phospholipids_to_Total_Lipids_in_Large_VLDL_percentage	rs60069508	1	39964912	C	G	204162	0.0308337	0.00358755	8.41122e-18	0.690341	NA
Phospholipids_to_Total_Lipids_in_Large_VLDL_percentage	rs765974791	1	63006803	T	TGATTTCAGCTTTATAGAGGCTGAAGAC	202021	0.0553089	0.0031771	7.9605e-68	0.000192211	NA
Phospholipids_to_Total_Lipids_in_Large_VLDL_percentage	rs812214	1	93861060	A	G	204871	-0.0283962	0.00390884	3.75434e-13	0.0274922	0.00205477
Phospholipids_to_Total_Lipids_in_Large_VLDL_percentage	rs140584594	1	110232983	G	A	205873	-0.0215285	0.00338641	2.05729e-10	0.791123	NA
Phospholipids_to_Total_Lipids_in_Large_VLDL_percentage	rs3085908	1	182163699	TAA	T	199083	0.0257464	0.00324291	2.04386e-15	0.314156	NA
Phospholipids_to_Total_Lipids_in_Large_VLDL_percentage	rs2791544	1	219664400	G	A	202689	0.0201449	0.00311037	9.3982e-11	0.609974	0.00518598
Phospholipids_to_Total_Lipids_in_Large_VLDL_percentage	rs4846913	1	230294715	A	C	205766	-0.0368118	0.00309178	1.12421e-32	0.00148569	9.7604e-14
Phospholipids_to_Total_Lipids_in_Large_VLDL_percentage	rs4665710	2	21221035	C	A	205157	0.0773968	0.00374746	1.14333e-94	0.000157396	7.6374e-67
Phospholipids_to_Total_Lipids_in_Large_VLDL_percentage	rs1260326	2	27730940	C	T	205873	-0.0609147	0.00309518	3.80381e-86	1.20659e-07	2.16872e-14
Phospholipids_to_Total_Lipids_in_Large_VLDL_percentage	rs13389219	2	165528876	T	C	205795	-0.0323358	0.00308997	1.27233e-25	0.0719307	0.000146867
Phospholipids_to_Total_Lipids_in_Large_VLDL_percentage	2:227111435_TTA_T	2	227111435	T	TTA	205170	0.033261	0.00316589	8.22441e-26	0.00587757	NA
Phospholipids_to_Total_Lipids_in_Large_VLDL_percentage	rs2159607	3	52501451	T	G	205665	0.0276295	0.003853	7.4759e-13	0.184003	0.000115454
Phospholipids_to_Total_Lipids_in_Large_VLDL_percentage	rs534944	3	135961031	G	T	205651	0.0375321	0.00358288	1.13753e-25	0.00860625	2.44069e-08
Phospholipids_to_Total_Lipids_in_Large_VLDL_percentage	rs554090891	3	170682525	ATT	A	205453	0.031292	0.00459614	9.90193e-12	0.0126804	NA
Phospholipids_to_Total_Lipids_in_Large_VLDL_percentage	rs13108218	4	3443931	G	A	199543	-0.0199901	0.00316346	2.63691e-10	0.421916	NA
Phospholipids_to_Total_Lipids_in_Large_VLDL_percentage	rs6819735	4	26032478	G	A	204198	0.0276562	0.00405052	8.64579e-12	0.00583098	0.000457254
Phospholipids_to_Total_Lipids_in_Large_VLDL_percentage	rs1471251	4	87976359	T	A	204315	0.0345874	0.00310287	7.55824e-29	3.44593e-05	7.68844e-08
Phospholipids_to_Total_Lipids_in_Large_VLDL_percentage	rs13135092	4	103198082	G	A	204756	0.0483583	0.00554574	2.80471e-18	0.427929	0.00338395
Phospholipids_to_Total_Lipids_in_Large_VLDL_percentage	5:55860907_GC_G	5	55860907	G	GC	205660	0.0446495	0.00388625	1.5289e-30	0.173173	NA
Phospholipids_to_Total_Lipids_in_Large_VLDL_percentage	rs72801474	5	132444128	A	G	205873	-0.0328885	0.00520225	2.58762e-10	0.207287	0.52143
Phospholipids_to_Total_Lipids_in_Large_VLDL_percentage	rs6882076	5	156390297	C	T	205873	0.0288151	0.00313611	4.0319e-20	0.034268	1.56859e-08
Phospholipids_to_Total_Lipids_in_Large_VLDL_percentage	rs6939900	6	31228357	T	C	202944	0.0314598	0.00318638	5.50513e-23	0.111972	0.000132825
Phospholipids_to_Total_Lipids_in_Large_VLDL_percentage	6:34593623_CTT_C	6	34593623	C	CTT	192658	0.024661	0.00323211	2.35796e-14	0.0544538	NA
Phospholipids_to_Total_Lipids_in_Large_VLDL_percentage	rs1358980	6	43764551	T	C	198751	0.0231426	0.00307894	5.65329e-14	0.0649704	3.40266e-07
Phospholipids_to_Total_Lipids_in_Large_VLDL_percentage	rs6941962	6	100629725	A	T	184367	0.0294075	0.00456641	1.19803e-10	0.436652	0.00422717
Phospholipids_to_Total_Lipids_in_Large_VLDL_percentage	rs1936805	6	127452116	T	C	205864	0.0245266	0.00302747	5.46414e-16	0.0695962	0.000381017
Phospholipids_to_Total_Lipids_in_Large_VLDL_percentage	rs5880430	6	139829695	TTGAA	T	203328	-0.0260726	0.00314988	1.26711e-16	0.226816	NA
Phospholipids_to_Total_Lipids_in_Large_VLDL_percentage	rs12208357	6	160543148	T	C	204997	0.060902	0.00599057	2.84084e-24	0.571801	7.63771e-16
Phospholipids_to_Total_Lipids_in_Large_VLDL_percentage	rs41272086	6	161008646	A	G	205463	0.0596129	0.00489285	3.90177e-34	0.00227159	4.04448e-12
Phospholipids_to_Total_Lipids_in_Large_VLDL_percentage	7:73042302_GCTTT_G	7	73042302	G	GCTTT	204816	-0.0728873	0.00446821	8.78553e-60	0.0135516	NA
Phospholipids_to_Total_Lipids_in_Large_VLDL_percentage	rs3996352	7	130444934	G	A	204397	-0.0234051	0.00303347	1.20953e-14	0.645776	1.32928e-11
Phospholipids_to_Total_Lipids_in_Large_VLDL_percentage	rs2126263	8	9181611	A	G	204313	-0.0554096	0.00505675	6.22307e-28	0.00912027	1.09645e-16
Phospholipids_to_Total_Lipids_in_Large_VLDL_percentage	rs1495741	8	18272881	A	G	205873	-0.0250104	0.00364045	6.4317e-12	0.146204	0.000644692
Phospholipids_to_Total_Lipids_in_Large_VLDL_percentage	rs328	8	19819724	G	C	205873	-0.160817	0.0049941	6.23894e-227	2.51857e-13	3.85902e-60
Phospholipids_to_Total_Lipids_in_Large_VLDL_percentage	rs28601761	8	126500031	G	C	196636	-0.0794053	0.00313358	1.95197e-141	4.19429e-06	2.10454e-40
Phospholipids_to_Total_Lipids_in_Large_VLDL_percentage	rs11244061	9	136153981	T	C	205090	0.0341943	0.00472698	4.71092e-13	0.250449	3.7116e-08
Phospholipids_to_Total_Lipids_in_Large_VLDL_percentage	rs2068888	10	94839642	A	G	205873	-0.0276752	0.00303825	8.39062e-20	0.0458178	1.31772e-07
Phospholipids_to_Total_Lipids_in_Large_VLDL_percentage	rs2792703	10	113931690	T	C	205672	0.0271657	0.0033729	8.04838e-16	0.670289	1.81887e-09
Phospholipids_to_Total_Lipids_in_Large_VLDL_percentage	rs72823013	10	115786233	A	G	204858	-0.0384184	0.00456045	3.6533e-17	0.101093	0.000342057
Phospholipids_to_Total_Lipids_in_Large_VLDL_percentage	rs2279238	11	47282024	T	C	205870	-0.0458907	0.00417312	4.03423e-28	0.244534	2.87011e-10
Phospholipids_to_Total_Lipids_in_Large_VLDL_percentage	rs174566	11	61592362	G	A	205518	0.0755428	0.00316259	6.30901e-126	4.10816e-07	5.86075e-59
Phospholipids_to_Total_Lipids_in_Large_VLDL_percentage	rs964184	11	116648917	C	G	205873	-0.175084	0.00444486	0	5.00335e-38	1.66455e-185
Phospholipids_to_Total_Lipids_in_Large_VLDL_percentage	rs112771035	11	126225876	G	C	205637	0.0419069	0.00585631	8.34262e-13	0.0362773	5.99315e-08
Phospholipids_to_Total_Lipids_in_Large_VLDL_percentage	rs7134375	12	20473758	A	C	205873	-0.0201192	0.0030507	4.26384e-11	0.235096	3.90224e-06
Phospholipids_to_Total_Lipids_in_Large_VLDL_percentage	rs7964492	12	57823585	C	A	205732	-0.0319038	0.00351536	1.14074e-19	0.000860867	0.000305654
Phospholipids_to_Total_Lipids_in_Large_VLDL_percentage	rs3922628	12	123209295	A	T	203011	-0.0268884	0.00373753	6.30534e-13	0.0151196	4.23276e-05
Phospholipids_to_Total_Lipids_in_Large_VLDL_percentage	rs7133378	12	124409502	A	G	204631	-0.032613	0.00324972	1.07628e-23	0.0163207	1.57367e-06
Phospholipids_to_Total_Lipids_in_Large_VLDL_percentage	rs3741521	12	125264293	A	G	194565	0.0325507	0.00332826	1.38743e-22	0.380079	6.22786e-09
Phospholipids_to_Total_Lipids_in_Large_VLDL_percentage	rs6602909	13	114551993	C	T	204896	0.0203507	0.00323955	3.3499e-10	0.00826237	2.51909e-05
Phospholipids_to_Total_Lipids_in_Large_VLDL_percentage	rs12897637	14	64239351	C	T	204576	0.0288826	0.0041585	3.78375e-12	0.401934	6.85279e-05
Phospholipids_to_Total_Lipids_in_Large_VLDL_percentage	rs80339483	15	43401074	T	C	204593	0.0621972	0.0059987	3.5009e-25	0.285753	2.95103e-23
Phospholipids_to_Total_Lipids_in_Large_VLDL_percentage	rs7350789	15	58679668	A	G	205163	0.11326	0.00315367	1.41621e-281	1.75682e-22	2.30442e-118
Phospholipids_to_Total_Lipids_in_Large_VLDL_percentage	rs11375981	15	63389805	TG	T	203414	-0.0246905	0.00388547	2.0945e-10	0.534812	2.72136e-05
Phospholipids_to_Total_Lipids_in_Large_VLDL_percentage	rs11075253	16	15148646	A	C	205873	-0.0289066	0.0033139	2.73269e-18	0.00016431	0.00169361
Phospholipids_to_Total_Lipids_in_Large_VLDL_percentage	rs9989419	16	56985139	G	A	205873	-0.119373	0.00307714	0	1.23972e-12	3.62541e-108
Phospholipids_to_Total_Lipids_in_Large_VLDL_percentage	rs711751	16	56993909	C	A	201609	-0.119554	0.00307851	0	6.4618e-18	NA
Phospholipids_to_Total_Lipids_in_Large_VLDL_percentage	rs11076176	16	57007446	G	T	197917	0.162839	0.00418799	0	4.98744e-21	3.60757e-145
Phospholipids_to_Total_Lipids_in_Large_VLDL_percentage	rs2292318	16	67985706	T	C	205745	-0.0478807	0.00462551	4.1813e-25	0.0610412	5.81298e-13
Phospholipids_to_Total_Lipids_in_Large_VLDL_percentage	rs2000999	16	72108093	A	G	205873	0.0343765	0.00387107	6.71653e-19	0.0135678	1.70479e-09
Phospholipids_to_Total_Lipids_in_Large_VLDL_percentage	rs2925979	16	81534790	C	T	205873	-0.0301923	0.00329322	4.85944e-20	0.00408834	1.51803e-06
Phospholipids_to_Total_Lipids_in_Large_VLDL_percentage	rs2304969	17	4692559	T	G	202187	-0.0282667	0.00439442	1.25874e-10	0.195618	NA
Phospholipids_to_Total_Lipids_in_Large_VLDL_percentage	rs62086046	17	65982943	T	C	205139	0.0246064	0.00376203	6.13618e-11	0.204775	0.00462045
Phospholipids_to_Total_Lipids_in_Large_VLDL_percentage	rs34931250	17	66879927	T	C	205873	0.049784	0.00627828	2.21016e-15	0.109415	NA
Phospholipids_to_Total_Lipids_in_Large_VLDL_percentage	rs8090363	18	47133828	G	A	203017	-0.0193662	0.00311119	4.83407e-10	0.834812	5.01059e-06
Phospholipids_to_Total_Lipids_in_Large_VLDL_percentage	rs117760119	19	8432737	T	C	199135	-0.0553256	0.00554439	1.91397e-23	0.00962807	5.17652e-23
Phospholipids_to_Total_Lipids_in_Large_VLDL_percentage	rs147985405	19	11197750	GA	G	205495	-0.0364421	0.0046734	6.32986e-15	0.0977412	NA
Phospholipids_to_Total_Lipids_in_Large_VLDL_percentage	rs1065853	19	45413233	T	G	205633	0.160035	0.00554504	8.57717e-183	1.65337e-10	NA
Phospholipids_to_Total_Lipids_in_Large_VLDL_percentage	rs739320	19	49261368	C	T	188716	-0.0201843	0.00324096	4.73768e-10	0.378438	NA
Phospholipids_to_Total_Lipids_in_Large_VLDL_percentage	rs367070	19	54800500	G	A	203692	-0.0274197	0.00363531	4.62555e-14	0.0517258	3.43183e-05
Phospholipids_to_Total_Lipids_in_Large_VLDL_percentage	rs6073958	20	44551855	C	T	205609	0.0997413	0.00379382	4.40619e-152	3.70747e-21	4.88417e-69
Phospholipids_to_Total_Lipids_in_Large_VLDL_percentage	rs4820325	22	38599978	A	G	205538	0.0194195	0.00306761	2.44868e-10	0.149561	8.13764e-08
Phospholipids_to_Total_Lipids_in_Large_VLDL_percentage	rs138430	22	38874396	T	C	203361	-0.0224521	0.00315961	1.19855e-12	0.242268	NA
Phospholipids_to_Total_Lipids_in_Large_VLDL_percentage	rs738408	22	44324730	T	C	205785	0.0238584	0.00366435	7.48439e-11	0.0378836	0.000401965
Phospholipids_to_Total_Lipids_in_Medium_HDL_percentage	rs71636786	1	27177925	A	T	205681	0.0365995	0.00551412	3.20029e-11	0.749928	0.129881
Phospholipids_to_Total_Lipids_in_Medium_HDL_percentage	rs17513135	1	40035686	T	C	205843	0.0356445	0.0035789	2.3177e-23	0.230701	NA
Phospholipids_to_Total_Lipids_in_Medium_HDL_percentage	rs11207994	1	63047987	T	C	205291	-0.0331822	0.00314682	5.45734e-26	0.279114	3.99909e-18
Phospholipids_to_Total_Lipids_in_Medium_HDL_percentage	rs771481	1	93846653	A	T	205663	-0.0320494	0.00387837	1.42143e-16	0.0486058	8.08404e-06
Phospholipids_to_Total_Lipids_in_Medium_HDL_percentage	rs7528419	1	109817192	G	A	205873	0.036122	0.00361718	1.77307e-23	0.00295503	9.62496e-08
Phospholipids_to_Total_Lipids_in_Medium_HDL_percentage	rs59484402	1	230302838	CT	C	196539	-0.0202166	0.00315513	1.48233e-10	0.00350651	NA
Phospholipids_to_Total_Lipids_in_Medium_HDL_percentage	rs514230	1	234858597	T	A	205873	-0.0207747	0.00300996	5.14285e-12	0.389412	7.41217e-05
Phospholipids_to_Total_Lipids_in_Medium_HDL_percentage	rs673548	2	21237544	A	G	205873	-0.0477103	0.00372916	1.8342e-37	7.85692e-05	6.70622e-17
Phospholipids_to_Total_Lipids_in_Medium_HDL_percentage	rs1260326	2	27730940	C	T	205873	-0.0409294	0.00307998	2.79184e-40	0.00219525	1.18531e-19
Phospholipids_to_Total_Lipids_in_Medium_HDL_percentage	rs6754311	2	136707982	C	T	197577	-0.0247598	0.00360645	6.64947e-12	0.022353	6.78917e-07
Phospholipids_to_Total_Lipids_in_Medium_HDL_percentage	rs13389219	2	165528876	T	C	205795	-0.0333259	0.00307317	2.16271e-27	0.00372089	3.39136e-09
Phospholipids_to_Total_Lipids_in_Medium_HDL_percentage	2:227111435_TTA_T	2	227111435	T	TTA	205170	0.0410726	0.00314846	7.00571e-39	0.00145439	NA
Phospholipids_to_Total_Lipids_in_Medium_HDL_percentage	rs2014830	3	50172397	T	C	202121	-0.0228857	0.00331088	4.78395e-12	0.591478	NA
Phospholipids_to_Total_Lipids_in_Medium_HDL_percentage	rs6800707	3	52516293	G	C	204774	0.0294774	0.00384355	1.73684e-14	0.968772	4.89518e-06
Phospholipids_to_Total_Lipids_in_Medium_HDL_percentage	rs534944	3	135961031	G	T	205651	0.0316634	0.00356358	6.42576e-19	0.0729304	3.14612e-05
Phospholipids_to_Total_Lipids_in_Medium_HDL_percentage	rs73243877	4	26047616	G	A	205873	0.0302484	0.00402777	5.93838e-14	0.988819	0.0119611
Phospholipids_to_Total_Lipids_in_Medium_HDL_percentage	rs28641910	4	87824772	G	C	202421	0.0350394	0.00314615	8.4251e-29	0.00521676	2.44131e-10
Phospholipids_to_Total_Lipids_in_Medium_HDL_percentage	rs13107325	4	103188709	T	C	205873	0.0495195	0.00573901	6.25515e-18	0.257464	0.000724109
Phospholipids_to_Total_Lipids_in_Medium_HDL_percentage	5:55860907_GC_G	5	55860907	G	GC	205660	0.0388004	0.0038653	1.04922e-23	4.70155e-05	NA
Phospholipids_to_Total_Lipids_in_Medium_HDL_percentage	rs2307111	5	75003678	C	T	205873	-0.0240677	0.00307724	5.25694e-15	0.40875	0.00444752
Phospholipids_to_Total_Lipids_in_Medium_HDL_percentage	5:132426851_GTT_G	5	132426851	G	GTT	205514	-0.0392764	0.00518544	3.62372e-14	0.856009	NA
Phospholipids_to_Total_Lipids_in_Medium_HDL_percentage	rs115740542	6	26123502	C	T	204905	0.0385908	0.00573876	1.76552e-11	0.162467	0.00250028
Phospholipids_to_Total_Lipids_in_Medium_HDL_percentage	rs9266834	6	31383130	A	T	198519	0.0399115	0.00496165	8.74295e-16	0.711155	NA
Phospholipids_to_Total_Lipids_in_Medium_HDL_percentage	rs10947290	6	32446269	A	G	202382	0.0467714	0.00617811	3.73325e-14	0.00617288	NA
Phospholipids_to_Total_Lipids_in_Medium_HDL_percentage	rs2263329	6	34595543	C	T	203810	0.0239174	0.00314654	2.94718e-14	0.493224	1.08216e-08
Phospholipids_to_Total_Lipids_in_Medium_HDL_percentage	rs1358980	6	43764551	T	C	198751	0.024512	0.0030622	1.20389e-15	0.0047346	1.6393e-08
Phospholipids_to_Total_Lipids_in_Medium_HDL_percentage	rs2749012	6	52627050	G	C	205180	-0.0246522	0.00314937	4.99384e-15	0.202423	2.20376e-11
Phospholipids_to_Total_Lipids_in_Medium_HDL_percentage	rs11155072	6	139835073	A	G	205832	-0.0242588	0.00310938	6.13142e-15	0.0132272	2.76632e-07
Phospholipids_to_Total_Lipids_in_Medium_HDL_percentage	rs112201728	6	160551486	T	C	205402	0.0376268	0.00593642	2.32793e-10	0.119373	0.00173994
Phospholipids_to_Total_Lipids_in_Medium_HDL_percentage	rs41272086	6	161008646	A	G	205463	0.0546921	0.00486714	2.7368e-29	0.00188512	5.31599e-14
Phospholipids_to_Total_Lipids_in_Medium_HDL_percentage	rs9374	7	6442371	A	G	205107	-0.0230208	0.00348294	3.86313e-11	0.800701	0.00105093
Phospholipids_to_Total_Lipids_in_Medium_HDL_percentage	rs17138358	7	17920253	C	G	205077	0.0234494	0.00307795	2.57714e-14	0.0108922	6.69811e-10
Phospholipids_to_Total_Lipids_in_Medium_HDL_percentage	rs10642257	7	25992323	AAGGCC	A	204690	-0.0330245	0.00411665	1.04431e-15	0.00165389	1.57727e-10
Phospholipids_to_Total_Lipids_in_Medium_HDL_percentage	rs1534696	7	26397239	A	C	205873	-0.022407	0.00300586	9.05901e-14	0.134946	8.38443e-05
Phospholipids_to_Total_Lipids_in_Medium_HDL_percentage	rs13229619	7	73030175	A	G	205369	-0.0532152	0.00448431	1.80076e-32	0.0487675	3.50382e-20
Phospholipids_to_Total_Lipids_in_Medium_HDL_percentage	rs10260148	7	130430969	T	C	203655	0.0241495	0.00336901	7.62781e-13	0.00752093	5.70868e-12
Phospholipids_to_Total_Lipids_in_Medium_HDL_percentage	rs2126263	8	9181611	A	G	204313	-0.055328	0.00502988	3.89777e-28	0.00411845	1.91441e-17
Phospholipids_to_Total_Lipids_in_Medium_HDL_percentage	rs17482753	8	19832646	T	G	205873	-0.148198	0.00497293	9.86441e-195	1.46964e-14	1.0971e-54
Phospholipids_to_Total_Lipids_in_Medium_HDL_percentage	rs2721936	8	116632819	T	A	202156	-0.0215771	0.00306674	1.98709e-12	0.858242	0.0539469
Phospholipids_to_Total_Lipids_in_Medium_HDL_percentage	rs2954038	8	126507389	A	C	205873	-0.0506135	0.00328084	1.15537e-53	0.116164	2.27954e-20
Phospholipids_to_Total_Lipids_in_Medium_HDL_percentage	rs686030	9	15304782	A	C	205499	-0.051817	0.00432045	3.94581e-33	0.00525595	3.59293e-12
Phospholipids_to_Total_Lipids_in_Medium_HDL_percentage	rs10797119	9	92202495	C	T	201670	0.0211467	0.00304635	3.88778e-12	0.509678	0.000101697
Phospholipids_to_Total_Lipids_in_Medium_HDL_percentage	rs13284054	9	107669073	C	T	199958	0.0791019	0.00473858	1.62048e-62	0.00176783	1.67777e-14
Phospholipids_to_Total_Lipids_in_Medium_HDL_percentage	rs57994353	9	139356987	C	T	205486	0.0203754	0.00327838	5.1392e-10	0.971368	0.134171
Phospholipids_to_Total_Lipids_in_Medium_HDL_percentage	rs7924036	10	65191645	T	G	205799	-0.0209557	0.00301106	3.4228e-12	0.268138	5.98924e-05
Phospholipids_to_Total_Lipids_in_Medium_HDL_percentage	rs4418728	10	94839724	T	G	205644	-0.0237587	0.00302298	3.87924e-15	0.00131537	3.10582e-07
Phospholipids_to_Total_Lipids_in_Medium_HDL_percentage	10:103790466_CAAAAATAAT_C	10	103790466	C	CAAAAATAAT	204752	-0.0406121	0.00630685	1.20237e-10	0.600367	NA
Phospholipids_to_Total_Lipids_in_Medium_HDL_percentage	rs11030088	11	27646247	A	G	204257	0.0225084	0.00347323	9.16063e-11	0.147908	0.535654
Phospholipids_to_Total_Lipids_in_Medium_HDL_percentage	rs11372504	11	47286766	AC	A	205561	-0.0347684	0.00326599	1.85776e-26	0.011717	1.25232e-14
Phospholipids_to_Total_Lipids_in_Medium_HDL_percentage	rs174564	11	61588305	G	A	205521	0.0521917	0.00314971	1.25222e-61	3.09029e-06	6.45778e-36
Phospholipids_to_Total_Lipids_in_Medium_HDL_percentage	rs35169799	11	64031241	T	C	205873	0.0414492	0.00617385	1.90269e-11	0.000571596	0.0108522
Phospholipids_to_Total_Lipids_in_Medium_HDL_percentage	rs10750766	11	65473798	A	C	204735	0.0215617	0.00332708	9.15185e-11	0.235555	0.000165819
Phospholipids_to_Total_Lipids_in_Medium_HDL_percentage	rs964184	11	116648917	C	G	205873	-0.117922	0.00442978	7.28868e-156	2.4962e-15	9.29797e-134
Phospholipids_to_Total_Lipids_in_Medium_HDL_percentage	rs7134375	12	20473758	A	C	205873	-0.0235069	0.00303404	9.39936e-15	0.568267	0.00020432
Phospholipids_to_Total_Lipids_in_Medium_HDL_percentage	rs7964492	12	57823585	C	A	205732	-0.0297614	0.00349659	1.72732e-17	0.0593868	0.000203905
Phospholipids_to_Total_Lipids_in_Medium_HDL_percentage	rs3184504	12	111884608	C	T	205873	-0.0216647	0.00301014	6.16478e-13	0.00367478	0.000116077
Phospholipids_to_Total_Lipids_in_Medium_HDL_percentage	rs3922628	12	123209295	A	T	203011	-0.027205	0.00371753	2.52585e-13	0.235265	6.62385e-06
Phospholipids_to_Total_Lipids_in_Medium_HDL_percentage	rs10773049	12	124506631	C	T	203774	-0.0289775	0.00308947	6.69645e-21	0.190598	6.87591e-08
Phospholipids_to_Total_Lipids_in_Medium_HDL_percentage	rs3741521	12	125264293	A	G	194565	0.0233272	0.00330882	1.7948e-12	0.0138626	2.05318e-07
Phospholipids_to_Total_Lipids_in_Medium_HDL_percentage	rs9561638	13	95239158	C	A	205796	0.0236406	0.00315043	6.2179e-14	0.0575003	1.85517e-05
Phospholipids_to_Total_Lipids_in_Medium_HDL_percentage	rs2494748	14	105258892	T	C	204122	0.027523	0.00311046	8.93627e-19	5.00697e-05	1.58422e-05
Phospholipids_to_Total_Lipids_in_Medium_HDL_percentage	rs62003871	15	41881420	C	T	204035	-0.0215815	0.00331184	7.21457e-11	0.579815	0.0060579
Phospholipids_to_Total_Lipids_in_Medium_HDL_percentage	rs80339483	15	43401074	T	C	204593	0.0563967	0.00596566	3.30817e-21	0.045084	6.71079e-13
Phospholipids_to_Total_Lipids_in_Medium_HDL_percentage	rs11635491	15	58719741	A	G	198670	-0.0240708	0.00344259	2.71739e-12	0.100593	0.000238256
Phospholipids_to_Total_Lipids_in_Medium_HDL_percentage	rs11075253	16	15148646	A	C	205873	-0.0233545	0.00329615	1.39095e-12	0.00135883	0.000237663
Phospholipids_to_Total_Lipids_in_Medium_HDL_percentage	rs72786786	16	56985514	A	G	194382	-0.150009	0.00333499	0	3.77537e-32	2.64364e-191
Phospholipids_to_Total_Lipids_in_Medium_HDL_percentage	rs7203984	16	56999258	C	A	204562	0.158696	0.0038105	0	1.69687e-20	1.69763e-153
Phospholipids_to_Total_Lipids_in_Medium_HDL_percentage	rs200561116	16	67972194	AT	A	202908	-0.05673	0.00479077	2.44001e-32	0.00274802	NA
Phospholipids_to_Total_Lipids_in_Medium_HDL_percentage	rs2925979	16	81534790	C	T	205873	-0.0283111	0.00327545	5.49238e-18	0.000293457	2.53269e-07
Phospholipids_to_Total_Lipids_in_Medium_HDL_percentage	rs11658786	17	37815899	A	G	205857	-0.0275532	0.00318806	5.53185e-18	0.101159	0.00602637
Phospholipids_to_Total_Lipids_in_Medium_HDL_percentage	rs35613181	17	41947124	AC	A	183870	-0.0229718	0.00323123	1.17066e-12	0.44566	NA
Phospholipids_to_Total_Lipids_in_Medium_HDL_percentage	rs34931250	17	66879927	T	C	205873	0.0496088	0.00624426	1.95624e-15	0.13523	NA
Phospholipids_to_Total_Lipids_in_Medium_HDL_percentage	rs1976704	17	76401318	T	C	205374	-0.0228984	0.00307525	9.65561e-14	0.0894327	1.7677e-05
Phospholipids_to_Total_Lipids_in_Medium_HDL_percentage	rs8090363	18	47133828	G	A	203017	-0.0213055	0.00309505	5.8472e-12	0.0629253	0.00104872
Phospholipids_to_Total_Lipids_in_Medium_HDL_percentage	rs117760119	19	8432737	T	C	199135	-0.0481167	0.0055118	2.57108e-18	0.94897	2.54605e-14
Phospholipids_to_Total_Lipids_in_Medium_HDL_percentage	rs58542926	19	19379549	T	C	205873	-0.0565371	0.00568355	2.6174e-23	0.109545	1.01399e-09
Phospholipids_to_Total_Lipids_in_Medium_HDL_percentage	rs10422861	19	33894846	T	C	205297	-0.0239468	0.00319697	6.88967e-14	0.0285909	9.87644e-08
Phospholipids_to_Total_Lipids_in_Medium_HDL_percentage	rs1065853	19	45413233	T	G	205633	0.120228	0.00551993	4.66061e-105	7.008e-15	NA
Phospholipids_to_Total_Lipids_in_Medium_HDL_percentage	rs416867	19	54796630	A	G	205792	-0.0416521	0.00359709	5.35842e-31	0.00892723	2.65436e-11
Phospholipids_to_Total_Lipids_in_Medium_HDL_percentage	rs6031587	20	43038249	T	C	201252	0.0414548	0.00602883	6.16925e-12	0.301717	3.63685e-05
Phospholipids_to_Total_Lipids_in_Medium_HDL_percentage	rs4809221	20	62372706	A	G	204955	0.021119	0.00320749	4.58203e-11	0.362968	0.0591383
Phospholipids_to_Total_Lipids_in_Medium_HDL_percentage	rs2267375	22	38601231	T	G	205377	0.0211911	0.00305156	3.81315e-12	0.152435	4.2904e-09
Phospholipids_to_Total_Lipids_in_Medium_LDL_percentage	rs12239736	1	63085997	A	T	199011	0.0539671	0.00331705	1.77225e-59	5.93211e-07	NA
Phospholipids_to_Total_Lipids_in_Medium_LDL_percentage	rs140584594	1	110232983	G	A	205873	-0.0266757	0.00346028	1.2724e-14	0.0774517	NA
Phospholipids_to_Total_Lipids_in_Medium_LDL_percentage	rs5082	1	161193683	A	G	201522	0.0215002	0.0032111	2.15351e-11	0.430271	3.14872e-07
Phospholipids_to_Total_Lipids_in_Medium_LDL_percentage	rs907867	2	20371301	G	T	204775	0.0215372	0.00310333	3.93164e-12	0.0123284	2.28299e-05
Phospholipids_to_Total_Lipids_in_Medium_LDL_percentage	rs2678379	2	21226560	G	A	205663	-0.101001	0.00382942	4.77443e-153	2.75912e-06	3.28738e-34
Phospholipids_to_Total_Lipids_in_Medium_LDL_percentage	rs1260326	2	27730940	C	T	205873	0.0605898	0.00316299	1.01936e-81	3.90081e-13	1.42634e-43
Phospholipids_to_Total_Lipids_in_Medium_LDL_percentage	rs1128249	2	165528624	T	G	205873	0.0205795	0.0031584	7.24624e-11	0.165073	0.000982303
Phospholipids_to_Total_Lipids_in_Medium_LDL_percentage	rs2070634	3	186336027	G	T	202591	-0.0260171	0.0031194	7.44902e-17	0.130382	0.0473791
Phospholipids_to_Total_Lipids_in_Medium_LDL_percentage	rs1471251	4	87976359	T	A	204315	-0.0238091	0.00317176	6.09269e-14	0.0463352	0.0104809
Phospholipids_to_Total_Lipids_in_Medium_LDL_percentage	rs28383314	6	32587213	C	T	205784	-0.0294281	0.0031837	2.41016e-20	0.0147452	7.06875e-07
Phospholipids_to_Total_Lipids_in_Medium_LDL_percentage	rs10455872	6	161010118	G	A	205873	0.128692	0.00564406	6.18542e-115	0.00466006	0.906415
Phospholipids_to_Total_Lipids_in_Medium_LDL_percentage	rs10642257	7	25992323	AAGGCC	A	204690	0.0282624	0.00423017	2.37679e-11	0.0584879	2.06121e-07
Phospholipids_to_Total_Lipids_in_Medium_LDL_percentage	rs3812316	7	73020337	G	C	205873	0.0734838	0.00460853	3.33155e-57	0.00518276	1.72025e-28
Phospholipids_to_Total_Lipids_in_Medium_LDL_percentage	rs6601644	8	11847078	A	G	204071	0.023575	0.00311316	3.67113e-14	0.0252932	0.0175066
Phospholipids_to_Total_Lipids_in_Medium_LDL_percentage	rs58946909	8	19840341	A	G	205654	0.130068	0.00519094	2.3831e-138	4.1211e-09	4.80548e-46
Phospholipids_to_Total_Lipids_in_Medium_LDL_percentage	rs11783515	8	59320389	G	A	202571	0.0226471	0.00333512	1.12052e-11	0.0520018	2.18859e-06
Phospholipids_to_Total_Lipids_in_Medium_LDL_percentage	rs28601761	8	126500031	G	C	196636	0.0504618	0.00320542	8.344e-56	0.000253003	1.50695e-28
Phospholipids_to_Total_Lipids_in_Medium_LDL_percentage	9:86406317_CA_C	9	86406317	C	CA	197343	-0.0205067	0.00325351	2.92683e-10	0.68608	NA
Phospholipids_to_Total_Lipids_in_Medium_LDL_percentage	rs2740488	9	107661742	C	A	204878	0.0310523	0.0035177	1.07913e-18	0.0299204	1.42618e-05
Phospholipids_to_Total_Lipids_in_Medium_LDL_percentage	rs10640079	10	65176105	GT	G	203234	0.0205797	0.0031168	4.0438e-11	0.486157	NA
Phospholipids_to_Total_Lipids_in_Medium_LDL_percentage	rs603424	10	102075479	A	G	205873	-0.0346595	0.00411343	3.60121e-17	0.583338	0.00086595
Phospholipids_to_Total_Lipids_in_Medium_LDL_percentage	11:61596322_CA_C	11	61596322	C	CA	205442	0.0268006	0.00324734	1.55249e-16	0.0147896	NA
Phospholipids_to_Total_Lipids_in_Medium_LDL_percentage	rs964184	11	116648917	C	G	205873	0.122221	0.00455113	1.38331e-158	9.86413e-18	1.11133e-188
Phospholipids_to_Total_Lipids_in_Medium_LDL_percentage	rs690170	15	43810422	C	G	205631	-0.0422824	0.00603019	2.36026e-12	0.121823	NA
Phospholipids_to_Total_Lipids_in_Medium_LDL_percentage	rs2696089	15	44526684	A	G	203007	-0.039886	0.00622357	1.46933e-10	0.444609	0.00272988
Phospholipids_to_Total_Lipids_in_Medium_LDL_percentage	rs261290	15	58678720	C	T	205276	0.0824285	0.00324563	4.54919e-142	5.49683e-10	1.62248e-37
Phospholipids_to_Total_Lipids_in_Medium_LDL_percentage	rs9302635	16	72144174	C	T	205339	0.0309634	0.00400002	9.92257e-15	0.0283541	0.0116601
Phospholipids_to_Total_Lipids_in_Medium_LDL_percentage	rs4939883	18	47167214	C	T	205873	-0.035683	0.0040202	6.98951e-19	0.000162251	0.0146469
Phospholipids_to_Total_Lipids_in_Medium_LDL_percentage	rs4804311	19	8615589	G	A	204378	0.0444161	0.00570209	6.76214e-15	0.00800204	0.0010616
Phospholipids_to_Total_Lipids_in_Medium_LDL_percentage	rs7412	19	45412079	T	C	205873	-0.290563	0.00563	0	8.25057e-38	9.12077e-205
Phospholipids_to_Total_Lipids_in_Medium_LDL_percentage	rs10423928	19	46182304	A	T	205873	-0.0246896	0.0039008	2.46685e-10	0.445459	0.0899051
Phospholipids_to_Total_Lipids_in_Medium_LDL_percentage	rs739320	19	49261368	C	T	188716	0.02382	0.0033098	6.18592e-13	0.290357	NA
Phospholipids_to_Total_Lipids_in_Medium_LDL_percentage	rs6073958	20	44551855	C	T	205609	0.0296583	0.00388305	2.21749e-14	0.926112	0.987337
Phospholipids_to_Total_Lipids_in_Medium_VLDL_percentage	rs17111503	1	55503448	G	A	202490	0.0329756	0.00341821	5.11631e-22	0.0435834	NA
Phospholipids_to_Total_Lipids_in_Medium_VLDL_percentage	rs646776	1	109818530	T	C	205873	0.0718011	0.00360588	3.86151e-88	7.01172e-06	2.65866e-35
Phospholipids_to_Total_Lipids_in_Medium_VLDL_percentage	rs11122449	1	230300481	T	C	203059	0.0295177	0.00346835	1.74196e-17	0.14458	9.72541e-08
Phospholipids_to_Total_Lipids_in_Medium_VLDL_percentage	rs562338	2	21288321	G	A	205873	0.0752604	0.00391382	2.48203e-82	6.02177e-11	6.51822e-63
Phospholipids_to_Total_Lipids_in_Medium_VLDL_percentage	rs1260326	2	27730940	C	T	205873	0.0525131	0.00307366	2.13547e-65	2.17925e-05	6.36854e-39
Phospholipids_to_Total_Lipids_in_Medium_VLDL_percentage	rs4299376	2	44072576	T	G	205352	-0.0314919	0.00321108	1.05992e-22	0.00511964	3.37079e-25
Phospholipids_to_Total_Lipids_in_Medium_VLDL_percentage	rs2972143	2	227116365	G	A	205873	-0.030258	0.00313976	5.63633e-22	0.152017	1.88404e-05
Phospholipids_to_Total_Lipids_in_Medium_VLDL_percentage	rs545210244	3	12337753	CAAAAAAA	C	197395	0.0291654	0.00428918	1.05091e-11	0.165953	NA
Phospholipids_to_Total_Lipids_in_Medium_VLDL_percentage	rs40270	5	55804552	C	A	205549	-0.0267074	0.00358346	9.1625e-14	0.0218066	9.46545e-06
Phospholipids_to_Total_Lipids_in_Medium_VLDL_percentage	rs3846662	5	74651084	G	A	205873	0.0431433	0.00303569	8.10999e-46	0.00115136	1.06649e-24
Phospholipids_to_Total_Lipids_in_Medium_VLDL_percentage	rs6459450	6	16124560	C	T	204495	-0.0205807	0.00327776	3.41685e-10	0.787225	5.37726e-08
Phospholipids_to_Total_Lipids_in_Medium_VLDL_percentage	rs2517671	6	29937977	G	A	205873	0.0219991	0.00303397	4.15388e-13	0.228422	4.51427e-05
Phospholipids_to_Total_Lipids_in_Medium_VLDL_percentage	rs2844575	6	31334945	C	T	205873	-0.0189389	0.00300829	3.06844e-10	0.870127	0.00149544
Phospholipids_to_Total_Lipids_in_Medium_VLDL_percentage	rs17613367	6	32622063	A	G	205020	-0.0243143	0.00327861	1.21131e-13	0.0284775	NA
Phospholipids_to_Total_Lipids_in_Medium_VLDL_percentage	rs6905288	6	43758873	A	G	205873	-0.024587	0.00302514	4.4049e-16	0.0054498	1.68649e-06
Phospholipids_to_Total_Lipids_in_Medium_VLDL_percentage	rs10455872	6	161010118	G	A	205873	0.0988991	0.00548626	1.3686e-72	4.84432e-07	6.494e-16
Phospholipids_to_Total_Lipids_in_Medium_VLDL_percentage	rs10282584	7	1081442	T	C	204033	-0.0279513	0.00306804	8.27473e-20	0.0872226	5.79948e-20
Phospholipids_to_Total_Lipids_in_Medium_VLDL_percentage	rs10642257	7	25992323	AAGGCC	A	204690	0.0408528	0.00410917	2.77049e-23	5.22262e-06	4.02399e-15
Phospholipids_to_Total_Lipids_in_Medium_VLDL_percentage	rs2073547	7	44582331	G	A	205873	0.0244738	0.00385562	2.1919e-10	0.557375	NA
Phospholipids_to_Total_Lipids_in_Medium_VLDL_percentage	rs17145750	7	73026378	T	C	205873	0.0884709	0.00407886	3.33197e-104	1.43479e-08	7.55992e-30
Phospholipids_to_Total_Lipids_in_Medium_VLDL_percentage	rs34518086	7	130442603	CT	C	192761	0.0199613	0.00310956	1.37174e-10	0.0396988	NA
Phospholipids_to_Total_Lipids_in_Medium_VLDL_percentage	rs2199690	8	11339616	G	T	204478	-0.0304278	0.00302226	7.7592e-24	0.00430373	0.367971
Phospholipids_to_Total_Lipids_in_Medium_VLDL_percentage	rs117026536	8	19818773	T	G	205429	0.0988543	0.00499215	3.455e-87	1.39126e-05	NA
Phospholipids_to_Total_Lipids_in_Medium_VLDL_percentage	rs2519093	9	136141870	T	C	205703	0.0613929	0.00386851	1.1066e-56	5.02177e-05	1.61414e-66
Phospholipids_to_Total_Lipids_in_Medium_VLDL_percentage	rs3812591	9	139341612	C	T	205262	-0.0228477	0.00335704	1.00681e-11	0.0393965	0.00066768
Phospholipids_to_Total_Lipids_in_Medium_VLDL_percentage	rs10822160	10	65112796	G	T	205753	0.0332901	0.00300889	1.91259e-28	0.013087	4.67122e-06
Phospholipids_to_Total_Lipids_in_Medium_VLDL_percentage	rs7081686	10	95338594	C	T	195769	-0.0235993	0.0036733	1.32558e-10	0.909195	NA
Phospholipids_to_Total_Lipids_in_Medium_VLDL_percentage	rs11601507	11	5701074	A	C	205873	0.0398066	0.00589959	1.50963e-11	0.0626017	2.60255e-06
Phospholipids_to_Total_Lipids_in_Medium_VLDL_percentage	rs174564	11	61588305	G	A	205521	-0.0633661	0.00314294	2.61518e-90	6.1164e-06	7.86735e-48
Phospholipids_to_Total_Lipids_in_Medium_VLDL_percentage	rs2306363	11	65405600	T	G	205066	0.0321213	0.00371926	5.83882e-18	0.791429	NA
Phospholipids_to_Total_Lipids_in_Medium_VLDL_percentage	11:116623213_TA_T	11	116623213	T	TA	205285	0.0964938	0.00433467	1.1926e-109	2.54191e-07	NA
Phospholipids_to_Total_Lipids_in_Medium_VLDL_percentage	rs7137828	12	111932800	T	C	205373	0.0220437	0.00300832	2.35159e-13	0.0015114	0.000751408
Phospholipids_to_Total_Lipids_in_Medium_VLDL_percentage	rs9738226	12	121423659	G	A	205459	-0.0323099	0.00310126	2.07567e-25	0.0192936	1.93595e-09
Phospholipids_to_Total_Lipids_in_Medium_VLDL_percentage	rs261290	15	58678720	C	T	205276	-0.106203	0.00314921	1.24778e-248	1.16185e-17	4.13686e-93
Phospholipids_to_Total_Lipids_in_Medium_VLDL_percentage	rs11644601	16	15172118	C	T	204997	0.0225069	0.00329512	8.4926e-12	0.00559844	7.01738e-06
Phospholipids_to_Total_Lipids_in_Medium_VLDL_percentage	rs183130	16	56991363	T	C	205644	-0.0668638	0.00320279	1.09893e-96	4.33358e-11	1.87336e-57
Phospholipids_to_Total_Lipids_in_Medium_VLDL_percentage	rs552338537	16	69859327	CA	C	197822	0.0197604	0.00311055	2.12033e-10	0.0273345	NA
Phospholipids_to_Total_Lipids_in_Medium_VLDL_percentage	rs77303550	16	72079657	T	C	205076	-0.0320546	0.00381256	4.20955e-17	0.67214	1.09019e-07
Phospholipids_to_Total_Lipids_in_Medium_VLDL_percentage	rs2925979	16	81534790	C	T	205873	0.0209198	0.00326991	1.58101e-10	0.00156186	0.000509309
Phospholipids_to_Total_Lipids_in_Medium_VLDL_percentage	rs851057	17	41837264	C	G	201257	0.0341716	0.00460999	1.24398e-13	0.363263	NA
Phospholipids_to_Total_Lipids_in_Medium_VLDL_percentage	rs9989466	17	45635239	T	C	199462	-0.0294282	0.00309361	1.87919e-21	0.35879	NA
Phospholipids_to_Total_Lipids_in_Medium_VLDL_percentage	rs76263023	17	67038134	T	C	204598	0.0721591	0.0066267	1.3214e-27	0.0555464	6.58854e-06
Phospholipids_to_Total_Lipids_in_Medium_VLDL_percentage	rs11077363	17	76397309	T	C	205513	0.0229788	0.00306953	7.12292e-14	0.485876	1.55047e-06
Phospholipids_to_Total_Lipids_in_Medium_VLDL_percentage	rs58324296	19	4969199	C	A	202205	0.0201893	0.0031746	2.02665e-10	0.279642	0.000372404
Phospholipids_to_Total_Lipids_in_Medium_VLDL_percentage	rs147985405	19	11197750	GA	G	205495	-0.131642	0.00463207	2.55835e-177	5.82225e-15	NA
Phospholipids_to_Total_Lipids_in_Medium_VLDL_percentage	rs7412	19	45412079	T	C	205873	-0.333062	0.00545612	0	9.82415e-98	0
Phospholipids_to_Total_Lipids_in_Medium_VLDL_percentage	rs507855	19	49208501	G	A	205028	0.0194452	0.00302136	1.2301e-10	0.888472	0.000687303
Phospholipids_to_Total_Lipids_in_Medium_VLDL_percentage	rs2618566	20	17844684	T	G	205873	-0.0268595	0.00316868	2.33434e-17	0.000684703	5.31851e-14
Phospholipids_to_Total_Lipids_in_Medium_VLDL_percentage	rs6073972	20	44590298	G	C	205719	-0.048589	0.0038566	2.20806e-36	0.0271204	8.05992e-19
Phospholipids_to_Total_Lipids_in_Small_HDL_percentage	rs200159426	1	55491780	G	A	197731	0.0302045	0.00346823	3.09083e-18	0.540598	NA
Phospholipids_to_Total_Lipids_in_Small_HDL_percentage	rs775677524	1	63070537	A	AGTTAATGTG	205054	-0.0509269	0.00315161	1.06665e-58	2.20214e-05	NA
Phospholipids_to_Total_Lipids_in_Small_HDL_percentage	rs12740374	1	109817590	T	G	205873	0.0962587	0.00361939	1.41274e-155	2.34008e-16	1.93225e-53
Phospholipids_to_Total_Lipids_in_Small_HDL_percentage	rs1074896	1	178591190	G	A	203611	0.0237883	0.00307718	1.07554e-14	0.0698978	2.18808e-06
Phospholipids_to_Total_Lipids_in_Small_HDL_percentage	rs4846913	1	230294715	A	C	205766	0.0494223	0.00307819	5.66037e-58	0.00114296	1.0844e-20
Phospholipids_to_Total_Lipids_in_Small_HDL_percentage	rs684818	1	234854779	T	C	203982	-0.018921	0.00302605	4.04161e-10	0.496362	0.000331403
Phospholipids_to_Total_Lipids_in_Small_HDL_percentage	rs907866	2	20371380	A	G	203702	-0.0270348	0.00304357	6.58351e-19	0.00228783	1.19673e-06
Phospholipids_to_Total_Lipids_in_Small_HDL_percentage	rs1367117	2	21263900	A	G	205873	-0.0541788	0.00317439	2.87468e-65	0.000661173	7.07235e-37
Phospholipids_to_Total_Lipids_in_Small_HDL_percentage	rs4299376	2	44072576	T	G	205352	0.0257083	0.00322144	1.46627e-15	0.012856	7.09008e-06
Phospholipids_to_Total_Lipids_in_Small_HDL_percentage	rs13108218	4	3443931	G	A	199543	0.0252942	0.00315007	9.82306e-16	0.399577	NA
Phospholipids_to_Total_Lipids_in_Small_HDL_percentage	rs10020067	4	88181491	A	C	205047	0.0235921	0.00310559	3.05152e-14	0.093357	0.0051253
Phospholipids_to_Total_Lipids_in_Small_HDL_percentage	rs3846662	5	74651084	G	A	205873	-0.0305853	0.00304596	1.0165e-23	0.00165795	6.84056e-07
Phospholipids_to_Total_Lipids_in_Small_HDL_percentage	rs546280079	5	131709911	CA	C	200487	0.0302949	0.00401374	4.44536e-14	0.00276981	NA
Phospholipids_to_Total_Lipids_in_Small_HDL_percentage	rs1408272	6	25842951	G	T	205873	0.0696851	0.00556488	5.81058e-36	0.00224632	0.00216072
Phospholipids_to_Total_Lipids_in_Small_HDL_percentage	rs376253	6	29914533	A	G	205795	-0.0223193	0.00342805	7.49217e-11	0.0487206	0.0541537
Phospholipids_to_Total_Lipids_in_Small_HDL_percentage	rs3130977	6	31081989	C	T	205873	-0.022763	0.00313724	4.00875e-13	0.443954	0.0277288
Phospholipids_to_Total_Lipids_in_Small_HDL_percentage	rs55765078	6	32647433	C	T	185910	0.0350785	0.00507342	4.72118e-12	0.00386858	0.0347644
Phospholipids_to_Total_Lipids_in_Small_HDL_percentage	rs2296805	6	42928758	G	T	205651	0.0297671	0.00305662	2.08758e-22	0.000169346	5.86433e-06
Phospholipids_to_Total_Lipids_in_Small_HDL_percentage	rs56318213	6	52690014	A	G	205307	0.0199216	0.00304759	6.29735e-11	0.0656385	0.000335769
Phospholipids_to_Total_Lipids_in_Small_HDL_percentage	rs10277990	7	1219656	C	A	178569	0.0235077	0.00334915	2.24229e-12	0.0156718	NA
Phospholipids_to_Total_Lipids_in_Small_HDL_percentage	rs4722551	7	25991826	C	T	205873	-0.0283722	0.00412127	5.82268e-12	0.00124935	5.88607e-08
Phospholipids_to_Total_Lipids_in_Small_HDL_percentage	rs705379	7	94953895	A	G	197267	-0.0282307	0.00308119	5.12782e-20	0.0603375	1.44085e-06
Phospholipids_to_Total_Lipids_in_Small_HDL_percentage	rs4922118	8	19874145	T	C	203510	0.0271076	0.00305664	7.47695e-19	0.106175	0.00561037
Phospholipids_to_Total_Lipids_in_Small_HDL_percentage	rs2737214	8	116624987	G	C	201409	0.0233286	0.00306915	2.95139e-14	0.132237	1.73945e-05
Phospholipids_to_Total_Lipids_in_Small_HDL_percentage	rs60987469	8	144303753	T	C	205587	0.0382055	0.00389067	9.36453e-23	0.0643176	NA
Phospholipids_to_Total_Lipids_in_Small_HDL_percentage	rs782134971	9	136139907	G	GAAACTGCC	205314	-0.0285288	0.00345984	1.65153e-16	0.196237	NA
Phospholipids_to_Total_Lipids_in_Small_HDL_percentage	rs13301660	9	139340802	T	C	205283	0.0286501	0.00336756	1.78624e-17	0.0105345	8.30778e-09
Phospholipids_to_Total_Lipids_in_Small_HDL_percentage	rs17134724	10	5318512	A	G	205188	-0.02796	0.00408661	7.83891e-12	0.484708	4.80759e-06
Phospholipids_to_Total_Lipids_in_Small_HDL_percentage	rs78624786	10	103887862	G	C	205219	-0.0525911	0.00592123	6.63066e-19	0.14634	0.000550916
Phospholipids_to_Total_Lipids_in_Small_HDL_percentage	rs2792759	10	113936855	T	C	205677	-0.0276328	0.0033772	2.80354e-16	0.0513437	0.005711
Phospholipids_to_Total_Lipids_in_Small_HDL_percentage	rs144023941	11	75452486	ACTC	A	204186	-0.049975	0.00415392	2.51235e-33	1.6683e-07	5.18462e-21
Phospholipids_to_Total_Lipids_in_Small_HDL_percentage	rs76970536	11	126250680	A	G	205119	-0.0513898	0.00585931	1.79009e-18	0.143416	1.52926e-05
Phospholipids_to_Total_Lipids_in_Small_HDL_percentage	rs2241208	12	109962795	C	G	205329	0.0214689	0.00300894	9.70835e-13	0.636965	2.28028e-05
Phospholipids_to_Total_Lipids_in_Small_HDL_percentage	rs7310409	12	121424861	G	A	205873	-0.0217256	0.00310822	2.76271e-12	0.645112	0.0782629
Phospholipids_to_Total_Lipids_in_Small_HDL_percentage	rs61941677	12	125325010	G	C	196786	-0.0491985	0.00472271	2.09609e-25	0.249814	5.11501e-05
Phospholipids_to_Total_Lipids_in_Small_HDL_percentage	rs9556403	13	95236825	G	A	205873	0.0254533	0.00314804	6.22834e-16	0.858006	2.27924e-08
Phospholipids_to_Total_Lipids_in_Small_HDL_percentage	rs60804401	15	44159755	AAT	A	204819	0.0383252	0.00608517	3.01856e-10	0.402136	NA
Phospholipids_to_Total_Lipids_in_Small_HDL_percentage	rs261290	15	58678720	C	T	205276	-0.122708	0.00315616	0	3.11166e-18	1.72375e-142
Phospholipids_to_Total_Lipids_in_Small_HDL_percentage	rs1037117	15	102068658	A	G	204113	0.0365107	0.00348243	1.03569e-25	0.0104669	7.83309e-09
Phospholipids_to_Total_Lipids_in_Small_HDL_percentage	rs3764261	16	56993324	A	C	205873	0.0436976	0.0032121	3.95134e-42	0.00354192	1.34042e-20
Phospholipids_to_Total_Lipids_in_Small_HDL_percentage	rs34042070	16	72101525	G	C	203416	-0.0331217	0.00390441	2.20625e-17	0.697585	0.00122616
Phospholipids_to_Total_Lipids_in_Small_HDL_percentage	rs56093546	17	7063815	A	T	197629	0.0305612	0.00385065	2.08805e-15	0.014205	NA
Phospholipids_to_Total_Lipids_in_Small_HDL_percentage	rs704	17	26694861	A	G	205873	-0.0353432	0.00300951	7.77787e-32	7.07666e-05	9.92742e-10
Phospholipids_to_Total_Lipids_in_Small_HDL_percentage	rs543559258	17	45615568	CTTTTTTTTTTTTTTTTTTTTTTTT	C	195517	0.0277987	0.00310352	3.36042e-19	0.630749	NA
Phospholipids_to_Total_Lipids_in_Small_HDL_percentage	rs2156552	18	47181668	T	A	205873	0.0788444	0.00392896	1.7303e-89	2.82529e-11	1.05228e-51
Phospholipids_to_Total_Lipids_in_Small_HDL_percentage	rs6511720	19	11202306	T	G	205873	0.0865463	0.00463365	8.70471e-78	2.16955e-08	2.09931e-38
Phospholipids_to_Total_Lipids_in_Small_HDL_percentage	rs2733739	19	36045772	G	A	201761	0.0354795	0.00314429	1.61037e-29	0.000180057	5.24731e-11
Phospholipids_to_Total_Lipids_in_Small_HDL_percentage	rs429358	19	45411941	C	T	205873	-0.173675	0.00412043	0	6.12135e-27	4.44697e-127
Phospholipids_to_Total_Lipids_in_Small_HDL_percentage	rs7412	19	45412079	T	C	205873	0.368867	0.00546238	0	3.51438e-102	0
Phospholipids_to_Total_Lipids_in_Small_HDL_percentage	rs6129808	20	39951287	T	C	205314	-0.0188271	0.0030145	4.2324e-10	0.355971	0.000357693
Phospholipids_to_Total_Lipids_in_Small_HDL_percentage	rs111602331	20	44557474	C	T	205657	-0.0857353	0.00386405	6.03234e-109	7.06746e-14	1.16785e-38
Phospholipids_to_Total_Lipids_in_Small_HDL_percentage	rs6018652	20	46340974	A	G	203974	0.026154	0.00372539	2.21806e-12	0.00441799	6.77987e-13
Phospholipids_to_Total_Lipids_in_Small_LDL_percentage	rs2934744	1	63048045	C	A	205351	0.0895723	0.00320774	2.87357e-171	2.78312e-13	NA
Phospholipids_to_Total_Lipids_in_Small_LDL_percentage	rs12740374	1	109817590	T	G	205873	-0.0274791	0.00370046	1.1248e-13	0.118235	2.61209e-05
Phospholipids_to_Total_Lipids_in_Small_LDL_percentage	rs140584594	1	110232983	G	A	205873	-0.0240131	0.00344267	3.0648e-12	0.0302335	NA
Phospholipids_to_Total_Lipids_in_Small_LDL_percentage	rs61830291	1	221001142	C	A	205873	-0.0353078	0.00519679	1.09246e-11	0.972012	8.93039e-05
Phospholipids_to_Total_Lipids_in_Small_LDL_percentage	rs1107851	2	20371613	C	T	204838	0.0244972	0.00308767	2.13462e-15	0.0616352	1.6501e-05
Phospholipids_to_Total_Lipids_in_Small_LDL_percentage	rs673548	2	21237544	A	G	205873	0.0649262	0.00381068	4.75832e-65	0.010837	3.90855e-12
Phospholipids_to_Total_Lipids_in_Small_LDL_percentage	rs1260326	2	27730940	C	T	205873	0.0834275	0.00314425	7.30039e-155	4.23629e-16	2.55707e-63
Phospholipids_to_Total_Lipids_in_Small_LDL_percentage	rs13389219	2	165528876	T	C	205795	0.0294109	0.00314151	7.8978e-21	0.0148699	1.54954e-05
Phospholipids_to_Total_Lipids_in_Small_LDL_percentage	rs2943652	2	227108446	T	C	205480	-0.0233646	0.00321687	3.79506e-13	0.0874792	0.0273926
Phospholipids_to_Total_Lipids_in_Small_LDL_percentage	rs59950280	4	3452345	A	G	195016	-0.033897	0.00336204	6.70906e-24	0.0556575	NA
Phospholipids_to_Total_Lipids_in_Small_LDL_percentage	rs1471251	4	87976359	T	A	204315	-0.0293828	0.00315604	1.29007e-20	0.010238	0.0355143
Phospholipids_to_Total_Lipids_in_Small_LDL_percentage	rs9687846	5	55861894	A	G	205873	-0.0321997	0.00383713	4.82487e-17	0.878422	0.000157992
Phospholipids_to_Total_Lipids_in_Small_LDL_percentage	rs28383314	6	32587213	C	T	205784	-0.0380344	0.00316688	3.22881e-33	0.0703879	2.44416e-06
Phospholipids_to_Total_Lipids_in_Small_LDL_percentage	rs55730499	6	161005610	T	C	205651	0.15335	0.00560354	1.35677e-164	0.0310999	0.000272431
Phospholipids_to_Total_Lipids_in_Small_LDL_percentage	rs4722549	7	25975822	T	C	204951	0.0268957	0.00351453	1.97646e-14	0.000725724	0.181135
Phospholipids_to_Total_Lipids_in_Small_LDL_percentage	rs217390	7	44597951	T	C	204693	0.0196662	0.00309619	2.13322e-10	0.000290723	4.64599e-06
Phospholipids_to_Total_Lipids_in_Small_LDL_percentage	rs3812316	7	73020337	G	C	205873	0.100632	0.00458243	9.14188e-107	1.14793e-05	9.39384e-33
Phospholipids_to_Total_Lipids_in_Small_LDL_percentage	rs3996350	7	130427057	C	G	199694	0.0196328	0.00311972	3.11774e-10	0.429513	2.09806e-05
Phospholipids_to_Total_Lipids_in_Small_LDL_percentage	rs2921064	8	8316637	T	C	201516	0.0351616	0.00311355	1.44931e-29	0.00652654	0.546728
Phospholipids_to_Total_Lipids_in_Small_LDL_percentage	rs4921913	8	18272377	T	C	205793	0.0373908	0.00370172	5.54366e-24	0.0196935	2.90721e-14
Phospholipids_to_Total_Lipids_in_Small_LDL_percentage	rs328	8	19819724	G	C	205873	0.123326	0.00508268	7.17415e-130	2.23298e-07	1.00918e-30
Phospholipids_to_Total_Lipids_in_Small_LDL_percentage	rs10504255	8	59398461	A	G	204223	0.0211918	0.00326294	8.33901e-11	0.238207	4.3063e-05
Phospholipids_to_Total_Lipids_in_Small_LDL_percentage	rs28601761	8	126500031	G	C	196636	0.0687318	0.00318642	4.50758e-103	5.32029e-07	4.11947e-32
Phospholipids_to_Total_Lipids_in_Small_LDL_percentage	rs2740488	9	107661742	C	A	204878	0.0305555	0.00350001	2.56261e-18	0.00178372	8.0097e-06
Phospholipids_to_Total_Lipids_in_Small_LDL_percentage	rs532436	9	136149830	A	G	205834	-0.0374887	0.00395729	2.73789e-21	0.00174676	2.54984e-09
Phospholipids_to_Total_Lipids_in_Small_LDL_percentage	rs2486684	10	94807110	A	G	205129	0.0225035	0.00313925	7.61033e-13	0.619522	0.000277033
Phospholipids_to_Total_Lipids_in_Small_LDL_percentage	rs148631880	10	101904149	ACGTG	A	201840	-0.0237834	0.00315191	4.51685e-14	0.161977	0.00128439
Phospholipids_to_Total_Lipids_in_Small_LDL_percentage	rs174566	11	61592362	G	A	205518	-0.0675004	0.00321641	1.10915e-97	0.000146694	6.50584e-52
Phospholipids_to_Total_Lipids_in_Small_LDL_percentage	rs499974	11	75455021	A	C	205873	0.0272051	0.00423883	1.38301e-10	0.498834	8.4269e-06
Phospholipids_to_Total_Lipids_in_Small_LDL_percentage	11:116623213_TA_T	11	116623213	T	TA	205285	0.186729	0.00442417	0	1.35924e-34	NA
Phospholipids_to_Total_Lipids_in_Small_LDL_percentage	rs7133378	12	124409502	A	G	204631	0.0228457	0.00330453	4.74433e-12	0.68641	0.00279593
Phospholipids_to_Total_Lipids_in_Small_LDL_percentage	rs10150206	14	106206700	A	G	198482	0.027395	0.00331796	1.50802e-16	0.172953	NA
Phospholipids_to_Total_Lipids_in_Small_LDL_percentage	rs750270985	15	43669809	CAA	C	196274	-0.0329775	0.00521609	2.5832e-10	0.157871	NA
Phospholipids_to_Total_Lipids_in_Small_LDL_percentage	rs340005	15	60878030	A	G	205873	-0.0225487	0.0031635	1.02326e-12	0.293271	0.000117156
Phospholipids_to_Total_Lipids_in_Small_LDL_percentage	rs12928099	16	15150505	A	C	205218	0.030133	0.00337905	4.80228e-19	0.000408295	4.46974e-05
Phospholipids_to_Total_Lipids_in_Small_LDL_percentage	rs821840	16	56993886	G	A	205510	0.0929394	0.00327675	1.26172e-176	3.22005e-10	NA
Phospholipids_to_Total_Lipids_in_Small_LDL_percentage	rs11078597	17	1618363	C	T	205873	-0.0258785	0.00394523	5.41324e-11	0.834612	0.00161611
Phospholipids_to_Total_Lipids_in_Small_LDL_percentage	rs74609824	17	17481353	T	G	205002	-0.0410759	0.00647861	2.29883e-10	0.264094	0.226577
Phospholipids_to_Total_Lipids_in_Small_LDL_percentage	rs4939883	18	47167214	C	T	205873	-0.0514092	0.00399881	8.21673e-38	3.55843e-06	1.89323e-10
Phospholipids_to_Total_Lipids_in_Small_LDL_percentage	rs4804311	19	8615589	G	A	204378	0.0444049	0.00567342	5.02671e-15	0.129586	0.0876712
Phospholipids_to_Total_Lipids_in_Small_LDL_percentage	rs4804153	19	11331531	T	C	205242	0.0414378	0.00663159	4.15109e-10	0.00271099	0.000104387
Phospholipids_to_Total_Lipids_in_Small_LDL_percentage	rs58542926	19	19379549	T	C	205873	0.0923329	0.0058074	6.94087e-57	1.50082e-06	3.37239e-10
Phospholipids_to_Total_Lipids_in_Small_LDL_percentage	rs11671010	19	35559474	C	T	205873	-0.0253391	0.00398614	2.06415e-10	0.0174514	0.02719
Phospholipids_to_Total_Lipids_in_Small_LDL_percentage	rs7412	19	45412079	T	C	205873	-0.323878	0.00559196	0	3.87613e-28	2.45897e-235
Phospholipids_to_Total_Lipids_in_Small_LDL_percentage	rs28745910	19	49252574	T	TA	197921	0.0214589	0.00314071	8.36834e-12	0.700804	NA
Phospholipids_to_Total_Lipids_in_Small_LDL_percentage	rs112180569	20	44557615	C	G	205665	-0.114387	0.0039412	7.90011e-185	4.95089e-17	9.4275e-123
Phospholipids_to_Total_Lipids_in_Small_LDL_percentage	rs3747207	22	44324855	A	G	205444	0.0244963	0.00374025	5.79119e-11	0.075792	6.17086e-06
Phospholipids_to_Total_Lipids_in_Small_VLDL_percentage	rs472495	1	55521313	T	G	205424	0.0292468	0.00312583	8.32198e-21	0.00914908	6.14599e-19
Phospholipids_to_Total_Lipids_in_Small_VLDL_percentage	rs11207994	1	63047987	T	C	205291	0.0420085	0.00311899	2.49254e-41	0.00353876	8.74136e-17
Phospholipids_to_Total_Lipids_in_Small_VLDL_percentage	rs7528419	1	109817192	G	A	205873	-0.0711502	0.00358296	1.13758e-87	1.49589e-08	2.83559e-36
Phospholipids_to_Total_Lipids_in_Small_VLDL_percentage	rs12026348	1	219626672	C	T	205423	-0.019727	0.00300059	4.89817e-11	0.410131	0.0858588
Phospholipids_to_Total_Lipids_in_Small_VLDL_percentage	rs11122449	1	230300481	T	C	203059	0.03661	0.0034438	2.17923e-26	0.085939	1.23289e-10
Phospholipids_to_Total_Lipids_in_Small_VLDL_percentage	rs673548	2	21237544	A	G	205873	0.0580355	0.00369578	1.54912e-55	1.12287e-06	1.46856e-18
Phospholipids_to_Total_Lipids_in_Small_VLDL_percentage	rs1260326	2	27730940	C	T	205873	0.0733921	0.00305004	9.25801e-128	1.06264e-09	1.34888e-37
Phospholipids_to_Total_Lipids_in_Small_VLDL_percentage	rs4299376	2	44072576	T	G	205352	-0.0259238	0.00318884	4.33257e-16	0.013357	1.19104e-15
Phospholipids_to_Total_Lipids_in_Small_VLDL_percentage	rs11394662	2	165514409	AT	A	185040	0.0274867	0.00324351	2.38047e-17	0.28168	NA
Phospholipids_to_Total_Lipids_in_Small_VLDL_percentage	rs2972143	2	227116365	G	A	205873	-0.0394339	0.00311729	1.15378e-36	0.0311017	0.00052938
Phospholipids_to_Total_Lipids_in_Small_VLDL_percentage	rs12512288	4	77416817	G	C	204943	-0.0196394	0.00311394	2.85222e-10	0.0598792	5.66464e-05
Phospholipids_to_Total_Lipids_in_Small_VLDL_percentage	rs60695258	4	88022709	T	C	205374	-0.0250114	0.00304651	2.22732e-16	0.520752	0.000157448
Phospholipids_to_Total_Lipids_in_Small_VLDL_percentage	rs256903	5	55809138	A	C	205751	-0.033109	0.00342542	4.26419e-22	0.000854763	NA
Phospholipids_to_Total_Lipids_in_Small_VLDL_percentage	rs3846662	5	74651084	G	A	205873	0.0401404	0.00301464	1.96352e-40	0.00172742	5.53697e-16
Phospholipids_to_Total_Lipids_in_Small_VLDL_percentage	rs200450501	5	78433363	TAC	T	203216	0.0204142	0.00314353	8.37515e-11	0.212264	NA
Phospholipids_to_Total_Lipids_in_Small_VLDL_percentage	rs757537	5	132151071	G	A	205099	0.0270553	0.00430959	3.43787e-10	0.412309	0.222351
Phospholipids_to_Total_Lipids_in_Small_VLDL_percentage	rs6917995	6	26327814	C	T	205243	0.0238143	0.00298506	1.49682e-15	0.272449	0.0888314
Phospholipids_to_Total_Lipids_in_Small_VLDL_percentage	rs9259970	6	29903991	A	G	176621	0.026294	0.00356746	1.70709e-13	0.278169	NA
Phospholipids_to_Total_Lipids_in_Small_VLDL_percentage	rs476829	6	32579444	A	T	205537	-0.0252033	0.00298938	3.45107e-17	0.0827199	NA
Phospholipids_to_Total_Lipids_in_Small_VLDL_percentage	rs6905288	6	43758873	A	G	205873	-0.0279207	0.00300384	1.48572e-20	0.000149179	8.6996e-08
Phospholipids_to_Total_Lipids_in_Small_VLDL_percentage	rs141783576	6	127439897	C	G	201602	-0.0426732	0.00600676	1.2142e-12	0.76148	1.69068e-06
Phospholipids_to_Total_Lipids_in_Small_VLDL_percentage	rs679582	6	139831180	A	G	205754	0.0246163	0.00308279	1.41175e-15	0.0053609	0.000257928
Phospholipids_to_Total_Lipids_in_Small_VLDL_percentage	rs10455872	6	161010118	G	A	205873	0.0990182	0.00544783	9.18143e-74	6.38335e-07	1.98829e-11
Phospholipids_to_Total_Lipids_in_Small_VLDL_percentage	rs10642257	7	25992323	AAGGCC	A	204690	0.0453101	0.00408011	1.20725e-28	3.66854e-05	4.07027e-22
Phospholipids_to_Total_Lipids_in_Small_VLDL_percentage	rs2056819	7	26421607	C	T	199411	-0.0207606	0.00316145	5.15336e-11	0.0193501	NA
Phospholipids_to_Total_Lipids_in_Small_VLDL_percentage	rs13234378	7	73026151	T	A	205810	0.116019	0.00444023	3.0072e-150	1.03432e-09	NA
Phospholipids_to_Total_Lipids_in_Small_VLDL_percentage	rs13234269	7	130429186	A	T	202376	0.0247512	0.00300551	1.802e-16	0.000220912	5.58168e-06
Phospholipids_to_Total_Lipids_in_Small_VLDL_percentage	rs7012814	8	9173358	A	G	201145	0.0333019	0.00301906	2.77324e-28	0.00227175	1.63038e-15
Phospholipids_to_Total_Lipids_in_Small_VLDL_percentage	rs4921915	8	18272466	A	G	205785	0.0241665	0.00359106	1.70517e-11	0.0188313	7.90922e-05
Phospholipids_to_Total_Lipids_in_Small_VLDL_percentage	rs117026536	8	19818773	T	G	205429	0.172002	0.00494736	4.60416e-264	2.93467e-13	NA
Phospholipids_to_Total_Lipids_in_Small_VLDL_percentage	rs2980858	8	126501177	C	T	204973	0.0490228	0.00324732	1.82308e-51	0.00272212	9.51455e-12
Phospholipids_to_Total_Lipids_in_Small_VLDL_percentage	rs2519093	9	136141870	T	C	205703	0.0442416	0.00384259	1.15287e-30	0.145092	4.30819e-41
Phospholipids_to_Total_Lipids_in_Small_VLDL_percentage	rs7896783	10	65162153	A	G	205585	0.0377643	0.00298911	1.4156e-36	0.0210706	4.16994e-14
Phospholipids_to_Total_Lipids_in_Small_VLDL_percentage	rs1889930	10	95320505	A	G	203532	-0.025738	0.00372161	4.66526e-12	0.521014	NA
Phospholipids_to_Total_Lipids_in_Small_VLDL_percentage	10:103790466_CAAAAATAAT_C	10	103790466	C	CAAAAATAAT	204752	0.0410519	0.00625151	5.15615e-11	0.135165	NA
Phospholipids_to_Total_Lipids_in_Small_VLDL_percentage	rs2792759	10	113936855	T	C	205677	-0.0246362	0.00334313	1.72283e-13	0.809799	4.84534e-10
Phospholipids_to_Total_Lipids_in_Small_VLDL_percentage	11:13354509_CT_C	11	13354509	C	CT	198120	-0.0196821	0.00314292	3.7994e-10	0.208894	NA
Phospholipids_to_Total_Lipids_in_Small_VLDL_percentage	rs4603265	11	46708196	T	C	205572	0.0286827	0.0043159	3.02307e-11	0.000251803	0.00208102
Phospholipids_to_Total_Lipids_in_Small_VLDL_percentage	rs10896608	11	57108911	T	C	205279	-0.0303288	0.00469488	1.0496e-10	0.174551	0.91807
Phospholipids_to_Total_Lipids_in_Small_VLDL_percentage	rs174564	11	61588305	G	A	205521	-0.0770918	0.00311941	1.20444e-134	5.0271e-10	2.9979e-57
Phospholipids_to_Total_Lipids_in_Small_VLDL_percentage	rs35169799	11	64031241	T	C	205873	-0.03898	0.00611988	1.90149e-10	0.0201804	0.0103492
Phospholipids_to_Total_Lipids_in_Small_VLDL_percentage	rs10750766	11	65473798	A	C	204735	-0.0273198	0.00329681	1.17106e-16	0.768074	2.43808e-05
Phospholipids_to_Total_Lipids_in_Small_VLDL_percentage	11:116623213_TA_T	11	116623213	T	TA	205285	0.164148	0.00429358	1.15348024137618e-318	2.79902e-25	NA
Phospholipids_to_Total_Lipids_in_Small_VLDL_percentage	rs7134375	12	20473758	A	C	205873	0.0212496	0.00300756	1.60658e-12	0.777762	0.000617449
Phospholipids_to_Total_Lipids_in_Small_VLDL_percentage	rs7137828	12	111932800	T	C	205373	0.0259816	0.00298705	3.39959e-18	6.83755e-06	3.24741e-07
Phospholipids_to_Total_Lipids_in_Small_VLDL_percentage	rs3922628	12	123209295	A	T	203011	0.0261084	0.00368545	1.40305e-12	0.190153	0.00121181
Phospholipids_to_Total_Lipids_in_Small_VLDL_percentage	rs863750	12	124505444	T	C	203815	-0.0230473	0.00306253	5.27085e-14	0.673909	0.00059054
Phospholipids_to_Total_Lipids_in_Small_VLDL_percentage	rs117519814	15	44052248	A	G	205657	-0.0564182	0.00597533	3.69843e-21	0.00128962	2.91592e-07
Phospholipids_to_Total_Lipids_in_Small_VLDL_percentage	rs1077834	15	58723479	C	T	205263	-0.032868	0.00361094	8.91636e-20	0.00619943	3.15282e-22
Phospholipids_to_Total_Lipids_in_Small_VLDL_percentage	rs1037117	15	102068658	A	G	204113	-0.0214219	0.00344723	5.16722e-10	0.110409	0.000859809
Phospholipids_to_Total_Lipids_in_Small_VLDL_percentage	rs11644601	16	15172118	C	T	204997	0.0258304	0.00327208	2.93639e-15	0.000193252	0.000116391
Phospholipids_to_Total_Lipids_in_Small_VLDL_percentage	rs35967356	16	69581354	T	C	204642	0.0195218	0.00303987	1.34858e-10	0.0147763	0.0898796
Phospholipids_to_Total_Lipids_in_Small_VLDL_percentage	rs2925979	16	81534790	C	T	205873	0.0316224	0.00324662	2.05642e-22	4.0263e-05	1.32696e-06
Phospholipids_to_Total_Lipids_in_Small_VLDL_percentage	rs704	17	26694861	A	G	205873	0.0219499	0.00297973	1.75937e-13	0.052594	0.000107742
Phospholipids_to_Total_Lipids_in_Small_VLDL_percentage	rs377227476	17	41912853	T	TCAAAA	183691	-0.0493348	0.00565799	2.81744e-18	0.0434426	NA
Phospholipids_to_Total_Lipids_in_Small_VLDL_percentage	rs56325564	17	45766771	A	G	200580	0.0224258	0.00302151	1.1575e-13	0.64522	NA
Phospholipids_to_Total_Lipids_in_Small_VLDL_percentage	rs4968845	17	67164634	G	C	205810	-0.0377479	0.00455061	1.09103e-16	0.930951	0.00761845
Phospholipids_to_Total_Lipids_in_Small_VLDL_percentage	rs12601079	17	76400329	A	G	200229	0.0295275	0.00308704	1.13419e-21	0.239467	NA
Phospholipids_to_Total_Lipids_in_Small_VLDL_percentage	rs58324296	19	4969199	C	A	202205	0.0204303	0.00315281	9.19194e-11	0.0836253	0.000633847
Phospholipids_to_Total_Lipids_in_Small_VLDL_percentage	rs4804833	19	7970635	G	A	205873	0.0203039	0.00305974	3.23543e-11	0.685165	NA
Phospholipids_to_Total_Lipids_in_Small_VLDL_percentage	rs117760119	19	8432737	T	C	199135	0.0585506	0.00546364	8.67e-27	0.0037096	3.38581e-12
Phospholipids_to_Total_Lipids_in_Small_VLDL_percentage	19:11196356_AC_A	19	11196356	A	AC	205626	-0.11526	0.00459376	1.02179e-138	6.00302e-13	NA
Phospholipids_to_Total_Lipids_in_Small_VLDL_percentage	rs7412	19	45412079	T	C	205873	-0.455667	0.00537374	0	2.70019e-141	0
Phospholipids_to_Total_Lipids_in_Small_VLDL_percentage	rs555162510	19	46183031	AT	A	195664	-0.0303638	0.00403131	5.01918e-14	0.0725537	NA
Phospholipids_to_Total_Lipids_in_Small_VLDL_percentage	rs2618566	20	17844684	T	G	205873	-0.0273645	0.00314649	3.43665e-18	0.000154689	5.13945e-09
Phospholipids_to_Total_Lipids_in_Small_VLDL_percentage	rs7679	20	44576502	C	T	205873	-0.0649119	0.00382593	1.61411e-64	3.31731e-05	1.57187e-21
Phospholipids_to_Total_Lipids_in_Small_VLDL_percentage	rs4820324	22	38599857	C	G	205140	-0.0219467	0.00302632	4.12313e-13	0.487524	NA
Phospholipids_to_Total_Lipids_in_Very_Large_HDL_percentage	rs4656292	1	161194641	G	A	201740	-0.0284159	0.0030034	3.07405e-21	0.00157879	2.31517e-14
Phospholipids_to_Total_Lipids_in_Very_Large_HDL_percentage	rs34632529	1	178514560	AT	A	205871	-0.022422	0.00289654	9.91151e-15	0.457076	2.43791e-07
Phospholipids_to_Total_Lipids_in_Very_Large_HDL_percentage	rs17447211	1	182140185	G	C	204876	-0.0225885	0.00307868	2.19132e-13	0.0509501	NA
Phospholipids_to_Total_Lipids_in_Very_Large_HDL_percentage	rs764992666	1	230295076	T	TCTTAAAGTGTTCAGCACTCCC	204025	0.0279871	0.00296727	4.0665e-21	0.00464446	NA
Phospholipids_to_Total_Lipids_in_Very_Large_HDL_percentage	rs907866	2	20371380	A	G	203700	-0.0184949	0.00292401	2.5344e-10	0.0600115	0.00898518
Phospholipids_to_Total_Lipids_in_Very_Large_HDL_percentage	rs1260326	2	27730940	C	T	205871	0.0556062	0.0029611	1.30817e-78	9.54287e-05	1.04865e-47
Phospholipids_to_Total_Lipids_in_Very_Large_HDL_percentage	rs200472737	2	165544573	G	GAA	204290	0.0221342	0.0029565	7.09574e-14	0.00887458	NA
Phospholipids_to_Total_Lipids_in_Very_Large_HDL_percentage	rs2138157	2	227103717	C	A	205347	-0.0296222	0.00303108	1.48994e-22	0.0456914	8.86057e-14
Phospholipids_to_Total_Lipids_in_Very_Large_HDL_percentage	rs62276455	3	98417481	A	T	203852	-0.0295409	0.00292554	5.73636e-24	4.62818e-05	4.58703e-13
Phospholipids_to_Total_Lipids_in_Very_Large_HDL_percentage	rs9833915	3	172266021	G	A	204160	-0.0287527	0.00461164	4.53181e-10	0.981214	0.000122037
Phospholipids_to_Total_Lipids_in_Very_Large_HDL_percentage	rs59950280	4	3452345	A	G	195015	-0.0339646	0.00316251	6.73872e-27	0.0551461	NA
Phospholipids_to_Total_Lipids_in_Very_Large_HDL_percentage	rs6858148	4	100065917	C	T	204099	0.0240607	0.00303156	2.08602e-15	0.792895	0.0866617
Phospholipids_to_Total_Lipids_in_Very_Large_HDL_percentage	rs13135092	4	103198082	G	A	204754	-0.0337103	0.00530627	2.11704e-10	0.249852	0.134867
Phospholipids_to_Total_Lipids_in_Very_Large_HDL_percentage	5:55860907_GC_G	5	55860907	G	GC	205658	-0.0375005	0.00371792	6.42647e-24	0.440639	NA
Phospholipids_to_Total_Lipids_in_Very_Large_HDL_percentage	rs2857700	6	31572481	C	T	192468	-0.0287757	0.00455264	2.61027e-10	0.192504	0.787142
Phospholipids_to_Total_Lipids_in_Very_Large_HDL_percentage	rs11967262	6	43760327	G	C	205251	-0.0273033	0.00289531	4.1347e-21	0.00495657	7.80533e-14
Phospholipids_to_Total_Lipids_in_Very_Large_HDL_percentage	rs9375195	6	98562720	A	G	205511	0.0181051	0.00290561	4.64051e-10	0.268098	0.0129602
Phospholipids_to_Total_Lipids_in_Very_Large_HDL_percentage	rs62433138	7	1050877	C	T	205617	-0.0295301	0.00292647	6.15364e-24	0.000330966	NA
Phospholipids_to_Total_Lipids_in_Very_Large_HDL_percentage	rs567583924	7	28258257	AAG	A	190520	-0.0518393	0.00571494	1.19178e-19	0.350316	NA
Phospholipids_to_Total_Lipids_in_Very_Large_HDL_percentage	rs3812316	7	73020337	G	C	205871	0.075664	0.00431367	7.88989e-69	0.00744889	3.61275e-30
Phospholipids_to_Total_Lipids_in_Very_Large_HDL_percentage	rs705379	7	94953895	A	G	197265	-0.0303543	0.00295824	1.07173e-24	0.00453263	1.38999e-10
Phospholipids_to_Total_Lipids_in_Very_Large_HDL_percentage	rs125124	7	130584684	G	C	202400	0.023278	0.0031735	2.22362e-13	0.145675	5.61721e-07
Phospholipids_to_Total_Lipids_in_Very_Large_HDL_percentage	rs4841600	8	11688148	C	T	203717	0.0197093	0.00291708	1.41724e-11	0.362638	0.00870642
Phospholipids_to_Total_Lipids_in_Very_Large_HDL_percentage	rs3208305	8	19823648	T	A	205606	0.0454947	0.0032042	9.84205e-46	1.47451e-05	1.23867e-21
Phospholipids_to_Total_Lipids_in_Very_Large_HDL_percentage	rs2009382	8	116633906	T	C	202835	0.0218251	0.0029841	2.60673e-13	0.236208	1.05e-05
Phospholipids_to_Total_Lipids_in_Very_Large_HDL_percentage	rs2980868	8	126488235	T	C	205573	0.023101	0.00290145	1.70299e-15	0.148487	1.02164e-17
Phospholipids_to_Total_Lipids_in_Very_Large_HDL_percentage	rs7832515	8	144306379	G	A	200583	0.0243868	0.00376858	9.75297e-11	0.00522942	NA
Phospholipids_to_Total_Lipids_in_Very_Large_HDL_percentage	rs495828	9	136154867	T	G	205871	-0.0355289	0.00354905	1.38322e-23	0.0206094	2.5069e-09
Phospholipids_to_Total_Lipids_in_Very_Large_HDL_percentage	rs535286942	10	94797201	AT	A	194963	0.0234743	0.0030824	2.63631e-14	0.63401	NA
Phospholipids_to_Total_Lipids_in_Very_Large_HDL_percentage	rs2792703	10	113931690	T	C	205670	-0.0233083	0.00322713	5.11734e-13	0.147	1.15366e-07
Phospholipids_to_Total_Lipids_in_Very_Large_HDL_percentage	rs750221120	11	10090865	A	ACCC	195862	-0.0210581	0.00319433	4.34024e-11	0.512829	NA
Phospholipids_to_Total_Lipids_in_Very_Large_HDL_percentage	rs111771870	11	47326133	CTGTT	C	204324	0.0206255	0.00310236	2.97224e-11	0.035263	NA
Phospholipids_to_Total_Lipids_in_Very_Large_HDL_percentage	rs174564	11	61588305	G	A	205519	-0.0575906	0.00302879	1.52111e-80	1.95717e-05	5.13505e-48
Phospholipids_to_Total_Lipids_in_Very_Large_HDL_percentage	rs35169799	11	64031241	T	C	205871	-0.0427126	0.00593799	6.35481e-13	0.537545	0.000747117
Phospholipids_to_Total_Lipids_in_Very_Large_HDL_percentage	rs964184	11	116648917	C	G	205871	0.0519345	0.00426642	4.45541e-34	1.62928e-05	3.22398e-49
Phospholipids_to_Total_Lipids_in_Very_Large_HDL_percentage	rs59379014	11	126228000	T	C	205746	-0.0487503	0.00556401	1.93692e-18	0.336566	5.91827e-12
Phospholipids_to_Total_Lipids_in_Very_Large_HDL_percentage	rs3741414	12	57844049	T	C	205738	0.0214988	0.00336116	1.5959e-10	0.014745	0.0024328
Phospholipids_to_Total_Lipids_in_Very_Large_HDL_percentage	rs2393791	12	121423956	T	C	205871	-0.0289341	0.00298496	3.25531e-22	0.120026	0.0145677
Phospholipids_to_Total_Lipids_in_Very_Large_HDL_percentage	rs3922628	12	123209295	A	T	203009	0.0227357	0.00357598	2.04951e-10	0.0778636	0.00138524
Phospholipids_to_Total_Lipids_in_Very_Large_HDL_percentage	rs863750	12	124505444	T	C	203813	-0.0226662	0.00297129	2.38669e-14	0.0200252	1.05238e-05
Phospholipids_to_Total_Lipids_in_Very_Large_HDL_percentage	rs61941677	12	125325010	G	C	196784	-0.0570209	0.00453499	3.04871e-36	0.0424017	7.04313e-10
Phospholipids_to_Total_Lipids_in_Very_Large_HDL_percentage	rs11621792	14	24871926	T	C	200488	-0.0183754	0.0029406	4.14346e-10	0.448236	1.98347e-07
Phospholipids_to_Total_Lipids_in_Very_Large_HDL_percentage	rs1601933	15	58671559	T	C	193954	-0.119774	0.00297472	0	4.51376e-29	NA
Phospholipids_to_Total_Lipids_in_Very_Large_HDL_percentage	rs35980001	15	58722590	GC	G	202034	0.19091	0.00354966	0	7.62629e-53	0
Phospholipids_to_Total_Lipids_in_Very_Large_HDL_percentage	15:60887884_GA_G	15	60887884	G	GA	200161	-0.0211051	0.00301397	2.52355e-12	0.341448	NA
Phospholipids_to_Total_Lipids_in_Very_Large_HDL_percentage	rs11075253	16	15148646	A	C	205871	0.0281481	0.00317013	6.78898e-19	0.00858101	9.88974e-07
Phospholipids_to_Total_Lipids_in_Very_Large_HDL_percentage	rs821840	16	56993886	G	A	205508	0.115779	0.00307874	1.93777e-308	4.98463e-28	NA
Phospholipids_to_Total_Lipids_in_Very_Large_HDL_percentage	rs12934018	16	72074318	T	C	192591	-0.0255735	0.00341419	6.89854e-14	0.590641	0.102851
Phospholipids_to_Total_Lipids_in_Very_Large_HDL_percentage	rs2925979	16	81534790	C	T	205871	0.0248542	0.00315047	3.05988e-15	0.0604103	6.97348e-09
Phospholipids_to_Total_Lipids_in_Very_Large_HDL_percentage	rs55714927	17	7080316	T	C	205871	0.0388639	0.00366602	2.99048e-26	0.000494474	1.02439e-12
Phospholipids_to_Total_Lipids_in_Very_Large_HDL_percentage	rs6507939	18	47176261	C	A	204006	0.0427274	0.00407778	1.10545e-25	0.000391075	NA
Phospholipids_to_Total_Lipids_in_Very_Large_HDL_percentage	rs58542926	19	19379549	T	C	205871	0.0524932	0.00546667	7.89236e-22	0.000210013	4.00624e-10
Phospholipids_to_Total_Lipids_in_Very_Large_HDL_percentage	rs2251250	19	36043097	C	T	205399	0.0197108	0.00299249	4.50592e-11	0.02005	1.44908e-05
Phospholipids_to_Total_Lipids_in_Very_Large_HDL_percentage	rs1065853	19	45413233	T	G	205631	0.0754756	0.0053123	8.62859e-46	1.36628e-06	NA
Phospholipids_to_Total_Lipids_in_Very_Large_HDL_percentage	rs6065904	20	44534651	A	G	205871	-0.172901	0.00349843	0	4.81102e-53	1.70559e-271
Phospholipids_to_Total_Lipids_in_Very_Large_HDL_percentage	rs3747207	22	44324855	A	G	205442	0.0267289	0.00351942	3.09859e-14	0.324943	0.0398441
Phospholipids_to_Total_Lipids_in_Very_Large_VLDL_percentage	rs71640337	1	27004388	A	G	204015	0.034907	0.0055159	2.4817e-10	0.285901	6.77141e-05
Phospholipids_to_Total_Lipids_in_Very_Large_VLDL_percentage	1:39948182_TTTTG_T	1	39948182	T	TTTTG	201309	0.0236042	0.00370379	1.85804e-10	0.824784	NA
Phospholipids_to_Total_Lipids_in_Very_Large_VLDL_percentage	rs17111503	1	55503448	G	A	202433	0.0294935	0.0035035	3.84458e-17	0.0242697	NA
Phospholipids_to_Total_Lipids_in_Very_Large_VLDL_percentage	rs765974791	1	63006803	T	TGATTTCAGCTTTATAGAGGCTGAAGAC	201965	0.0375573	0.00323547	3.83892e-31	0.000115537	NA
Phospholipids_to_Total_Lipids_in_Very_Large_VLDL_percentage	rs646776	1	109818530	T	C	205814	0.0493205	0.00369896	1.53427e-40	0.268005	1.08682e-11
Phospholipids_to_Total_Lipids_in_Very_Large_VLDL_percentage	rs140584594	1	110232983	G	A	205814	-0.0270442	0.00344681	4.30974e-15	0.00757446	NA
Phospholipids_to_Total_Lipids_in_Very_Large_VLDL_percentage	rs267738	1	150940625	G	T	205814	-0.0273492	0.00370129	1.48378e-13	0.0879269	1.95391e-05
Phospholipids_to_Total_Lipids_in_Very_Large_VLDL_percentage	rs4073054	1	161200487	A	C	205814	-0.0197287	0.00317353	5.08919e-10	0.981988	0.0210804
Phospholipids_to_Total_Lipids_in_Very_Large_VLDL_percentage	rs2452904	1	182161022	A	C	204837	0.0235198	0.00326613	5.99329e-13	0.927053	0.0680184
Phospholipids_to_Total_Lipids_in_Very_Large_VLDL_percentage	rs1367117	2	21263900	A	G	205814	0.0718314	0.00324281	1.37008e-108	1.80596e-07	1.5228e-43
Phospholipids_to_Total_Lipids_in_Very_Large_VLDL_percentage	rs4299376	2	44072576	T	G	205294	-0.0367576	0.0032925	6.2327e-29	0.000106013	5.634e-18
Phospholipids_to_Total_Lipids_in_Very_Large_VLDL_percentage	2:62870014_CA_C	2	62870014	C	CA	202723	0.023355	0.00334578	2.95154e-12	0.814993	NA
Phospholipids_to_Total_Lipids_in_Very_Large_VLDL_percentage	rs558876234	3	136428131	CA	C	205016	-0.0287537	0.00347428	1.27967e-16	0.000824333	NA
Phospholipids_to_Total_Lipids_in_Very_Large_VLDL_percentage	rs2518134	3	186332182	T	C	204484	0.0238977	0.00320133	8.36781e-14	0.00106955	1.62144e-05
Phospholipids_to_Total_Lipids_in_Very_Large_VLDL_percentage	rs342437	4	88040909	G	A	205284	0.0215614	0.00315625	8.43606e-12	0.441741	6.1004e-05
Phospholipids_to_Total_Lipids_in_Very_Large_VLDL_percentage	rs12916	5	74656539	C	T	205814	0.0465384	0.00313897	1.05522e-49	5.66355e-06	2.88433e-31
Phospholipids_to_Total_Lipids_in_Very_Large_VLDL_percentage	rs6882076	5	156390297	C	T	205814	0.0304196	0.00319212	1.59505e-21	0.0118347	4.44024e-12
Phospholipids_to_Total_Lipids_in_Very_Large_VLDL_percentage	rs6689	6	32627700	G	A	205428	0.0474114	0.00393772	2.23882e-33	0.000113584	7.9889e-08
Phospholipids_to_Total_Lipids_in_Very_Large_VLDL_percentage	rs12208357	6	160543148	T	C	204938	0.0564771	0.00609848	2.0469e-20	0.311066	1.23889e-14
Phospholipids_to_Total_Lipids_in_Very_Large_VLDL_percentage	rs56393506	6	161089307	T	C	197013	-0.0282573	0.00423349	2.48393e-11	0.207533	0.000172224
Phospholipids_to_Total_Lipids_in_Very_Large_VLDL_percentage	rs4470903	7	21604916	G	C	205418	0.0275581	0.00373409	1.58725e-13	0.088045	1.52335e-08
Phospholipids_to_Total_Lipids_in_Very_Large_VLDL_percentage	rs17172276	7	36202416	G	A	202887	-0.0211748	0.00335299	2.70347e-10	0.123399	0.00221566
Phospholipids_to_Total_Lipids_in_Very_Large_VLDL_percentage	rs2073547	7	44582331	G	A	205814	0.0370604	0.0039525	6.88903e-21	0.234456	NA
Phospholipids_to_Total_Lipids_in_Very_Large_VLDL_percentage	rs13702	8	19824492	C	T	205814	-0.0682144	0.00340518	3.48767e-89	4.14222e-13	5.8279e-26
Phospholipids_to_Total_Lipids_in_Very_Large_VLDL_percentage	rs2721961	8	116657911	G	T	203492	-0.0214257	0.00343311	4.35927e-10	0.00238789	0.000219229
Phospholipids_to_Total_Lipids_in_Very_Large_VLDL_percentage	rs28601761	8	126500031	G	C	196581	-0.0480363	0.00319203	3.75385e-51	0.000161576	7.57237e-17
Phospholipids_to_Total_Lipids_in_Very_Large_VLDL_percentage	rs686030	9	15304782	A	C	205440	-0.0447527	0.0044217	4.5098e-24	0.00109558	0.000138539
Phospholipids_to_Total_Lipids_in_Very_Large_VLDL_percentage	rs550057	9	136146597	T	C	205710	0.0397449	0.00352638	1.86768e-29	0.0214894	9.21204e-21
Phospholipids_to_Total_Lipids_in_Very_Large_VLDL_percentage	10:115789494_AT_A	10	115789494	A	AT	205334	-0.0350982	0.0046042	2.48723e-14	0.377202	NA
Phospholipids_to_Total_Lipids_in_Very_Large_VLDL_percentage	rs11601507	11	5701074	A	C	205814	0.051177	0.00604872	2.67237e-17	0.0209443	0.263096
Phospholipids_to_Total_Lipids_in_Very_Large_VLDL_percentage	rs7120118	11	47286290	C	T	205814	-0.0229514	0.00334084	6.44083e-12	0.0654272	0.00113651
Phospholipids_to_Total_Lipids_in_Very_Large_VLDL_percentage	rs964184	11	116648917	C	G	205814	-0.0858036	0.00453741	1.0971e-79	5.90436e-12	1.37735e-59
Phospholipids_to_Total_Lipids_in_Very_Large_VLDL_percentage	rs73632737	11	126226775	C	G	205814	0.0406504	0.00591623	6.39352e-12	0.127693	0.00390309
Phospholipids_to_Total_Lipids_in_Very_Large_VLDL_percentage	rs9738226	12	121423659	G	A	205400	-0.0226086	0.00318002	1.16785e-12	0.0281184	3.51786e-08
Phospholipids_to_Total_Lipids_in_Very_Large_VLDL_percentage	rs6602909	13	114551993	C	T	204837	0.0211422	0.003298	1.45242e-10	0.0163904	4.01449e-05
Phospholipids_to_Total_Lipids_in_Very_Large_VLDL_percentage	rs261334	15	58726744	C	G	205814	-0.0877817	0.00374956	4.73612e-121	4.45803e-07	1.00554e-104
Phospholipids_to_Total_Lipids_in_Very_Large_VLDL_percentage	rs72786786	16	56985514	A	G	194326	-0.133524	0.00342006	0	2.96646e-19	5.23168e-135
Phospholipids_to_Total_Lipids_in_Very_Large_VLDL_percentage	rs8045855	16	57000696	A	T	204336	0.154915	0.00397382	0	1.05393e-16	NA
Phospholipids_to_Total_Lipids_in_Very_Large_VLDL_percentage	rs2292318	16	67985706	T	C	205686	-0.0419006	0.00470846	5.67934e-19	0.29323	3.63429e-06
Phospholipids_to_Total_Lipids_in_Very_Large_VLDL_percentage	rs9302635	16	72144174	C	T	205280	-0.0529239	0.00398366	2.92924e-40	3.91205e-07	1.84735e-13
Phospholipids_to_Total_Lipids_in_Very_Large_VLDL_percentage	17:45631410_CT_C	17	45631410	C	CT	158260	-0.0238842	0.0036087	3.63975e-11	0.46235	NA
Phospholipids_to_Total_Lipids_in_Very_Large_VLDL_percentage	rs34931250	17	66879927	T	C	205814	0.0603381	0.0063898	3.663e-21	0.0547905	NA
Phospholipids_to_Total_Lipids_in_Very_Large_VLDL_percentage	rs147985405	19	11197750	GA	G	205437	-0.113719	0.00475105	1.94946e-126	7.84353e-08	NA
Phospholipids_to_Total_Lipids_in_Very_Large_VLDL_percentage	rs58542926	19	19379549	T	C	205814	-0.0378398	0.00581755	7.81751e-11	0.00123556	4.23519e-07
Phospholipids_to_Total_Lipids_in_Very_Large_VLDL_percentage	rs56267346	19	41353338	G	A	204448	-0.0286338	0.00422182	1.18575e-11	0.157899	NA
Phospholipids_to_Total_Lipids_in_Very_Large_VLDL_percentage	rs429358	19	45411941	C	T	205814	0.105403	0.00422303	2.72602e-137	8.23937e-16	1.05244e-81
Phospholipids_to_Total_Lipids_in_Very_Large_VLDL_percentage	rs681343	19	49206462	T	C	205814	0.0206929	0.00308471	1.97528e-11	0.325984	0.000263708
Phospholipids_to_Total_Lipids_in_Very_Large_VLDL_percentage	rs35081008	19	58662235	T	C	204191	-0.0294944	0.00437697	1.60421e-11	0.605483	NA
Phospholipids_to_Total_Lipids_in_Very_Large_VLDL_percentage	rs6029179	20	39178679	T	C	197716	-0.0227652	0.00321176	1.36443e-12	0.238151	2.17285e-07
Phospholipids_to_Total_Lipids_in_Very_Large_VLDL_percentage	rs6073971	20	44589970	T	C	205651	-0.0313355	0.0039546	2.31488e-15	0.239541	1.36002e-13
Phospholipids_to_Total_Lipids_in_Very_Large_VLDL_percentage	rs3747207	22	44324855	A	G	205385	0.0234864	0.00374517	3.59196e-10	0.0379906	0.0189036
Phospholipids_to_Total_Lipids_in_Very_Small_VLDL_percentage	rs71636776	1	27083048	A	G	205173	0.0487686	0.00564007	5.33266e-18	0.471538	NA
Phospholipids_to_Total_Lipids_in_Very_Small_VLDL_percentage	rs17513135	1	40035686	T	C	205783	0.0350904	0.00363053	4.2773e-22	0.0978593	NA
Phospholipids_to_Total_Lipids_in_Very_Small_VLDL_percentage	rs140584594	1	110232983	G	A	205813	-0.0311497	0.00341605	7.67222e-20	0.0388085	NA
Phospholipids_to_Total_Lipids_in_Very_Small_VLDL_percentage	rs198325	1	150937405	T	C	205672	-0.0353071	0.0036674	6.19812e-22	0.000533762	1.92971e-09
Phospholipids_to_Total_Lipids_in_Very_Small_VLDL_percentage	rs5082	1	161193683	A	G	201462	-0.0260586	0.00317033	2.05502e-16	0.00296528	0.000150446
Phospholipids_to_Total_Lipids_in_Very_Small_VLDL_percentage	rs2642438	1	220970028	G	A	205813	-0.0305685	0.00333649	5.14614e-20	0.60035	4.00656e-09
Phospholipids_to_Total_Lipids_in_Very_Small_VLDL_percentage	rs10779835	1	230299949	C	T	205115	-0.0504229	0.00313273	2.97803e-58	5.82478e-05	1.80229e-08
Phospholipids_to_Total_Lipids_in_Very_Small_VLDL_percentage	rs4665710	2	21221035	C	A	205097	0.0902604	0.0037795	7.07847e-126	1.07463e-10	3.97978e-45
Phospholipids_to_Total_Lipids_in_Very_Small_VLDL_percentage	rs1260326	2	27730940	C	T	205813	-0.0375389	0.00312442	3.05305e-33	0.0255603	0.377779
Phospholipids_to_Total_Lipids_in_Very_Small_VLDL_percentage	2:227111435_TTA_T	2	227111435	T	TTA	205111	0.028157	0.00319402	1.20019e-18	0.0812056	NA
Phospholipids_to_Total_Lipids_in_Very_Small_VLDL_percentage	rs1154988	3	135925191	A	T	205727	0.0465847	0.00364852	2.55251e-37	0.00386528	7.47651e-15
Phospholipids_to_Total_Lipids_in_Very_Small_VLDL_percentage	rs73243877	4	26047616	G	A	205813	0.0287395	0.00408558	2.00802e-12	0.265355	0.00664771
Phospholipids_to_Total_Lipids_in_Very_Small_VLDL_percentage	rs28641910	4	87824772	G	C	202361	0.0208536	0.0031931	6.55591e-11	0.0862139	2.56234e-05
Phospholipids_to_Total_Lipids_in_Very_Small_VLDL_percentage	rs13135092	4	103198082	G	A	204697	0.0470351	0.0055963	4.31682e-17	0.255794	0.00511225
Phospholipids_to_Total_Lipids_in_Very_Small_VLDL_percentage	rs6878680	5	156387137	C	G	205068	0.0312689	0.00317557	7.16503e-23	0.0210993	0.00311283
Phospholipids_to_Total_Lipids_in_Very_Small_VLDL_percentage	rs9266834	6	31383130	A	T	198463	0.0417409	0.00503449	1.12988e-16	0.634483	NA
Phospholipids_to_Total_Lipids_in_Very_Small_VLDL_percentage	rs11752186	6	32568672	A	G	202508	0.0598537	0.00668378	3.42299e-19	0.0128195	NA
Phospholipids_to_Total_Lipids_in_Very_Small_VLDL_percentage	6:42917063_CA_C	6	42917063	C	CA	200119	-0.0244208	0.00313755	7.09485e-15	0.00269071	NA
Phospholipids_to_Total_Lipids_in_Very_Small_VLDL_percentage	rs2908522	6	139835399	G	C	202529	-0.0209398	0.00311738	1.85824e-11	0.0991039	0.0158834
Phospholipids_to_Total_Lipids_in_Very_Small_VLDL_percentage	rs3828946	7	6475831	T	C	205813	-0.0262728	0.0033957	1.02189e-14	0.225762	1.08964e-05
Phospholipids_to_Total_Lipids_in_Very_Small_VLDL_percentage	rs1852011	7	17826628	G	A	204504	0.0210501	0.00305848	5.89622e-12	0.0205768	NA
Phospholipids_to_Total_Lipids_in_Very_Small_VLDL_percentage	rs62466318	7	73042085	T	C	204107	-0.043038	0.00381001	1.40111e-29	0.00128025	0.000715544
Phospholipids_to_Total_Lipids_in_Very_Small_VLDL_percentage	rs2126263	8	9181611	A	G	204253	-0.0636278	0.00510105	1.07361e-35	9.6e-05	2.50655e-17
Phospholipids_to_Total_Lipids_in_Very_Small_VLDL_percentage	rs328	8	19819724	G	C	205813	-0.15402	0.00503951	1.11526e-204	2.44014e-16	1.82745e-30
Phospholipids_to_Total_Lipids_in_Very_Small_VLDL_percentage	rs2954038	8	126507389	A	C	205813	-0.0427537	0.00332863	9.58038e-38	0.43227	3.03522e-06
Phospholipids_to_Total_Lipids_in_Very_Small_VLDL_percentage	rs4149310	9	107589134	T	A	205813	-0.0464281	0.00421201	3.02216e-28	1.51886e-06	1.59717e-09
Phospholipids_to_Total_Lipids_in_Very_Small_VLDL_percentage	rs507666	9	136149399	A	G	205813	-0.0253575	0.00392897	1.0918e-10	0.541566	0.000202052
Phospholipids_to_Total_Lipids_in_Very_Small_VLDL_percentage	rs7924036	10	65191645	T	G	205739	-0.0316862	0.00305384	3.24019e-25	0.0287059	1.13938e-08
Phospholipids_to_Total_Lipids_in_Very_Small_VLDL_percentage	rs2792751	10	113940329	C	T	205813	0.040302	0.00342249	5.33742e-32	0.021587	1.93268e-08
Phospholipids_to_Total_Lipids_in_Very_Small_VLDL_percentage	rs12793175	11	10384303	A	G	204958	0.03481	0.00412421	3.18263e-17	0.212083	1.96698e-05
Phospholipids_to_Total_Lipids_in_Very_Small_VLDL_percentage	rs3136449	11	46744470	A	G	205749	-0.0348879	0.00441158	2.62321e-15	0.00790004	0.000499951
Phospholipids_to_Total_Lipids_in_Very_Small_VLDL_percentage	rs174580	11	61606642	G	A	205269	0.0462605	0.00318885	1.1556e-47	5.10697e-06	1.61627e-23
Phospholipids_to_Total_Lipids_in_Very_Small_VLDL_percentage	rs695112	11	75456580	T	A	204165	0.0434964	0.00422933	8.39675e-25	0.129129	9.65762e-12
Phospholipids_to_Total_Lipids_in_Very_Small_VLDL_percentage	rs964184	11	116648917	C	G	205813	-0.129588	0.00449198	1.21473e-182	1.72719e-14	5.57094e-54
Phospholipids_to_Total_Lipids_in_Very_Small_VLDL_percentage	rs68147365	12	57789359	A	G	205464	-0.0274997	0.00355312	1.00195e-14	0.196646	0.000394131
Phospholipids_to_Total_Lipids_in_Very_Small_VLDL_percentage	rs12897637	14	64239351	C	T	204516	0.0282359	0.00419544	1.69942e-11	0.385999	0.0138374
Phospholipids_to_Total_Lipids_in_Very_Small_VLDL_percentage	rs61993685	14	100765823	C	T	205813	-0.0351265	0.00564555	4.91833e-10	0.749687	0.293359
Phospholipids_to_Total_Lipids_in_Very_Small_VLDL_percentage	rs2494747	14	105258437	T	G	203903	0.0203292	0.003155	1.17033e-10	0.00212722	3.28057e-06
Phospholipids_to_Total_Lipids_in_Very_Small_VLDL_percentage	rs60804401	15	44159755	AAT	A	204759	0.0517332	0.00616209	4.67202e-17	0.0598323	NA
Phospholipids_to_Total_Lipids_in_Very_Small_VLDL_percentage	rs261334	15	58726744	C	G	205813	-0.091414	0.00371577	1.89633e-133	3.57852e-09	2.78488e-144
Phospholipids_to_Total_Lipids_in_Very_Small_VLDL_percentage	rs8032506	15	63371644	A	G	202462	0.0248781	0.00399353	4.68526e-10	0.616512	0.000268282
Phospholipids_to_Total_Lipids_in_Very_Small_VLDL_percentage	rs12600110	16	962154	C	T	205088	-0.0223423	0.00314992	1.31691e-12	0.787664	0.0247422
Phospholipids_to_Total_Lipids_in_Very_Small_VLDL_percentage	rs7205804	16	57004889	A	G	205431	-0.0386497	0.00307467	3.16844e-36	0.00037945	3.40033e-11
Phospholipids_to_Total_Lipids_in_Very_Small_VLDL_percentage	rs200561116	16	67972194	AT	A	202849	-0.0316136	0.00485994	7.79064e-11	0.342713	NA
Phospholipids_to_Total_Lipids_in_Very_Small_VLDL_percentage	rs6499244	16	69735271	A	T	204296	0.0210855	0.00307902	7.50337e-12	0.285539	0.0192896
Phospholipids_to_Total_Lipids_in_Very_Small_VLDL_percentage	rs35909200	16	72156666	G	T	205332	-0.0436298	0.00418809	2.09125e-25	0.722638	2.6172e-08
Phospholipids_to_Total_Lipids_in_Very_Small_VLDL_percentage	rs2925979	16	81534790	C	T	205813	-0.0225328	0.00332262	1.19129e-11	0.00137804	0.0261174
Phospholipids_to_Total_Lipids_in_Very_Small_VLDL_percentage	rs35613181	17	41947124	AC	A	183817	-0.0245854	0.00327631	6.2177e-14	0.265789	NA
Phospholipids_to_Total_Lipids_in_Very_Small_VLDL_percentage	rs748643900	17	76404189	A	ATCAG	204098	-0.024888	0.00306345	4.52957e-16	0.163622	NA
Phospholipids_to_Total_Lipids_in_Very_Small_VLDL_percentage	rs4939883	18	47167214	C	T	205813	-0.0446896	0.0039687	2.09682e-29	0.00951949	8.26753e-12
Phospholipids_to_Total_Lipids_in_Very_Small_VLDL_percentage	rs79366941	19	8441959	G	A	198227	-0.0516987	0.00567668	8.52884e-20	0.415882	NA
Phospholipids_to_Total_Lipids_in_Very_Small_VLDL_percentage	rs737337	19	11347493	C	T	205813	0.0472498	0.00573721	1.79569e-16	0.000184031	0.000103904
Phospholipids_to_Total_Lipids_in_Very_Small_VLDL_percentage	rs10422861	19	33894846	T	C	205237	-0.0218308	0.00324318	1.68594e-11	0.414295	0.0988721
Phospholipids_to_Total_Lipids_in_Very_Small_VLDL_percentage	rs7412	19	45412079	T	C	205813	0.26637	0.00556309	0	3.24558e-50	1.1866e-309
Phospholipids_to_Total_Lipids_in_Very_Small_VLDL_percentage	rs3810291	19	47569003	A	G	205813	0.0233627	0.00325503	7.1283e-13	0.248277	0.000333876
Phospholipids_to_Total_Lipids_in_Very_Small_VLDL_percentage	rs367070	19	54800500	G	A	203634	-0.0227923	0.00366641	5.09344e-10	0.119379	3.61024e-07
Phospholipids_to_Total_Lipids_in_Very_Small_VLDL_percentage	rs4239651	20	46340596	C	T	205813	-0.0245983	0.00375682	5.85883e-11	0.538844	0.000493037
Phospholipids_to_Total_Lipids_in_Very_Small_VLDL_percentage	rs2267375	22	38601231	T	G	205317	0.0226723	0.00309536	2.40464e-13	0.30169	1.37233e-06
Phospholipids_to_Total_Lipids_in_Very_Small_VLDL_percentage	rs738409	22	44324727	G	C	205813	0.029875	0.00369542	6.28454e-16	0.0379874	1.83014e-09
Polyunsaturated_Fatty_Acids_to_Monounsaturated_Fatty_Acids_ratio	rs34946857	1	27229369	A	G	204698	-0.0372071	0.00553944	1.86289e-11	0.617513	3.84289e-06
Polyunsaturated_Fatty_Acids_to_Monounsaturated_Fatty_Acids_ratio	rs60069508	1	39964912	C	G	204101	-0.0319977	0.00355648	2.33846e-19	0.000666306	NA
Polyunsaturated_Fatty_Acids_to_Monounsaturated_Fatty_Acids_ratio	rs11207994	1	63047987	T	C	205231	0.0433532	0.00313568	1.86397e-43	0.176204	2.51741e-25
Polyunsaturated_Fatty_Acids_to_Monounsaturated_Fatty_Acids_ratio	1:93882912_GA_G	1	93882912	G	GA	203424	-0.0269698	0.00366102	1.75509e-13	0.812514	NA
Polyunsaturated_Fatty_Acids_to_Monounsaturated_Fatty_Acids_ratio	rs2061154	1	219658075	G	A	205812	-0.0203752	0.00300901	1.27885e-11	0.790157	0.0148231
Polyunsaturated_Fatty_Acids_to_Monounsaturated_Fatty_Acids_ratio	rs764992666	1	230295076	T	TCTTAAAGTGTTCAGCACTCCC	203967	0.0415271	0.00307516	1.542e-41	1.7565e-06	NA
Polyunsaturated_Fatty_Acids_to_Monounsaturated_Fatty_Acids_ratio	rs2678379	2	21226560	G	A	205602	-0.0625151	0.00371913	2.30895e-63	0.000187053	1.13174e-25
Polyunsaturated_Fatty_Acids_to_Monounsaturated_Fatty_Acids_ratio	rs1260326	2	27730940	C	T	205812	0.0952466	0.00306405	1.18444e-211	1.99875e-13	7.33245e-69
Polyunsaturated_Fatty_Acids_to_Monounsaturated_Fatty_Acids_ratio	rs182549	2	136616754	T	C	198959	-0.0227402	0.00359697	2.58651e-10	0.331991	0.00128051
Polyunsaturated_Fatty_Acids_to_Monounsaturated_Fatty_Acids_ratio	rs13389219	2	165528876	T	C	205734	0.0291822	0.00306331	1.64548e-21	0.00274765	0.000422347
Polyunsaturated_Fatty_Acids_to_Monounsaturated_Fatty_Acids_ratio	2:227111435_TTA_T	2	227111435	T	TTA	205110	-0.0371816	0.0031382	2.25673e-32	0.508651	NA
Polyunsaturated_Fatty_Acids_to_Monounsaturated_Fatty_Acids_ratio	rs532597494	3	136003157	CTGATGT	C	202852	-0.0226495	0.00348811	8.41368e-11	0.972804	NA
Polyunsaturated_Fatty_Acids_to_Monounsaturated_Fatty_Acids_ratio	rs60695258	4	88022709	T	C	205314	-0.0318292	0.00306303	2.7522e-25	0.00405893	4.38666e-07
Polyunsaturated_Fatty_Acids_to_Monounsaturated_Fatty_Acids_ratio	rs2035816	4	100508556	G	A	205608	0.0371427	0.00546345	1.06078e-11	0.640477	0.0259344
Polyunsaturated_Fatty_Acids_to_Monounsaturated_Fatty_Acids_ratio	rs3936510	5	55860866	T	G	205812	-0.0341279	0.00373729	6.80125e-20	0.0713113	3.2623e-07
Polyunsaturated_Fatty_Acids_to_Monounsaturated_Fatty_Acids_ratio	rs2270925	5	156482099	C	T	200545	-0.0232875	0.00314923	1.42317e-13	0.858714	2.38496e-07
Polyunsaturated_Fatty_Acids_to_Monounsaturated_Fatty_Acids_ratio	rs9378248	6	31326289	A	G	205019	-0.0269685	0.00317716	2.11139e-17	0.360159	0.000583041
Polyunsaturated_Fatty_Acids_to_Monounsaturated_Fatty_Acids_ratio	rs998584	6	43757896	A	C	203694	-0.0239863	0.00301228	1.69025e-15	0.0541678	1.87562e-10
Polyunsaturated_Fatty_Acids_to_Monounsaturated_Fatty_Acids_ratio	rs199607859	6	139835418	T	G	203402	0.0254975	0.00306741	9.43629e-17	0.06631	NA
Polyunsaturated_Fatty_Acids_to_Monounsaturated_Fatty_Acids_ratio	rs55730499	6	161005610	T	C	205590	0.126062	0.00546646	1.61134e-117	0.0011879	0.000137026
Polyunsaturated_Fatty_Acids_to_Monounsaturated_Fatty_Acids_ratio	rs56001710	7	25983400	T	A	179008	0.0253092	0.00326844	9.72147e-15	0.0112385	NA
Polyunsaturated_Fatty_Acids_to_Monounsaturated_Fatty_Acids_ratio	rs13246993	7	73022746	A	G	205689	0.104135	0.00446821	5.55072e-120	2.1797e-05	4.44992e-34
Polyunsaturated_Fatty_Acids_to_Monounsaturated_Fatty_Acids_ratio	rs11762784	7	130424646	A	G	197554	0.0212799	0.00305883	3.48995e-12	0.0097072	1.77634e-08
Polyunsaturated_Fatty_Acids_to_Monounsaturated_Fatty_Acids_ratio	rs7821812	8	10644101	C	G	205413	-0.0322014	0.0037109	4.07324e-18	0.00248261	1.65523e-05
Polyunsaturated_Fatty_Acids_to_Monounsaturated_Fatty_Acids_ratio	rs35246381	8	18272535	T	C	205626	0.0269661	0.00360769	7.77287e-14	0.00227048	3.17432e-07
Polyunsaturated_Fatty_Acids_to_Monounsaturated_Fatty_Acids_ratio	rs328	8	19819724	G	C	205812	0.164681	0.00494994	4.74793e-242	4.72866e-10	5.99888e-59
Polyunsaturated_Fatty_Acids_to_Monounsaturated_Fatty_Acids_ratio	rs28601761	8	126500031	G	C	196579	0.0629431	0.00310914	4.91597e-91	0.00374939	4.02212e-45
Polyunsaturated_Fatty_Acids_to_Monounsaturated_Fatty_Acids_ratio	rs199816133	9	86381318	C	CA	205371	-0.024125	0.00344442	2.49411e-12	0.616769	NA
Polyunsaturated_Fatty_Acids_to_Monounsaturated_Fatty_Acids_ratio	rs7924036	10	65191645	T	G	205738	0.0405068	0.00300021	1.59946e-41	0.00190574	5.61938e-11
Polyunsaturated_Fatty_Acids_to_Monounsaturated_Fatty_Acids_ratio	11:13354509_CT_C	11	13354509	C	CT	198062	-0.0222913	0.00315874	1.70659e-12	0.0121469	NA
Polyunsaturated_Fatty_Acids_to_Monounsaturated_Fatty_Acids_ratio	rs11030088	11	27646247	A	G	204197	-0.0276858	0.00346209	1.28302e-15	0.52967	0.221303
Polyunsaturated_Fatty_Acids_to_Monounsaturated_Fatty_Acids_ratio	rs4603265	11	46708196	T	C	205512	0.0348857	0.0043391	9.04333e-16	0.00253124	0.0156431
Polyunsaturated_Fatty_Acids_to_Monounsaturated_Fatty_Acids_ratio	11:61542006_GA_G	11	61542006	G	GA	200222	-0.155894	0.00316514	0	3.67101e-45	NA
Polyunsaturated_Fatty_Acids_to_Monounsaturated_Fatty_Acids_ratio	rs11231721	11	63957835	A	G	205411	-0.0438018	0.00640583	8.06394e-12	0.183887	0.000825168
Polyunsaturated_Fatty_Acids_to_Monounsaturated_Fatty_Acids_ratio	rs10750766	11	65473798	A	C	204674	-0.0226078	0.00331565	9.2239e-12	0.620594	0.00406979
Polyunsaturated_Fatty_Acids_to_Monounsaturated_Fatty_Acids_ratio	rs2229738	11	68562328	T	C	205812	-0.0716284	0.00606098	3.22941e-32	0.00575371	2.35683e-29
Polyunsaturated_Fatty_Acids_to_Monounsaturated_Fatty_Acids_ratio	rs964184	11	116648917	C	G	205812	0.167406	0.00440744	1.38716999989969e-314	3.94055e-22	2.67491e-218
Polyunsaturated_Fatty_Acids_to_Monounsaturated_Fatty_Acids_ratio	rs4149056	12	21331549	C	T	205812	-0.0389179	0.00419949	1.92717e-20	0.118432	3.21973e-06
Polyunsaturated_Fatty_Acids_to_Monounsaturated_Fatty_Acids_ratio	rs1585705	12	69792102	A	C	202539	0.0203104	0.00326407	4.9053e-10	0.321473	0.642772
Polyunsaturated_Fatty_Acids_to_Monounsaturated_Fatty_Acids_ratio	rs7133378	12	124409502	A	G	204570	0.0220991	0.00322237	7.00259e-12	0.227376	0.0111337
Polyunsaturated_Fatty_Acids_to_Monounsaturated_Fatty_Acids_ratio	rs7140110	13	114544024	C	T	205022	-0.0208705	0.00329038	2.25971e-10	0.955308	0.0077207
Polyunsaturated_Fatty_Acids_to_Monounsaturated_Fatty_Acids_ratio	rs80339483	15	43401074	T	C	204532	-0.0578408	0.0059469	2.35729e-22	0.187391	3.30188e-15
Polyunsaturated_Fatty_Acids_to_Monounsaturated_Fatty_Acids_ratio	rs11638671	15	63795628	C	T	205761	-0.0196328	0.00315548	4.92336e-10	0.0342996	0.000107862
Polyunsaturated_Fatty_Acids_to_Monounsaturated_Fatty_Acids_ratio	rs12928099	16	15150505	A	C	205157	0.0630907	0.00329183	8.4181e-82	2.60228e-11	7.52977e-20
Polyunsaturated_Fatty_Acids_to_Monounsaturated_Fatty_Acids_ratio	rs12446515	16	56987015	T	C	203478	0.0319543	0.00321996	3.31975e-23	0.154175	0.000805441
Polyunsaturated_Fatty_Acids_to_Monounsaturated_Fatty_Acids_ratio	rs4783722	16	69581912	C	T	205188	0.0210266	0.00305203	5.61972e-12	0.00433598	0.00483391
Polyunsaturated_Fatty_Acids_to_Monounsaturated_Fatty_Acids_ratio	rs2925979	16	81534790	C	T	205812	0.0240404	0.00326484	1.7992e-13	0.0145943	0.000357258
Polyunsaturated_Fatty_Acids_to_Monounsaturated_Fatty_Acids_ratio	rs377227476	17	41912853	T	TCAAAA	183634	-0.0373832	0.00568632	4.90335e-11	0.694482	NA
Polyunsaturated_Fatty_Acids_to_Monounsaturated_Fatty_Acids_ratio	rs146301099	17	47037158	T	G	202880	-0.0191368	0.0030218	2.41075e-10	0.0381804	NA
Polyunsaturated_Fatty_Acids_to_Monounsaturated_Fatty_Acids_ratio	rs201539436	17	65879572	T	TA	196818	-0.0259006	0.0040444	1.51633e-10	0.74624	NA
Polyunsaturated_Fatty_Acids_to_Monounsaturated_Fatty_Acids_ratio	rs4969187	17	76405837	C	T	199257	0.02052	0.00315173	7.49757e-11	0.141664	0.00446016
Polyunsaturated_Fatty_Acids_to_Monounsaturated_Fatty_Acids_ratio	rs117760119	19	8432737	T	C	199074	0.0506728	0.00549401	2.90807e-20	0.268099	1.84037e-13
Polyunsaturated_Fatty_Acids_to_Monounsaturated_Fatty_Acids_ratio	rs1065853	19	45413233	T	G	205572	-0.126362	0.0055007	1.24769e-116	4.59568e-13	NA
Polyunsaturated_Fatty_Acids_to_Monounsaturated_Fatty_Acids_ratio	rs344818	19	45823663	G	A	200111	-0.019088	0.00305387	4.10117e-10	0.836513	0.270112
Polyunsaturated_Fatty_Acids_to_Monounsaturated_Fatty_Acids_ratio	rs739320	19	49261368	C	T	188659	0.023359	0.00321455	3.69959e-13	0.00629156	NA
Polyunsaturated_Fatty_Acids_to_Monounsaturated_Fatty_Acids_ratio	rs12610709	19	56102362	A	G	204461	-0.0256963	0.00400375	1.38316e-10	0.0548993	0.00265621
Polyunsaturated_Fatty_Acids_to_Monounsaturated_Fatty_Acids_ratio	rs6073958	20	44551855	C	T	205548	-0.0536783	0.0037655	4.37131e-46	1.68776e-05	2.67489e-18
Polyunsaturated_Fatty_Acids_to_Monounsaturated_Fatty_Acids_ratio	rs2267373	22	38600542	T	C	205478	-0.0211704	0.00304054	3.3478e-12	0.187365	3.97175e-07
Polyunsaturated_Fatty_Acids_to_Total_Fatty_Acids_percentage	rs60069508	1	39964912	C	G	204101	-0.0267634	0.00353987	4.03027e-14	0.0805062	NA
Polyunsaturated_Fatty_Acids_to_Total_Fatty_Acids_percentage	rs12239736	1	63085997	A	T	198953	0.0308737	0.00320474	5.8218e-22	0.00615672	NA
Polyunsaturated_Fatty_Acids_to_Total_Fatty_Acids_percentage	rs2281721	1	230297136	T	C	205077	0.0298009	0.00306639	2.54081e-22	0.0267985	3.09872e-15
Polyunsaturated_Fatty_Acids_to_Total_Fatty_Acids_percentage	rs673548	2	21237544	A	G	205812	0.0425219	0.00370034	1.49013e-30	0.992225	8.63958e-12
Polyunsaturated_Fatty_Acids_to_Total_Fatty_Acids_percentage	rs1260326	2	27730940	C	T	205812	0.0863099	0.00305114	1.06535e-175	6.54877e-17	3.51726e-55
Polyunsaturated_Fatty_Acids_to_Total_Fatty_Acids_percentage	rs13389219	2	165528876	T	C	205734	0.0286078	0.00304925	6.5409e-21	0.00221057	5.73111e-05
Polyunsaturated_Fatty_Acids_to_Total_Fatty_Acids_percentage	rs2943654	2	227112754	T	C	205714	-0.0329482	0.00311942	4.52483e-26	0.267183	0.00100961
Polyunsaturated_Fatty_Acids_to_Total_Fatty_Acids_percentage	rs895893	3	135955604	T	C	205789	-0.023836	0.00353205	1.49793e-11	0.310936	0.0411109
Polyunsaturated_Fatty_Acids_to_Total_Fatty_Acids_percentage	rs60695258	4	88022709	T	C	205314	-0.0249002	0.00304924	3.20498e-16	0.00646032	6.60151e-06
Polyunsaturated_Fatty_Acids_to_Total_Fatty_Acids_percentage	rs9687846	5	55861894	A	G	205812	-0.0297762	0.00372428	1.30077e-15	0.239117	1.88686e-06
Polyunsaturated_Fatty_Acids_to_Total_Fatty_Acids_percentage	rs476829	6	32579444	A	T	205477	-0.0191521	0.00299239	1.55419e-10	0.117413	NA
Polyunsaturated_Fatty_Acids_to_Total_Fatty_Acids_percentage	rs998584	6	43757896	A	C	203694	-0.0198932	0.00299827	3.25553e-11	0.234303	5.73727e-08
Polyunsaturated_Fatty_Acids_to_Total_Fatty_Acids_percentage	rs199607859	6	139835418	T	G	203402	0.0232568	0.00305339	2.61351e-14	0.623261	NA
Polyunsaturated_Fatty_Acids_to_Total_Fatty_Acids_percentage	rs10455872	6	161010118	G	A	205812	0.1172	0.00545075	1.94717e-102	0.0166728	6.14235e-06
Polyunsaturated_Fatty_Acids_to_Total_Fatty_Acids_percentage	rs4719841	7	25997536	G	A	205812	-0.0229932	0.00303701	3.7191e-14	0.0892379	0.00117362
Polyunsaturated_Fatty_Acids_to_Total_Fatty_Acids_percentage	rs33951980	7	73029437	T	C	205334	0.0780971	0.00443299	2.04398e-69	0.00820256	3.32217e-21
Polyunsaturated_Fatty_Acids_to_Total_Fatty_Acids_percentage	rs11762784	7	130424646	A	G	197554	0.0199202	0.00304405	6.00404e-11	0.981002	3.31456e-08
Polyunsaturated_Fatty_Acids_to_Total_Fatty_Acids_percentage	rs28588745	8	10647044	T	A	204730	-0.0274829	0.0037124	1.33662e-13	0.490028	0.000351735
Polyunsaturated_Fatty_Acids_to_Total_Fatty_Acids_percentage	rs117026536	8	19818773	T	G	205368	0.122794	0.00495895	3.63971e-135	0.000230149	NA
Polyunsaturated_Fatty_Acids_to_Total_Fatty_Acids_percentage	rs28601761	8	126500031	G	C	196579	0.0593643	0.00309511	6.4644e-82	0.0172281	7.58518e-42
Polyunsaturated_Fatty_Acids_to_Total_Fatty_Acids_percentage	rs199816133	9	86381318	C	CA	205371	-0.0269934	0.00342811	3.44784e-15	0.693693	NA
Polyunsaturated_Fatty_Acids_to_Total_Fatty_Acids_percentage	rs7924036	10	65191645	T	G	205738	0.0343189	0.00298674	1.5057e-30	0.0233299	8.07064e-09
Polyunsaturated_Fatty_Acids_to_Total_Fatty_Acids_percentage	11:13354509_CT_C	11	13354509	C	CT	198062	-0.0207186	0.00314443	4.43978e-11	0.156485	NA
Polyunsaturated_Fatty_Acids_to_Total_Fatty_Acids_percentage	rs11030088	11	27646247	A	G	204197	-0.0242459	0.00344612	1.98864e-12	0.329605	0.389582
Polyunsaturated_Fatty_Acids_to_Total_Fatty_Acids_percentage	rs3136458	11	46746616	A	G	204189	0.0309719	0.00438382	1.61058e-12	0.30734	NA
Polyunsaturated_Fatty_Acids_to_Total_Fatty_Acids_percentage	rs174564	11	61588305	G	A	205460	-0.10803	0.00311782	2.6455e-262	4.14701e-17	1.95412e-154
Polyunsaturated_Fatty_Acids_to_Total_Fatty_Acids_percentage	rs10750766	11	65473798	A	C	204674	-0.0209417	0.00330053	2.22944e-10	0.836012	0.0139074
Polyunsaturated_Fatty_Acids_to_Total_Fatty_Acids_percentage	rs2229738	11	68562328	T	C	205812	-0.0662179	0.00603332	5.11038e-28	0.00122316	4.40022e-30
Polyunsaturated_Fatty_Acids_to_Total_Fatty_Acids_percentage	rs964184	11	116648917	C	G	205812	0.115739	0.00439507	1.41163e-152	2.82942e-16	6.42425e-150
Polyunsaturated_Fatty_Acids_to_Total_Fatty_Acids_percentage	rs4149056	12	21331549	C	T	205812	-0.0313649	0.00418043	6.27179e-14	0.222465	0.00262639
Polyunsaturated_Fatty_Acids_to_Total_Fatty_Acids_percentage	rs1716407	12	124515218	A	G	204477	-0.0204364	0.00304318	1.87941e-11	0.699289	0.000540769
Polyunsaturated_Fatty_Acids_to_Total_Fatty_Acids_percentage	rs80339483	15	43401074	T	C	204532	-0.0485907	0.00591964	2.25468e-16	0.183827	1.38407e-11
Polyunsaturated_Fatty_Acids_to_Total_Fatty_Acids_percentage	rs261334	15	58726744	C	G	205812	0.0229107	0.00363938	3.07606e-10	0.00227101	2.0322e-12
Polyunsaturated_Fatty_Acids_to_Total_Fatty_Acids_percentage	rs12928099	16	15150505	A	C	205157	0.0482309	0.00327779	5.51379e-49	1.7167e-09	3.70507e-14
Polyunsaturated_Fatty_Acids_to_Total_Fatty_Acids_percentage	rs708272	16	56996288	A	G	205812	0.0236685	0.00300579	3.44331e-15	0.0225944	0.0109092
Polyunsaturated_Fatty_Acids_to_Total_Fatty_Acids_percentage	rs12945575	17	40713071	T	C	204826	-0.0217687	0.0034529	2.89768e-10	0.676564	0.000109871
Polyunsaturated_Fatty_Acids_to_Total_Fatty_Acids_percentage	rs9892166	17	73373135	G	C	205210	-0.0210782	0.00338428	4.7253e-10	0.152037	0.675379
Polyunsaturated_Fatty_Acids_to_Total_Fatty_Acids_percentage	rs12944051	17	76395856	G	A	205612	0.019364	0.00304989	2.17054e-10	0.00135994	0.000139874
Polyunsaturated_Fatty_Acids_to_Total_Fatty_Acids_percentage	rs117760119	19	8432737	T	C	199074	0.0378809	0.00546759	4.27297e-12	0.00832279	4.88242e-08
Polyunsaturated_Fatty_Acids_to_Total_Fatty_Acids_percentage	rs1065853	19	45413233	T	G	205572	-0.121219	0.00547592	1.87826e-108	2.21539e-09	NA
Polyunsaturated_Fatty_Acids_to_Total_Fatty_Acids_percentage	rs739320	19	49261368	C	T	188659	0.0242203	0.00319854	3.68338e-14	0.0720995	NA
Polyunsaturated_Fatty_Acids_to_Total_Fatty_Acids_percentage	rs6073958	20	44551855	C	T	205548	-0.0462209	0.00374856	6.40158e-35	9.44978e-06	7.04325e-14
Polyunsaturated_Fatty_Acids_to_Total_Fatty_Acids_percentage	rs2267375	22	38601231	T	G	205316	-0.0197189	0.00302759	7.3802e-11	0.210845	1.94791e-06
Polyunsaturated_Fatty_Acids	rs139604259	1	25769209	GA	G	203245	0.0235989	0.003052	1.06118e-14	0.262906	NA
Polyunsaturated_Fatty_Acids	rs472495	1	55521313	T	G	205363	0.0228478	0.00316436	5.20304e-13	0.0529544	4.05299e-15
Polyunsaturated_Fatty_Acids	rs1168127	1	63136078	A	C	203967	0.087387	0.00315675	2.32617e-168	1.92312e-13	NA
Polyunsaturated_Fatty_Acids	rs7528419	1	109817192	G	A	205812	-0.053763	0.00362859	1.2156e-49	3.34158e-07	3.0918e-21
Polyunsaturated_Fatty_Acids	rs556107	1	234853059	T	C	203538	0.0315788	0.00303633	2.50719e-25	0.00214347	1.45386e-09
Polyunsaturated_Fatty_Acids	rs907866	2	20371380	A	G	203643	-0.0359153	0.00305053	5.47762e-32	0.00217312	1.31308e-18
Polyunsaturated_Fatty_Acids	rs668948	2	21291529	A	G	205747	0.0802628	0.00393894	3.31697e-92	1.77061e-05	2.34359e-32
Polyunsaturated_Fatty_Acids	rs1260326	2	27730940	C	T	205812	-0.0716717	0.00308781	4.99725e-119	5.65185e-10	1.0349e-60
Polyunsaturated_Fatty_Acids	rs11887534	2	44066247	C	G	205812	-0.0517547	0.0061182	2.71096e-17	0.00240205	1.68922e-12
Polyunsaturated_Fatty_Acids	rs11693150	2	203496575	C	A	203066	0.0216668	0.00302863	8.45689e-13	0.0767571	0.000169552
Polyunsaturated_Fatty_Acids	rs13076933	3	12327431	G	T	201916	-0.0232356	0.00348865	2.73897e-11	0.566689	3.51233e-05
Polyunsaturated_Fatty_Acids	rs59950280	4	3452345	A	G	194961	0.0351203	0.00330089	1.98152e-26	0.0239667	NA
Polyunsaturated_Fatty_Acids	rs4860948	4	69340991	A	T	205741	0.0347195	0.00349843	3.30351e-23	0.00438554	6.60976e-13
Polyunsaturated_Fatty_Acids	rs12654264	5	74648603	T	A	205812	0.0388545	0.00311524	1.08808e-35	0.0146353	2.38573e-20
Polyunsaturated_Fatty_Acids	rs6874202	5	156391628	C	T	205752	0.0380113	0.00312992	6.30345e-34	0.00175654	9.3552e-29
Polyunsaturated_Fatty_Acids	rs28383314	6	32587213	C	T	205723	0.0421174	0.00310854	8.37752e-42	0.000124103	8.3431e-11
Polyunsaturated_Fatty_Acids	6:34622561_AG_A	6	34622561	A	AG	205649	-0.0415904	0.00471558	1.15546e-18	0.716611	NA
Polyunsaturated_Fatty_Acids	rs6934962	6	116322349	T	C	205650	0.0237336	0.00308097	1.33194e-14	0.0289723	5.00583e-08
Polyunsaturated_Fatty_Acids	rs55730499	6	161005610	T	C	205590	-0.0672263	0.00550901	3.07981e-34	0.0357072	0.660812
Polyunsaturated_Fatty_Acids	rs10277990	7	1219656	C	A	178512	0.0245918	0.0033596	2.49269e-13	0.376196	NA
Polyunsaturated_Fatty_Acids	rs836550	7	6440437	G	A	204589	0.0215344	0.00308008	2.72753e-12	0.225312	0.116029
Polyunsaturated_Fatty_Acids	rs3812316	7	73020337	G	C	205812	-0.0575251	0.00450203	2.26045e-37	0.000896277	7.54072e-28
Polyunsaturated_Fatty_Acids	rs4841132	8	9183596	G	A	205812	0.0721352	0.00522168	2.17737e-43	3.78499e-05	1.7075e-07
Polyunsaturated_Fatty_Acids	rs1736067	8	11665518	G	A	201795	-0.0252811	0.00366506	5.29425e-12	0.0138124	0.00559047
Polyunsaturated_Fatty_Acids	rs4921913	8	18272377	T	C	205732	-0.0272126	0.00363437	7.0448e-14	0.0863906	8.02492e-17
Polyunsaturated_Fatty_Acids	rs2081687	8	59388565	C	T	205812	-0.0253311	0.00319203	2.10261e-15	0.154635	9.30944e-14
Polyunsaturated_Fatty_Acids	rs2737245	8	116658583	T	G	203376	-0.024872	0.0033744	1.70252e-13	0.00366581	3.64706e-08
Polyunsaturated_Fatty_Acids	rs28601761	8	126500031	G	C	196579	-0.0691306	0.00312842	4.51443e-108	1.17604e-10	5.3486e-66
Polyunsaturated_Fatty_Acids	rs1215112	9	15303583	A	G	205092	0.0292033	0.00438683	2.8009e-11	0.350988	3.54298e-06
Polyunsaturated_Fatty_Acids	rs2740488	9	107661742	C	A	204817	-0.0418771	0.00343469	3.50744e-34	3.21675e-06	3.48873e-18
Polyunsaturated_Fatty_Acids	9:136151579_TGGTGCAGGCGCAGGAAAAAATTGTGGCAATTCCTCA_T	9	136151579	T	TGGTGCAGGCGCAGGAAAAAATTGTGGCAATTCCTCA	205755	0.0362875	0.00388161	8.96962e-21	0.00439188	NA
Polyunsaturated_Fatty_Acids	rs79618354	10	5320950	A	G	204489	-0.0314105	0.00419411	6.95743e-14	0.725477	NA
Polyunsaturated_Fatty_Acids	10:101993561_CAG_C	10	101993561	C	CAG	204824	0.0198995	0.00303523	5.53304e-11	0.360732	NA
Polyunsaturated_Fatty_Acids	rs6485802	11	48051442	C	A	204782	0.0228233	0.00332489	6.69682e-12	0.499704	0.021481
Polyunsaturated_Fatty_Acids	rs174564	11	61588305	G	A	205460	-0.106119	0.00315402	1.71847e-247	9.03099e-10	4.15017e-54
Polyunsaturated_Fatty_Acids	rs2229738	11	68562328	T	C	205812	-0.0451353	0.00610293	1.41214e-13	0.0203547	2.55728e-13
Polyunsaturated_Fatty_Acids	rs673335	11	75450576	C	T	205415	-0.0459744	0.00414793	1.53325e-28	0.181214	1.09041e-13
Polyunsaturated_Fatty_Acids	rs964184	11	116648917	C	G	205812	-0.139737	0.00444188	1.04077e-216	4.56087e-17	1.07446e-221
Polyunsaturated_Fatty_Acids	rs3184504	12	111884608	C	T	205812	0.0275903	0.00302031	6.60214e-20	0.89745	1.40421e-06
Polyunsaturated_Fatty_Acids	rs7970695	12	121423376	A	G	205376	-0.0279798	0.00311856	2.93436e-19	0.494546	1.6396e-11
Polyunsaturated_Fatty_Acids	rs10773112	12	125338529	T	C	205812	0.0209279	0.00336198	4.82885e-10	0.010965	5.27055e-07
Polyunsaturated_Fatty_Acids	rs6602911	13	114547372	T	C	204684	0.0276656	0.00315893	2.0036e-18	0.00547861	1.82456e-08
Polyunsaturated_Fatty_Acids	rs261290	15	58678720	C	T	205216	-0.106115	0.00316598	1.25253e-245	1.17997e-09	1.86925e-79
Polyunsaturated_Fatty_Acids	rs72789541	16	15127534	A	T	203810	-0.0317282	0.00332528	1.42267e-21	3.06773e-06	0.0932427
Polyunsaturated_Fatty_Acids	rs17231506	16	56994528	T	C	205569	0.0546409	0.00322252	1.9241e-64	4.90652e-08	6.10927e-19
Polyunsaturated_Fatty_Acids	rs76360715	16	69114634	G	A	204451	-0.0410953	0.00659034	4.50682e-10	0.534627	0.868152
Polyunsaturated_Fatty_Acids	17:37548691_CAA_C	17	37548691	C	CAA	203414	-0.0232432	0.00350748	3.44038e-11	0.304085	NA
Polyunsaturated_Fatty_Acids	rs62074055	17	45771933	C	G	205307	0.0275089	0.00302282	9.07542e-20	0.087434	0.00019802
Polyunsaturated_Fatty_Acids	rs9304381	18	47158234	T	C	205512	0.0678937	0.00392216	4.39151e-67	8.43865e-07	5.32021e-32
Polyunsaturated_Fatty_Acids	rs147985405	19	11197750	GA	G	205435	-0.092687	0.00466084	6.46727e-88	7.30474e-07	NA
Polyunsaturated_Fatty_Acids	rs58542926	19	19379549	T	C	205812	-0.144533	0.00569555	7.60958e-142	2.82828e-07	9.62046e-68
Polyunsaturated_Fatty_Acids	rs7412	19	45412079	T	C	205812	-0.163808	0.00552192	5.56247e-193	6.14159e-16	9.81305e-72
Polyunsaturated_Fatty_Acids	rs6088881	20	34165609	T	C	205461	0.0276039	0.00372317	1.22923e-13	0.62908	0.00153253
Polyunsaturated_Fatty_Acids	rs2865505	20	39203782	A	G	203942	-0.0224403	0.00327024	6.81031e-12	0.0470536	1.01755e-08
Polyunsaturated_Fatty_Acids	rs6029626	20	39949954	T	G	185048	0.0240274	0.0032596	1.69716e-13	0.964797	NA
Polyunsaturated_Fatty_Acids	rs12484001	22	21998833	T	C	190144	-0.0326877	0.00447358	2.74557e-13	0.513417	NA
Pyruvate	rs55794721	1	25561667	A	G	205053	-0.0219078	0.00314382	3.21265e-12	0.00861346	0.00868088
Pyruvate	1:155271433_TA_T	1	155271433	T	TA	203483	-0.0787508	0.00625727	2.61838e-36	0.00119899	NA
Pyruvate	rs200766448	1	207765058	GA	G	205594	0.0361788	0.00418196	5.13419e-18	0.174888	0.0227918
Pyruvate	rs1260326	2	27730940	C	T	205811	-0.0357699	0.00316399	1.26003e-29	0.000616997	0.0120788
Pyruvate	rs13019832	2	60710571	A	G	203899	-0.0264225	0.00314641	4.58263e-17	0.000876956	3.78732e-07
Pyruvate	rs767752861	2	61771848	T	TC	194946	-0.0200163	0.00319165	3.58407e-10	0.33542	NA
Pyruvate	rs7584089	2	173402900	T	C	205456	-0.0904077	0.00393301	8.86257e-117	4.79839e-17	NA
Pyruvate	rs1354034	3	56849749	C	T	205811	0.0396967	0.00314567	1.70189e-36	0.00625517	6.58358e-07
Pyruvate	rs2631367	5	131705458	G	C	205536	0.0338872	0.00309428	6.64916e-28	0.999512	1.09992e-07
Pyruvate	rs778641135	6	135418632	T	TTAC	202474	-0.0279682	0.00356201	4.12099e-15	0.0498612	NA
Pyruvate	rs199922514	8	9183102	AAGAAGAAAGGG	A	205664	0.0333153	0.0053358	4.28124e-10	0.203123	NA
Pyruvate	rs6993770	8	106581528	T	A	205811	-0.0302311	0.00341969	9.61758e-19	0.00792712	0.000355741
Pyruvate	rs73554552	9	135861502	A	C	204393	-0.0645197	0.00659426	1.33131e-22	9.55955e-05	4.46316e-12
Pyruvate	rs115478735	9	136149711	T	A	205646	0.0294748	0.00398321	1.36939e-13	0.0068465	0.00122311
Pyruvate	rs56882221	10	3138477	T	G	205191	-0.0822705	0.00316206	5.41283e-149	1.84697e-12	9.39865e-88
Pyruvate	rs17476364	10	71094504	C	T	205355	0.0320187	0.00495135	1.00416e-10	0.699231	0.00188549
Pyruvate	rs3962032	11	34889989	T	C	205808	-0.0214514	0.00308545	3.60084e-12	0.109283	1.54573e-05
Pyruvate	rs2581928	11	57202790	G	A	204742	-0.0249725	0.0035261	1.42348e-12	0.243881	0.00135849
Pyruvate	11:128673022_TC_T	11	128673022	T	TC	201343	-0.0200399	0.00314352	1.83357e-10	0.382194	NA
Pyruvate	rs4760682	12	48512285	A	C	205811	-0.115371	0.00394835	2.61535e-187	1.84458e-16	1.31684e-68
Pyruvate	rs370014171	16	70207520	C	G	195855	0.0610418	0.00486947	4.92009e-36	0.000430254	NA
Pyruvate	rs8098751	18	43850587	A	G	204854	-0.0223626	0.00351914	2.09461e-10	0.153091	0.0629856
Pyruvate	rs59152409	21	45724797	A	G	205481	0.0645188	0.00440057	1.20425e-48	4.39019e-06	2.81353e-12
Remnant_Cholesterol_Non_HDL_Non_LDL__Cholesterol	1:25828322_CCT_C	1	25828322	C	CCT	204027	-0.0257144	0.0031326	2.24982e-16	0.239426	NA
Remnant_Cholesterol_Non_HDL_Non_LDL__Cholesterol	rs12117661	1	55487346	G	C	202197	-0.0407885	0.00363659	3.46648e-29	0.0019321	NA
Remnant_Cholesterol_Non_HDL_Non_LDL__Cholesterol	rs1168128	1	63135846	G	C	204785	0.0595902	0.00324224	2.21212e-75	3.10636e-08	3.05685e-57
Remnant_Cholesterol_Non_HDL_Non_LDL__Cholesterol	rs12740374	1	109817590	T	G	205802	-0.0899976	0.00372714	1.22691e-128	9.84324e-11	9.27227e-52
Remnant_Cholesterol_Non_HDL_Non_LDL__Cholesterol	rs2642438	1	220970028	G	A	205802	0.0230986	0.00339102	9.67266e-12	0.0784683	0.0648412
Remnant_Cholesterol_Non_HDL_Non_LDL__Cholesterol	rs556107	1	234853059	T	C	203528	0.0320023	0.00311906	1.07933e-24	0.000935188	3.62343e-12
Remnant_Cholesterol_Non_HDL_Non_LDL__Cholesterol	rs907866	2	20371380	A	G	203633	-0.0225979	0.00313502	5.6888e-13	0.133479	7.61141e-16
Remnant_Cholesterol_Non_HDL_Non_LDL__Cholesterol	rs693	2	21232195	A	G	205802	0.0747755	0.00310182	3.18434e-128	0.000643451	1.66269e-54
Remnant_Cholesterol_Non_HDL_Non_LDL__Cholesterol	rs1260326	2	27730940	C	T	205802	-0.0467805	0.0031747	4.0456e-49	2.63057e-05	3.40383e-26
Remnant_Cholesterol_Non_HDL_Non_LDL__Cholesterol	rs4299376	2	44072576	T	G	205282	-0.045195	0.00331576	2.75711e-42	1.64844e-05	3.57301e-32
Remnant_Cholesterol_Non_HDL_Non_LDL__Cholesterol	rs150474434	2	118845121	A	G	203382	-0.0325102	0.00521988	4.72907e-10	0.0784886	8.31182e-07
Remnant_Cholesterol_Non_HDL_Non_LDL__Cholesterol	rs13076933	3	12327431	G	T	201906	-0.0223993	0.00358453	4.14224e-10	0.708438	7.44551e-05
Remnant_Cholesterol_Non_HDL_Non_LDL__Cholesterol	rs13108218	4	3443931	G	A	199474	-0.0209272	0.00324256	1.0925e-10	0.563121	NA
Remnant_Cholesterol_Non_HDL_Non_LDL__Cholesterol	rs4860948	4	69340991	A	T	205731	0.0282027	0.00359452	4.31473e-15	0.0286825	2.92871e-11
Remnant_Cholesterol_Non_HDL_Non_LDL__Cholesterol	rs11461770	4	87990865	CA	C	202580	-0.0207526	0.00319081	7.84595e-11	0.65116	3.50386e-05
Remnant_Cholesterol_Non_HDL_Non_LDL__Cholesterol	rs547065676	5	55857548	AT	A	203290	0.0282763	0.00399198	1.41251e-12	0.69616	NA
Remnant_Cholesterol_Non_HDL_Non_LDL__Cholesterol	rs12916	5	74656539	C	T	205802	0.0586387	0.00316075	9.05471e-77	1.66794e-07	5.47338e-60
Remnant_Cholesterol_Non_HDL_Non_LDL__Cholesterol	rs11241702	5	122902603	G	A	204120	0.0199737	0.00312181	1.57645e-10	0.0327628	4.32032e-05
Remnant_Cholesterol_Non_HDL_Non_LDL__Cholesterol	rs6882076	5	156390297	C	T	205802	0.036441	0.00321496	9.00056e-30	0.0210949	1.54921e-25
Remnant_Cholesterol_Non_HDL_Non_LDL__Cholesterol	rs7746081	6	16126934	A	G	204828	-0.0231864	0.00338915	7.8664e-12	0.945583	5.0687e-09
Remnant_Cholesterol_Non_HDL_Non_LDL__Cholesterol	rs6900577	6	29588241	C	T	205788	0.0299625	0.0042648	2.13917e-12	0.00316106	0.00486632
Remnant_Cholesterol_Non_HDL_Non_LDL__Cholesterol	rs11755689	6	32586376	G	A	180268	0.0398219	0.00354479	2.84157e-29	0.00489246	NA
Remnant_Cholesterol_Non_HDL_Non_LDL__Cholesterol	rs12208357	6	160543148	T	C	204926	0.0721016	0.00614169	8.16653e-32	0.111504	1.7802e-18
Remnant_Cholesterol_Non_HDL_Non_LDL__Cholesterol	rs6938647	6	160986915	C	A	198254	-0.0363903	0.00386544	4.81242e-21	0.0403244	0.997125
Remnant_Cholesterol_Non_HDL_Non_LDL__Cholesterol	rs12701713	7	1090505	A	G	204832	-0.0243076	0.00375614	9.7301e-11	0.00150259	1.38407e-07
Remnant_Cholesterol_Non_HDL_Non_LDL__Cholesterol	rs6461564	7	21496427	C	T	204413	0.022846	0.00323703	1.69795e-12	0.865451	0.002536
Remnant_Cholesterol_Non_HDL_Non_LDL__Cholesterol	rs2073547	7	44582331	G	A	205802	0.0318077	0.00398135	1.36557e-15	0.593392	NA
Remnant_Cholesterol_Non_HDL_Non_LDL__Cholesterol	rs4841132	8	9183596	G	A	205802	0.0365527	0.00536617	9.67201e-12	0.157161	6.2243e-05
Remnant_Cholesterol_Non_HDL_Non_LDL__Cholesterol	rs58946909	8	19840341	A	G	205583	-0.0428239	0.00521556	2.20996e-16	0.440269	4.35435e-13
Remnant_Cholesterol_Non_HDL_Non_LDL__Cholesterol	rs2081687	8	59388565	C	T	205802	-0.0288137	0.00327916	1.54881e-18	0.960374	6.09385e-16
Remnant_Cholesterol_Non_HDL_Non_LDL__Cholesterol	rs2721961	8	116657911	G	T	203480	-0.0276257	0.00345805	1.36957e-15	0.00114098	4.89175e-09
Remnant_Cholesterol_Non_HDL_Non_LDL__Cholesterol	rs28601761	8	126500031	G	C	196569	-0.0691732	0.00321518	1.4959e-102	1.73668e-07	4.92367e-62
Remnant_Cholesterol_Non_HDL_Non_LDL__Cholesterol	9:136151579_TGGTGCAGGCGCAGGAAAAAATTGTGGCAATTCCTCA_T	9	136151579	T	TGGTGCAGGCGCAGGAAAAAATTGTGGCAATTCCTCA	205745	0.052152	0.00398695	4.40154e-39	6.98163e-05	NA
Remnant_Cholesterol_Non_HDL_Non_LDL__Cholesterol	rs12263369	10	94823343	T	C	205260	0.0236846	0.0031559	6.17282e-14	0.740608	NA
Remnant_Cholesterol_Non_HDL_Non_LDL__Cholesterol	rs102274	11	61557826	C	T	205802	-0.0514682	0.00325372	2.51382e-56	0.00031693	3.77434e-09
Remnant_Cholesterol_Non_HDL_Non_LDL__Cholesterol	rs964184	11	116648917	C	G	205802	-0.0884583	0.0045701	2.15787e-83	6.30183e-09	6.82912e-134
Remnant_Cholesterol_Non_HDL_Non_LDL__Cholesterol	rs59379014	11	126228000	T	C	205677	0.0441937	0.0059633	1.25874e-13	0.0941196	5.30166e-05
Remnant_Cholesterol_Non_HDL_Non_LDL__Cholesterol	rs597808	12	111973358	G	A	204060	0.0263215	0.00311557	2.97277e-17	0.0952813	8.19239e-05
Remnant_Cholesterol_Non_HDL_Non_LDL__Cholesterol	rs9738226	12	121423659	G	A	205388	-0.0285116	0.00320288	5.53392e-19	0.0817824	1.86285e-11
Remnant_Cholesterol_Non_HDL_Non_LDL__Cholesterol	rs7140110	13	114544024	C	T	205012	0.0276911	0.00340235	4.01359e-16	0.095842	9.76433e-07
Remnant_Cholesterol_Non_HDL_Non_LDL__Cholesterol	rs10468017	15	58678512	T	C	205802	0.0772667	0.00338734	5.02045e-115	1.39785e-06	6.33913e-44
Remnant_Cholesterol_Non_HDL_Non_LDL__Cholesterol	rs821840	16	56993886	G	A	205440	-0.0544644	0.00330865	7.62534e-61	0.000100026	NA
Remnant_Cholesterol_Non_HDL_Non_LDL__Cholesterol	16:72078989_TG_T	16	72078989	T	TG	201502	0.0486607	0.00409987	1.76161e-32	0.00205891	NA
Remnant_Cholesterol_Non_HDL_Non_LDL__Cholesterol	rs35278712	17	29618023	G	GAAAT	201128	-0.0216654	0.00346412	4.0029e-10	0.405845	NA
Remnant_Cholesterol_Non_HDL_Non_LDL__Cholesterol	rs62074055	17	45771933	C	G	205297	0.0326862	0.00310531	6.6623e-26	0.413075	9.42319e-08
Remnant_Cholesterol_Non_HDL_Non_LDL__Cholesterol	rs76263023	17	67038134	T	C	204527	0.0565585	0.00684341	1.40922e-16	0.0535276	0.00292522
Remnant_Cholesterol_Non_HDL_Non_LDL__Cholesterol	rs4939883	18	47167214	C	T	205802	0.0353127	0.00403373	2.06784e-18	0.00771589	2.18031e-10
Remnant_Cholesterol_Non_HDL_Non_LDL__Cholesterol	rs147985405	19	11197750	GA	G	205425	-0.150624	0.00478119	2.57738e-217	4.14051e-16	NA
Remnant_Cholesterol_Non_HDL_Non_LDL__Cholesterol	rs58542926	19	19379549	T	C	205802	-0.110128	0.00585542	7.58337e-79	6.15892e-07	4.69014e-57
Remnant_Cholesterol_Non_HDL_Non_LDL__Cholesterol	rs56267346	19	41353338	G	A	204436	-0.0266802	0.00425294	3.54058e-10	0.439534	NA
Remnant_Cholesterol_Non_HDL_Non_LDL__Cholesterol	rs7412	19	45412079	T	C	205802	-0.364824	0.00562779	0	9.2208e-87	0
Remnant_Cholesterol_Non_HDL_Non_LDL__Cholesterol	rs28745910	19	49252574	T	TA	197854	-0.0308723	0.00316555	1.81951e-22	0.331305	NA
Remnant_Cholesterol_Non_HDL_Non_LDL__Cholesterol	rs35081008	19	58662235	T	C	204179	-0.0295953	0.00441006	1.93992e-11	0.0135481	NA
Remnant_Cholesterol_Non_HDL_Non_LDL__Cholesterol	rs6088881	20	34165609	T	C	205451	0.0303442	0.00382485	2.14213e-15	0.73003	0.0266538
Remnant_Cholesterol_Non_HDL_Non_LDL__Cholesterol	rs6102034	20	39186590	G	C	198906	-0.0304457	0.0033745	1.85796e-19	0.0193253	6.81489e-12
Remnant_Cholesterol_Non_HDL_Non_LDL__Cholesterol	rs367565151	20	39892035	A	AT	199374	0.025384	0.00314631	7.19295e-16	0.536879	NA
Saturated_Fatty_Acids_to_Total_Fatty_Acids_percentage	rs140584594	1	110232983	G	A	205741	0.0440563	0.00339242	1.50749e-38	3.50192e-07	NA
Saturated_Fatty_Acids_to_Total_Fatty_Acids_percentage	rs2642438	1	220970028	G	A	205741	0.0453091	0.0033131	1.47981e-42	7.66284e-05	6.42671e-07
Saturated_Fatty_Acids_to_Total_Fatty_Acids_percentage	rs1260326	2	27730940	C	T	205741	-0.0596855	0.00310165	1.90587e-82	7.78657e-08	4.8986e-07
Saturated_Fatty_Acids_to_Total_Fatty_Acids_percentage	rs13389219	2	165528876	T	C	205663	-0.0233587	0.00309673	4.61097e-14	0.029738	1.36793e-05
Saturated_Fatty_Acids_to_Total_Fatty_Acids_percentage	rs56109716	4	100284798	G	A	205497	0.033359	0.00501825	2.98773e-11	0.070808	0.0134776
Saturated_Fatty_Acids_to_Total_Fatty_Acids_percentage	rs72679249	4	111122162	G	A	184117	-0.0222184	0.00348685	1.86941e-10	0.545031	0.420805
Saturated_Fatty_Acids_to_Total_Fatty_Acids_percentage	rs1061808	6	32136547	G	T	205741	0.030664	0.00313408	1.33325e-22	0.0110437	1.02384e-10
Saturated_Fatty_Acids_to_Total_Fatty_Acids_percentage	rs10455872	6	161010118	G	A	205741	-0.0671928	0.00553988	7.62142e-34	0.000214671	0.000262203
Saturated_Fatty_Acids_to_Total_Fatty_Acids_percentage	rs11762784	7	130424646	A	G	197487	-0.0201602	0.00309071	6.91616e-11	0.0892214	0.0051403
Saturated_Fatty_Acids_to_Total_Fatty_Acids_percentage	rs7018333	8	59402570	G	A	203468	-0.0211377	0.00324398	7.23871e-11	0.00731062	1.8897e-07
Saturated_Fatty_Acids_to_Total_Fatty_Acids_percentage	rs28601761	8	126500031	G	C	196509	-0.0478342	0.00314407	3.05305e-52	0.0301322	6.17319e-12
Saturated_Fatty_Acids_to_Total_Fatty_Acids_percentage	rs563294622	9	86548308	CT	C	199661	-0.0293565	0.00358826	2.82536e-16	0.0308842	NA
Saturated_Fatty_Acids_to_Total_Fatty_Acids_percentage	rs603424	10	102075479	A	G	205741	0.0603446	0.0040324	1.32346e-50	3.13271e-06	1.72665e-18
Saturated_Fatty_Acids_to_Total_Fatty_Acids_percentage	rs10787429	10	113949664	C	T	205149	-0.0366083	0.00340895	6.79747e-27	0.347798	0.0361249
Saturated_Fatty_Acids_to_Total_Fatty_Acids_percentage	11:61596322_CA_C	11	61596322	C	CA	205310	-0.0511541	0.00318293	4.3958e-58	0.01196	NA
Saturated_Fatty_Acids_to_Total_Fatty_Acids_percentage	rs653264	11	68699775	A	G	205622	-0.0226743	0.00304872	1.03153e-13	0.0097372	1.58176e-08
Saturated_Fatty_Acids_to_Total_Fatty_Acids_percentage	rs964184	11	116648917	C	G	205741	0.0284946	0.00447028	1.84261e-10	0.0275814	0.0883993
Saturated_Fatty_Acids_to_Total_Fatty_Acids_percentage	rs10468017	15	58678512	T	C	205741	0.0540376	0.00331258	8.72352e-60	0.000247524	2.20752e-24
Saturated_Fatty_Acids_to_Total_Fatty_Acids_percentage	rs684214	17	40696915	T	C	204369	0.022858	0.00337245	1.22282e-11	0.509614	0.0125416
Saturated_Fatty_Acids_to_Total_Fatty_Acids_percentage	rs739320	19	49261368	C	T	188594	-0.0255543	0.00324907	3.70723e-15	0.000347185	NA
Saturated_Fatty_Acids_to_Total_Fatty_Acids_percentage	rs2904552	22	18905964	T	C	197295	-0.0429272	0.0052476	2.84716e-16	0.00964631	9.21997e-09
Saturated_Fatty_Acids_to_Total_Fatty_Acids_percentage	rs738408	22	44324730	T	C	205653	-0.0379093	0.00367126	5.45343e-25	0.000154896	4.85455e-06
Saturated_Fatty_Acids	rs2934744	1	63048045	C	A	205278	-0.0783792	0.00319505	1.06079e-132	2.82956e-10	NA
Saturated_Fatty_Acids	rs3832016	1	109818158	CT	C	205711	0.0304653	0.00372592	2.9364e-16	0.0230275	9.00937e-08
Saturated_Fatty_Acids	rs72736909	1	220999969	T	C	204646	0.0475943	0.00622512	2.08999e-14	0.777126	0.113569
Saturated_Fatty_Acids	rs556107	1	234853059	T	C	203525	0.021409	0.00307967	3.61907e-12	0.0504022	7.35979e-05
Saturated_Fatty_Acids	rs870527	2	20369701	A	T	205428	-0.0272702	0.00306691	6.06309e-19	0.0426096	8.7412e-14
Saturated_Fatty_Acids	rs693	2	21232195	A	G	205799	0.0432714	0.00306483	3.05938e-45	0.0234564	5.36546e-14
Saturated_Fatty_Acids	rs1260326	2	27730940	C	T	205799	-0.108744	0.00312641	2.63555e-264	5.78858e-26	4.39598e-74
Saturated_Fatty_Acids	rs13389219	2	165528876	T	C	205721	-0.0275751	0.00312762	1.18851e-18	0.0359816	0.000261339
Saturated_Fatty_Acids	rs13108218	4	3443931	G	A	199471	-0.0241152	0.00320144	4.99513e-14	0.0723782	NA
Saturated_Fatty_Acids	rs976002	4	69343287	G	A	205799	0.0275476	0.0035432	7.5919e-15	0.034057	8.95012e-10
Saturated_Fatty_Acids	rs1471251	4	87976359	T	A	204241	0.0297804	0.003142	2.61414e-21	0.00049866	0.000264014
Saturated_Fatty_Acids	rs2035816	4	100508556	G	A	205595	-0.0410232	0.00557762	1.91688e-13	0.941025	0.000844836
Saturated_Fatty_Acids	rs9686661	5	55861786	T	C	205698	0.0316858	0.0038211	1.11714e-16	0.690625	0.000701536
Saturated_Fatty_Acids	rs12916	5	74656539	C	T	205799	0.0260349	0.00312226	7.57002e-17	0.0117694	1.89268e-18
Saturated_Fatty_Acids	rs6882076	5	156390297	C	T	205799	0.0339408	0.00317378	1.1021e-26	0.000623647	7.56389e-20
Saturated_Fatty_Acids	rs28383314	6	32587213	C	T	205710	0.0406524	0.00315256	4.96621e-38	1.18418e-05	3.12262e-09
Saturated_Fatty_Acids	rs3957357	6	52668687	G	A	201571	-0.0239947	0.0031161	1.36416e-14	0.00325955	0.000475102
Saturated_Fatty_Acids	rs35205221	6	127212160	A	G	203087	-0.0210764	0.00316243	2.66014e-11	0.076469	NA
Saturated_Fatty_Acids	rs4896469	6	139843787	G	A	204322	0.0240098	0.00324979	1.49493e-13	0.0454057	0.000144606
Saturated_Fatty_Acids	rs55730499	6	161005610	T	C	205577	-0.127372	0.00558107	3.84459e-115	0.0100497	0.0408975
Saturated_Fatty_Acids	rs13246993	7	73022746	A	G	205676	-0.084227	0.00456404	5.53021e-76	0.000677632	8.43671e-28
Saturated_Fatty_Acids	rs6974288	7	130424212	G	A	197108	-0.0222554	0.00312555	1.07915e-12	0.416942	1.32454e-05
Saturated_Fatty_Acids	rs9987289	8	9183358	G	A	205799	0.0477344	0.00527819	1.52698e-19	0.0622777	0.0696133
Saturated_Fatty_Acids	rs1692821	8	11699988	T	C	205799	0.024294	0.00338481	7.13074e-13	0.0763364	0.00312942
Saturated_Fatty_Acids	rs4921913	8	18272377	T	C	205719	-0.0355912	0.00368538	4.62318e-22	0.224593	4.44286e-17
Saturated_Fatty_Acids	rs117199990	8	19820916	T	C	205719	-0.0777793	0.00506976	4.3001e-53	0.000137092	9.81099e-25
Saturated_Fatty_Acids	rs2081687	8	59388565	C	T	205799	-0.0333379	0.00323683	7.1769e-25	0.180641	4.80043e-14
Saturated_Fatty_Acids	rs28601761	8	126500031	G	C	196566	-0.0940831	0.00317155	5.87257e-193	2.54717e-08	1.28157e-75
Saturated_Fatty_Acids	rs2740488	9	107661742	C	A	204805	-0.0356732	0.00348352	1.32278e-24	0.000136961	4.78298e-13
Saturated_Fatty_Acids	10:5262963_AAC_A	10	5262963	A	AAC	200080	-0.0370549	0.00424667	2.66649e-18	0.00682558	NA
Saturated_Fatty_Acids	rs12263369	10	94823343	T	C	205257	0.0252571	0.00311587	5.26107e-16	0.253309	NA
Saturated_Fatty_Acids	rs148631880	10	101904149	ACGTG	A	201769	0.0213557	0.00313797	1.00931e-11	0.482942	4.37787e-06
Saturated_Fatty_Acids	11:61596322_CA_C	11	61596322	C	CA	205368	-0.0397051	0.00321559	5.1606e-35	0.000893745	NA
Saturated_Fatty_Acids	rs964184	11	116648917	C	G	205799	-0.150508	0.00450336	3.05305e-244	6.73559e-26	3.487e-228
Saturated_Fatty_Acids	rs7310409	12	121424861	G	A	205799	-0.0215254	0.00315882	9.49275e-12	0.17575	2.52814e-05
Saturated_Fatty_Acids	rs7140110	13	114544024	C	T	205009	0.0299093	0.00335867	5.37638e-19	0.697702	8.02957e-05
Saturated_Fatty_Acids	rs548958476	15	43921392	A	G	204632	0.0406923	0.00525156	9.33165e-15	0.261693	NA
Saturated_Fatty_Acids	rs261290	15	58678720	C	T	205203	-0.0955514	0.00321255	5.51153e-194	1.5064e-13	7.92097e-69
Saturated_Fatty_Acids	15:63794360_TTCATG_T	15	63794360	T	TTCATG	205653	0.0229872	0.00322226	9.78968e-13	0.26459	NA
Saturated_Fatty_Acids	rs821840	16	56993886	G	A	205437	0.028658	0.00326776	1.80112e-18	0.000917629	NA
Saturated_Fatty_Acids	rs2000999	16	72108093	A	G	205799	0.0268703	0.00391826	7.01753e-12	0.0282409	3.95311e-05
Saturated_Fatty_Acids	rs9304381	18	47158234	T	C	205499	0.0512582	0.00397872	5.79732e-38	1.28923e-05	1.00326e-14
Saturated_Fatty_Acids	rs73015024	19	11197598	T	G	205657	-0.0570224	0.00471855	1.30557e-33	0.0172573	7.81205e-13
Saturated_Fatty_Acids	rs58542926	19	19379549	T	C	205799	-0.111871	0.00577991	2.18761e-83	6.79764e-07	6.91545e-41
Saturated_Fatty_Acids	rs484195	19	45421877	G	A	196813	0.0616317	0.0032223	1.79765e-81	2.9996e-11	5.36094e-42
Saturated_Fatty_Acids	rs838146	19	49248052	T	C	203566	-0.028051	0.00308029	8.57491e-20	0.0184978	1.07518e-05
Saturated_Fatty_Acids	rs6088881	20	34165609	T	C	205448	0.0253394	0.00377601	1.94283e-11	0.249555	0.101516
Saturated_Fatty_Acids	rs2865505	20	39203782	A	G	203929	-0.0214754	0.00331587	9.40539e-11	0.870491	2.45079e-05
Saturated_Fatty_Acids	rs6073958	20	44551855	C	T	205535	0.0256012	0.00384587	2.8054e-11	0.0580786	0.0023147
Saturated_Fatty_Acids	rs12484001	22	21998833	T	C	190132	-0.0293162	0.00453619	1.03071e-10	0.622781	NA
Sphingomyelins	rs139604259	1	25769209	GA	G	203169	0.0233369	0.00293632	1.91007e-15	0.784292	NA
Sphingomyelins	rs2479413	1	55518682	T	C	186837	-0.0328343	0.00322897	2.77688e-24	0.13895	NA
Sphingomyelins	rs10647753	1	62911305	GTA	G	198140	-0.0289669	0.00308676	6.40023e-21	0.000462194	NA
Sphingomyelins	rs7528419	1	109817192	G	A	205735	-0.082237	0.00348899	1.12866e-122	7.88214e-10	1.03405e-37
Sphingomyelins	rs61801825	1	161568886	G	A	199381	0.0353488	0.00546047	9.5923e-11	0.172599	NA
Sphingomyelins	rs2642438	1	220970028	G	A	205735	0.0341794	0.00317585	5.27384e-27	0.106175	1.03757e-12
Sphingomyelins	rs11122450	1	230301811	G	T	205085	0.0257379	0.00298161	6.05874e-18	0.000206118	0.000242732
Sphingomyelins	rs556107	1	234853059	T	C	203461	0.0330343	0.00292151	1.23288e-29	0.00217969	5.42198e-12
Sphingomyelins	rs907866	2	20371380	A	G	203566	-0.0239023	0.0029365	3.98428e-16	0.0344034	2.35079e-13
Sphingomyelins	rs581411	2	21289432	A	G	205652	0.0904745	0.00378423	3.73539e-126	6.70523e-11	2.9514e-56
Sphingomyelins	rs1260326	2	27730940	C	T	205735	-0.0318844	0.00297451	8.4047e-27	1.40588e-05	6.42491e-07
Sphingomyelins	rs75331444	2	44069772	A	G	205476	-0.0607624	0.00591459	9.42613e-25	0.00218802	1.46596e-18
Sphingomyelins	rs62171034	2	169832276	T	A	201452	-0.0194001	0.00300594	1.09231e-10	0.00659518	NA
Sphingomyelins	rs11693150	2	203496575	C	A	202991	0.0200602	0.00291473	5.90335e-12	0.445045	0.00279237
Sphingomyelins	rs1399623	2	227127672	C	A	196552	-0.0247048	0.00306114	7.04329e-16	0.0726183	NA
Sphingomyelins	rs13076933	3	12327431	G	T	201839	-0.0226909	0.00335756	1.40146e-11	0.820902	0.000102385
Sphingomyelins	rs4860948	4	69340991	A	T	205664	0.0308167	0.00336669	5.56506e-20	0.0317483	9.6679e-11
Sphingomyelins	rs13107325	4	103188709	T	C	205735	-0.0621207	0.0055409	3.66009e-29	0.00023473	0.00507705
Sphingomyelins	rs3846662	5	74651084	G	A	205735	0.0434293	0.00293647	1.81217e-49	0.00246527	9.85142e-25
Sphingomyelins	rs7447793	5	122896447	C	T	204111	0.0205151	0.00292423	2.29741e-12	0.00433887	0.0111083
Sphingomyelins	rs79220007	6	26098474	C	T	205511	-0.0460065	0.00542627	2.29642e-17	0.873441	0.000881952
Sphingomyelins	rs1634791	6	31276777	G	A	186886	0.0300445	0.00304817	6.50386e-23	0.19856	NA
Sphingomyelins	rs76967117	6	34603691	A	G	205642	-0.0398378	0.00453592	1.60734e-18	0.220285	1.04553e-10
Sphingomyelins	rs7746716	6	52450548	T	A	205199	-0.0196663	0.00290336	1.25937e-11	0.201207	0.00198362
Sphingomyelins	rs2351285	6	116327861	T	C	205677	0.0192238	0.00296401	8.84969e-11	0.0899486	7.18359e-06
Sphingomyelins	rs12208357	6	160543148	T	C	204860	0.0367529	0.00575531	1.7075e-10	0.407746	0.000420733
Sphingomyelins	rs9769088	7	1029585	C	T	201333	-0.0250965	0.00300853	7.36427e-17	0.00302702	NA
Sphingomyelins	rs10282707	7	17911038	T	C	205735	-0.0203848	0.00296942	6.67278e-12	0.0945591	2.34349e-05
Sphingomyelins	rs10953301	7	100264893	G	A	202723	-0.0203018	0.00323089	3.31338e-10	0.00228421	0.0772838
Sphingomyelins	rs4841132	8	9183596	G	A	205735	0.0821798	0.00502378	4.15318e-60	0.000244471	7.61e-23
Sphingomyelins	rs10096633	8	19830921	T	C	205735	0.0778936	0.00441323	1.14527e-69	0.000139557	3.35738e-08
Sphingomyelins	rs2081687	8	59388565	C	T	205735	-0.0201999	0.00307185	4.85011e-11	0.987242	1.68072e-12
Sphingomyelins	rs35329862	8	116635872	TA	T	203658	0.0213468	0.00300026	1.1228e-12	0.037033	0.0018487
Sphingomyelins	rs112875651	8	126506694	A	G	195128	-0.0360609	0.00305825	4.43464e-32	0.00178471	2.48782e-13
Sphingomyelins	rs1215112	9	15303583	A	G	205015	0.0355426	0.00422146	3.80498e-17	0.561471	2.11481e-06
Sphingomyelins	rs2740488	9	107661742	C	A	204741	-0.0450779	0.00330481	2.41357e-42	6.80888e-06	2.20004e-18
Sphingomyelins	9:136151579_TGGTGCAGGCGCAGGAAAAAATTGTGGCAATTCCTCA_T	9	136151579	T	TGGTGCAGGCGCAGGAAAAAATTGTGGCAATTCCTCA	205678	0.0454752	0.00373464	4.25593e-34	0.000166454	NA
Sphingomyelins	rs10740131	10	65271488	T	A	204117	0.0194997	0.00292109	2.47036e-11	0.103028	NA
Sphingomyelins	rs17476364	10	71094504	C	T	205279	-0.0341008	0.00465548	2.39995e-13	0.165602	0.0273618
Sphingomyelins	rs10787429	10	113949664	C	T	205143	-0.0307495	0.00326698	4.90659e-21	0.147498	1.27681e-07
Sphingomyelins	rs440150	11	2936657	A	G	203821	0.0317532	0.00505592	3.38386e-10	0.112132	0.0524734
Sphingomyelins	rs35184771	11	47475189	T	G	205420	-0.0252268	0.00303598	9.68637e-17	0.0086381	0.00111577
Sphingomyelins	rs174533	11	61549025	A	G	205134	-0.117481	0.00304064	0	1.81224e-21	1.34164e-101
Sphingomyelins	rs12801636	11	65391317	A	G	205735	0.0237645	0.00348412	9.07889e-12	0.500779	0.0205897
Sphingomyelins	rs673335	11	75450576	C	T	205338	-0.0322061	0.00399221	7.22905e-16	0.518476	1.56308e-05
Sphingomyelins	rs625145	11	116727936	T	A	205681	0.0431426	0.0037151	3.62904e-31	0.00260925	9.55369e-11
Sphingomyelins	rs61377406	11	122535130	GAAGAATGAGAT	G	196203	0.0209853	0.00310455	1.38823e-11	0.00608854	7.6016e-05
Sphingomyelins	rs60648773	11	126237281	A	G	200063	0.0236453	0.00352698	2.0316e-11	0.0671522	0.233903
Sphingomyelins	rs34967117	12	51213957	ATG	A	182914	-0.0235747	0.00349053	1.44358e-11	0.98436	NA
Sphingomyelins	rs3184504	12	111884608	C	T	205735	0.0334685	0.00290611	1.11192e-30	0.00192759	1.76446e-11
Sphingomyelins	rs9738226	12	121423659	G	A	205321	-0.0289675	0.00299998	4.69098e-22	0.0027208	3.44948e-08
Sphingomyelins	rs3922628	12	123209295	A	T	202875	0.022358	0.0035893	4.70141e-10	0.219404	5.624e-07
Sphingomyelins	rs865716	12	125290856	T	A	198575	-0.0210271	0.00295181	1.05615e-12	0.262522	6.37423e-06
Sphingomyelins	rs261290	15	58678720	C	T	205139	-0.108492	0.00304527	3.87363e-277	3.51905e-15	4.22628e-84
Sphingomyelins	rs11636952	15	75114322	C	T	203150	0.0202394	0.00317932	1.94511e-10	0.0483538	0.0287603
Sphingomyelins	rs11644601	16	15172118	C	T	204860	0.0312424	0.00318705	1.10651e-22	0.0599482	1.99061e-06
Sphingomyelins	rs3764261	16	56993324	A	C	205735	0.0880548	0.00309275	5.88865e-178	9.17405e-12	6.48804e-51
Sphingomyelins	rs3764351	17	37824339	A	G	202129	0.0223017	0.00309363	5.66058e-13	0.0160717	0.026521
Sphingomyelins	rs377227476	17	41912853	T	TCAAAA	183566	-0.0374061	0.00551581	1.192e-11	0.656784	NA
Sphingomyelins	rs62074055	17	45771933	C	G	205230	0.031723	0.00290874	1.09705e-27	0.437142	3.49491e-12
Sphingomyelins	rs740516	17	67082962	G	C	204034	-0.0265267	0.00409538	9.36362e-11	0.682757	6.92517e-05
Sphingomyelins	rs748643900	17	76404189	A	ATCAG	204020	0.0230629	0.00291629	2.62207e-15	0.137986	NA
Sphingomyelins	rs4939883	18	47167214	C	T	205735	0.0549204	0.00377733	7.19547e-48	0.00413901	2.14781e-23
Sphingomyelins	rs7249520	19	8446056	A	G	203853	0.0213497	0.00291452	2.39246e-13	0.173125	NA
Sphingomyelins	rs147985405	19	11197750	GA	G	205358	-0.120122	0.00448216	6.04123e-158	1.12692e-12	NA
Sphingomyelins	rs58542926	19	19379549	T	C	205735	-0.0663067	0.00548757	1.33224e-33	0.00912378	9.96703e-24
Sphingomyelins	rs7412	19	45412079	T	C	205735	-0.374205	0.00526091	0	4.87127e-84	0
Sphingomyelins	rs2352985	19	46018826	G	A	202732	-0.0189283	0.00297097	1.88077e-10	0.959963	0.000156857
Sphingomyelins	19:46373430_CT_C	19	46373430	C	CT	179429	-0.0219261	0.00319976	7.28487e-12	0.0954403	NA
Sphingomyelins	rs603985	19	49207257	C	T	204526	0.0236356	0.00292576	6.59573e-16	0.50196	3.40372e-06
Sphingomyelins	rs2618566	20	17844684	T	G	205735	-0.0240144	0.00306515	4.72278e-15	0.00849037	3.09113e-10
Sphingomyelins	rs224433	20	34153850	T	C	205407	-0.0276915	0.00359407	1.31664e-14	0.733131	0.0262068
Sphingomyelins	rs6029549	20	39754695	G	C	205378	0.0187037	0.00290624	1.23193e-10	0.629832	8.97676e-10
Sphingomyelins	rs6031587	20	43038249	T	C	201120	-0.0439527	0.00582257	4.41524e-14	0.552728	2.4267e-06
Sphingomyelins	rs6073971	20	44589970	T	C	205572	-0.0382321	0.00373075	1.22699e-24	0.0324162	1.1291e-17
Total_Cholesterol_Minus_HDL_C	1:25828322_CCT_C	1	25828322	C	CCT	203911	-0.0247753	0.00312447	2.21268e-15	0.00107801	NA
Total_Cholesterol_Minus_HDL_C	rs12117661	1	55487346	G	C	202082	-0.0418613	0.00362769	8.54182e-31	3.23969e-06	NA
Total_Cholesterol_Minus_HDL_C	rs1168128	1	63135846	G	C	204670	0.0484364	0.00323494	1.17481e-50	3.04009e-07	4.94839e-41
Total_Cholesterol_Minus_HDL_C	rs12740374	1	109817590	T	G	205686	-0.102968	0.00371616	1.14064e-168	3.92703e-27	9.61529e-63
Total_Cholesterol_Minus_HDL_C	rs2642438	1	220970028	G	A	205686	0.0219345	0.00338245	8.90592e-11	0.014476	0.020166
Total_Cholesterol_Minus_HDL_C	rs556107	1	234853059	T	C	203414	0.035599	0.00311178	2.6941e-30	0.00474986	9.55511e-13
Total_Cholesterol_Minus_HDL_C	rs7596183	2	20572478	G	A	202814	-0.0221326	0.00335448	4.17996e-11	0.241217	9.69397e-07
Total_Cholesterol_Minus_HDL_C	rs562338	2	21288321	G	A	205686	0.101749	0.00402894	1.65588e-140	1.70901e-15	1.72701e-70
Total_Cholesterol_Minus_HDL_C	rs1260326	2	27730940	C	T	205686	-0.0455713	0.00316678	6.26105e-47	0.000145881	2.70092e-28
Total_Cholesterol_Minus_HDL_C	rs4299376	2	44072576	T	G	205166	-0.0454569	0.00330746	5.80074e-43	2.58652e-06	7.82979e-31
Total_Cholesterol_Minus_HDL_C	rs12472790	2	203488594	A	G	203722	0.0198682	0.00309674	1.40353e-10	0.0133037	0.00217575
Total_Cholesterol_Minus_HDL_C	rs59950280	4	3452345	A	G	194841	0.0272049	0.00338167	8.68654e-16	0.106132	NA
Total_Cholesterol_Minus_HDL_C	rs4860948	4	69340991	A	T	205615	0.0273742	0.00358535	2.2674e-14	0.0138668	4.92061e-09
Total_Cholesterol_Minus_HDL_C	rs547065676	5	55857548	AT	A	203175	0.0252256	0.00398272	2.39771e-10	0.00935704	NA
Total_Cholesterol_Minus_HDL_C	rs3846662	5	74651084	G	A	205686	0.0579163	0.00312608	1.44946e-76	1.05389e-08	4.08755e-50
Total_Cholesterol_Minus_HDL_C	rs7447793	5	122896447	C	T	204062	0.0208494	0.00311353	2.14179e-11	0.0249554	0.000227867
Total_Cholesterol_Minus_HDL_C	rs6874202	5	156391628	C	T	205626	0.0341856	0.00320788	1.64711e-26	0.000554473	3.98011e-25
Total_Cholesterol_Minus_HDL_C	rs7746081	6	16126934	A	G	204712	-0.0223288	0.00338078	3.99457e-11	0.271465	8.78058e-10
Total_Cholesterol_Minus_HDL_C	rs79220007	6	26098474	C	T	205462	-0.0462014	0.00577872	1.30151e-15	0.00121754	0.00480867
Total_Cholesterol_Minus_HDL_C	rs6900577	6	29588241	C	T	205672	0.0298548	0.00425413	2.26029e-12	0.00763669	0.00497007
Total_Cholesterol_Minus_HDL_C	rs11755689	6	32586376	G	A	180165	0.0387891	0.00353664	5.57061e-28	0.000722304	NA
Total_Cholesterol_Minus_HDL_C	rs11755266	6	35162141	T	C	205686	-0.0346941	0.00526137	4.28807e-11	0.510744	0.00702267
Total_Cholesterol_Minus_HDL_C	rs12208357	6	160543148	T	C	204811	0.0678196	0.00612696	1.80595e-28	0.00539483	8.32505e-15
Total_Cholesterol_Minus_HDL_C	rs6938647	6	160986915	C	A	198142	-0.0333692	0.00385611	5.02651e-18	0.00895788	0.688644
Total_Cholesterol_Minus_HDL_C	rs6461564	7	21496427	C	T	204298	0.0226128	0.00322843	2.49027e-12	0.488083	0.00440002
Total_Cholesterol_Minus_HDL_C	rs2073547	7	44582331	G	A	205686	0.0289743	0.00397132	2.9777e-13	0.13193	NA
Total_Cholesterol_Minus_HDL_C	rs4841132	8	9183596	G	A	205686	0.0481463	0.00535196	2.35949e-19	0.0187949	1.07862e-08
Total_Cholesterol_Minus_HDL_C	rs10107182	8	59392737	T	C	204301	-0.0258857	0.0032841	3.23415e-15	0.23079	7.62595e-15
Total_Cholesterol_Minus_HDL_C	rs2737245	8	116658583	T	G	203253	-0.0252398	0.00345791	2.90604e-13	6.98921e-05	3.37012e-09
Total_Cholesterol_Minus_HDL_C	rs112875651	8	126506694	A	G	195080	-0.0603563	0.0032552	1.11214e-76	2.43171e-06	8.90707e-47
Total_Cholesterol_Minus_HDL_C	rs2740488	9	107661742	C	A	204693	-0.0259583	0.0035205	1.66863e-13	0.000681041	6.91408e-08
Total_Cholesterol_Minus_HDL_C	rs2519093	9	136141870	T	C	205517	0.0573631	0.00398502	5.89126e-47	3.55489e-05	1.42493e-50
Total_Cholesterol_Minus_HDL_C	10:94767045_AT_A	10	94767045	A	AT	185947	-0.0231203	0.00327632	1.7097e-12	0.922307	NA
Total_Cholesterol_Minus_HDL_C	rs102274	11	61557826	C	T	205686	-0.0540568	0.00324534	2.97088e-62	0.000564319	3.4308e-11
Total_Cholesterol_Minus_HDL_C	rs964184	11	116648917	C	G	205686	-0.0670519	0.0045603	6.49288e-49	0.000543416	4.78717e-95
Total_Cholesterol_Minus_HDL_C	rs59379014	11	126228000	T	C	205561	0.0470346	0.00594823	2.64261e-15	0.168877	8.25081e-06
Total_Cholesterol_Minus_HDL_C	rs3184504	12	111884608	C	T	205686	0.0279437	0.00309509	1.75644e-19	0.10164	8.0731e-07
Total_Cholesterol_Minus_HDL_C	rs9738226	12	121423659	G	A	205272	-0.0232769	0.00319501	3.21857e-13	0.267296	4.81675e-09
Total_Cholesterol_Minus_HDL_C	rs7140110	13	114544024	C	T	204896	0.0246713	0.00339377	3.61822e-13	0.491564	1.45776e-05
Total_Cholesterol_Minus_HDL_C	rs72694393	14	24874193	T	G	199932	0.0195667	0.00313314	4.24481e-10	0.0125945	0.000142512
Total_Cholesterol_Minus_HDL_C	rs10468017	15	58678512	T	C	205686	0.0548227	0.0033809	4.27173e-59	0.00778811	8.11016e-12
Total_Cholesterol_Minus_HDL_C	rs821840	16	56993886	G	A	205324	-0.0279035	0.00330218	2.93125e-17	0.630204	NA
Total_Cholesterol_Minus_HDL_C	16:72078989_TG_T	16	72078989	T	TG	201386	0.0491159	0.00408981	3.2584e-33	0.184908	NA
Total_Cholesterol_Minus_HDL_C	rs55714927	17	7080316	T	C	205686	-0.0306332	0.00392024	5.56097e-15	0.642648	5.66377e-07
Total_Cholesterol_Minus_HDL_C	rs67919208	17	45771873	C	T	205588	0.0358467	0.00309556	5.31989e-31	0.118883	4.44139e-09
Total_Cholesterol_Minus_HDL_C	rs740516	17	67082962	G	C	203986	-0.0346928	0.00436131	1.80497e-15	0.00155861	2.75363e-06
Total_Cholesterol_Minus_HDL_C	rs4939883	18	47167214	C	T	205686	0.0323339	0.00402406	9.39681e-16	0.0130428	1.02993e-06
Total_Cholesterol_Minus_HDL_C	rs147985405	19	11197750	GA	G	205309	-0.152475	0.00476964	1.08976e-223	9.47452e-23	NA
Total_Cholesterol_Minus_HDL_C	rs58542926	19	19379549	T	C	205686	-0.105796	0.00584094	2.8817e-73	1.42677e-07	1.70701e-53
Total_Cholesterol_Minus_HDL_C	rs56267346	19	41353338	G	A	204322	-0.0270576	0.00424299	1.80955e-10	0.726702	NA
Total_Cholesterol_Minus_HDL_C	rs7412	19	45412079	T	C	205686	-0.43606	0.00558868	0	3.54467e-141	0
Total_Cholesterol_Minus_HDL_C	rs76427838	19	46157883	T	C	204555	-0.0444691	0.00673799	4.12803e-11	0.18348	2.99056e-15
Total_Cholesterol_Minus_HDL_C	rs838146	19	49248052	T	C	203454	-0.0291322	0.00311246	8.06008e-21	0.0041205	3.14357e-07
Total_Cholesterol_Minus_HDL_C	rs35081008	19	58662235	T	C	204064	-0.02859	0.00439883	8.07942e-11	0.0528445	NA
Total_Cholesterol_Minus_HDL_C	rs2618567	20	17844492	T	G	205288	-0.0215024	0.00326354	4.44889e-11	0.013828	6.10874e-12
Total_Cholesterol_Minus_HDL_C	rs224424	20	34147998	G	A	205565	-0.0296394	0.00381085	7.42372e-15	0.250961	0.0333942
Total_Cholesterol_Minus_HDL_C	rs2865505	20	39203782	A	G	203817	-0.0258884	0.00335176	1.13385e-14	0.117312	6.43057e-11
Total_Cholesterol_Minus_HDL_C	rs367565151	20	39892035	A	AT	199261	0.0271906	0.00313895	4.65558e-18	0.55192	NA
Total_Cholesterol	rs139604259	1	25769209	GA	G	203169	0.0274219	0.00305141	2.57004e-19	0.00784006	NA
Total_Cholesterol	rs472495	1	55521313	T	G	205286	0.0360433	0.00316365	4.62847e-30	5.33399e-05	8.46795e-30
Total_Cholesterol	rs1168127	1	63136078	A	C	203891	0.0472883	0.00316091	1.41861e-50	2.93109e-07	NA
Total_Cholesterol	rs7528419	1	109817192	G	A	205735	-0.0942698	0.00362466	7.02459e-149	1.72943e-20	1.61111e-52
Total_Cholesterol	rs2642438	1	220970028	G	A	205735	0.0297895	0.00330058	1.80328e-19	0.00147554	4.10544e-07
Total_Cholesterol	rs556107	1	234853059	T	C	203461	0.0357081	0.0030362	6.36561e-32	0.0196089	3.59221e-14
Total_Cholesterol	rs907866	2	20371380	A	G	203566	-0.0245322	0.00305134	9.04558e-16	0.00974281	4.68655e-16
Total_Cholesterol	rs581411	2	21289432	A	G	205652	0.101656	0.00393165	3.60267e-147	1.64965e-12	1.68331e-68
Total_Cholesterol	rs1260326	2	27730940	C	T	205735	-0.0390181	0.00309074	1.60236e-36	0.00149973	3.43683e-20
Total_Cholesterol	rs4299376	2	44072576	T	G	205215	-0.0405386	0.00322779	3.64708e-36	3.37142e-05	5.1242e-27
Total_Cholesterol	rs72495043	2	118851758	T	G	195074	-0.0335478	0.00501115	2.16805e-11	0.688813	NA
Total_Cholesterol	rs28689500	2	169831376	T	G	203078	-0.019456	0.00311033	3.97561e-10	0.00602415	2.36792e-07
Total_Cholesterol	rs11693150	2	203496575	C	A	202991	0.0219278	0.00302791	4.44012e-13	0.0287354	0.000336489
Total_Cholesterol	rs13076933	3	12327431	G	T	201839	-0.0236403	0.00348951	1.2503e-11	0.54132	3.9349e-05
Total_Cholesterol	rs59950280	4	3452345	A	G	194888	0.0239262	0.00329977	4.15625e-13	0.0950358	NA
Total_Cholesterol	rs4860948	4	69340991	A	T	205664	0.0300757	0.00349866	8.28604e-18	0.0338344	1.77839e-11
Total_Cholesterol	rs13107325	4	103188709	T	C	205735	-0.0425598	0.00575904	1.47276e-13	0.00380599	0.0615068
Total_Cholesterol	rs3846662	5	74651084	G	A	205735	0.0544704	0.00305081	3.02374e-71	1.42641e-06	3.82826e-42
Total_Cholesterol	rs7447793	5	122896447	C	T	204111	0.0208607	0.00303844	6.64019e-12	0.0231263	0.000717664
Total_Cholesterol	rs6874202	5	156391628	C	T	205675	0.0300137	0.00313044	9.10274e-22	0.00138131	3.81756e-25
Total_Cholesterol	rs79220007	6	26098474	C	T	205511	-0.0455595	0.00563932	6.57088e-16	0.0046676	0.00420837
Total_Cholesterol	rs6900577	6	29588241	C	T	205721	0.0290764	0.00415151	2.49855e-12	0.00571384	0.00584174
Total_Cholesterol	rs67407114	6	32526500	A	C	125730	0.0403683	0.00409888	7.08323e-23	0.0121961	NA
Total_Cholesterol	6:34622561_AG_A	6	34622561	A	AG	205572	-0.0388955	0.00471542	1.61246e-16	0.516624	NA
Total_Cholesterol	rs6934962	6	116322349	T	C	205573	0.0201071	0.00308137	6.7984e-11	0.186163	5.96856e-06
Total_Cholesterol	rs12208357	6	160543148	T	C	204860	0.0553297	0.00597964	2.20234e-20	0.00700195	1.48805e-10
Total_Cholesterol	rs6938647	6	160986915	C	A	198189	-0.0319863	0.00376327	1.91538e-17	0.0238036	0.114364
Total_Cholesterol	rs9769088	7	1029585	C	T	201333	-0.0225125	0.00312708	6.07731e-13	0.0163703	NA
Total_Cholesterol	7:6436871_CA_C	7	6436871	C	CA	199516	0.0208342	0.00312041	2.44947e-11	0.434791	NA
Total_Cholesterol	rs2073547	7	44582331	G	A	205735	0.0250468	0.00387552	1.02986e-10	0.123473	NA
Total_Cholesterol	rs10953301	7	100264893	G	A	202723	-0.0226312	0.00335744	1.5814e-11	0.359357	0.0929757
Total_Cholesterol	rs4841132	8	9183596	G	A	205735	0.071418	0.00522168	1.45023e-42	0.00143441	2.93162e-17
Total_Cholesterol	rs10096633	8	19830921	T	C	205735	0.0366923	0.00458894	1.29387e-15	0.159815	0.773016
Total_Cholesterol	rs2081687	8	59388565	C	T	205735	-0.0241786	0.00319212	3.62106e-14	0.039936	1.34746e-15
Total_Cholesterol	rs2737246	8	116659578	C	G	203741	-0.0241621	0.00336755	7.2552e-13	1.06589e-05	1.35259e-09
Total_Cholesterol	rs112875651	8	126506694	A	G	195128	-0.0489369	0.00317705	1.67417e-53	3.7393e-05	1.88118e-29
Total_Cholesterol	rs2740488	9	107661742	C	A	204741	-0.0383338	0.00343485	6.50388e-29	4.20615e-06	6.82264e-15
Total_Cholesterol	9:136151579_TGGTGCAGGCGCAGGAAAAAATTGTGGCAATTCCTCA_T	9	136151579	T	TGGTGCAGGCGCAGGAAAAAATTGTGGCAATTCCTCA	205678	0.0538865	0.0038806	8.04585e-44	0.000151901	NA
Total_Cholesterol	rs17476364	10	71094504	C	T	205279	-0.0325852	0.0048382	1.64366e-11	0.716526	0.0183595
Total_Cholesterol	rs2792735	10	113921825	A	G	205575	-0.023578	0.00337037	2.64768e-12	0.966481	0.000153736
Total_Cholesterol	rs35184771	11	47475189	T	G	205420	-0.0205498	0.00315524	7.38861e-11	0.014503	0.0101485
Total_Cholesterol	rs174564	11	61588305	G	A	205383	-0.0712385	0.00315884	1.75471e-112	2.81552e-05	6.29604e-31
Total_Cholesterol	rs12801636	11	65391317	A	G	205735	0.0241437	0.00362068	2.59475e-11	0.552493	0.0377869
Total_Cholesterol	rs673335	11	75450576	C	T	205338	-0.0273165	0.00414897	4.59332e-11	0.811508	0.000157246
Total_Cholesterol	rs525028	11	116705516	A	G	201247	-0.0387979	0.00336721	1.0419e-30	0.000778181	2.99105e-38
Total_Cholesterol	rs60648773	11	126237281	A	G	200063	0.0243687	0.00366526	2.96715e-11	0.301927	0.0183763
Total_Cholesterol	rs3184504	12	111884608	C	T	205735	0.0326412	0.00302011	3.21007e-27	0.147599	1.15523e-09
Total_Cholesterol	rs9738226	12	121423659	G	A	205321	-0.0280233	0.0031178	2.53489e-19	0.104085	9.77163e-10
Total_Cholesterol	rs6602911	13	114547372	T	C	204608	0.0213795	0.00315954	1.32145e-11	0.111281	2.0613e-05
Total_Cholesterol	rs261290	15	58678720	C	T	205139	-0.0780349	0.00316958	1.2098e-133	3.91354e-06	6.48402e-38
Total_Cholesterol	rs1864163	16	56997233	A	G	205735	-0.0430738	0.0034297	3.65563e-36	1.04136e-05	1.75523e-08
Total_Cholesterol	16:72078989_TG_T	16	72078989	T	TG	201435	0.0440366	0.00399141	2.70397e-28	0.239184	NA
Total_Cholesterol	rs55714927	17	7080316	T	C	205735	-0.0266662	0.00382534	3.15769e-12	0.880821	2.18618e-05
Total_Cholesterol	rs62074055	17	45771933	C	G	205230	0.0335414	0.00302267	1.32741e-28	0.0441197	1.50842e-11
Total_Cholesterol	rs740516	17	67082962	G	C	204034	-0.031411	0.00425621	1.58834e-13	0.0117644	5.82692e-06
Total_Cholesterol	rs748643900	17	76404189	A	ATCAG	204020	0.023326	0.00303048	1.39759e-14	0.00492992	NA
Total_Cholesterol	rs9304381	18	47158234	T	C	205436	0.0505719	0.0039239	5.42747e-38	0.000317093	1.53132e-21
Total_Cholesterol	19:11202194_GC_G	19	11202194	G	GC	205616	-0.14357	0.00463797	6.57213e-210	8.48095e-20	NA
Total_Cholesterol	rs58542926	19	19379549	T	C	205735	-0.0957828	0.00570073	2.60805e-63	1.0855e-05	4.30646e-45
Total_Cholesterol	rs7412	19	45412079	T	C	205735	-0.408622	0.00546007	0	1.00807e-108	0
Total_Cholesterol	rs35978917	19	46383885	C	T	202503	-0.0482943	0.00695828	3.91741e-12	0.364481	1.38853e-14
Total_Cholesterol	rs507711	19	49208564	T	C	204881	0.0264261	0.00303651	3.26159e-18	0.149115	2.24468e-09
Total_Cholesterol	rs2618567	20	17844492	T	G	205337	-0.0232068	0.00318475	3.18424e-13	0.00570583	6.626e-11
Total_Cholesterol	rs224433	20	34153850	T	C	205407	-0.0296977	0.00373504	1.858e-15	0.144365	0.00891323
Total_Cholesterol	rs6102034	20	39186590	G	C	198841	-0.0229796	0.00328545	2.67345e-12	0.0678858	5.60794e-09
Total_Cholesterol	rs6029549	20	39754695	G	C	205378	0.0237325	0.00302016	3.92067e-15	0.775487	2.60544e-12
Total_Cholines	rs771364858	1	25771623	T	TA	196578	0.0209152	0.00302368	4.62284e-12	0.416523	NA
Total_Cholines	rs181835401	1	63135955	A	G	204902	-0.0729103	0.00307442	3.70275e-124	9.53887e-12	6.62377e-74
Total_Cholines	rs3832016	1	109818158	CT	C	205598	0.032155	0.00358188	2.80125e-19	4.51075e-05	1.03861e-09
Total_Cholines	rs2642438	1	220970028	G	A	205686	0.0292041	0.0032178	1.1379e-19	0.00349518	2.33915e-08
Total_Cholines	rs11122453	1	230303611	A	C	205136	0.0299079	0.00302126	4.24842e-23	0.0671075	0.00044098
Total_Cholines	rs556107	1	234853059	T	C	203414	0.027116	0.00296042	5.25958e-20	0.0251667	2.18486e-08
Total_Cholines	rs907866	2	20371380	A	G	203517	-0.0356819	0.00297412	3.7598e-33	0.00502901	1.78064e-20
Total_Cholines	rs668948	2	21291529	A	G	205621	0.0691839	0.00384099	1.78396e-72	0.000234654	3.61335e-30
Total_Cholines	rs1260326	2	27730940	C	T	205686	-0.0683871	0.00301066	4.40728e-114	1.0754e-10	6.04984e-33
Total_Cholines	rs11693150	2	203496575	C	A	202942	0.0191614	0.00295298	8.67014e-11	0.280444	0.0079058
Total_Cholines	rs13108218	4	3443931	G	A	199359	-0.0193909	0.00307828	2.99718e-10	0.6732	NA
Total_Cholines	rs976002	4	69343287	G	A	205686	0.0361343	0.00340574	2.72453e-26	0.000208487	3.89152e-15
Total_Cholines	rs2035816	4	100508556	G	A	205482	-0.0335121	0.00536202	4.11501e-10	0.357106	8.2723e-05
Total_Cholines	rs13107325	4	103188709	T	C	205686	-0.0518756	0.00561441	2.49391e-20	0.160716	0.0230541
Total_Cholines	rs3846662	5	74651084	G	A	205686	0.0275833	0.00297606	1.90693e-20	0.00296035	1.31737e-16
Total_Cholines	rs6882345	5	156397673	A	G	205412	0.0248858	0.00305211	3.55065e-16	0.00532999	1.04169e-20
Total_Cholines	rs3094012	6	31434520	C	G	205453	-0.0478828	0.00414063	6.40228e-31	9.50497e-07	0.00241482
Total_Cholines	rs3800461	6	34616322	C	G	205686	-0.0398146	0.00459644	4.66573e-18	0.176475	3.31823e-09
Total_Cholines	rs3957357	6	52668687	G	A	201463	-0.0202065	0.00299541	1.52549e-11	0.262531	0.0781476
Total_Cholines	rs6938647	6	160986915	C	A	198142	-0.0257949	0.00366965	2.08311e-12	0.0323404	0.0419727
Total_Cholines	rs9769088	7	1029585	C	T	201287	-0.0274964	0.00304905	1.93094e-19	0.00904215	NA
Total_Cholines	rs573252567	7	73003554	TTTA	T	200316	-0.0371671	0.00483708	1.55154e-14	0.00732938	NA
Total_Cholines	rs9987289	8	9183358	G	A	205686	0.0784626	0.00507214	5.99488e-54	0.00170941	3.0603e-12
Total_Cholines	rs4921913	8	18272377	T	C	205606	-0.0221944	0.00354349	3.77295e-10	0.113672	9.3344e-13
Total_Cholines	rs2119690	8	19859539	A	G	205466	0.029678	0.00325258	7.27285e-20	0.0509575	0.780991
Total_Cholines	rs2081687	8	59388565	C	T	205686	-0.0228972	0.00311214	1.88221e-13	0.0627789	5.04543e-15
Total_Cholines	rs2737214	8	116624987	G	C	201225	0.0208333	0.00300025	3.82663e-12	0.210134	0.00210168
Total_Cholines	rs28601761	8	126500031	G	C	196456	-0.0557366	0.00305088	1.68341e-74	3.08127e-07	3.92298e-31
Total_Cholines	rs60018991	8	144289580	T	C	204991	0.0253704	0.00379215	2.23365e-11	0.272388	NA
Total_Cholines	rs686030	9	15304782	A	C	205312	0.035409	0.00422764	5.5286e-17	0.024341	9.8065e-10
Total_Cholines	rs2740488	9	107661742	C	A	204693	-0.0457916	0.00334849	1.48867e-42	7.94565e-07	1.12624e-18
Total_Cholines	9:136151579_TGGTGCAGGCGCAGGAAAAAATTGTGGCAATTCCTCA_T	9	136151579	T	TGGTGCAGGCGCAGGAAAAAATTGTGGCAATTCCTCA	205629	0.0341714	0.00378437	1.73683e-19	0.011336	NA
Total_Cholines	10:5262963_AAC_A	10	5262963	A	AAC	199970	-0.0368138	0.00408345	1.97855e-19	0.693475	NA
Total_Cholines	rs147278638	10	45958082	GT	G	204781	0.0228322	0.00344603	3.46576e-11	6.95354e-05	NA
Total_Cholines	rs1408579	10	101912194	T	C	205640	0.0201483	0.00293833	7.04948e-12	0.695705	6.07197e-07
Total_Cholines	rs10787429	10	113949664	C	T	205094	-0.0272089	0.00331008	2.04658e-16	0.6429	0.000291164
Total_Cholines	rs440150	11	2936657	A	G	203772	0.0323187	0.00512272	2.81604e-10	0.731829	0.00495062
Total_Cholines	rs35184771	11	47475189	T	G	205371	-0.0257271	0.00307611	6.12587e-17	0.00483858	0.00433219
Total_Cholines	rs174576	11	61603510	A	C	205130	-0.0390965	0.00307929	6.37672e-37	0.891899	3.5792e-12
Total_Cholines	rs673335	11	75450576	C	T	205289	-0.0463428	0.00404429	2.1699e-30	0.225878	6.78469e-13
Total_Cholines	rs525028	11	116705516	A	G	201200	-0.0707005	0.0032797	5.95709e-103	2.57945e-10	7.9302e-85
Total_Cholines	rs7296044	12	110016947	A	T	201668	0.0216586	0.0029665	2.86587e-13	0.7058	NA
Total_Cholines	rs3184504	12	111884608	C	T	205686	0.0237852	0.00294483	6.67614e-16	0.951093	1.93808e-06
Total_Cholines	rs9738226	12	121423659	G	A	205272	-0.0316657	0.00303949	2.08007e-25	0.0434471	2.02871e-10
Total_Cholines	rs1672875	12	125283196	G	A	204633	-0.0259446	0.00294673	1.32415e-18	0.0848674	6.9183e-09
Total_Cholines	rs6602911	13	114547372	T	C	204559	0.019587	0.00308035	2.03905e-10	0.633402	0.00027472
Total_Cholines	rs1601934	15	58671721	A	G	203417	-0.14009	0.00317618	0	1.47238e-21	NA
Total_Cholines	rs35980001	15	58722590	GC	G	201855	0.156731	0.00361945	0	7.6876e-40	7.12022e-194
Total_Cholines	rs3764261	16	56993324	A	C	205686	0.096591	0.00313242	2.59743e-208	1.88018e-19	8.86552e-70
Total_Cholines	rs3794695	16	72097827	T	C	204672	0.0242861	0.00377992	1.32131e-10	0.389189	1.77367e-05
Total_Cholines	rs560552975	17	26701123	TA	T	167778	-0.0246662	0.00327318	4.87552e-14	0.124277	NA
Total_Cholines	rs8069451	17	37504933	C	T	201992	-0.0256854	0.00343659	7.80377e-14	0.772822	0.00134973
Total_Cholines	rs62074055	17	45771933	C	G	205181	0.0225533	0.00294745	1.99017e-14	0.161746	1.65509e-05
Total_Cholines	rs748643900	17	76404189	A	ATCAG	203973	0.0205149	0.00295461	3.84104e-12	0.0207428	NA
Total_Cholines	rs9304381	18	47158234	T	C	205387	0.0861348	0.00382249	2.65639e-112	1.79469e-09	2.4657e-51
Total_Cholines	rs10417971	19	8465958	A	T	200768	0.021436	0.00313078	7.57079e-12	0.513137	0.000238259
Total_Cholines	19:11202194_GC_G	19	11202194	G	GC	205567	-0.0649104	0.00453048	1.55158e-46	0.000462125	NA
Total_Cholines	rs58542926	19	19379549	T	C	205686	-0.0845841	0.00555846	2.90422e-52	0.00854311	4.26565e-32
Total_Cholines	rs7412	19	45412079	T	C	205686	-0.120918	0.00538868	2.21686e-111	2.2171e-10	3.15791e-55
Total_Cholines	rs603985	19	49207257	C	T	204478	0.0209926	0.00296431	1.42772e-12	0.283761	5.99703e-05
Total_Cholines	rs6088881	20	34165609	T	C	205335	0.024546	0.00362953	1.35649e-11	0.568612	0.00639383
Total_Cholines	rs4810296	20	39192317	T	C	198371	-0.0196506	0.00307458	1.64831e-10	0.138506	1.26602e-06
Total_Cholines	rs6031587	20	43038249	T	C	201072	-0.0408558	0.0058992	4.35258e-12	0.469091	1.76569e-06
Total_Cholines	rs2266959	22	21922904	T	G	205528	-0.0314845	0.00374957	4.61542e-17	0.00601659	1.6103e-07
Total_Concentration_of_Branched_Chain_Amino_Acids_Leucine_+_Isoleucine_+_Valine	rs17398958	1	55071769	T	G	203981	-0.0237197	0.00345442	6.59937e-12	0.0463893	NA
Total_Concentration_of_Branched_Chain_Amino_Acids_Leucine_+_Isoleucine_+_Valine	rs6681810	1	100763317	C	G	202507	-0.0283027	0.00434972	7.69493e-11	0.766539	NA
Total_Concentration_of_Branched_Chain_Amino_Acids_Leucine_+_Isoleucine_+_Valine	rs1260326	2	27730940	C	T	205686	-0.0597784	0.00309251	3.56e-83	8.16738e-07	7.62427e-21
Total_Concentration_of_Branched_Chain_Amino_Acids_Leucine_+_Isoleucine_+_Valine	rs72538440	2	65225088	GC	G	199717	0.0408384	0.00309427	9.35164e-40	1.21268e-05	4.99304e-14
Total_Concentration_of_Branched_Chain_Amino_Acids_Leucine_+_Isoleucine_+_Valine	rs10649609	2	165552706	AAAAAT	A	202313	-0.0292384	0.00315181	1.765e-20	0.00766329	0.000131337
Total_Concentration_of_Branched_Chain_Amino_Acids_Leucine_+_Isoleucine_+_Valine	rs13020683	2	219638265	T	C	204853	-0.0198399	0.00302646	5.55848e-11	0.0617072	NA
Total_Concentration_of_Branched_Chain_Amino_Acids_Leucine_+_Isoleucine_+_Valine	rs2138157	2	227103717	C	A	205162	0.0223638	0.0031665	1.63899e-12	0.0758928	5.65309e-05
Total_Concentration_of_Branched_Chain_Amino_Acids_Leucine_+_Isoleucine_+_Valine	rs511154	3	135950921	G	A	205444	0.0240933	0.00357919	1.68346e-11	0.896483	0.0594396
Total_Concentration_of_Branched_Chain_Amino_Acids_Leucine_+_Isoleucine_+_Valine	rs10018448	4	89225171	G	A	205030	0.087101	0.00302677	9.64167e-182	6.2693e-12	6.23073e-51
Total_Concentration_of_Branched_Chain_Amino_Acids_Leucine_+_Isoleucine_+_Valine	5:55860907_GC_G	5	55860907	G	GC	205473	0.0273204	0.00388397	2.01113e-12	0.294118	NA
Total_Concentration_of_Branched_Chain_Amino_Acids_Leucine_+_Isoleucine_+_Valine	rs2954029	8	126490972	T	A	204492	-0.0199735	0.00303965	5.01088e-11	0.956208	0.000430066
Total_Concentration_of_Branched_Chain_Amino_Acids_Leucine_+_Isoleucine_+_Valine	rs17096421	10	88820592	T	A	203015	0.0551456	0.00668142	1.54626e-16	0.00230053	1.02065e-07
Total_Concentration_of_Branched_Chain_Amino_Acids_Leucine_+_Isoleucine_+_Valine	rs2638315	12	56865056	C	G	205686	0.0426269	0.0039133	1.26876e-27	0.0196299	3.02694e-10
Total_Concentration_of_Branched_Chain_Amino_Acids_Leucine_+_Isoleucine_+_Valine	rs562771447	16	70308837	TA	T	204540	-0.0823386	0.00472148	4.66396e-68	3.06845e-06	NA
Total_Concentration_of_Branched_Chain_Amino_Acids_Leucine_+_Isoleucine_+_Valine	rs9941087	16	72118324	A	G	204387	0.0233703	0.00319053	2.39977e-13	0.0719823	0.013154
Total_Concentration_of_Branched_Chain_Amino_Acids_Leucine_+_Isoleucine_+_Valine	rs4467109	17	7208332	T	G	205553	-0.0487902	0.0052274	1.03353e-20	0.344098	1.17451e-06
Total_Concentration_of_Branched_Chain_Amino_Acids_Leucine_+_Isoleucine_+_Valine	rs4801776	19	49304215	T	C	191095	-0.0365867	0.00344343	2.31729e-26	0.250507	2.78851e-10
Total_Concentration_of_Lipoprotein_Particles	rs71640337	1	27004388	A	G	203889	-0.0358748	0.00522976	6.91815e-12	0.606519	0.380442
Total_Concentration_of_Lipoprotein_Particles	rs12402990	1	39967683	A	G	204532	0.0294188	0.00310421	2.64162e-21	0.197183	2.40066e-06
Total_Concentration_of_Lipoprotein_Particles	rs10647753	1	62911305	GTA	G	198093	-0.053826	0.00309924	1.63197e-67	2.81431e-09	NA
Total_Concentration_of_Lipoprotein_Particles	rs11208715	1	66154414	T	G	205063	0.0193221	0.00305127	2.41775e-10	0.257691	0.00159582
Total_Concentration_of_Lipoprotein_Particles	rs140584594	1	110232983	G	A	205686	0.0277196	0.0032675	2.20101e-17	0.00224422	NA
Total_Concentration_of_Lipoprotein_Particles	rs198325	1	150937405	T	C	205545	0.0361957	0.00350751	5.8357e-25	0.000125062	7.76125e-05
Total_Concentration_of_Lipoprotein_Particles	rs5082	1	161193683	A	G	201338	0.0214539	0.00303325	1.5221e-12	0.0128223	0.00718049
Total_Concentration_of_Lipoprotein_Particles	rs1771582	1	161614490	G	T	176535	0.0196692	0.00316388	5.08517e-10	0.7203	NA
Total_Concentration_of_Lipoprotein_Particles	rs2642438	1	220970028	G	A	205686	0.0335334	0.0031908	7.93803e-26	0.137176	1.24638e-14
Total_Concentration_of_Lipoprotein_Particles	rs4846921	1	230304352	A	G	205666	0.0390463	0.00299291	6.91643e-39	0.000446322	4.10165e-11
Total_Concentration_of_Lipoprotein_Particles	rs557933	1	234853268	C	A	203580	0.0221347	0.00293362	4.53561e-14	0.0135281	2.05006e-05
Total_Concentration_of_Lipoprotein_Particles	rs907866	2	20371380	A	G	203517	-0.030015	0.00294959	2.57211e-24	0.00728723	1.21702e-11
Total_Concentration_of_Lipoprotein_Particles	rs1800481	2	21267210	G	A	202414	0.0511404	0.00417507	1.74956e-34	0.00265208	2.08475e-08
Total_Concentration_of_Lipoprotein_Particles	rs1260326	2	27730940	C	T	205686	-0.0588204	0.00298653	2.84638e-86	2.79899e-09	4.24385e-22
Total_Concentration_of_Lipoprotein_Particles	rs1399623	2	227127672	C	A	196505	-0.0257325	0.00307774	6.26694e-17	0.0211073	NA
Total_Concentration_of_Lipoprotein_Particles	rs149445151	3	50022079	A	G	166749	-0.0211322	0.00325696	8.70501e-11	0.60344	NA
Total_Concentration_of_Lipoprotein_Particles	rs7624084	3	141093285	C	T	203648	-0.0194498	0.00295273	4.49705e-11	0.316907	0.00249208
Total_Concentration_of_Lipoprotein_Particles	rs10049088	3	156797648	T	C	204675	0.021041	0.00301211	2.84788e-12	0.729574	2.14402e-05
Total_Concentration_of_Lipoprotein_Particles	rs13108218	4	3443931	G	A	199359	-0.0215834	0.00305282	1.55446e-12	0.0661783	NA
Total_Concentration_of_Lipoprotein_Particles	rs976002	4	69343287	G	A	205686	0.0284367	0.00337774	3.82553e-17	0.000338259	6.00725e-08
Total_Concentration_of_Lipoprotein_Particles	rs13107325	4	103188709	T	C	205686	-0.0598578	0.00556727	5.91283e-27	0.0892179	0.000820964
Total_Concentration_of_Lipoprotein_Particles	rs888655	5	72917439	G	A	205131	0.0210555	0.00324827	9.06829e-11	0.977345	0.0114485
Total_Concentration_of_Lipoprotein_Particles	rs2307111	5	75003678	C	T	205686	0.020309	0.00298558	1.03199e-11	0.0902332	0.00194104
Total_Concentration_of_Lipoprotein_Particles	rs1634791	6	31276777	G	A	186844	0.0347887	0.00306096	6.37037e-30	0.0327443	NA
Total_Concentration_of_Lipoprotein_Particles	rs76967117	6	34603691	A	G	205593	-0.0438139	0.00455774	7.11504e-22	0.00662415	6.73274e-11
Total_Concentration_of_Lipoprotein_Particles	6:42917063_CA_C	6	42917063	C	CA	199995	0.0191756	0.00300216	1.69227e-10	0.000150882	NA
Total_Concentration_of_Lipoprotein_Particles	rs10233430	7	1051664	C	T	205580	-0.0185456	0.00295175	3.32928e-10	0.00355417	0.000358741
Total_Concentration_of_Lipoprotein_Particles	rs2691616	7	17822181	G	T	205226	-0.0212299	0.00291992	3.58829e-13	0.109447	8.11419e-06
Total_Concentration_of_Lipoprotein_Particles	rs4240624	8	9184231	A	G	205612	0.109744	0.00503424	3.08874e-105	3.44765e-07	1.17969e-26
Total_Concentration_of_Lipoprotein_Particles	rs709822	8	11702313	G	C	205566	0.0208678	0.00322784	1.01559e-10	0.331335	0.000951149
Total_Concentration_of_Lipoprotein_Particles	rs15285	8	19824667	T	C	205686	0.0737215	0.00323078	4.18358e-115	4.27118e-10	5.82197e-16
Total_Concentration_of_Lipoprotein_Particles	rs2737214	8	116624987	G	C	201225	0.0275577	0.00297563	2.04161e-20	0.294152	0.000424703
Total_Concentration_of_Lipoprotein_Particles	rs112875651	8	126506694	A	G	195080	-0.0256327	0.00307062	7.00371e-17	0.00656064	0.000196272
Total_Concentration_of_Lipoprotein_Particles	rs72691617	8	144292437	G	A	205686	0.0265927	0.0037497	1.32655e-12	0.882888	NA
Total_Concentration_of_Lipoprotein_Particles	rs686030	9	15304782	A	C	205312	0.0437372	0.00419182	1.76103e-25	0.744172	8.04198e-10
Total_Concentration_of_Lipoprotein_Particles	rs2740488	9	107661742	C	A	204693	-0.0510406	0.00332011	2.65332e-53	6.73488e-06	5.10422e-19
Total_Concentration_of_Lipoprotein_Particles	9:136151579_TGGTGCAGGCGCAGGAAAAAATTGTGGCAATTCCTCA_T	9	136151579	T	TGGTGCAGGCGCAGGAAAAAATTGTGGCAATTCCTCA	205629	0.0392941	0.00375254	1.18765e-25	0.00484698	NA
Total_Concentration_of_Lipoprotein_Particles	rs75406471	10	5257647	A	G	205686	-0.033253	0.0040286	1.53782e-16	0.0315483	0.00181213
Total_Concentration_of_Lipoprotein_Particles	rs147278638	10	45958082	GT	G	204781	0.0262101	0.00341747	1.73496e-14	0.416159	NA
Total_Concentration_of_Lipoprotein_Particles	rs1408579	10	101912194	T	C	205640	0.0186071	0.00291399	1.71263e-10	0.963497	8.73119e-06
Total_Concentration_of_Lipoprotein_Particles	rs2792735	10	113921825	A	G	205526	-0.0383554	0.00325768	5.45327e-32	0.0213703	5.48593e-08
Total_Concentration_of_Lipoprotein_Particles	rs440150	11	2936657	A	G	203772	0.0328402	0.00508014	1.01913e-10	0.0817134	0.0108116
Total_Concentration_of_Lipoprotein_Particles	rs35184771	11	47475189	T	G	205371	-0.0330475	0.00305002	2.38621e-27	0.00261101	0.000634207
Total_Concentration_of_Lipoprotein_Particles	rs174581	11	61606683	A	G	205136	-0.0449898	0.00305026	3.28514e-49	0.00407901	1.20065e-20
Total_Concentration_of_Lipoprotein_Particles	rs673335	11	75450576	C	T	205289	-0.0561825	0.00400986	1.39809e-44	0.023811	1.6655e-15
Total_Concentration_of_Lipoprotein_Particles	rs613808	11	116710968	G	A	201697	-0.0659022	0.00327831	8.59638e-90	2.71115e-10	1.50348e-48
Total_Concentration_of_Lipoprotein_Particles	rs7930518	11	122523596	A	G	205171	0.0210007	0.00300917	2.98389e-12	0.00223335	3.85902e-06
Total_Concentration_of_Lipoprotein_Particles	rs11045172	12	20470221	C	A	203293	0.0243504	0.00369248	4.27509e-11	0.863007	0.000522365
Total_Concentration_of_Lipoprotein_Particles	rs1543896	12	109920071	T	G	205537	0.0203815	0.00291483	2.71143e-12	0.000350638	5.25653e-10
Total_Concentration_of_Lipoprotein_Particles	rs3184504	12	111884608	C	T	205686	0.0268358	0.00292018	3.97217e-20	0.0248937	2.59791e-08
Total_Concentration_of_Lipoprotein_Particles	rs1169284	12	121419926	C	T	204607	0.0211458	0.00316247	2.29157e-11	0.00461092	4.66966e-05
Total_Concentration_of_Lipoprotein_Particles	rs2454702	12	123209159	T	C	203328	0.0271254	0.00360199	5.0689e-14	0.101035	4.93875e-10
Total_Concentration_of_Lipoprotein_Particles	rs6488915	12	124511634	G	T	204548	0.0286154	0.00450796	2.18962e-10	0.467483	0.208893
Total_Concentration_of_Lipoprotein_Particles	rs61941677	12	125325010	G	C	196604	-0.0387478	0.00457751	2.58263e-17	0.0394064	1.75774e-08
Total_Concentration_of_Lipoprotein_Particles	rs2494747	14	105258437	T	G	203777	-0.0244349	0.00301746	5.62463e-16	0.00376293	7.22751e-10
Total_Concentration_of_Lipoprotein_Particles	rs261290	15	58678720	C	T	205090	-0.075108	0.00306468	1.90299e-132	1.02239e-05	4.97503e-31
Total_Concentration_of_Lipoprotein_Particles	rs72786786	16	56985514	A	G	194206	0.127438	0.00323919	0	2.69562e-21	8.46989e-126
Total_Concentration_of_Lipoprotein_Particles	rs9939224	16	57002732	G	T	205686	0.140789	0.00357792	0	4.12941e-21	1.19932e-116
Total_Concentration_of_Lipoprotein_Particles	rs55781197	16	67940350	G	A	205624	0.0312087	0.00456116	7.81632e-12	0.00131527	4.1799e-22
Total_Concentration_of_Lipoprotein_Particles	rs2925979	16	81534790	C	T	205686	0.0234131	0.00317776	1.74104e-13	0.00026688	0.00990225
Total_Concentration_of_Lipoprotein_Particles	rs35679432	17	26633347	TG	T	189133	0.0223028	0.00308763	5.09362e-13	0.344046	NA
Total_Concentration_of_Lipoprotein_Particles	rs3764351	17	37824339	A	G	202080	0.0269593	0.00310922	4.324e-18	0.744499	0.0441886
Total_Concentration_of_Lipoprotein_Particles	rs377227476	17	41912853	T	TCAAAA	183520	-0.0486114	0.00554152	1.76635e-18	0.903983	NA
Total_Concentration_of_Lipoprotein_Particles	rs112001035	17	66823805	A	G	202093	-0.0416408	0.00626468	3.00059e-11	0.338388	0.00719836
Total_Concentration_of_Lipoprotein_Particles	rs748643900	17	76404189	A	ATCAG	203973	0.0301945	0.00293001	6.76641e-25	0.160192	NA
Total_Concentration_of_Lipoprotein_Particles	rs4939883	18	47167214	C	T	205686	0.0918455	0.00379188	2.00299e-129	1.5909e-08	3.27145e-57
Total_Concentration_of_Lipoprotein_Particles	rs765049155	19	8458618	T	TG	198832	0.0245289	0.00303338	6.1833e-16	0.868173	NA
Total_Concentration_of_Lipoprotein_Particles	rs737337	19	11347493	C	T	205686	-0.0590463	0.00548621	5.25155e-27	4.19227e-10	3.03042e-23
Total_Concentration_of_Lipoprotein_Particles	rs58542926	19	19379549	T	C	205686	-0.0664752	0.00551335	1.82534e-33	0.00201697	1.90953e-12
Total_Concentration_of_Lipoprotein_Particles	rs7412	19	45412079	T	C	205686	-0.0685156	0.00534824	1.47334e-37	0.0124519	1.20103e-15
Total_Concentration_of_Lipoprotein_Particles	rs34514836	19	46385438	C	A	205122	-0.0316887	0.00451944	2.36265e-12	0.194779	0.00135878
Total_Concentration_of_Lipoprotein_Particles	rs798893	19	54793830	C	G	204750	0.0345568	0.00352651	1.14849e-22	0.013482	6.46977e-10
Total_Concentration_of_Lipoprotein_Particles	rs11398681	20	33812001	CT	C	200921	-0.0195239	0.00299463	7.06456e-11	0.684247	NA
Total_Concentration_of_Lipoprotein_Particles	rs6031587	20	43038249	T	C	201072	-0.0545044	0.00584816	1.17549e-20	0.316657	4.99764e-09
Total_Concentration_of_Lipoprotein_Particles	rs6065904	20	44534651	A	G	205686	0.0397441	0.00354856	4.15498e-29	0.0107489	1.10905e-07
Total_Concentration_of_Lipoprotein_Particles	rs4239651	20	46340596	C	T	205686	0.0255525	0.00359303	1.15e-12	0.332256	3.67912e-08
Total_Concentration_of_Lipoprotein_Particles	rs9980195	21	46268783	C	T	205686	-0.0188321	0.00291869	1.1044e-10	0.00351797	9.58968e-06
Total_Concentration_of_Lipoprotein_Particles	22:21941164_CTT_C	22	21941164	C	CTT	203276	-0.0365879	0.00373334	1.13562e-22	0.00934206	NA
Total_Esterified_Cholesterol	rs139604259	1	25769209	GA	G	203120	0.0258626	0.00304705	2.12058e-17	0.154271	NA
Total_Esterified_Cholesterol	rs472495	1	55521313	T	G	205236	0.0335362	0.00315928	2.57359e-26	0.00845602	3.78307e-28
Total_Esterified_Cholesterol	rs1168127	1	63136078	A	C	203842	0.0510583	0.00315612	7.9054e-59	2.91017e-06	NA
Total_Esterified_Cholesterol	rs12740374	1	109817590	T	G	205685	-0.0887552	0.00362274	2.3197e-132	5.66744e-12	4.70561e-51
Total_Esterified_Cholesterol	rs2642438	1	220970028	G	A	205685	0.0306458	0.00329567	1.43345e-20	0.0364923	2.72952e-08
Total_Esterified_Cholesterol	rs556107	1	234853059	T	C	203413	0.0368801	0.00303173	4.92517e-34	0.0131871	5.2027e-14
Total_Esterified_Cholesterol	rs907866	2	20371380	A	G	203516	-0.0251443	0.00304693	1.56262e-16	0.124882	1.86542e-15
Total_Esterified_Cholesterol	rs581411	2	21289432	A	G	205602	0.0989216	0.00392621	7.38672e-140	4.9837e-11	5.08726e-67
Total_Esterified_Cholesterol	rs1260326	2	27730940	C	T	205685	-0.0399697	0.00308616	2.39266e-38	4.02368e-05	2.4997e-17
Total_Esterified_Cholesterol	rs4299376	2	44072576	T	G	205165	-0.039295	0.00322338	3.5851e-34	0.00980187	1.17546e-25
Total_Esterified_Cholesterol	rs11693150	2	203496575	C	A	202941	0.0217653	0.00302403	6.15626e-13	0.0194752	0.000289841
Total_Esterified_Cholesterol	rs13076933	3	12327431	G	T	201791	-0.0227588	0.00348422	6.50699e-11	0.884842	5.0624e-05
Total_Esterified_Cholesterol	rs13108218	4	3443931	G	A	199358	-0.0229954	0.0031522	2.9969e-13	0.0715805	NA
Total_Esterified_Cholesterol	rs4860948	4	69340991	A	T	205614	0.0309315	0.00349351	8.50974e-19	0.0946674	4.72043e-11
Total_Esterified_Cholesterol	rs13107325	4	103188709	T	C	205685	-0.0466435	0.00575061	5.04509e-16	0.0197115	0.0346134
Total_Esterified_Cholesterol	rs3846662	5	74651084	G	A	205685	0.0521896	0.00304657	9.74915e-66	0.000134514	6.11599e-39
Total_Esterified_Cholesterol	5:122919053_GTT_G	5	122919053	G	GTT	201870	0.0209992	0.0030517	5.95403e-12	0.0894401	NA
Total_Esterified_Cholesterol	rs58198139	5	156399039	T	C	205524	0.0311218	0.00312729	2.5101e-23	0.000790488	4.02555e-24
Total_Esterified_Cholesterol	rs79220007	6	26098474	C	T	205461	-0.0414436	0.00563123	1.8516e-13	0.436434	0.00453206
Total_Esterified_Cholesterol	rs29230	6	29576393	G	A	205685	0.0279608	0.0040668	6.20009e-12	0.00642906	0.00754951
Total_Esterified_Cholesterol	rs67407114	6	32526500	A	C	125701	0.0407924	0.00409221	2.14054e-23	0.0217044	NA
Total_Esterified_Cholesterol	rs3800461	6	34616322	C	G	205685	-0.039804	0.00470776	2.80936e-17	0.148238	6.39604e-08
Total_Esterified_Cholesterol	rs3756772	6	116325142	T	C	205685	0.0195085	0.00307648	2.2846e-10	0.347803	1.11818e-05
Total_Esterified_Cholesterol	rs12208357	6	160543148	T	C	204810	0.0501953	0.00597136	4.26863e-17	0.0829782	2.66528e-09
Total_Esterified_Cholesterol	rs6938647	6	160986915	C	A	198141	-0.0320123	0.00375711	1.60011e-17	0.00195179	0.0897833
Total_Esterified_Cholesterol	rs9769088	7	1029585	C	T	201286	-0.0218361	0.00312215	2.68135e-12	0.0256817	NA
Total_Esterified_Cholesterol	7:6436871_CA_C	7	6436871	C	CA	199466	0.0194949	0.00311605	3.95039e-10	0.206896	NA
Total_Esterified_Cholesterol	rs10953301	7	100264893	G	A	202674	-0.02295	0.00335311	7.70191e-12	0.00616935	0.0757305
Total_Esterified_Cholesterol	rs4841132	8	9183596	G	A	205685	0.0739994	0.00521368	1.05926e-45	0.000997983	7.00221e-20
Total_Esterified_Cholesterol	rs10096633	8	19830921	T	C	205685	0.0396805	0.00458211	4.75651e-18	0.193253	0.077502
Total_Esterified_Cholesterol	rs10107182	8	59392737	T	C	204300	-0.0249703	0.00320021	6.08816e-15	0.852822	1.26336e-15
Total_Esterified_Cholesterol	rs2737245	8	116658583	T	G	203252	-0.0242585	0.0033691	6.02822e-13	0.00863198	4.09123e-09
Total_Esterified_Cholesterol	rs112875651	8	126506694	A	G	195079	-0.0484095	0.00317265	1.55304e-52	6.86134e-06	1.99557e-24
Total_Esterified_Cholesterol	rs2740488	9	107661742	C	A	204692	-0.0401167	0.00342969	1.35328e-31	4.23778e-05	2.96695e-15
Total_Esterified_Cholesterol	9:136151579_TGGTGCAGGCGCAGGAAAAAATTGTGGCAATTCCTCA_T	9	136151579	T	TGGTGCAGGCGCAGGAAAAAATTGTGGCAATTCCTCA	205628	0.0518055	0.0038751	9.56679e-41	0.0047963	NA
Total_Esterified_Cholesterol	rs17476364	10	71094504	C	T	205229	-0.0321172	0.00483112	2.97891e-11	0.302859	0.0182261
Total_Esterified_Cholesterol	rs10787429	10	113949664	C	T	205093	-0.0242951	0.00339062	7.78208e-13	0.713757	3.54491e-05
Total_Esterified_Cholesterol	rs35184771	11	47475189	T	G	205370	-0.0215143	0.0031507	8.60908e-12	0.00448342	0.00641294
Total_Esterified_Cholesterol	rs174576	11	61603510	A	C	205129	-0.0688179	0.00315121	1.31888e-105	9.12593e-05	2.09151e-32
Total_Esterified_Cholesterol	rs12801636	11	65391317	A	G	205685	0.0239484	0.00361548	3.50834e-11	0.476895	0.025239
Total_Esterified_Cholesterol	rs144023941	11	75452486	ACTC	A	204002	-0.0289231	0.00415657	3.45169e-12	0.667574	3.77591e-05
Total_Esterified_Cholesterol	rs525028	11	116705516	A	G	201199	-0.0430072	0.00336145	1.82598e-37	5.48119e-05	2.14881e-34
Total_Esterified_Cholesterol	rs60648773	11	126237281	A	G	200014	0.0227517	0.00366022	5.11173e-10	0.138263	0.0286526
Total_Esterified_Cholesterol	rs3184504	12	111884608	C	T	205685	0.0330789	0.00301572	5.49393e-28	0.00525006	3.86281e-10
Total_Esterified_Cholesterol	rs9738226	12	121423659	G	A	205271	-0.0274841	0.00311318	1.07081e-18	0.0232055	2.78386e-09
Total_Esterified_Cholesterol	rs7140110	13	114544024	C	T	204895	0.0218822	0.00330758	3.70482e-11	0.638718	0.0015442
Total_Esterified_Cholesterol	rs261290	15	58678720	C	T	205089	-0.078309	0.00316524	6.23194e-135	2.52271e-07	1.01047e-32
Total_Esterified_Cholesterol	rs56228609	16	56987765	T	C	204796	0.0506279	0.00324652	8.53369e-55	2.25997e-09	1.56062e-14
Total_Esterified_Cholesterol	16:72078989_TG_T	16	72078989	T	TG	201385	0.0415225	0.00398531	2.06332e-25	0.00476272	NA
Total_Esterified_Cholesterol	rs55714927	17	7080316	T	C	205685	-0.0262553	0.00382022	6.31655e-12	0.293057	1.16057e-05
Total_Esterified_Cholesterol	rs55920122	17	29593754	GT	G	200606	0.0210609	0.00330528	1.87122e-10	0.611522	NA
Total_Esterified_Cholesterol	rs3764351	17	37824339	A	G	202079	0.0210032	0.00321109	6.13304e-11	0.0143667	0.0337545
Total_Esterified_Cholesterol	rs62074055	17	45771933	C	G	205180	0.0322899	0.00301842	1.06132e-26	0.107044	6.16284e-12
Total_Esterified_Cholesterol	rs740516	17	67082962	G	C	203985	-0.028317	0.00424974	2.68522e-11	0.0854014	7.56507e-06
Total_Esterified_Cholesterol	rs748643900	17	76404189	A	ATCAG	203972	0.0248797	0.00302613	2.01937e-16	0.0553412	NA
Total_Esterified_Cholesterol	rs4939883	18	47167214	C	T	205685	0.0571391	0.00391984	4.16361e-48	0.000580713	3.10607e-23
Total_Esterified_Cholesterol	19:11202194_GC_G	19	11202194	G	GC	205566	-0.133108	0.00463304	3.67427e-181	2.23189e-12	NA
Total_Esterified_Cholesterol	rs58542926	19	19379549	T	C	205685	-0.0949189	0.00569239	2.20022e-62	6.36566e-07	2.39876e-41
Total_Esterified_Cholesterol	rs7412	19	45412079	T	C	205685	-0.381659	0.00546143	0	7.76975e-85	0
Total_Esterified_Cholesterol	rs56957633	19	46391891	T	A	203751	-0.0299953	0.00467019	1.34153e-10	0.444743	NA
Total_Esterified_Cholesterol	rs603985	19	49207257	C	T	204477	0.0271611	0.00303609	3.71325e-19	0.154829	1.86024e-08
Total_Esterified_Cholesterol	rs2618567	20	17844492	T	G	205287	-0.0215421	0.00318017	1.25688e-11	0.0742245	1.16869e-10
Total_Esterified_Cholesterol	rs224433	20	34153850	T	C	205357	-0.0308815	0.00372947	1.23484e-16	0.451121	0.00840978
Total_Esterified_Cholesterol	rs6102034	20	39186590	G	C	198792	-0.023591	0.0032807	6.46229e-13	0.284868	2.28421e-08
Total_Esterified_Cholesterol	rs6029592	20	39885181	T	A	204219	0.0233539	0.00302312	1.12286e-14	0.86103	1.45166e-12
Total_Esterified_Cholesterol	rs6031587	20	43038249	T	C	201071	-0.0395951	0.00604071	5.58831e-11	0.245435	2.02078e-05
Total_Fatty_Acids	rs773624424	1	63108680	A	AAGGCCACAAG	205211	-0.0922854	0.00318831	7.65096e-184	1.68693e-12	NA
Total_Fatty_Acids	rs12740374	1	109817590	T	G	205614	-0.0440624	0.00367822	4.67969e-33	4.70959e-06	8.03215e-11
Total_Fatty_Acids	rs72736909	1	220999969	T	C	204462	0.0456089	0.00621697	2.20555e-13	0.277766	0.141568
Total_Fatty_Acids	rs556107	1	234853059	T	C	203342	0.0281575	0.00307578	5.50458e-20	0.0120119	1.08423e-05
Total_Fatty_Acids	rs870527	2	20369701	A	T	205243	-0.033826	0.00306265	2.36853e-28	0.00114875	1.05041e-14
Total_Fatty_Acids	rs693	2	21232195	A	G	205614	0.0559573	0.00305973	1.1758e-74	0.00043771	9.88388e-19
Total_Fatty_Acids	rs1260326	2	27730940	C	T	205614	-0.110216	0.00312184	3.25908e-272	3.88694e-23	4.65226e-82
Total_Fatty_Acids	rs115445558	2	44063098	C	G	205485	-0.0461878	0.0062062	9.94084e-14	0.037681	3.05757e-07
Total_Fatty_Acids	rs13389219	2	165528876	T	C	205536	-0.0255184	0.00312361	3.11312e-16	0.16974	0.00224924
Total_Fatty_Acids	rs11693150	2	203496575	C	A	202871	0.0205944	0.00306748	1.90154e-11	0.0157721	0.00363645
Total_Fatty_Acids	rs13098031	3	12239931	T	G	204048	-0.0232657	0.00347136	2.05859e-11	0.625796	4.15479e-05
Total_Fatty_Acids	rs17331178	3	52847544	A	C	204334	-0.0316701	0.00485665	7.00113e-11	0.480442	0.0347852
Total_Fatty_Acids	rs576198199	3	170688195	TGTGTGGGTTGC	T	196093	0.0350322	0.00535417	6.04524e-11	0.256674	0.00329622
Total_Fatty_Acids	rs59950280	4	3452345	A	G	194771	0.0345997	0.00334161	4.06607e-25	0.0190743	NA
Total_Fatty_Acids	rs976002	4	69343287	G	A	205614	0.0308159	0.00353809	3.06709e-18	0.0124383	6.70679e-10
Total_Fatty_Acids	rs1471251	4	87976359	T	A	204056	0.0305417	0.00313779	2.19402e-22	0.000265571	0.000113536
Total_Fatty_Acids	rs2035816	4	100508556	G	A	205410	-0.0427573	0.0055701	1.64574e-14	0.36489	0.000398338
Total_Fatty_Acids	rs9686661	5	55861786	T	C	205514	0.0314097	0.00381652	1.88409e-16	0.000473069	0.0016841
Total_Fatty_Acids	rs12916	5	74656539	C	T	205614	0.0342299	0.00311771	4.90006e-28	0.0061482	1.65755e-19
Total_Fatty_Acids	rs6882076	5	156390297	C	T	205614	0.0396098	0.00316945	7.94869e-36	0.000121415	7.6954e-25
Total_Fatty_Acids	rs28383314	6	32587213	C	T	205525	0.0438594	0.00314816	4.25496e-44	1.9506e-05	1.66019e-10
Total_Fatty_Acids	rs36018387	6	35386872	T	C	205614	-0.0343168	0.00496216	4.66926e-12	0.231964	0.0940911
Total_Fatty_Acids	rs9382146	6	52702085	A	G	205099	-0.0234012	0.00309229	3.81752e-14	0.0251897	0.000185277
Total_Fatty_Acids	rs6934962	6	116322349	T	C	205452	0.0198793	0.00312036	1.88387e-10	0.272072	5.22344e-06
Total_Fatty_Acids	rs2068408	6	127227414	A	C	205614	-0.0217945	0.0031347	3.59501e-12	0.272236	0.0111718
Total_Fatty_Acids	rs12197047	6	130389211	A	G	200023	0.0211401	0.00329149	1.34225e-10	0.0967551	8.23467e-05
Total_Fatty_Acids	rs4052908	6	139842576	AATT	A	201312	-0.0240623	0.0032096	6.55762e-14	0.0941425	0.000237902
Total_Fatty_Acids	rs55730499	6	161005610	T	C	205392	-0.125931	0.00557411	7.12338e-113	0.000229112	0.181917
Total_Fatty_Acids	rs56001710	7	25983400	T	A	178835	-0.0212518	0.00333164	1.78952e-10	0.157179	NA
Total_Fatty_Acids	rs13246993	7	73022746	A	G	205491	-0.0909095	0.00455761	1.94079e-88	2.28534e-06	1.14033e-35
Total_Fatty_Acids	rs4841132	8	9183596	G	A	205614	0.0587725	0.00528936	1.12421e-28	0.00969871	0.0271657
Total_Fatty_Acids	rs4921913	8	18272377	T	C	205534	-0.0365663	0.00368056	2.96774e-23	0.017264	4.3819e-18
Total_Fatty_Acids	rs78963197	8	19836646	C	T	205413	-0.0946075	0.00513804	1.18582e-75	2.00093e-07	5.19706e-29
Total_Fatty_Acids	rs2081687	8	59388565	C	T	205614	-0.0310698	0.00323265	7.24228e-22	0.011933	1.4267e-12
Total_Fatty_Acids	rs2721961	8	116657911	G	T	203295	-0.0231376	0.00340958	1.15569e-11	0.000640478	7.34356e-05
Total_Fatty_Acids	rs28601761	8	126500031	G	C	196389	-0.0921883	0.00316622	5.59249e-186	3.09016e-13	4.7118e-80
Total_Fatty_Acids	rs2740488	9	107661742	C	A	204623	-0.0388733	0.0034788	5.55201e-29	0.000208512	8.30924e-14
Total_Fatty_Acids	rs79618354	10	5320950	A	G	204292	-0.0359275	0.00424808	2.75257e-17	0.545268	NA
Total_Fatty_Acids	rs12263369	10	94823343	T	C	205072	0.0270821	0.00311159	3.23829e-18	0.161275	NA
Total_Fatty_Acids	10:101993561_CAG_C	10	101993561	C	CAG	204627	0.0207515	0.00307391	1.47363e-11	0.349828	NA
Total_Fatty_Acids	rs102274	11	61557826	C	T	205614	-0.0324717	0.00320881	4.58412e-24	0.379658	0.0318064
Total_Fatty_Acids	rs673335	11	75450576	C	T	205217	-0.0336604	0.00420223	1.15187e-15	0.320821	5.7138e-07
Total_Fatty_Acids	11:116623213_TA_T	11	116623213	T	TA	205026	-0.180616	0.00439884	0	6.60008e-31	NA
Total_Fatty_Acids	rs73079476	12	21343833	C	A	204605	0.0334317	0.00430079	7.67699e-15	0.0485599	0.0305174
Total_Fatty_Acids	rs7970695	12	121423376	A	G	205178	-0.0239389	0.00315878	3.50994e-14	0.701756	5.13423e-07
Total_Fatty_Acids	rs7140110	13	114544024	C	T	204824	0.0326621	0.00335403	2.0959e-22	0.359109	1.48528e-06
Total_Fatty_Acids	rs35476491	15	44415542	CA	C	186857	-0.053471	0.00683948	5.39475e-15	0.945365	NA
Total_Fatty_Acids	rs261290	15	58678720	C	T	205019	-0.096901	0.00320791	5.30771e-200	3.81201e-09	2.19384e-65
Total_Fatty_Acids	rs56094562	15	63789186	C	A	202889	0.0229354	0.00323473	1.34198e-12	0.0439683	NA
Total_Fatty_Acids	rs8025505	15	102067841	T	C	203460	0.0220945	0.00352885	3.83007e-10	0.769757	4.17642e-07
Total_Fatty_Acids	rs1864163	16	56997233	A	G	205614	-0.0354588	0.00347396	1.86961e-24	4.73597e-05	2.22076e-08
Total_Fatty_Acids	rs2000999	16	72108093	A	G	205614	0.0310499	0.00391286	2.10952e-15	0.389371	1.77425e-05
Total_Fatty_Acids	rs55714927	17	7080316	T	C	205614	-0.0245269	0.00387495	2.46325e-10	0.965327	0.044008
Total_Fatty_Acids	rs62074055	17	45771933	C	G	205109	0.0229328	0.00306176	6.91146e-14	0.536704	0.0331275
Total_Fatty_Acids	rs9304381	18	47158234	T	C	205315	0.0555193	0.00397356	2.41548e-44	1.30283e-06	2.36006e-17
Total_Fatty_Acids	rs138175288	19	11189980	A	C	205474	-0.0743571	0.004714	5.09617e-56	0.00252194	8.7499e-17
Total_Fatty_Acids	rs58542926	19	19379549	T	C	205614	-0.137394	0.00576928	3.477e-125	1.51478e-07	5.93155e-53
Total_Fatty_Acids	rs157594	19	45425175	G	T	186362	0.0793768	0.00333724	7.31435e-125	2.31101e-13	3.02072e-55
Total_Fatty_Acids	rs838146	19	49248052	T	C	203382	-0.0244757	0.00307592	1.76889e-15	0.00769307	0.000160885
Total_Fatty_Acids	rs142385484	19	50016759	T	C	199360	-0.0279743	0.00443439	2.82375e-10	0.410645	0.0101646
Total_Fatty_Acids	rs6088881	20	34165609	T	C	205263	0.0280673	0.00377083	9.8603e-14	0.291303	0.0332801
Total_Fatty_Acids	rs2865505	20	39203782	A	G	203745	-0.0206717	0.00331178	4.33232e-10	0.731222	1.21295e-06
Total_Fatty_Acids	rs6029626	20	39949954	T	G	184873	0.022832	0.00329959	4.54195e-12	0.280474	NA
Total_Fatty_Acids	rs1963676	21	40709960	T	C	203218	0.0197612	0.003099	1.81397e-10	0.0652575	0.534295
Total_Fatty_Acids	rs4821124	22	21979289	C	T	205614	-0.0266981	0.0038906	6.7997e-12	0.35813	0.00023306
Total_Free_Cholesterol	rs771364858	1	25771623	T	TA	196443	0.0269572	0.00314523	1.03482e-17	0.0441066	NA
Total_Free_Cholesterol	rs17111503	1	55503448	G	A	202174	0.0384228	0.00348448	2.89016e-28	0.000289524	NA
Total_Free_Cholesterol	rs1168127	1	63136078	A	C	203708	0.0517129	0.00320553	1.64166e-58	5.90862e-07	NA
Total_Free_Cholesterol	rs12740374	1	109817590	T	G	205549	-0.0914633	0.00367883	3.05087e-136	1.65984e-19	3.80946e-55
Total_Free_Cholesterol	rs2642438	1	220970028	G	A	205549	0.0266818	0.00334722	1.57771e-15	0.00438981	0.00019141
Total_Free_Cholesterol	rs556107	1	234853059	T	C	203277	0.0352862	0.0030787	2.10694e-30	0.00170232	5.39424e-14
Total_Free_Cholesterol	rs7596183	2	20572478	G	A	202681	-0.0243812	0.00331986	2.08e-13	0.305638	2.90438e-07
Total_Free_Cholesterol	rs562338	2	21288321	G	A	205549	0.0972148	0.00398756	4.33796e-131	1.34688e-09	1.10398e-68
Total_Free_Cholesterol	rs1260326	2	27730940	C	T	205549	-0.0428074	0.00313399	1.86017e-42	0.000845906	5.64648e-27
Total_Free_Cholesterol	rs4299376	2	44072576	T	G	205030	-0.0412588	0.00327315	2.03903e-36	2.36541e-05	1.88986e-29
Total_Free_Cholesterol	rs12472790	2	203488594	A	G	203586	0.0208964	0.00306478	9.24229e-12	0.0724585	0.000882074
Total_Free_Cholesterol	rs13076933	3	12327431	G	T	201657	-0.0240695	0.00353856	1.03426e-11	0.163998	3.07696e-05
Total_Free_Cholesterol	rs13108218	4	3443931	G	A	199224	-0.0226191	0.00320057	1.5858e-12	0.537683	NA
Total_Free_Cholesterol	rs4860948	4	69340991	A	T	205478	0.0281049	0.00354782	2.35364e-15	0.0296939	4.33295e-12
Total_Free_Cholesterol	rs3846662	5	74651084	G	A	205549	0.054606	0.00309387	1.15145e-69	4.01234e-07	1.09069e-48
Total_Free_Cholesterol	rs6874202	5	156391628	C	T	205489	0.0349826	0.00317454	3.12601e-28	0.00838726	7.62752e-28
Total_Free_Cholesterol	rs79220007	6	26098474	C	T	205325	-0.040044	0.00571975	2.54921e-12	0.00379322	0.00412971
Total_Free_Cholesterol	rs6900577	6	29588241	C	T	205535	0.0282879	0.00421016	1.83498e-11	0.02713	0.00572155
Total_Free_Cholesterol	rs11755689	6	32586376	G	A	180046	0.0351974	0.00349938	8.57928e-24	0.00157248	NA
Total_Free_Cholesterol	6:34622561_AG_A	6	34622561	A	AG	205386	-0.0358576	0.00478221	6.49946e-14	0.702184	NA
Total_Free_Cholesterol	rs12208357	6	160543148	T	C	204675	0.0591926	0.0060637	1.66092e-22	0.0151964	1.32087e-13
Total_Free_Cholesterol	rs6938647	6	160986915	C	A	198009	-0.0392416	0.00381628	8.55612e-25	0.107207	0.213233
Total_Free_Cholesterol	rs869412	7	1074134	C	T	203559	-0.0230444	0.00365882	3.01549e-10	0.0174975	1.8487e-07
Total_Free_Cholesterol	rs6461564	7	21496427	C	T	204161	0.0201413	0.00319542	2.922e-10	0.575673	0.0103033
Total_Free_Cholesterol	rs2073547	7	44582331	G	A	205549	0.028078	0.00393047	9.11565e-13	0.544733	NA
Total_Free_Cholesterol	rs10953301	7	100264893	G	A	202538	-0.0219039	0.00340495	1.25417e-10	0.3678	0.157919
Total_Free_Cholesterol	rs4841132	8	9183596	G	A	205549	0.0565971	0.00529605	1.19423e-26	0.01061	4.45546e-11
Total_Free_Cholesterol	rs10107182	8	59392737	T	C	204166	-0.0288909	0.00325006	6.19631e-19	0.0917924	4.79484e-18
Total_Free_Cholesterol	rs2737245	8	116658583	T	G	203122	-0.0259445	0.0034216	3.40277e-14	0.000191197	2.88705e-09
Total_Free_Cholesterol	rs28601761	8	126500031	G	C	196328	-0.0596175	0.00317442	1.2769e-78	8.2234e-08	6.89202e-47
Total_Free_Cholesterol	rs2740488	9	107661742	C	A	204558	-0.0359923	0.00348366	5.13586e-25	8.49609e-06	1.3156e-13
Total_Free_Cholesterol	9:136151579_TGGTGCAGGCGCAGGAAAAAATTGTGGCAATTCCTCA_T	9	136151579	T	TGGTGCAGGCGCAGGAAAAAATTGTGGCAATTCCTCA	205492	0.0480287	0.00393582	3.08051e-34	1.48693e-05	NA
Total_Free_Cholesterol	rs174576	11	61603510	A	C	204993	-0.0650657	0.0032007	8.8602e-92	0.135662	8.70954e-19
Total_Free_Cholesterol	rs12801636	11	65391317	A	G	205549	0.0244089	0.00367169	2.98116e-11	0.592181	0.103216
Total_Free_Cholesterol	rs964184	11	116648917	C	G	205549	-0.0613328	0.00451343	4.85665e-42	0.202412	3.03838e-88
Total_Free_Cholesterol	rs76970536	11	126250680	A	G	204796	0.0376428	0.0059554	2.60781e-10	0.110811	0.000458917
Total_Free_Cholesterol	rs3184504	12	111884608	C	T	205549	0.0299681	0.00306287	1.32989e-22	0.394781	3.61854e-08
Total_Free_Cholesterol	rs9738226	12	121423659	G	A	205135	-0.0268512	0.00316194	2.0442e-17	0.610865	1.85769e-10
Total_Free_Cholesterol	rs7140110	13	114544024	C	T	204759	0.0247255	0.00335902	1.83289e-13	0.115012	1.45125e-05
Total_Free_Cholesterol	rs261290	15	58678720	C	T	204954	-0.0755909	0.00321479	4.31634e-122	0.000680061	1.38571e-50
Total_Free_Cholesterol	rs1864163	16	56997233	A	G	205549	-0.0229132	0.00347892	4.52019e-11	0.000636492	0.0678952
Total_Free_Cholesterol	16:72078989_TG_T	16	72078989	T	TG	201251	0.0466899	0.00404756	8.95447e-31	0.173569	NA
Total_Free_Cholesterol	rs55714927	17	7080316	T	C	205549	-0.025546	0.00388004	4.59237e-11	0.912845	0.000142579
Total_Free_Cholesterol	rs62074055	17	45771933	C	G	205044	0.0343087	0.00306534	4.52668e-29	0.0605991	3.06129e-10
Total_Free_Cholesterol	rs740516	17	67082962	G	C	203849	-0.0305269	0.00431578	1.51752e-12	0.022506	4.87147e-06
Total_Free_Cholesterol	rs9304381	18	47158234	T	C	205250	0.0409059	0.00397996	8.9806e-25	0.13316	2.10326e-17
Total_Free_Cholesterol	rs73015024	19	11197598	T	G	205407	-0.141201	0.00471102	5.99061e-197	1.38856e-18	5.03921e-72
Total_Free_Cholesterol	rs58542926	19	19379549	T	C	205549	-0.097711	0.00578078	4.7471e-64	5.28872e-05	4.93776e-53
Total_Free_Cholesterol	rs7412	19	45412079	T	C	205549	-0.382571	0.00554921	0	1.25453e-86	0
Total_Free_Cholesterol	rs28745910	19	49252574	T	TA	197611	-0.0305718	0.00312488	1.34319e-22	0.0353652	NA
Total_Free_Cholesterol	rs2618567	20	17844492	T	G	205151	-0.0213028	0.00322958	4.22997e-11	0.0111835	4.74354e-11
Total_Free_Cholesterol	rs224433	20	34153850	T	C	205222	-0.0301332	0.00378775	1.79381e-15	0.619581	0.0125743
Total_Free_Cholesterol	rs6102034	20	39186590	G	C	198661	-0.0281433	0.00333147	2.99052e-17	0.0409221	3.22462e-10
Total_Free_Cholesterol	rs6029592	20	39885181	T	A	204083	0.0239037	0.00307002	6.93946e-15	0.567601	1.48952e-12
Total_Lipids_in_Chylomicrons_and_Extremely_Large_VLDL	rs35615194	1	27118171	C	T	205452	0.0379637	0.00558283	1.04836e-11	0.631214	0.00215978
Total_Lipids_in_Chylomicrons_and_Extremely_Large_VLDL	rs60069508	1	39964912	C	G	203840	0.024395	0.00360757	1.36315e-11	0.723215	NA
Total_Lipids_in_Chylomicrons_and_Extremely_Large_VLDL	rs2934744	1	63048045	C	A	205028	-0.0674896	0.00317606	4.277e-100	3.10805e-09	NA
Total_Lipids_in_Chylomicrons_and_Extremely_Large_VLDL	rs59484402	1	230302838	CT	C	196222	-0.0308737	0.00319114	3.90269e-22	0.00528281	NA
Total_Lipids_in_Chylomicrons_and_Extremely_Large_VLDL	rs870527	2	20369701	A	T	205178	-0.0196694	0.00304722	1.08561e-10	0.579313	0.0027726
Total_Lipids_in_Chylomicrons_and_Extremely_Large_VLDL	rs2678379	2	21226560	G	A	205340	0.079042	0.00377103	1.91158e-97	6.12246e-05	5.2244e-34
Total_Lipids_in_Chylomicrons_and_Extremely_Large_VLDL	rs1260326	2	27730940	C	T	205549	-0.087152	0.00310949	1.58157e-172	6.24522e-14	1.21213e-68
Total_Lipids_in_Chylomicrons_and_Extremely_Large_VLDL	rs13389219	2	165528876	T	C	205471	-0.0368958	0.00310731	1.65811e-32	0.00292672	8.96223e-08
Total_Lipids_in_Chylomicrons_and_Extremely_Large_VLDL	rs2138157	2	227103717	C	A	205025	0.0324157	0.00318631	2.64091e-24	0.161752	5.14821e-06
Total_Lipids_in_Chylomicrons_and_Extremely_Large_VLDL	rs2240921	3	52830764	T	C	204237	-0.0314214	0.0046835	1.96528e-11	0.916173	0.000359734
Total_Lipids_in_Chylomicrons_and_Extremely_Large_VLDL	rs900048	3	136218930	T	C	205325	0.0236192	0.00335812	2.02131e-12	0.396491	0.0144177
Total_Lipids_in_Chylomicrons_and_Extremely_Large_VLDL	rs59950280	4	3452345	A	G	194707	0.0239402	0.00332612	6.14814e-13	0.241998	NA
Total_Lipids_in_Chylomicrons_and_Extremely_Large_VLDL	rs1471251	4	87976359	T	A	203991	0.0337984	0.00312154	2.59497e-27	0.00767741	2.86777e-06
Total_Lipids_in_Chylomicrons_and_Extremely_Large_VLDL	rs2035816	4	100508556	G	A	205345	-0.0397141	0.00554186	7.7362e-13	0.544487	0.00547436
Total_Lipids_in_Chylomicrons_and_Extremely_Large_VLDL	rs11429307	5	55857025	GT	G	203840	0.0405228	0.00389687	2.5475e-25	0.25207	1.73386e-07
Total_Lipids_in_Chylomicrons_and_Extremely_Large_VLDL	rs11134475	5	156399950	G	A	205234	0.0313355	0.00315943	3.51605e-23	0.0119952	3.15216e-11
Total_Lipids_in_Chylomicrons_and_Extremely_Large_VLDL	rs28383314	6	32587213	C	T	205460	0.0302541	0.00313308	4.67076e-22	0.0483639	2.79765e-06
Total_Lipids_in_Chylomicrons_and_Extremely_Large_VLDL	rs998584	6	43757896	A	C	203436	0.0212214	0.00305578	3.80495e-12	0.301364	3.05847e-11
Total_Lipids_in_Chylomicrons_and_Extremely_Large_VLDL	rs1936805	6	127452116	T	C	205540	0.0238597	0.00304471	4.6571e-15	0.136273	0.00302816
Total_Lipids_in_Chylomicrons_and_Extremely_Large_VLDL	rs113385622	6	130402567	AT	A	201048	-0.0235811	0.00347853	1.21316e-11	0.011108	NA
Total_Lipids_in_Chylomicrons_and_Extremely_Large_VLDL	rs4896469	6	139843787	G	A	204073	0.0279643	0.0032296	4.80327e-18	0.358059	7.75006e-07
Total_Lipids_in_Chylomicrons_and_Extremely_Large_VLDL	rs118039278	6	160985526	A	G	204188	-0.229389	0.00560241	0	5.61388e-13	2.22444e-10
Total_Lipids_in_Chylomicrons_and_Extremely_Large_VLDL	rs10642257	7	25992323	AAGGCC	A	204366	-0.0380646	0.00416165	5.93149e-20	0.0128955	1.8817e-09
Total_Lipids_in_Chylomicrons_and_Extremely_Large_VLDL	rs13246993	7	73022746	A	G	205426	-0.0956736	0.00453391	9.75996e-99	0.00427192	9.25079e-44
Total_Lipids_in_Chylomicrons_and_Extremely_Large_VLDL	rs11762784	7	130424646	A	G	197300	-0.0245679	0.00310252	2.41279e-15	0.146299	3.94764e-13
Total_Lipids_in_Chylomicrons_and_Extremely_Large_VLDL	rs4500049	8	11521079	T	A	204378	-0.0303757	0.00305419	2.6686e-23	0.0462075	0.44
Total_Lipids_in_Chylomicrons_and_Extremely_Large_VLDL	rs4921915	8	18272466	A	G	205461	-0.0341739	0.00366251	1.06132e-20	0.155362	6.36997e-12
Total_Lipids_in_Chylomicrons_and_Extremely_Large_VLDL	rs328	8	19819724	G	C	205549	-0.156814	0.00502213	1.56203e-213	8.94601e-15	2.20915e-59
Total_Lipids_in_Chylomicrons_and_Extremely_Large_VLDL	rs2081687	8	59388565	C	T	205549	-0.0202228	0.0032167	3.24714e-10	0.263517	0.00572241
Total_Lipids_in_Chylomicrons_and_Extremely_Large_VLDL	rs28601761	8	126500031	G	C	196328	-0.0690464	0.00315406	4.22014e-106	4.86619e-05	1.70307e-46
Total_Lipids_in_Chylomicrons_and_Extremely_Large_VLDL	rs296884	9	86582923	T	G	203866	-0.0240514	0.00351017	7.30661e-12	0.182024	0.00608934
Total_Lipids_in_Chylomicrons_and_Extremely_Large_VLDL	rs4382584	9	139386138	A	G	203091	0.021911	0.00341905	1.47265e-10	0.342888	0.00323054
Total_Lipids_in_Chylomicrons_and_Extremely_Large_VLDL	rs762439986	10	64914518	C	CATA	204892	-0.0323486	0.00305215	3.07102e-26	0.0760354	NA
Total_Lipids_in_Chylomicrons_and_Extremely_Large_VLDL	rs4418728	10	94839724	T	G	205320	-0.0206151	0.00305658	1.53969e-11	0.0802958	9.23237e-10
Total_Lipids_in_Chylomicrons_and_Extremely_Large_VLDL	rs140312320	10	103992418	A	G	205399	-0.041137	0.00600243	7.23229e-12	0.0654313	1.23993e-05
Total_Lipids_in_Chylomicrons_and_Extremely_Large_VLDL	rs6486122	11	13361524	T	C	205549	0.02127	0.00329213	1.04326e-10	0.000989131	0.000211603
Total_Lipids_in_Chylomicrons_and_Extremely_Large_VLDL	rs174564	11	61588305	G	A	205198	0.0542586	0.0031846	4.77625e-65	0.00405163	5.18603e-46
Total_Lipids_in_Chylomicrons_and_Extremely_Large_VLDL	rs35169799	11	64031241	T	C	205549	0.0406398	0.00624248	7.52184e-11	0.0171174	0.00631044
Total_Lipids_in_Chylomicrons_and_Extremely_Large_VLDL	11:116623213_TA_T	11	116623213	T	TA	204961	-0.177243	0.00437693	0	3.70106e-38	NA
Total_Lipids_in_Chylomicrons_and_Extremely_Large_VLDL	rs68147365	12	57789359	A	G	205200	-0.0222408	0.00354212	3.41537e-10	0.0372263	0.000608926
Total_Lipids_in_Chylomicrons_and_Extremely_Large_VLDL	12:124503803_CAA_C	12	124503803	C	CAA	199415	0.023425	0.003113	5.29786e-14	0.0832468	NA
Total_Lipids_in_Chylomicrons_and_Extremely_Large_VLDL	rs6492721	13	95258944	C	T	205549	-0.0218355	0.0032745	2.59323e-11	4.53762e-05	1.05539e-08
Total_Lipids_in_Chylomicrons_and_Extremely_Large_VLDL	rs6602909	13	114551993	C	T	204573	0.0255876	0.00325722	3.99615e-15	0.0140409	1.33139e-06
Total_Lipids_in_Chylomicrons_and_Extremely_Large_VLDL	rs10459588	15	44365946	T	G	205549	-0.0588339	0.00683486	7.49156e-18	0.101138	3.76697e-07
Total_Lipids_in_Chylomicrons_and_Extremely_Large_VLDL	rs2043082	15	58674308	A	G	204859	-0.0204411	0.00317755	1.25385e-10	0.0873976	1.41234e-06
Total_Lipids_in_Chylomicrons_and_Extremely_Large_VLDL	rs2062427	15	63794279	T	G	205510	0.0238919	0.00320064	8.37896e-14	0.261407	1.59843e-05
Total_Lipids_in_Chylomicrons_and_Extremely_Large_VLDL	rs11075253	16	15148646	A	C	205549	-0.0285086	0.00333254	1.19079e-17	0.00109981	0.00456029
Total_Lipids_in_Chylomicrons_and_Extremely_Large_VLDL	16:72205021_GA_G	16	72205021	G	GA	203215	-0.0272472	0.00418327	7.36501e-11	0.0535733	NA
Total_Lipids_in_Chylomicrons_and_Extremely_Large_VLDL	rs2925979	16	81534790	C	T	205549	-0.0230036	0.00331192	3.77718e-12	0.0809435	0.00107371
Total_Lipids_in_Chylomicrons_and_Extremely_Large_VLDL	rs7211380	17	64206768	G	A	204791	-0.0392504	0.00604633	8.51227e-11	0.103489	0.000100572
Total_Lipids_in_Chylomicrons_and_Extremely_Large_VLDL	rs117760119	19	8432737	T	C	198822	-0.045392	0.00557351	3.83839e-16	0.00182328	3.24138e-13
Total_Lipids_in_Chylomicrons_and_Extremely_Large_VLDL	rs58542926	19	19379549	T	C	205549	-0.0883913	0.00574463	2.15047e-53	1.41436e-05	3.73195e-12
Total_Lipids_in_Chylomicrons_and_Extremely_Large_VLDL	rs1065853	19	45413233	T	G	205309	0.155225	0.00557798	4.11679e-170	6.65572e-19	NA
Total_Lipids_in_Chylomicrons_and_Extremely_Large_VLDL	rs344815	19	45826254	G	C	201787	0.0199928	0.00308294	8.89563e-11	0.194337	0.105625
Total_Lipids_in_Chylomicrons_and_Extremely_Large_VLDL	rs55951234	22	38601430	CCT	C	204266	0.0207632	0.00309148	1.86937e-11	0.853304	NA
Total_Lipids_in_HDL	rs35615194	1	27118171	C	T	205452	-0.0410291	0.00517698	2.28723e-15	0.120912	0.000449293
Total_Lipids_in_HDL	rs4660808	1	40018509	T	C	205458	-0.0314276	0.00335087	6.72844e-21	0.474734	7.91457e-10
Total_Lipids_in_HDL	rs10647753	1	62911305	GTA	G	197960	-0.0394053	0.00299521	1.63083e-39	0.00086451	NA
Total_Lipids_in_HDL	rs140584594	1	110232983	G	A	205549	0.0226949	0.00315789	6.65828e-13	0.0136982	NA
Total_Lipids_in_HDL	rs72992015	1	150842696	T	C	203661	0.0292139	0.00347323	4.08618e-17	0.0296538	0.000132813
Total_Lipids_in_HDL	rs59986810	1	178467555	T	C	195323	-0.0243835	0.00290989	5.34986e-17	0.09953	NA
Total_Lipids_in_HDL	rs1689797	1	182150978	A	C	204517	-0.0220963	0.00299237	1.53932e-13	0.219642	3.62633e-05
Total_Lipids_in_HDL	rs2642438	1	220970028	G	A	205549	0.0316467	0.00308382	1.05797e-24	0.00822144	3.41619e-18
Total_Lipids_in_HDL	rs11122454	1	230304051	T	C	205453	0.0469697	0.00289121	2.61087e-59	0.000183781	6.94015e-23
Total_Lipids_in_HDL	rs907866	2	20371380	A	G	203381	-0.0294564	0.00285049	5.02823e-25	0.000220318	2.27537e-10
Total_Lipids_in_HDL	rs676210	2	21231524	A	G	205549	0.0507505	0.0034982	1.14469e-47	0.00460867	2.99463e-24
Total_Lipids_in_HDL	rs1260326	2	27730940	C	T	205549	-0.023122	0.00288852	1.20294e-15	0.00746097	0.476788
Total_Lipids_in_HDL	rs5835988	2	165501927	TG	T	204628	0.0181571	0.00287432	2.67212e-10	0.371802	0.000185414
Total_Lipids_in_HDL	2:227111435_TTA_T	2	227111435	T	TTA	204847	-0.0313427	0.00295215	2.52616e-26	3.13527e-05	NA
Total_Lipids_in_HDL	rs76367790	3	50022084	A	G	196890	-0.0197581	0.00288366	7.31606e-12	0.0280693	NA
Total_Lipids_in_HDL	rs10049088	3	156797648	T	C	204539	0.0187804	0.00291135	1.11547e-10	0.823751	2.22347e-07
Total_Lipids_in_HDL	rs13087167	3	185878140	C	G	203034	0.0189347	0.00294247	1.23757e-10	0.18123	0.413265
Total_Lipids_in_HDL	4:69455038_CT_C	4	69455038	C	CT	123331	0.035145	0.00411017	1.23668e-17	0.502178	NA
Total_Lipids_in_HDL	rs13107325	4	103188709	T	C	205549	-0.0618774	0.00538055	1.34505e-30	0.901553	0.000297113
Total_Lipids_in_HDL	5:55860907_GC_G	5	55860907	G	GC	205336	-0.0280435	0.00362484	1.02663e-14	0.536124	NA
Total_Lipids_in_HDL	rs36057735	6	31319923	G	C	202145	-0.0362916	0.00353904	1.14384e-24	0.000344969	1.26089e-06
Total_Lipids_in_HDL	6:34753277_GA_G	6	34753277	G	GA	199101	-0.0294046	0.00336985	2.66262e-18	0.025975	NA
Total_Lipids_in_HDL	6:42917063_CA_C	6	42917063	C	CA	199861	0.0188821	0.00290148	7.64721e-11	0.000701896	NA
Total_Lipids_in_HDL	rs1358980	6	43764551	T	C	198433	-0.0193139	0.00286957	1.69418e-11	0.0185867	1.43633e-05
Total_Lipids_in_HDL	rs10233430	7	1051664	C	T	205443	-0.0257996	0.00285227	1.5053e-19	0.000224718	1.03963e-09
Total_Lipids_in_HDL	rs10282707	7	17911038	T	C	205549	-0.0182845	0.00288359	2.289e-10	0.0242325	1.20302e-08
Total_Lipids_in_HDL	rs2700892	7	36171620	C	A	203819	-0.0190309	0.00284002	2.07588e-11	0.0842369	NA
Total_Lipids_in_HDL	rs705379	7	94953895	A	G	196957	-0.0189377	0.00288541	5.27776e-11	0.123107	0.0461253
Total_Lipids_in_HDL	rs9987289	8	9183358	G	A	205549	0.0826379	0.00486061	8.86051e-65	0.00155155	1.50943e-18
Total_Lipids_in_HDL	rs15285	8	19824667	T	C	205549	0.0871255	0.00312023	2.95437e-171	1.00441e-13	2.6124e-38
Total_Lipids_in_HDL	rs2737214	8	116624987	G	C	201092	0.0336796	0.00287488	1.09216e-31	0.144295	1.65411e-07
Total_Lipids_in_HDL	rs7832515	8	144306379	G	A	200271	0.0330795	0.00367552	2.277e-19	0.0999726	NA
Total_Lipids_in_HDL	rs1215112	9	15303583	A	G	204831	0.0504292	0.00409784	8.6211e-35	0.00365061	4.25308e-11
Total_Lipids_in_HDL	rs2740488	9	107661742	C	A	204558	-0.0459169	0.00320926	2.06493e-46	2.93092e-05	5.26932e-18
Total_Lipids_in_HDL	rs17134724	10	5318512	A	G	204864	-0.0316828	0.00382652	1.24138e-16	0.585583	1.02858e-05
Total_Lipids_in_HDL	rs11394256	10	45957247	CA	C	204938	0.0273944	0.00330022	1.04044e-16	5.08748e-05	1.74559e-09
Total_Lipids_in_HDL	rs2792703	10	113931690	T	C	205348	-0.0395497	0.00314524	3.00807e-36	0.0486626	2.18722e-12
Total_Lipids_in_HDL	rs145827802	11	47421134	ACTCCTGACGT	A	202091	-0.0355242	0.00305182	2.63044e-31	0.00172772	0.000189849
Total_Lipids_in_HDL	rs174564	11	61588305	G	A	205198	-0.0543444	0.00295308	1.44074e-75	0.00418571	8.15716e-45
Total_Lipids_in_HDL	rs673335	11	75450576	C	T	205152	-0.0515559	0.00387534	2.29304e-40	0.00040119	9.55372e-18
Total_Lipids_in_HDL	rs625145	11	116727936	T	A	205495	0.0591866	0.00360641	1.72888e-60	3.20188e-06	3.85683e-27
Total_Lipids_in_HDL	rs112771035	11	126225876	G	C	205313	-0.0356663	0.00546134	6.56218e-11	0.913503	1.01161e-05
Total_Lipids_in_HDL	rs7134375	12	20473758	A	C	205549	0.022224	0.00284474	5.64094e-15	0.358363	0.0102995
Total_Lipids_in_HDL	rs7964492	12	57823585	C	A	205408	0.022267	0.00327874	1.11395e-11	0.00670656	0.00021592
Total_Lipids_in_HDL	rs1543896	12	109920071	T	G	205400	0.0261149	0.0028165	1.84151e-20	0.306638	9.653e-15
Total_Lipids_in_HDL	rs35350651	12	111907431	AC	A	205089	0.019953	0.00282414	1.60915e-12	0.643454	0.000163134
Total_Lipids_in_HDL	rs2393775	12	121424574	A	G	205531	-0.0250063	0.00291017	8.54978e-18	0.19513	0.000672231
Total_Lipids_in_HDL	rs7133378	12	124409502	A	G	204309	0.0284275	0.00303069	6.66967e-21	0.0652061	2.68008e-09
Total_Lipids_in_HDL	rs61941677	12	125325010	G	C	196471	-0.0583203	0.0044227	1.08989e-39	0.00865615	4.88378e-16
Total_Lipids_in_HDL	rs2494748	14	105258892	T	C	203800	-0.0195914	0.00291693	1.86694e-11	0.000255302	3.59239e-09
Total_Lipids_in_HDL	rs1601934	15	58671721	A	G	203280	-0.134283	0.00304371	0	1.26738e-21	NA
Total_Lipids_in_HDL	rs35980001	15	58722590	GC	G	201723	0.144666	0.0034696	0	2.58607e-34	1.77297e-195
Total_Lipids_in_HDL	rs11075253	16	15148646	A	C	205549	0.0217113	0.00309048	2.14367e-12	0.0233676	3.97196e-06
Total_Lipids_in_HDL	rs9989419	16	56985139	G	A	205549	0.114846	0.0028687	0	6.60634e-17	1.42261e-150
Total_Lipids_in_HDL	rs711751	16	56993909	C	A	201293	0.122351	0.00287112	0	2.97446e-29	NA
Total_Lipids_in_HDL	rs11076176	16	57007446	G	T	197607	-0.166487	0.00390149	0	7.40392e-27	9.53601e-194
Total_Lipids_in_HDL	rs150733228	16	68069970	A	G	202522	-0.0432708	0.00620196	3.02569e-12	0.991766	0.00047309
Total_Lipids_in_HDL	rs2925979	16	81534790	C	T	205549	0.0298985	0.00307083	2.13501e-22	0.000586949	1.98634e-07
Total_Lipids_in_HDL	rs2073867	17	26678960	C	G	205248	-0.0240772	0.00281702	1.27134e-17	0.000299845	3.24129e-05
Total_Lipids_in_HDL	rs11658786	17	37815899	A	G	205533	0.0268277	0.00298909	2.8513e-19	0.0406749	0.0197347
Total_Lipids_in_HDL	rs377227476	17	41912853	T	TCAAAA	183399	-0.0577012	0.00535318	4.41392e-27	0.261925	NA
Total_Lipids_in_HDL	rs34931250	17	66879927	T	C	205549	-0.0380687	0.00585399	7.88921e-11	0.105035	NA
Total_Lipids_in_HDL	rs748643900	17	76404189	A	ATCAG	203838	0.022416	0.00283176	2.46656e-15	0.146657	NA
Total_Lipids_in_HDL	rs2156552	18	47181668	T	A	205549	0.0909301	0.00367734	8.6095e-135	4.45002e-12	1.40666e-71
Total_Lipids_in_HDL	rs62117492	19	8451873	T	A	203393	0.028261	0.00308162	4.7362e-20	0.0200003	5.94674e-13
Total_Lipids_in_HDL	rs737337	19	11347493	C	T	205549	-0.0581041	0.00530156	6.06876e-28	1.00194e-10	4.26718e-27
Total_Lipids_in_HDL	rs5167	19	45448465	G	T	205549	0.0367443	0.00294958	1.3123e-35	0.000358139	9.02405e-13
Total_Lipids_in_HDL	rs61703366	19	54793721	A	G	203952	0.0250689	0.00341755	2.21969e-13	0.254883	NA
Total_Lipids_in_HDL	rs2064705	20	33031276	C	T	205140	-0.0207331	0.00307458	1.55133e-11	0.675898	0.000145921
Total_Lipids_in_HDL	rs6031587	20	43038249	T	C	200938	-0.0476244	0.00565361	3.67122e-17	0.29499	8.84807e-08
Total_Lipids_in_HDL	rs6073958	20	44551855	C	T	205286	-0.0487659	0.00354248	4.26409e-43	3.28967e-10	3.5157e-31
Total_Lipids_in_HDL	rs4239651	20	46340596	C	T	205549	0.0286737	0.00347229	1.49157e-16	0.0888786	5.8774e-13
Total_Lipids_in_HDL	rs235343	21	46249752	C	A	203990	-0.0220351	0.00285633	1.22017e-14	0.0315178	9.43953e-06
Total_Lipids_in_HDL	22:21941164_CTT_C	22	21941164	C	CTT	203141	-0.0328776	0.00360833	8.19035e-20	0.000288434	NA
Total_Lipids_in_IDL	rs139604259	1	25769209	GA	G	202986	0.0262237	0.00304772	7.72743e-18	0.0407665	NA
Total_Lipids_in_IDL	rs472495	1	55521313	T	G	205100	0.037602	0.0031595	1.19528e-32	8.62703e-05	4.3365e-39
Total_Lipids_in_IDL	rs1168127	1	63136078	A	C	203708	0.0382276	0.00315752	9.97829e-34	3.0917e-05	NA
Total_Lipids_in_IDL	rs7528419	1	109817192	G	A	205549	-0.0980796	0.00361956	2.05467e-161	8.28921e-11	6.61861e-57
Total_Lipids_in_IDL	rs2642438	1	220970028	G	A	205549	0.0322552	0.00329635	1.31927e-22	0.0028435	4.63148e-07
Total_Lipids_in_IDL	rs10779836	1	230303150	T	C	202759	0.0247232	0.00381528	9.19076e-11	0.278154	0.0105385
Total_Lipids_in_IDL	rs556107	1	234853059	T	C	203277	0.0325562	0.00303213	6.93185e-27	0.0106142	1.24626e-14
Total_Lipids_in_IDL	rs7596183	2	20572478	G	A	202681	-0.0230554	0.00326933	1.76908e-12	0.786919	3.46725e-07
Total_Lipids_in_IDL	rs562338	2	21288321	G	A	205549	0.10687	0.00392587	6.9345e-163	1.25424e-14	7.78623e-86
Total_Lipids_in_IDL	rs4299376	2	44072576	T	G	205030	-0.0424103	0.00322351	1.61899e-39	0.000162831	2.16049e-35
Total_Lipids_in_IDL	rs72495043	2	118851758	T	G	194898	-0.0341986	0.00500405	8.27108e-12	0.0577958	NA
Total_Lipids_in_IDL	rs62171034	2	169832276	T	A	201271	-0.020792	0.00311986	2.66426e-11	0.0192548	NA
Total_Lipids_in_IDL	rs13076933	3	12327431	G	T	201657	-0.0227128	0.00348515	7.18823e-11	0.465675	3.05581e-05
Total_Lipids_in_IDL	rs4860948	4	69340991	A	T	205478	0.0307418	0.00349413	1.40158e-18	0.0926655	2.99885e-13
Total_Lipids_in_IDL	rs3846662	5	74651084	G	A	205549	0.0571179	0.0030468	2.38704e-78	1.77157e-05	5.81167e-49
Total_Lipids_in_IDL	rs7447793	5	122896447	C	T	203926	0.0206005	0.00303478	1.13907e-11	0.0266351	5.50063e-05
Total_Lipids_in_IDL	rs6874202	5	156391628	C	T	205489	0.0259629	0.0031269	1.02054e-16	0.0101772	1.15443e-19
Total_Lipids_in_IDL	rs7746081	6	16126934	A	G	204575	-0.0221225	0.00329541	1.90986e-11	0.946975	7.75858e-11
Total_Lipids_in_IDL	rs79220007	6	26098474	C	T	205325	-0.0395036	0.00563322	2.34623e-12	0.696739	0.00203628
Total_Lipids_in_IDL	rs6900577	6	29588241	C	T	205535	0.0276066	0.00414645	2.78499e-11	0.00111971	0.00228178
Total_Lipids_in_IDL	rs4959063	6	31331698	T	C	201674	0.0248343	0.00382096	8.07822e-11	0.531955	0.0167841
Total_Lipids_in_IDL	rs1130432	6	32629129	C	T	202750	0.0378903	0.0042262	3.11191e-19	0.0090451	5.8717e-08
Total_Lipids_in_IDL	rs34825382	6	35188611	GT	G	204424	-0.0321732	0.00492058	6.22908e-11	0.672329	0.00272262
Total_Lipids_in_IDL	rs12208357	6	160543148	T	C	204675	0.0597597	0.00597169	1.43528e-23	0.160727	1.07457e-13
Total_Lipids_in_IDL	rs3124786	6	160939162	C	T	204045	-0.0190578	0.00302223	2.87131e-10	0.429736	0.00143982
Total_Lipids_in_IDL	rs9769088	7	1029585	C	T	201151	-0.027836	0.00312298	4.99401e-19	0.0021038	NA
Total_Lipids_in_IDL	rs6461564	7	21496427	C	T	204161	0.0201493	0.00314686	1.52691e-10	0.0793134	0.00449249
Total_Lipids_in_IDL	rs2073547	7	44582331	G	A	205549	0.028492	0.003871	1.84087e-13	0.501715	NA
Total_Lipids_in_IDL	rs35814008	7	73055461	C	A	203238	0.0324051	0.00446802	4.10065e-13	0.00570178	0.400978
Total_Lipids_in_IDL	rs10953301	7	100264893	G	A	202538	-0.0223125	0.00335333	2.86268e-11	0.00491025	0.067579
Total_Lipids_in_IDL	rs10102352	8	9206069	G	A	201217	0.028871	0.00311364	1.8366e-20	0.0104879	NA
Total_Lipids_in_IDL	rs78299715	8	19905904	G	C	205329	0.050349	0.00535289	5.20718e-21	0.904234	0.747391
Total_Lipids_in_IDL	rs10107182	8	59392737	T	C	204166	-0.0242748	0.00320076	3.36259e-14	0.41725	3.37692e-17
Total_Lipids_in_IDL	rs2737246	8	116659578	C	G	203561	-0.0224496	0.00336343	2.48521e-11	0.0234059	4.23814e-10
Total_Lipids_in_IDL	rs112875651	8	126506694	A	G	194950	-0.0481425	0.00317353	5.98509e-52	1.51417e-05	8.97866e-24
Total_Lipids_in_IDL	rs2740488	9	107661742	C	A	204558	-0.0256372	0.00343117	7.93794e-14	0.00513769	1.21435e-07
Total_Lipids_in_IDL	9:136151579_TGGTGCAGGCGCAGGAAAAAATTGTGGCAATTCCTCA_T	9	136151579	T	TGGTGCAGGCGCAGGAAAAAATTGTGGCAATTCCTCA	205492	0.0562105	0.00387568	1.21763e-47	0.000194648	NA
Total_Lipids_in_IDL	rs7075901	10	65280994	A	C	204903	0.0252	0.00302682	8.44275e-17	0.0256092	1.8195e-07
Total_Lipids_in_IDL	rs2792735	10	113921825	A	G	205390	-0.0259105	0.00336606	1.39295e-14	0.867223	4.81765e-06
Total_Lipids_in_IDL	rs174564	11	61588305	G	A	205198	-0.077895	0.00315396	1.7903e-134	1.75786e-08	5.00118e-43
Total_Lipids_in_IDL	rs12801636	11	65391317	A	G	205549	0.0258218	0.00361611	9.3126e-13	0.861374	0.00490481
Total_Lipids_in_IDL	rs673335	11	75450576	C	T	205152	-0.027518	0.00414369	3.12474e-11	0.891811	0.00019372
Total_Lipids_in_IDL	rs688456	11	116722551	T	G	204733	0.0255375	0.00383928	2.90554e-11	0.185422	0.00010992
Total_Lipids_in_IDL	rs68055275	11	126239143	CT	C	194446	0.0333644	0.00446544	7.95011e-14	0.00838791	NA
Total_Lipids_in_IDL	rs3184504	12	111884608	C	T	205549	0.0289903	0.00301658	7.31073e-22	0.0424949	2.95941e-06
Total_Lipids_in_IDL	rs9738226	12	121423659	G	A	205135	-0.0335157	0.00311383	5.20473e-27	0.005972	6.44296e-14
Total_Lipids_in_IDL	13:32976656_GC_G	13	32976656	G	GC	192280	-0.0207973	0.00311256	2.36754e-11	0.0109078	NA
Total_Lipids_in_IDL	rs261290	15	58678720	C	T	204954	-0.100896	0.0031625	8.28885e-223	4.84054e-16	1.25267e-93
Total_Lipids_in_IDL	rs11644601	16	15172118	C	T	204676	0.0236117	0.00330828	9.55976e-13	0.113988	0.000314715
Total_Lipids_in_IDL	16:72078989_TG_T	16	72078989	T	TG	201251	0.0415228	0.0039868	2.14821e-25	0.00745483	NA
Total_Lipids_in_IDL	rs62074055	17	45771933	C	G	205044	0.0335737	0.003019	1.01297e-28	0.269869	1.46315e-12
Total_Lipids_in_IDL	rs76263023	17	67038134	T	C	204274	0.0574662	0.00665362	5.81979e-18	0.0340904	0.00345953
Total_Lipids_in_IDL	rs748643900	17	76404189	A	ATCAG	203838	0.0208898	0.00302663	5.14254e-12	0.0891618	NA
Total_Lipids_in_IDL	rs6507939	18	47176261	C	A	203687	0.040672	0.00424947	1.0693e-21	0.059182	NA
Total_Lipids_in_IDL	rs147985405	19	11197750	GA	G	205172	-0.159511	0.00464697	1.7544e-257	2.32956e-19	NA
Total_Lipids_in_IDL	rs58542926	19	19379549	T	C	205549	-0.0820432	0.00569445	4.88914e-47	4.13831e-05	1.05999e-38
Total_Lipids_in_IDL	rs365653	19	45361646	G	A	202354	-0.18696	0.00480908	0	1.01871e-12	4.18511e-176
Total_Lipids_in_IDL	rs507711	19	49208564	T	C	204696	0.0268561	0.00303265	8.38247e-19	0.281053	1.98824e-10
Total_Lipids_in_IDL	rs35081008	19	58662235	T	C	203929	-0.0280357	0.0042874	6.20351e-11	0.0439991	NA
Total_Lipids_in_IDL	rs2618567	20	17844492	T	G	205151	-0.0257074	0.00318058	6.37444e-16	0.0497844	1.95407e-14
Total_Lipids_in_IDL	rs224433	20	34153850	T	C	205222	-0.0297064	0.00373034	1.68129e-15	0.424693	0.0179154
Total_Lipids_in_IDL	rs4810295	20	39192176	G	C	197452	-0.0258193	0.00315279	2.64187e-16	0.0338075	4.86028e-13
Total_Lipids_in_IDL	rs2223745	20	39713869	A	G	205374	0.0238379	0.00301492	2.65727e-15	0.531356	4.12234e-12
Total_Lipids_in_Large_HDL	1:27262386_AGGTGGT_A	1	27262386	A	AGGTGGT	203998	-0.0362529	0.00534884	1.22424e-11	0.327806	NA
Total_Lipids_in_Large_HDL	rs72662001	1	39967280	C	T	204541	-0.0273496	0.00335344	3.49218e-16	0.0715874	6.65295e-09
Total_Lipids_in_Large_HDL	1:93858851_TA_T	1	93858851	T	TA	204728	0.0239573	0.00363237	4.24815e-11	0.0119999	NA
Total_Lipids_in_Large_HDL	rs9429767	1	110496087	A	G	198747	-0.026391	0.00361748	2.98868e-13	0.152676	NA
Total_Lipids_in_Large_HDL	rs4650998	1	178531850	A	G	205148	-0.0235166	0.00281567	6.75024e-17	0.00931028	1.56265e-06
Total_Lipids_in_Large_HDL	rs1779823	1	182171957	T	G	204784	-0.0270823	0.00297927	9.96741e-20	0.00324099	4.40428e-09
Total_Lipids_in_Large_HDL	rs2642438	1	220970028	G	A	205548	0.0268838	0.00307251	2.1535e-18	0.0472213	1.57665e-14
Total_Lipids_in_Large_HDL	rs11122454	1	230304051	T	C	205452	0.0373396	0.00288103	2.12131e-38	0.000115927	3.04145e-21
Total_Lipids_in_Large_HDL	rs907866	2	20371380	A	G	203380	-0.0247516	0.00283983	2.90637e-18	0.0314757	7.51482e-06
Total_Lipids_in_Large_HDL	rs676210	2	21231524	A	G	205548	0.0496457	0.00348518	5.08003e-46	0.00135911	1.06092e-23
Total_Lipids_in_Large_HDL	rs1260326	2	27730940	C	T	205548	0.023149	0.00287771	8.72434e-16	0.705234	1.27124e-22
Total_Lipids_in_Large_HDL	rs10630427	2	165545373	CAA	C	203634	0.0254099	0.00287315	9.31569e-19	0.058647	8.22345e-07
Total_Lipids_in_Large_HDL	2:227111435_TTA_T	2	227111435	T	TTA	204846	-0.0371996	0.00294094	1.17098e-36	0.000145536	NA
Total_Lipids_in_Large_HDL	rs77815052	3	50116512	TA	T	199901	0.0217303	0.00284808	2.36132e-14	0.659475	0.00277021
Total_Lipids_in_Large_HDL	rs62276455	3	98417481	A	T	203531	-0.019491	0.0028416	6.94625e-12	0.088344	3.78288e-09
Total_Lipids_in_Large_HDL	rs57912727	3	185804583	C	A	204349	-0.0274335	0.00414062	3.4704e-11	0.000218493	NA
Total_Lipids_in_Large_HDL	rs34637264	4	69309716	A	G	195153	0.0232396	0.00310572	7.30367e-14	0.431743	0.133453
Total_Lipids_in_Large_HDL	rs7694958	4	89737457	T	C	204831	-0.017612	0.0028268	4.66287e-10	0.0155452	0.000184459
Total_Lipids_in_Large_HDL	rs6858148	4	100065917	C	T	203778	0.0194181	0.00294408	4.24475e-11	0.0200071	0.0297257
Total_Lipids_in_Large_HDL	rs13107325	4	103188709	T	C	205548	-0.0576773	0.00536065	5.4412e-27	0.813804	0.000894934
Total_Lipids_in_Large_HDL	5:55860907_GC_G	5	55860907	G	GC	205335	-0.038984	0.00361073	3.62809e-27	3.74707e-05	NA
Total_Lipids_in_Large_HDL	rs2307111	5	75003678	C	T	205548	0.0180376	0.00287453	3.50427e-10	0.495807	0.00627013
Total_Lipids_in_Large_HDL	rs6929408	6	31300649	T	C	202701	-0.0238136	0.00292845	4.2529e-16	0.00263396	0.000257376
Total_Lipids_in_Large_HDL	rs76376137	6	34173330	G	T	205156	-0.0441889	0.00641937	5.8496e-12	0.0734062	2.94854e-06
Total_Lipids_in_Large_HDL	6:34753277_GA_G	6	34753277	G	GA	199100	-0.0267818	0.00335778	1.51871e-15	0.0177785	NA
Total_Lipids_in_Large_HDL	rs1358980	6	43764551	T	C	198432	-0.02633	0.00285879	3.28589e-20	0.00133098	5.74038e-12
Total_Lipids_in_Large_HDL	rs72934503	6	98583488	G	A	190315	0.0194135	0.00294118	4.10555e-11	0.131151	NA
Total_Lipids_in_Large_HDL	rs7757193	6	109510972	A	G	202724	-0.0204226	0.00293908	3.6993e-12	0.0850182	2.77322e-06
Total_Lipids_in_Large_HDL	rs72961007	6	127524398	A	C	205092	-0.0375798	0.00563838	2.65325e-11	0.512583	6.93726e-08
Total_Lipids_in_Large_HDL	rs41272086	6	161008646	A	G	205138	-0.0391268	0.00454648	7.62108e-18	0.00182988	2.98806e-17
Total_Lipids_in_Large_HDL	rs62433138	7	1050877	C	T	205294	-0.029701	0.00284222	1.48854e-25	1.95788e-06	NA
Total_Lipids_in_Large_HDL	rs849336	7	28224053	G	A	205451	0.0195229	0.0029569	4.0534e-11	0.0608227	0.000148042
Total_Lipids_in_Large_HDL	rs2726112	7	36178753	G	A	204752	-0.0194201	0.00282298	6.03276e-12	0.108811	0.236243
Total_Lipids_in_Large_HDL	rs765064269	7	38265179	C	CTTGAAAAGACAACCTTTCCCCATTGTACTGAT	188853	0.0184104	0.00295111	4.42825e-10	0.0438028	NA
Total_Lipids_in_Large_HDL	rs13229619	7	73030175	A	G	205044	0.0588131	0.00418806	8.91599e-45	0.00587202	1.32416e-25
Total_Lipids_in_Large_HDL	rs705379	7	94953895	A	G	196956	-0.0256869	0.00287297	3.89304e-19	0.00451753	4.60629e-07
Total_Lipids_in_Large_HDL	7:130438531_CTTTTTT_C	7	130438531	C	CTTTTTT	203563	0.0209879	0.00282368	1.06717e-13	0.0970836	NA
Total_Lipids_in_Large_HDL	rs2169387	8	9181395	G	A	203991	0.051234	0.0046967	1.06841e-27	0.0237708	1.44924e-10
Total_Lipids_in_Large_HDL	rs10096633	8	19830921	T	C	205548	0.120353	0.00426375	5.895e-175	3.64116e-08	1.76533e-46
Total_Lipids_in_Large_HDL	rs2737214	8	116624987	G	C	201091	0.0296552	0.00286458	4.14153e-25	0.106276	1.36568e-06
Total_Lipids_in_Large_HDL	rs2980868	8	126488235	T	C	205250	0.0234027	0.00281773	9.99872e-17	0.425911	3.77672e-17
Total_Lipids_in_Large_HDL	rs7832515	8	144306379	G	A	200270	0.0269257	0.00366087	1.91649e-13	0.246434	NA
Total_Lipids_in_Large_HDL	rs1215112	9	15303583	A	G	204830	0.0525948	0.00408249	5.80237e-38	0.0167148	3.15822e-10
Total_Lipids_in_Large_HDL	rs2740488	9	107661742	C	A	204557	-0.0379397	0.00319755	1.83897e-32	0.0148685	2.50384e-14
Total_Lipids_in_Large_HDL	rs11394256	10	45957247	CA	C	204937	0.0265128	0.00328791	7.44019e-16	0.122944	4.62921e-09
Total_Lipids_in_Large_HDL	10:65036225_CA_C	10	65036225	C	CA	147981	0.0231858	0.00358555	1.00632e-10	0.48529	NA
Total_Lipids_in_Large_HDL	rs2068888	10	94839642	A	G	205548	0.0223119	0.00282286	2.71388e-15	0.081722	6.88117e-09
Total_Lipids_in_Large_HDL	rs2792703	10	113931690	T	C	205347	-0.0350849	0.00313364	4.33833e-29	0.0145589	1.22259e-14
Total_Lipids_in_Large_HDL	rs72823013	10	115786233	A	G	204534	0.0293173	0.00423751	4.57689e-12	0.360002	4.86387e-10
Total_Lipids_in_Large_HDL	11:47337383_CTTT_C	11	47337383	C	CTTT	200072	0.0346777	0.00307609	1.81466e-29	0.000288729	NA
Total_Lipids_in_Large_HDL	rs174564	11	61588305	G	A	205197	-0.072342	0.00294005	1.71566e-133	4.0634e-11	8.64204e-81
Total_Lipids_in_Large_HDL	rs35169799	11	64031241	T	C	205548	-0.0418003	0.00576692	4.23553e-13	0.39065	0.0072859
Total_Lipids_in_Large_HDL	rs10793129	11	75459865	A	G	202995	-0.0375095	0.00501266	7.29695e-14	0.145568	1.51975e-07
Total_Lipids_in_Large_HDL	rs964184	11	116648917	C	G	205548	0.0722178	0.00414193	4.94294e-68	1.05707e-05	1.33844e-69
Total_Lipids_in_Large_HDL	rs59379014	11	126228000	T	C	205423	-0.0486656	0.00540398	2.16434e-19	0.269177	9.44861e-12
Total_Lipids_in_Large_HDL	rs7134375	12	20473758	A	C	205548	0.0239605	0.00283403	2.81889e-17	0.891093	0.000575648
Total_Lipids_in_Large_HDL	rs7964492	12	57823585	C	A	205407	0.0244314	0.00326623	7.46235e-14	0.30082	0.00017761
Total_Lipids_in_Large_HDL	rs1543896	12	109920071	T	G	205399	0.0237313	0.002806	2.75247e-17	9.75416e-05	2.44704e-14
Total_Lipids_in_Large_HDL	rs35350651	12	111907431	AC	A	205088	0.0179518	0.00281363	1.77123e-10	0.0100028	0.00366438
Total_Lipids_in_Large_HDL	rs2393775	12	121424574	A	G	205530	-0.0261575	0.00289932	1.86302e-19	4.22248e-05	0.00313229
Total_Lipids_in_Large_HDL	rs3922628	12	123209295	A	T	202690	0.0338011	0.00347172	2.13889e-22	0.0214026	5.62705e-10
Total_Lipids_in_Large_HDL	rs7133378	12	124409502	A	G	204308	0.0304567	0.00301948	6.40783e-24	0.03677	6.28285e-10
Total_Lipids_in_Large_HDL	rs61941677	12	125325010	G	C	196470	-0.0617252	0.00440751	1.53609e-44	0.0127522	2.18361e-17
Total_Lipids_in_Large_HDL	rs1601934	15	58671721	A	G	203279	-0.155045	0.00302767	0	4.99652e-34	NA
Total_Lipids_in_Large_HDL	rs35980001	15	58722590	GC	G	201722	0.168262	0.00345105	0	2.16726e-49	1.90356000000166e-312
Total_Lipids_in_Large_HDL	rs11075253	16	15148646	A	C	205548	0.0313684	0.00307852	2.2398e-24	0.00122464	4.81789e-10
Total_Lipids_in_Large_HDL	rs8043572	16	56323232	G	A	203784	-0.0431762	0.00631879	8.33981e-12	0.530981	0.833575
Total_Lipids_in_Large_HDL	rs9989419	16	56985139	G	A	205548	0.123344	0.00285618	0	2.6966e-13	7.75397e-181
Total_Lipids_in_Large_HDL	rs711751	16	56993909	C	A	201292	0.134346	0.00285651	0	7.03939e-29	NA
Total_Lipids_in_Large_HDL	rs11076176	16	57007446	G	T	197606	-0.17518	0.00388638	0	3.58995e-25	2.51677e-230
Total_Lipids_in_Large_HDL	rs150733228	16	68069970	A	G	202521	-0.0435127	0.00617962	1.9102e-12	0.0501447	0.000635744
Total_Lipids_in_Large_HDL	rs2925979	16	81534790	C	T	205548	0.0336852	0.00305915	3.43325e-28	0.000214943	1.36637e-11
Total_Lipids_in_Large_HDL	rs11658786	17	37815899	A	G	205532	0.027643	0.00297793	1.66863e-20	0.143927	0.00102791
Total_Lipids_in_Large_HDL	rs377227476	17	41912853	T	TCAAAA	183398	-0.0540619	0.00533459	3.95257e-24	0.410022	NA
Total_Lipids_in_Large_HDL	rs6507937	18	47164926	C	T	205139	0.0626234	0.0036798	6.67958e-65	0.000124893	4.48568e-40
Total_Lipids_in_Large_HDL	rs117760119	19	8432737	T	C	198821	0.0458473	0.00515035	5.54017e-19	0.113574	2.0065e-15
Total_Lipids_in_Large_HDL	rs737337	19	11347493	C	T	205548	-0.0430654	0.00528242	3.58206e-16	0.000348202	2.2816e-16
Total_Lipids_in_Large_HDL	rs1065853	19	45413233	T	G	205308	-0.0603457	0.00516076	1.41342e-31	0.0056393	NA
Total_Lipids_in_Large_HDL	rs6031587	20	43038249	T	C	200937	-0.0386979	0.00563405	6.50322e-12	0.0596432	3.08304e-05
Total_Lipids_in_Large_HDL	rs6073958	20	44551855	C	T	205285	-0.134657	0.00351822	2.22122033057308e-319	9.27522e-40	4.38541e-179
Total_Lipids_in_Large_HDL	rs4239651	20	46340596	C	T	205548	0.022918	0.00345951	3.49e-11	0.00978282	2.51862e-09
Total_Lipids_in_Large_HDL	rs9980195	21	46268783	C	T	205548	-0.0184901	0.00281011	4.7209e-11	0.0141295	2.23369e-08
Total_Lipids_in_Large_LDL	rs771364858	1	25771623	T	TA	196440	0.025552	0.00317475	8.42744e-16	0.0536763	NA
Total_Lipids_in_Large_LDL	rs472495	1	55521313	T	G	205097	0.0373657	0.00323845	8.66101e-31	0.000408598	1.47381e-34
Total_Lipids_in_Large_LDL	rs1168127	1	63136078	A	C	203705	0.0408244	0.00323662	1.84117e-36	0.00187862	NA
Total_Lipids_in_Large_LDL	rs12740374	1	109817590	T	G	205546	-0.108103	0.0037116	4.08207e-186	1.10649e-24	2.41554e-67
Total_Lipids_in_Large_LDL	rs2642438	1	220970028	G	A	205546	0.0236566	0.00337908	2.55098e-12	0.0070817	0.000840111
Total_Lipids_in_Large_LDL	rs556107	1	234853059	T	C	203274	0.0366134	0.0031082	5.09338e-32	0.00974524	1.62028e-13
Total_Lipids_in_Large_LDL	rs7596183	2	20572478	G	A	202678	-0.02136	0.0033515	1.85424e-10	0.0508839	1.00667e-05
Total_Lipids_in_Large_LDL	rs562338	2	21288321	G	A	205546	0.107046	0.00402423	1.23686e-155	3.56785e-11	2.06673e-79
Total_Lipids_in_Large_LDL	rs1260326	2	27730940	C	T	205546	-0.0424226	0.00316371	5.56224e-41	0.00498773	3.31875e-20
Total_Lipids_in_Large_LDL	rs4299376	2	44072576	T	G	205027	-0.0439528	0.00330388	2.299e-40	0.000246881	6.00069e-29
Total_Lipids_in_Large_LDL	rs12472790	2	203488594	A	G	203583	0.0208698	0.00309355	1.52158e-11	0.0154206	0.00070278
Total_Lipids_in_Large_LDL	rs13108218	4	3443931	G	A	199221	-0.027466	0.00323099	1.89552e-17	0.19499	NA
Total_Lipids_in_Large_LDL	rs9884390	4	69373407	C	T	200834	0.0264655	0.00369848	8.34852e-13	0.0453895	3.15512e-10
Total_Lipids_in_Large_LDL	rs3846662	5	74651084	G	A	205546	0.0553756	0.00312316	2.74436e-70	1.64766e-06	4.01072e-43
Total_Lipids_in_Large_LDL	rs6874202	5	156391628	C	T	205486	0.0319009	0.00320475	2.44598e-23	0.072112	5.14221e-23
Total_Lipids_in_Large_LDL	rs7746081	6	16126934	A	G	204572	-0.0214967	0.00337722	1.95445e-10	0.493428	5.34205e-10
Total_Lipids_in_Large_LDL	rs79220007	6	26098474	C	T	205322	-0.0500475	0.00577362	4.41713e-18	0.00166416	0.00128518
Total_Lipids_in_Large_LDL	rs41291778	6	29859460	A	G	193076	0.0490975	0.00693912	1.4946e-12	0.0275157	NA
Total_Lipids_in_Large_LDL	rs2517524	6	31025713	A	C	205345	0.0249404	0.00309879	8.43047e-16	0.451461	0.0853368
Total_Lipids_in_Large_LDL	rs28895177	6	32423235	G	C	203414	0.0431952	0.00426661	4.38043e-24	0.00409949	3.25154e-10
Total_Lipids_in_Large_LDL	6:34622561_AG_A	6	34622561	A	AG	205384	-0.034673	0.00482749	6.87199e-13	0.614758	NA
Total_Lipids_in_Large_LDL	rs12208357	6	160543148	T	C	204672	0.0582042	0.0061207	1.93717e-21	0.00725226	4.68169e-11
Total_Lipids_in_Large_LDL	rs6938647	6	160986915	C	A	198006	-0.026918	0.00385237	2.80904e-12	0.535246	0.464797
Total_Lipids_in_Large_LDL	rs34943418	7	21496649	GC	G	203732	0.0211079	0.00321787	5.40822e-11	0.137081	0.0191814
Total_Lipids_in_Large_LDL	rs2073547	7	44582331	G	A	205546	0.0277943	0.00396771	2.47527e-12	0.398579	NA
Total_Lipids_in_Large_LDL	rs62482241	7	100235508	A	G	203399	-0.023464	0.00356643	4.74348e-11	0.629375	0.0240937
Total_Lipids_in_Large_LDL	rs4841132	8	9183596	G	A	205546	0.0547658	0.00534645	1.28458e-24	0.0152414	3.38568e-13
Total_Lipids_in_Large_LDL	rs10107182	8	59392737	T	C	204163	-0.0250579	0.00328124	2.23791e-14	0.134493	3.47701e-13
Total_Lipids_in_Large_LDL	rs55780214	8	116655078	A	T	200528	-0.0242523	0.00345398	2.20081e-12	0.00217651	NA
Total_Lipids_in_Large_LDL	rs28601761	8	126500031	G	C	196325	-0.0557994	0.00320503	7.79903e-68	6.38357e-07	4.39366e-37
Total_Lipids_in_Large_LDL	rs2740488	9	107661742	C	A	204555	-0.0304576	0.00351694	4.74071e-18	0.0017388	5.16414e-09
Total_Lipids_in_Large_LDL	9:136151579_TGGTGCAGGCGCAGGAAAAAATTGTGGCAATTCCTCA_T	9	136151579	T	TGGTGCAGGCGCAGGAAAAAATTGTGGCAATTCCTCA	205489	0.0545948	0.00397269	5.90072e-43	0.000196479	NA
Total_Lipids_in_Large_LDL	rs12263369	10	94823343	T	C	205004	0.0212587	0.00314478	1.38353e-11	0.901049	NA
Total_Lipids_in_Large_LDL	rs174576	11	61603510	A	C	204990	-0.0579233	0.00323168	8.75781e-72	0.166764	1.06788e-18
Total_Lipids_in_Large_LDL	rs12801636	11	65391317	A	G	205546	0.02348	0.0037065	2.38109e-10	0.399539	0.0752538
Total_Lipids_in_Large_LDL	rs964184	11	116648917	C	G	205546	-0.0554015	0.00455657	5.30484e-34	0.738128	5.18468e-45
Total_Lipids_in_Large_LDL	rs59379014	11	126228000	T	C	205421	0.048551	0.00594256	3.09981e-16	0.0804237	2.00243e-05
Total_Lipids_in_Large_LDL	rs3184504	12	111884608	C	T	205546	0.0297733	0.0030919	6.06895e-22	0.475794	2.78695e-08
Total_Lipids_in_Large_LDL	rs9738226	12	121423659	G	A	205132	-0.0207397	0.00319212	8.20382e-11	0.941114	3.67505e-08
Total_Lipids_in_Large_LDL	13:32976656_GC_G	13	32976656	G	GC	192277	-0.0202629	0.00319187	2.18198e-10	0.0123286	NA
Total_Lipids_in_Large_LDL	rs7140110	13	114544024	C	T	204756	0.0229073	0.00339062	1.42149e-11	0.203191	0.000793647
Total_Lipids_in_Large_LDL	rs11621792	14	24871926	T	C	200166	0.0197323	0.00314104	3.34692e-10	0.0128694	8.761e-05
Total_Lipids_in_Large_LDL	rs10468017	15	58678512	T	C	205546	0.0488667	0.00337795	2.08516e-47	0.031836	3.80145e-11
Total_Lipids_in_Large_LDL	16:72078989_TG_T	16	72078989	T	TG	201248	0.0504435	0.00408599	5.30516e-35	0.249234	NA
Total_Lipids_in_Large_LDL	rs55714927	17	7080316	T	C	205546	-0.0349035	0.00391644	5.04925e-19	0.410392	4.58178e-09
Total_Lipids_in_Large_LDL	rs62074055	17	45771933	C	G	205041	0.0367102	0.00309423	1.86359e-32	0.101857	7.53923e-12
Total_Lipids_in_Large_LDL	rs740516	17	67082962	G	C	203846	-0.0319238	0.00435652	2.3479e-13	0.0131017	4.37732e-06
Total_Lipids_in_Large_LDL	19:11202194_GC_G	19	11202194	G	GC	205427	-0.149417	0.00474759	6.86946e-217	1.67582e-19	NA
Total_Lipids_in_Large_LDL	rs58542926	19	19379549	T	C	205546	-0.0940937	0.00583587	1.90017e-58	3.94753e-05	1.27621e-44
Total_Lipids_in_Large_LDL	rs429358	19	45411941	C	T	205546	0.17632	0.004227	0	1.28628e-38	3.82342e-182
Total_Lipids_in_Large_LDL	rs7412	19	45412079	T	C	205546	-0.476704	0.00556785	0	4.66868e-122	0
Total_Lipids_in_Large_LDL	rs2352985	19	46018826	G	A	202546	-0.0209692	0.00316017	3.243e-11	0.8474	1.94186e-06
Total_Lipids_in_Large_LDL	rs28745910	19	49252574	T	TA	197608	-0.0286971	0.00315383	9.18749e-20	0.0228777	NA
Total_Lipids_in_Large_LDL	rs2618567	20	17844492	T	G	205148	-0.0235446	0.00326015	5.14323e-13	0.0160641	4.63666e-13
Total_Lipids_in_Large_LDL	rs6088881	20	34165609	T	C	205195	0.0281496	0.00381133	1.52136e-13	0.832523	0.0322464
Total_Lipids_in_Large_LDL	rs6102034	20	39186590	G	C	198658	-0.0276602	0.00336313	1.9708e-16	0.00832637	7.46972e-10
Total_Lipids_in_Large_LDL	rs6029592	20	39885181	T	A	204080	0.0270343	0.00309884	2.70529e-18	0.203999	1.88126e-13
Total_Lipids_in_Large_LDL	rs6065904	20	44534651	A	G	205546	0.0310587	0.00375808	1.41066e-16	0.0286156	0.000568676
Total_Lipids_in_Large_VLDL	rs35615194	1	27118171	C	T	205425	0.0437553	0.00557595	4.27681e-15	0.485854	1.36027e-08
Total_Lipids_in_Large_VLDL	1:39948182_TTTTG_T	1	39948182	T	TTTTG	201022	0.0231703	0.00365618	2.34354e-10	0.108685	NA
Total_Lipids_in_Large_VLDL	rs2934744	1	63048045	C	A	205001	-0.0728172	0.00317109	1.541e-116	4.15924e-08	NA
Total_Lipids_in_Large_VLDL	rs12740374	1	109817590	T	G	205522	-0.0311894	0.0036559	1.45732e-17	0.14336	1.57994e-05
Total_Lipids_in_Large_VLDL	rs2791544	1	219664400	G	A	202343	0.0198785	0.00312525	2.01377e-10	0.0207867	1.17208e-06
Total_Lipids_in_Large_VLDL	rs72736909	1	220999969	T	C	204371	0.0435837	0.00617848	1.74246e-12	0.740918	0.0551924
Total_Lipids_in_Large_VLDL	rs764992666	1	230295076	T	TCTTAAAGTGTTCAGCACTCCC	203680	-0.0370162	0.00311643	1.58311e-32	0.00130188	NA
Total_Lipids_in_Large_VLDL	rs2678379	2	21226560	G	A	205313	0.104778	0.00376368	3.03162e-170	1.5551e-06	6.54292e-51
Total_Lipids_in_Large_VLDL	rs1260326	2	27730940	C	T	205522	-0.0976806	0.00310423	8.09806e-217	2.5057e-18	6.2854e-91
Total_Lipids_in_Large_VLDL	rs4299376	2	44072576	T	G	205003	-0.0206088	0.00324932	2.26559e-10	0.141829	0.0044822
Total_Lipids_in_Large_VLDL	rs13389219	2	165528876	T	C	205444	-0.0404765	0.00310337	7.24212e-39	0.00206163	1.72813e-09
Total_Lipids_in_Large_VLDL	rs1024137	2	227095876	T	G	205494	0.0370628	0.00317715	1.95828e-31	0.00911902	5.65514e-11
Total_Lipids_in_Large_VLDL	rs2881654	3	12396955	A	G	205327	-0.0288345	0.00463088	4.77665e-10	0.146932	4.02122e-05
Total_Lipids_in_Large_VLDL	rs2240921	3	52830764	T	C	204210	-0.0383363	0.00467768	2.50786e-16	0.679823	2.94883e-06
Total_Lipids_in_Large_VLDL	rs900048	3	136218930	T	C	205298	0.0228526	0.00335406	9.5573e-12	0.401192	0.0322081
Total_Lipids_in_Large_VLDL	rs59950280	4	3452345	A	G	194682	0.034788	0.00332124	1.15066e-25	0.0382365	NA
Total_Lipids_in_Large_VLDL	rs57996145	4	26062913	GT	G	201272	0.0290486	0.00415871	2.85724e-12	0.00330487	0.00950791
Total_Lipids_in_Large_VLDL	rs1471251	4	87976359	T	A	203964	0.034233	0.00311704	4.72253e-28	0.00121286	5.15658e-08
Total_Lipids_in_Large_VLDL	rs2035816	4	100508556	G	A	205318	-0.0453077	0.00553516	2.72875e-16	0.656061	0.0213297
Total_Lipids_in_Large_VLDL	rs11429307	5	55857025	GT	G	203813	0.0502997	0.00389174	3.37982e-38	0.0607723	7.67861e-11
Total_Lipids_in_Large_VLDL	rs12916	5	74656539	C	T	205522	0.0266765	0.0030986	7.40705e-18	0.00997386	1.88565e-14
Total_Lipids_in_Large_VLDL	rs11134475	5	156399950	G	A	205207	0.0366844	0.00315535	3.10603e-31	0.0212938	7.98059e-13
Total_Lipids_in_Large_VLDL	rs28383314	6	32587213	C	T	205433	0.0363014	0.00312894	4.12517e-31	0.00387517	3.83943e-06
Total_Lipids_in_Large_VLDL	rs998584	6	43757896	A	C	203409	0.0308501	0.00305232	5.20611e-24	0.0733835	2.67469e-21
Total_Lipids_in_Large_VLDL	rs2745353	6	127452935	T	C	205522	0.0296519	0.00304072	1.83639e-22	0.00740864	0.000106417
Total_Lipids_in_Large_VLDL	rs10499172	6	130390657	C	G	205461	-0.0264073	0.00345194	2.01863e-14	2.88722e-05	2.71858e-05
Total_Lipids_in_Large_VLDL	rs632057	6	139834012	G	T	205522	-0.031162	0.00313986	3.2926e-23	0.063294	1.42056e-10
Total_Lipids_in_Large_VLDL	rs55730499	6	161005610	T	C	205300	-0.155441	0.00553599	3.85663e-173	0.000443627	0.000503891
Total_Lipids_in_Large_VLDL	rs4719841	7	25997536	G	A	205522	0.0237685	0.00309107	1.48479e-14	0.454839	1.15668e-05
Total_Lipids_in_Large_VLDL	rs1534696	7	26397239	A	C	205522	-0.0200069	0.00303581	4.39976e-11	0.203426	1.81566e-05
Total_Lipids_in_Large_VLDL	rs13246993	7	73022746	A	G	205399	-0.11195	0.00452669	7.79631e-135	0.000606367	5.43669e-57
Total_Lipids_in_Large_VLDL	rs6974288	7	130424212	G	A	196842	-0.0304956	0.00310263	8.55143e-23	0.0129009	4.88919e-17
Total_Lipids_in_Large_VLDL	rs4500049	8	11521079	T	A	204351	-0.0286259	0.00305075	6.46047e-21	0.0471071	0.130938
Total_Lipids_in_Large_VLDL	rs4921913	8	18272377	T	C	205442	-0.0329152	0.00365762	2.29503e-19	0.35661	2.19345e-15
Total_Lipids_in_Large_VLDL	rs328	8	19819724	G	C	205522	-0.180858	0.0050122	3.21985e-284	4.67256e-18	5.44804e-75
Total_Lipids_in_Large_VLDL	rs2081687	8	59388565	C	T	205522	-0.0241602	0.00321283	5.50235e-14	0.162113	3.06425e-05
Total_Lipids_in_Large_VLDL	rs28601761	8	126500031	G	C	196302	-0.0824899	0.00314908	5.52967e-151	9.73605e-07	3.57142e-79
Total_Lipids_in_Large_VLDL	rs10868070	9	86531175	A	G	204116	-0.0225342	0.00347139	8.52347e-11	0.441412	0.00297591
Total_Lipids_in_Large_VLDL	rs7080386	10	65048306	A	C	205522	-0.0300955	0.00308553	1.79796e-22	0.148627	0.0037466
Total_Lipids_in_Large_VLDL	rs4418728	10	94839724	T	G	205293	-0.0289263	0.00305262	2.67187e-21	0.0186511	6.60339e-13
Total_Lipids_in_Large_VLDL	rs174566	11	61592362	G	A	205168	0.0283352	0.00318072	5.21699e-19	0.550782	7.43646e-33
Total_Lipids_in_Large_VLDL	rs35169799	11	64031241	T	C	205522	0.0489062	0.00623466	4.37654e-15	0.0151456	1.59805e-05
Total_Lipids_in_Large_VLDL	11:116623213_TA_T	11	116623213	T	TA	204934	-0.205199	0.0043657	0	6.44642e-46	NA
Total_Lipids_in_Large_VLDL	rs11045172	12	20470221	C	A	203131	-0.0248353	0.00384435	1.04808e-10	0.055725	0.000479768
Total_Lipids_in_Large_VLDL	rs68147365	12	57789359	A	G	205173	-0.0289823	0.00353742	2.56066e-16	0.00021442	4.70459e-06
Total_Lipids_in_Large_VLDL	12:124503803_CAA_C	12	124503803	C	CAA	199388	0.031162	0.00310944	1.23929e-23	0.0257183	NA
Total_Lipids_in_Large_VLDL	rs7140110	13	114544024	C	T	204732	0.0283867	0.0033329	1.64652e-17	0.0332433	2.84797e-06
Total_Lipids_in_Large_VLDL	rs10459588	15	44365946	T	G	205522	-0.0602627	0.00682659	1.07716e-18	0.820972	1.34155e-09
Total_Lipids_in_Large_VLDL	rs443401	15	58692095	G	C	199329	0.0209907	0.00308083	9.5643e-12	0.0451401	2.25212e-07
Total_Lipids_in_Large_VLDL	rs2062427	15	63794279	T	G	205483	0.0264407	0.00319675	1.33477e-16	0.122216	1.37375e-08
Total_Lipids_in_Large_VLDL	rs247616	16	56989590	T	C	205522	-0.0484756	0.00324088	1.47911e-50	0.000460983	8.88221e-24
Total_Lipids_in_Large_VLDL	rs2000999	16	72108093	A	G	205522	0.0375747	0.00388822	4.34529e-22	0.0144737	6.09057e-05
Total_Lipids_in_Large_VLDL	rs2925979	16	81534790	C	T	205522	-0.029795	0.00330778	2.12419e-19	0.0384434	1.80346e-09
Total_Lipids_in_Large_VLDL	rs11440669	17	17430891	AC	A	202988	0.041	0.00637407	1.25951e-10	0.929793	4.42329e-06
Total_Lipids_in_Large_VLDL	rs377227476	17	41912853	T	TCAAAA	183377	0.0460766	0.00576201	1.28632e-15	0.0916813	NA
Total_Lipids_in_Large_VLDL	rs7211380	17	64206768	G	A	204764	-0.0455801	0.00603916	4.45793e-14	0.149212	0.00547662
Total_Lipids_in_Large_VLDL	rs60856912	17	65892343	T	G	203126	0.0265812	0.00414491	1.4301e-10	0.0541105	0.000306363
Total_Lipids_in_Large_VLDL	rs8106700	19	7200558	G	A	204766	-0.0224874	0.00338913	3.24956e-11	0.298359	NA
Total_Lipids_in_Large_VLDL	rs117760119	19	8432737	T	C	198795	-0.0526023	0.0055671	3.4635e-21	0.00578284	4.32201e-20
Total_Lipids_in_Large_VLDL	rs6511720	19	11202306	T	G	205522	-0.0463049	0.0046767	4.16297e-23	0.0872184	4.48198e-13
Total_Lipids_in_Large_VLDL	rs58542926	19	19379549	T	C	205522	-0.122077	0.00573479	1.91856e-100	6.69148e-10	6.59655e-38
Total_Lipids_in_Large_VLDL	rs11671010	19	35559474	C	T	205522	0.0247872	0.00393858	3.11121e-10	0.00317959	0.000481423
Total_Lipids_in_Large_VLDL	rs484195	19	45421877	G	A	196547	0.0701851	0.00319659	1.01557e-106	4.39226e-12	1.09394e-56
Total_Lipids_in_Large_VLDL	rs739320	19	49261368	C	T	188393	-0.0216985	0.00325693	2.70387e-11	0.0990232	NA
Total_Lipids_in_Large_VLDL	rs7679	20	44576502	C	T	205522	0.042284	0.00389965	2.18965e-27	0.00119657	6.21244e-16
Total_Lipids_in_Large_VLDL	rs55951234	22	38601430	CCT	C	204239	0.0215351	0.0030878	3.08419e-12	0.171912	NA
Total_Lipids_in_LDL	rs139604259	1	25769209	GA	G	202985	0.0242784	0.00312406	7.79653e-15	0.000760578	NA
Total_Lipids_in_LDL	rs472495	1	55521313	T	G	205099	0.0355801	0.00323871	4.54894e-28	8.38777e-05	1.96836e-33
Total_Lipids_in_LDL	rs1168127	1	63136078	A	C	203707	0.0345561	0.00323706	1.35252e-26	0.00389519	NA
Total_Lipids_in_LDL	rs7528419	1	109817192	G	A	205548	-0.109399	0.00370896	8.1781e-191	2.31872e-25	1.07631e-68
Total_Lipids_in_LDL	rs556107	1	234853059	T	C	203276	0.0357877	0.00310824	1.14923e-30	0.0178526	1.67087e-12
Total_Lipids_in_LDL	rs581411	2	21289432	A	G	205465	0.107366	0.00402456	1.58118e-156	4.88249e-12	8.03654e-76
Total_Lipids_in_LDL	rs1260326	2	27730940	C	T	205548	-0.0459303	0.00316368	9.84181e-48	0.000687271	1.23954e-30
Total_Lipids_in_LDL	rs4299376	2	44072576	T	G	205029	-0.0397594	0.00330432	2.45901e-33	0.00024831	5.23036e-27
Total_Lipids_in_LDL	rs933969	2	203499720	A	G	197759	0.0235238	0.00319621	1.84741e-13	0.00666936	NA
Total_Lipids_in_LDL	rs59950280	4	3452345	A	G	194706	0.0294381	0.00337884	2.99552e-18	0.0574129	NA
Total_Lipids_in_LDL	rs4860948	4	69340991	A	T	205477	0.0241712	0.00358177	1.4988e-11	0.107136	4.46585e-07
Total_Lipids_in_LDL	rs3846662	5	74651084	G	A	205548	0.0532492	0.00312353	4.02565e-65	2.34794e-07	1.53425e-42
Total_Lipids_in_LDL	rs7703507	5	122932667	A	G	203563	0.0200636	0.00311314	1.15988e-10	0.00897417	0.00165728
Total_Lipids_in_LDL	rs4704834	5	156443066	G	A	204018	0.0331998	0.00323869	1.18751e-24	0.000291003	4.52824e-21
Total_Lipids_in_LDL	rs6459450	6	16124560	C	T	204171	-0.0219927	0.00337315	7.05043e-11	0.282253	4.00926e-09
Total_Lipids_in_LDL	rs79220007	6	26098474	C	T	205324	-0.0533855	0.00577375	2.34628e-20	0.000714156	0.00219129
Total_Lipids_in_LDL	rs41291770	6	29594265	C	T	205486	0.0317251	0.0047835	3.31523e-11	0.00919542	0.00363142
Total_Lipids_in_LDL	rs11755689	6	32586376	G	A	180045	0.0341141	0.00353396	4.82193e-22	0.00158261	NA
Total_Lipids_in_LDL	rs11755266	6	35162141	T	C	205548	-0.0380448	0.00525578	4.54747e-13	0.380293	0.00305731
Total_Lipids_in_LDL	rs12208357	6	160543148	T	C	204674	0.0619715	0.00612099	4.36183e-24	0.0024381	1.1945e-11
Total_Lipids_in_LDL	rs6938647	6	160986915	C	A	198008	-0.0282571	0.00385323	2.25302e-13	0.0641076	0.505702
Total_Lipids_in_LDL	rs34943418	7	21496649	GC	G	203734	0.0218747	0.00321801	1.06683e-11	0.531917	0.015826
Total_Lipids_in_LDL	rs2073547	7	44582331	G	A	205548	0.0255815	0.00396804	1.14417e-10	0.155115	NA
Total_Lipids_in_LDL	rs62482241	7	100235508	A	G	203401	-0.0222575	0.00356619	4.34938e-10	0.703186	0.0330302
Total_Lipids_in_LDL	rs4841132	8	9183596	G	A	205548	0.0548001	0.00534671	1.20814e-24	0.0116316	7.56994e-11
Total_Lipids_in_LDL	rs10107182	8	59392737	T	C	204165	-0.0225363	0.00328146	6.54014e-12	0.0783272	2.04002e-12
Total_Lipids_in_LDL	rs2737245	8	116658583	T	G	203121	-0.0234895	0.00345454	1.05208e-11	0.000258093	4.69392e-09
Total_Lipids_in_LDL	rs112875651	8	126506694	A	G	194949	-0.0545849	0.00325343	3.93914e-63	6.28521e-05	2.91525e-41
Total_Lipids_in_LDL	rs2740488	9	107661742	C	A	204557	-0.0286183	0.00351723	4.08792e-16	0.00327909	6.26819e-08
Total_Lipids_in_LDL	9:136151579_TGGTGCAGGCGCAGGAAAAAATTGTGGCAATTCCTCA_T	9	136151579	T	TGGTGCAGGCGCAGGAAAAAATTGTGGCAATTCCTCA	205491	0.0549903	0.00397289	1.50065e-43	0.000783497	NA
Total_Lipids_in_LDL	rs174584	11	61610750	A	G	205148	-0.0538073	0.00322609	2.05582e-62	0.374516	1.29418e-10
Total_Lipids_in_LDL	rs964184	11	116648917	C	G	205548	-0.0510151	0.00455712	4.4189e-29	0.181734	4.62778e-70
Total_Lipids_in_LDL	rs59379014	11	126228000	T	C	205423	0.0482674	0.00594293	4.61786e-16	0.120385	2.10896e-06
Total_Lipids_in_LDL	rs3184504	12	111884608	C	T	205548	0.0289622	0.00309215	7.57844e-21	0.496895	6.78518e-08
Total_Lipids_in_LDL	rs7140110	13	114544024	C	T	204758	0.0245241	0.00339075	4.75283e-13	0.494537	0.0001181
Total_Lipids_in_LDL	rs72694393	14	24874193	T	G	199797	0.0208804	0.00313012	2.55098e-11	0.0104849	1.153e-05
Total_Lipids_in_LDL	rs10468017	15	58678512	T	C	205548	0.0407859	0.00337865	1.53098e-33	0.301296	0.00588826
Total_Lipids_in_LDL	rs3794695	16	72097827	T	C	204535	0.0444023	0.00396853	4.72751e-29	0.571912	6.40958e-14
Total_Lipids_in_LDL	rs55714927	17	7080316	T	C	205548	-0.035478	0.00391667	1.33739e-19	0.436219	9.51713e-10
Total_Lipids_in_LDL	rs55920122	17	29593754	GT	G	200475	0.0212329	0.0033886	3.7122e-10	0.0171914	NA
Total_Lipids_in_LDL	rs35596561	17	45632713	C	CT	200316	-0.0373206	0.00312779	8.27635e-33	0.0216219	NA
Total_Lipids_in_LDL	rs740516	17	67082962	G	C	203848	-0.0315342	0.00435713	4.58992e-13	0.00834665	2.11454e-05
Total_Lipids_in_LDL	rs2376583	17	76402105	T	A	203824	0.0197099	0.00310033	2.05691e-10	0.00845787	0.0316746
Total_Lipids_in_LDL	rs147985405	19	11197750	GA	G	205171	-0.147896	0.00476562	5.80225e-211	2.13389e-22	NA
Total_Lipids_in_LDL	rs58542926	19	19379549	T	C	205548	-0.0974865	0.00583599	1.34003e-62	1.51374e-05	8.95147e-48
Total_Lipids_in_LDL	rs429358	19	45411941	C	T	205548	0.178177	0.0042269	0	4.70967e-39	2.59977e-194
Total_Lipids_in_LDL	rs7412	19	45412079	T	C	205548	-0.474591	0.00556898	0	9.99463e-125	0
Total_Lipids_in_LDL	rs76427838	19	46157883	T	C	204417	-0.050236	0.00673118	8.47954e-14	0.164083	7.35119e-17
Total_Lipids_in_LDL	rs838146	19	49248052	T	C	203317	-0.0286197	0.00310976	3.50617e-20	0.00878659	1.4239e-06
Total_Lipids_in_LDL	rs2618567	20	17844492	T	G	205150	-0.0231998	0.00326032	1.11629e-12	0.0292353	2.03494e-12
Total_Lipids_in_LDL	rs224424	20	34147998	G	A	205428	-0.0255381	0.00380749	1.98705e-11	0.573671	0.0506984
Total_Lipids_in_LDL	rs6102040	20	39195092	A	C	199271	-0.0228113	0.00344749	3.67973e-11	0.0473242	1.83626e-09
Total_Lipids_in_LDL	rs6029552	20	39760448	G	C	205213	0.0265415	0.00309156	9.13214e-18	0.398931	1.37441e-13
Total_Lipids_in_LDL	rs6065904	20	44534651	A	G	205548	0.0291076	0.00375839	9.62439e-15	0.00607561	1.80088e-09
Total_Lipids_in_Lipoprotein_Particles	rs139604259	1	25769209	GA	G	202910	0.0233624	0.00308322	3.54416e-14	0.0321601	NA
Total_Lipids_in_Lipoprotein_Particles	rs12117661	1	55487346	G	C	201871	-0.0284281	0.0035769	1.91008e-15	0.000256936	NA
Total_Lipids_in_Lipoprotein_Particles	rs1168132	1	63133468	A	T	204759	0.0754138	0.00318485	8.73225e-124	8.11278e-09	9.6077e-75
Total_Lipids_in_Lipoprotein_Particles	rs12740374	1	109817590	T	G	205471	-0.0656573	0.00366753	1.28221e-71	1.41304e-12	1.16495e-29
Total_Lipids_in_Lipoprotein_Particles	rs2642438	1	220970028	G	A	205471	0.0235627	0.00333462	1.59879e-12	0.00478073	0.00362417
Total_Lipids_in_Lipoprotein_Particles	rs556107	1	234853059	T	C	203199	0.0337295	0.00306761	4.09637e-28	0.0115083	7.18059e-10
Total_Lipids_in_Lipoprotein_Particles	rs756635807	2	20370626	T	TGGCTTTATCATTG	202968	-0.0304706	0.00307232	3.52579e-23	0.00413713	NA
Total_Lipids_in_Lipoprotein_Particles	rs581411	2	21289432	A	G	205388	0.0844216	0.00397414	4.93363e-100	2.36177e-07	4.39832e-40
Total_Lipids_in_Lipoprotein_Particles	rs1260326	2	27730940	C	T	205471	-0.0799662	0.00311849	8.66178e-145	4.23243e-12	1.65962e-57
Total_Lipids_in_Lipoprotein_Particles	rs76866386	2	44075483	C	T	205420	-0.0594449	0.00618903	7.70556e-22	0.0576974	3.38692e-17
Total_Lipids_in_Lipoprotein_Particles	rs6734238	2	113841030	G	A	205471	-0.0196423	0.00310111	2.39478e-10	0.713865	0.00195669
Total_Lipids_in_Lipoprotein_Particles	rs12472790	2	203488594	A	G	203509	0.0219757	0.00305319	6.1483e-13	0.0108574	0.00193809
Total_Lipids_in_Lipoprotein_Particles	rs56268840	3	12271381	T	C	204391	-0.0216811	0.00343418	2.73668e-10	0.605664	6.08485e-07
Total_Lipids_in_Lipoprotein_Particles	rs796898039	3	12683793	C	CAA	203080	-0.0241248	0.0038786	4.98194e-10	0.240051	NA
Total_Lipids_in_Lipoprotein_Particles	rs59950280	4	3452345	A	G	194633	0.0293645	0.0033336	1.2767e-18	0.0445374	NA
Total_Lipids_in_Lipoprotein_Particles	rs4860948	4	69340991	A	T	205400	0.0336686	0.00353392	1.63115e-21	0.0257382	6.48509e-12
Total_Lipids_in_Lipoprotein_Particles	rs1471251	4	87976359	T	A	203913	0.0201326	0.00313035	1.26703e-10	0.00107178	0.00490951
Total_Lipids_in_Lipoprotein_Particles	rs2035816	4	100508556	G	A	205267	-0.0367093	0.0055566	3.94638e-11	0.0937933	0.000555135
Total_Lipids_in_Lipoprotein_Particles	rs13107325	4	103188709	T	C	205471	-0.0369234	0.00581911	2.22606e-10	0.0427308	0.291042
Total_Lipids_in_Lipoprotein_Particles	rs9686661	5	55861786	T	C	205371	0.0240371	0.00380707	2.72826e-10	0.0114784	0.0549079
Total_Lipids_in_Lipoprotein_Particles	rs12916	5	74656539	C	T	205471	0.0446598	0.00310932	9.27663e-47	0.000133862	2.09638e-36
Total_Lipids_in_Lipoprotein_Particles	rs4704834	5	156443066	G	A	203941	0.0382223	0.00319544	5.7977e-33	1.89533e-05	1.27884e-24
Total_Lipids_in_Lipoprotein_Particles	rs28383314	6	32587213	C	T	205382	0.0379815	0.0031408	1.18196e-33	0.000152858	2.20104e-09
Total_Lipids_in_Lipoprotein_Particles	rs11755266	6	35162141	T	C	205471	-0.0398785	0.00518669	1.49394e-14	0.390594	0.00362531
Total_Lipids_in_Lipoprotein_Particles	rs6934962	6	116322349	T	C	205309	0.0206442	0.00311272	3.3157e-11	0.195424	2.06911e-06
Total_Lipids_in_Lipoprotein_Particles	rs55730499	6	161005610	T	C	205249	-0.0767454	0.00556555	3.08792e-43	0.0458815	0.436929
Total_Lipids_in_Lipoprotein_Particles	rs12701713	7	1090505	A	G	204501	-0.023769	0.00369416	1.24401e-10	0.00144852	0.000125105
Total_Lipids_in_Lipoprotein_Particles	rs777838830	7	6451604	GAGTGCAGT	G	195761	0.0215031	0.00313829	7.3109e-12	0.389945	NA
Total_Lipids_in_Lipoprotein_Particles	rs3812316	7	73020337	G	C	205471	-0.0535152	0.0045486	6.03945e-32	0.00670901	6.43677e-18
Total_Lipids_in_Lipoprotein_Particles	rs4841132	8	9183596	G	A	205471	0.0669614	0.00527559	6.70393e-37	0.00240997	1.11544e-06
Total_Lipids_in_Lipoprotein_Particles	rs4921913	8	18272377	T	C	205391	-0.0295585	0.00367175	8.30508e-16	0.0761434	4.65571e-16
Total_Lipids_in_Lipoprotein_Particles	rs58946909	8	19840341	A	G	205252	-0.0340201	0.00512835	3.28123e-11	0.0902226	1.57221e-12
Total_Lipids_in_Lipoprotein_Particles	rs2081687	8	59388565	C	T	205471	-0.0300997	0.00322478	1.03044e-20	0.00932666	4.4409e-17
Total_Lipids_in_Lipoprotein_Particles	rs2737245	8	116658583	T	G	203045	-0.0218815	0.00340903	1.37769e-10	6.07708e-05	1.48621e-06
Total_Lipids_in_Lipoprotein_Particles	rs28601761	8	126500031	G	C	196253	-0.0735553	0.0031609	1.28698e-119	1.07976e-10	2.63871e-65
Total_Lipids_in_Lipoprotein_Particles	rs686030	9	15304782	A	C	205098	0.0284725	0.00438098	8.0983e-11	0.099123	5.10545e-06
Total_Lipids_in_Lipoprotein_Particles	rs2740488	9	107661742	C	A	204481	-0.0411706	0.00347006	1.85449e-32	0.000198796	1.99667e-15
Total_Lipids_in_Lipoprotein_Particles	9:136151579_TGGTGCAGGCGCAGGAAAAAATTGTGGCAATTCCTCA_T	9	136151579	T	TGGTGCAGGCGCAGGAAAAAATTGTGGCAATTCCTCA	205414	0.0404802	0.00392125	5.60932e-25	0.0241311	NA
Total_Lipids_in_Lipoprotein_Particles	rs79618354	10	5320950	A	G	204151	-0.0295933	0.00423696	2.86621e-12	0.603075	NA
Total_Lipids_in_Lipoprotein_Particles	10:94767045_AT_A	10	94767045	A	AT	185749	-0.0215413	0.00322979	2.57237e-11	0.472736	NA
Total_Lipids_in_Lipoprotein_Particles	10:101993561_CAG_C	10	101993561	C	CAG	204484	0.0207296	0.00306615	1.3761e-11	0.527271	NA
Total_Lipids_in_Lipoprotein_Particles	11:61596322_CA_C	11	61596322	C	CA	205042	-0.043247	0.00320285	1.57078e-41	0.188851	NA
Total_Lipids_in_Lipoprotein_Particles	rs673335	11	75450576	C	T	205074	-0.0292818	0.00419156	2.83878e-12	0.965708	9.25201e-05
Total_Lipids_in_Lipoprotein_Particles	rs964184	11	116648917	C	G	205471	-0.116391	0.00449124	7.81438e-148	1.72667e-09	6.27557e-178
Total_Lipids_in_Lipoprotein_Particles	rs3184504	12	111884608	C	T	205471	0.0268461	0.00305141	1.40404e-18	0.506974	2.1008e-06
Total_Lipids_in_Lipoprotein_Particles	rs9738226	12	121423659	G	A	205057	-0.0256917	0.00314997	3.4769e-16	0.653596	3.81005e-08
Total_Lipids_in_Lipoprotein_Particles	rs7140110	13	114544024	C	T	204682	0.0289591	0.00334609	4.98148e-18	0.48625	4.88371e-06
Total_Lipids_in_Lipoprotein_Particles	rs261290	15	58678720	C	T	204876	-0.0944199	0.00320048	6.87322e-191	4.32705e-07	7.75935e-54
Total_Lipids_in_Lipoprotein_Particles	rs1864163	16	56997233	A	G	205471	-0.046857	0.00346451	1.1626e-41	1.11162e-05	2.54233e-07
Total_Lipids_in_Lipoprotein_Particles	rs143814917	16	69378999	TATAA	T	182799	-0.0404193	0.00619684	6.92957e-11	0.553631	NA
Total_Lipids_in_Lipoprotein_Particles	rs2000999	16	72108093	A	G	205471	0.0400411	0.00390289	1.08921e-24	0.262653	2.5408e-11
Total_Lipids_in_Lipoprotein_Particles	rs55714927	17	7080316	T	C	205471	-0.0254823	0.00386521	4.32852e-11	0.779116	0.0016577
Total_Lipids_in_Lipoprotein_Particles	rs67919208	17	45771873	C	T	205373	0.0280861	0.00305236	3.56376e-20	0.276733	3.73317e-05
Total_Lipids_in_Lipoprotein_Particles	rs4939883	18	47167214	C	T	205471	0.0626285	0.00396544	3.71879e-56	4.01707e-05	1.65996e-21
Total_Lipids_in_Lipoprotein_Particles	rs73015024	19	11197598	T	G	205329	-0.106276	0.00469728	3.38432e-113	2.46797e-12	7.5262e-39
Total_Lipids_in_Lipoprotein_Particles	rs58542926	19	19379549	T	C	205471	-0.120799	0.00575631	1.12632e-97	2.08311e-07	8.7768e-56
Total_Lipids_in_Lipoprotein_Particles	rs7412	19	45412079	T	C	205471	-0.231275	0.00556811	0	1.90581e-32	6.8976e-178
Total_Lipids_in_Lipoprotein_Particles	rs838146	19	49248052	T	C	203240	-0.0291028	0.00306858	2.46923e-21	0.00155991	1.98903e-06
Total_Lipids_in_Lipoprotein_Particles	rs224433	20	34153850	T	C	205145	-0.0304198	0.00377315	7.5348e-16	0.162172	0.0367731
Total_Lipids_in_Lipoprotein_Particles	rs2865505	20	39203782	A	G	203602	-0.0240269	0.00330412	3.55996e-13	0.232407	1.03979e-08
Total_Lipids_in_Lipoprotein_Particles	rs367565151	20	39892035	A	AT	199054	0.0235799	0.00309327	2.49023e-14	0.229176	NA
Total_Lipids_in_Lipoprotein_Particles	rs2266959	22	21922904	T	G	205313	-0.0307944	0.00388554	2.28563e-15	0.251484	6.83062e-05
Total_Lipids_in_Medium_HDL	rs71640337	1	27004388	A	G	203677	-0.0410781	0.00521081	3.20553e-15	0.303322	1.13708e-05
Total_Lipids_in_Medium_HDL	rs72663503	1	39969059	T	C	204393	-0.0299947	0.00347058	5.53521e-18	0.501044	5.75917e-09
Total_Lipids_in_Medium_HDL	1:62909949_AAAG_A	1	62909949	A	AAAG	205004	-0.0519584	0.00304039	1.97644e-65	1.34401e-06	NA
Total_Lipids_in_Medium_HDL	rs583104	1	109821307	T	G	205190	-0.033408	0.00347225	6.56059e-22	0.0235357	2.64547e-08
Total_Lipids_in_Medium_HDL	rs140584594	1	110232983	G	A	205470	0.0332195	0.00325606	1.96147e-24	0.00248748	NA
Total_Lipids_in_Medium_HDL	1:150878099_TC_T	1	150878099	T	TC	205071	0.0422342	0.0034986	1.52927e-33	0.0454452	NA
Total_Lipids_in_Medium_HDL	rs5082	1	161193683	A	G	201130	0.0244882	0.00302255	5.44293e-16	0.192176	0.00116852
Total_Lipids_in_Medium_HDL	rs59986810	1	178467555	T	C	195252	-0.0237025	0.00300132	2.86364e-15	0.0665823	NA
Total_Lipids_in_Medium_HDL	rs2642438	1	220970028	G	A	205470	0.0313324	0.00318022	6.78183e-23	0.00360923	5.92084e-16
Total_Lipids_in_Medium_HDL	rs4846921	1	230304352	A	G	205450	0.0467808	0.00298252	2.06413e-55	0.000972907	1.08962e-23
Total_Lipids_in_Medium_HDL	rs907866	2	20371380	A	G	203302	-0.0296102	0.00293955	7.36337e-24	0.000361784	2.67113e-09
Total_Lipids_in_Medium_HDL	rs676210	2	21231524	A	G	205470	0.0499433	0.00360764	1.4514e-43	0.0452173	1.33081e-27
Total_Lipids_in_Medium_HDL	rs1260326	2	27730940	C	T	205470	-0.0477847	0.00297733	6.24693e-58	1.95891e-07	6.052e-06
Total_Lipids_in_Medium_HDL	rs2673134	2	227145757	G	A	205297	-0.0232484	0.00302261	1.4607e-14	0.000144999	1.20049e-08
Total_Lipids_in_Medium_HDL	rs900399	3	156798732	G	A	205067	0.0197778	0.002982	3.31117e-11	0.566373	1.60627e-08
Total_Lipids_in_Medium_HDL	4:69455038_CT_C	4	69455038	C	CT	123285	0.0341326	0.00423851	8.1529e-16	0.458337	NA
Total_Lipids_in_Medium_HDL	rs13107325	4	103188709	T	C	205470	-0.0529969	0.00554969	1.31656e-21	0.788078	0.000701136
Total_Lipids_in_Medium_HDL	rs888655	5	72917439	G	A	204915	0.021728	0.00323728	1.92734e-11	0.506897	0.000190143
Total_Lipids_in_Medium_HDL	rs36057735	6	31319923	G	C	202066	-0.0396054	0.00364944	1.97602e-27	0.000288896	1.08268e-06
Total_Lipids_in_Medium_HDL	6:34753277_GA_G	6	34753277	G	GA	199027	-0.0255828	0.00347532	1.82842e-13	0.00902154	NA
Total_Lipids_in_Medium_HDL	6:42917063_CA_C	6	42917063	C	CA	199784	0.0262991	0.00299115	1.47684e-18	9.3329e-07	NA
Total_Lipids_in_Medium_HDL	rs10233430	7	1051664	C	T	205364	-0.0186647	0.00294181	2.23434e-10	0.0085152	0.000105018
Total_Lipids_in_Medium_HDL	rs2726112	7	36178753	G	A	204674	-0.0191766	0.00292154	5.25504e-11	0.397818	0.42909
Total_Lipids_in_Medium_HDL	rs4240624	8	9184231	A	G	205396	0.0915089	0.0050194	3.34962e-74	0.000117113	2.04041e-18
Total_Lipids_in_Medium_HDL	rs15285	8	19824667	T	C	205470	0.0774463	0.00321931	1.06641e-127	2.64208e-11	3.47906e-32
Total_Lipids_in_Medium_HDL	rs2737214	8	116624987	G	C	201014	0.0325413	0.00296505	5.13725e-28	0.260869	1.30089e-07
Total_Lipids_in_Medium_HDL	rs7817574	8	144302570	C	T	205470	0.033313	0.00373284	4.52052e-19	0.223235	NA
Total_Lipids_in_Medium_HDL	rs686030	9	15304782	A	C	205097	0.0397809	0.00417793	1.72183e-21	0.0500943	8.16093e-09
Total_Lipids_in_Medium_HDL	rs2740488	9	107661742	C	A	204480	-0.0404796	0.00330979	2.20259e-34	0.000824819	2.12233e-12
Total_Lipids_in_Medium_HDL	rs75406471	10	5257647	A	G	205470	-0.036173	0.00401505	2.08965e-19	0.575673	6.01055e-06
Total_Lipids_in_Medium_HDL	rs11394256	10	45957247	CA	C	204859	0.0254929	0.00340348	6.90177e-14	0.000444798	4.05718e-07
Total_Lipids_in_Medium_HDL	rs1408579	10	101912194	T	C	205424	0.0180547	0.00290402	5.07263e-10	0.607024	0.00053815
Total_Lipids_in_Medium_HDL	rs2487294	10	113937941	T	G	205183	-0.0387025	0.00326062	1.7437e-32	0.0019477	1.7435e-10
Total_Lipids_in_Medium_HDL	rs11601507	11	5701074	A	C	205470	-0.0357931	0.00571547	3.79586e-10	0.099981	0.33717
Total_Lipids_in_Medium_HDL	rs145827802	11	47421134	ACTCCTGACGT	A	202013	-0.0312593	0.00314731	3.05678e-23	0.000582632	0.00346969
Total_Lipids_in_Medium_HDL	rs102275	11	61557803	C	T	205470	-0.02844	0.00304012	8.4479e-21	0.355297	5.10498e-19
Total_Lipids_in_Medium_HDL	rs10160784	11	75456055	C	T	204935	-0.0610224	0.00401334	3.50439e-52	2.00166e-05	8.03438e-23
Total_Lipids_in_Medium_HDL	rs625145	11	116727936	T	A	205416	0.0675115	0.00371855	1.33073e-73	3.55981e-07	7.07886e-31
Total_Lipids_in_Medium_HDL	rs775440718	12	20476688	T	TGA	193744	0.0199042	0.00314724	2.54884e-10	0.094471	NA
Total_Lipids_in_Medium_HDL	rs7956099	12	103556109	C	T	201659	-0.0190702	0.00293718	8.45104e-11	0.210963	1.43313e-05
Total_Lipids_in_Medium_HDL	rs1543896	12	109920071	T	G	205321	0.0235665	0.00290467	4.95347e-16	0.434052	1.1442e-10
Total_Lipids_in_Medium_HDL	rs7139079	12	121415293	A	G	203503	-0.0195543	0.00297769	5.14843e-11	0.239247	0.00203566
Total_Lipids_in_Medium_HDL	rs2454702	12	123209159	T	C	203114	0.0265502	0.00358999	1.41279e-13	0.0593908	1.07226e-10
Total_Lipids_in_Medium_HDL	rs7133378	12	124409502	A	G	204230	0.0223092	0.00312592	9.58095e-13	0.0678908	2.44389e-08
Total_Lipids_in_Medium_HDL	rs61941676	12	125324798	A	C	196349	-0.048291	0.00456389	3.70649e-26	0.0133588	3.46391e-11
Total_Lipids_in_Medium_HDL	rs261290	15	58678720	C	T	204875	-0.102775	0.00305037	3.57714e-248	4.1768e-11	1.29485e-94
Total_Lipids_in_Medium_HDL	rs8025505	15	102067841	T	C	203318	0.0234657	0.00335726	2.7665e-12	0.0420601	4.80902e-08
Total_Lipids_in_Medium_HDL	rs72786786	16	56985514	A	G	193996	0.134978	0.00322732	0	3.43188e-31	1.38803e-183
Total_Lipids_in_Medium_HDL	rs7203984	16	56999258	C	A	204160	-0.148583	0.00368517	0	5.43608e-24	3.67754e-161
Total_Lipids_in_Medium_HDL	rs2925979	16	81534790	C	T	205470	0.025233	0.00316716	1.63311e-15	0.00366664	2.37081e-05
Total_Lipids_in_Medium_HDL	rs704	17	26694861	A	G	205470	-0.030119	0.00290608	3.66311e-25	8.77927e-06	2.30034e-07
Total_Lipids_in_Medium_HDL	rs3764351	17	37824339	A	G	201870	0.0226653	0.00309932	2.62236e-13	0.0104747	0.138537
Total_Lipids_in_Medium_HDL	rs377227476	17	41912853	T	TCAAAA	183331	-0.0541726	0.00552345	1.0562e-22	0.589761	NA
Total_Lipids_in_Medium_HDL	rs34931250	17	66879927	T	C	205470	-0.0436429	0.00603695	4.87192e-13	0.0602214	NA
Total_Lipids_in_Medium_HDL	rs748643900	17	76404189	A	ATCAG	203759	0.0232615	0.00292044	1.65993e-15	0.0874488	NA
Total_Lipids_in_Medium_HDL	rs2156552	18	47181668	T	A	205470	0.095634	0.00379212	4.04219e-140	3.4788e-14	5.69552e-75
Total_Lipids_in_Medium_HDL	rs77857087	18	47922511	T	C	205470	0.0418989	0.006572	1.82922e-10	0.143193	0.0100054
Total_Lipids_in_Medium_HDL	rs62117492	19	8451873	T	A	203315	0.0264704	0.0031783	8.23921e-17	0.0804467	1.36926e-12
Total_Lipids_in_Medium_HDL	rs4804153	19	11331531	T	C	204842	-0.0667508	0.00627317	1.9581e-26	1.77184e-13	8.48302e-22
Total_Lipids_in_Medium_HDL	rs150268548	19	19494483	A	G	204533	-0.0429223	0.00577965	1.11974e-13	0.377662	0.190625
Total_Lipids_in_Medium_HDL	rs1065853	19	45413233	T	G	205230	0.12184	0.00533634	3.06567e-115	1.75104e-18	NA
Total_Lipids_in_Medium_HDL	rs1645788	19	54808174	G	A	203150	0.0250595	0.00348606	6.57274e-13	0.264007	7.0834e-06
Total_Lipids_in_Medium_HDL	rs569223060	20	33257470	GA	G	186877	0.0207198	0.00329772	3.32693e-10	0.790188	NA
Total_Lipids_in_Medium_HDL	rs6031587	20	43038249	T	C	200859	-0.046026	0.00582949	2.90913e-15	0.213128	2.45249e-07
Total_Lipids_in_Medium_HDL	rs4239651	20	46340596	C	T	205470	0.0284802	0.00358099	1.82731e-15	0.249749	1.37162e-13
Total_Lipids_in_Medium_HDL	rs235343	21	46249752	C	A	203912	-0.0230831	0.00294565	4.66053e-15	0.0364656	1.32262e-05
Total_Lipids_in_Medium_HDL	rs2266963	22	21947467	G	C	205438	-0.0354589	0.00370288	1.01901e-21	5.31674e-05	4.84864e-10
Total_Lipids_in_Medium_LDL	rs771364858	1	25771623	T	TA	196362	0.0225491	0.0031958	1.7209e-12	0.0701778	NA
Total_Lipids_in_Medium_LDL	rs12117661	1	55487346	G	C	201864	-0.0389449	0.00364973	1.41997e-26	0.000224685	NA
Total_Lipids_in_Medium_LDL	rs1168127	1	63136078	A	C	203623	0.0454901	0.00325831	2.81586e-44	4.96491e-05	NA
Total_Lipids_in_Medium_LDL	rs12740374	1	109817590	T	G	205464	-0.10777	0.00373704	1.64699e-182	9.02925e-25	8.16512e-62
Total_Lipids_in_Medium_LDL	rs72736909	1	220999969	T	C	204314	0.0471322	0.00632709	9.42286e-14	0.619341	0.0645134
Total_Lipids_in_Medium_LDL	rs556107	1	234853059	T	C	203192	0.0332522	0.00312982	2.33453e-26	0.00543514	8.62721e-10
Total_Lipids_in_Medium_LDL	rs693	2	21232195	A	G	205464	0.0775152	0.0031115	8.71489e-137	9.17697e-08	3.15742e-45
Total_Lipids_in_Medium_LDL	rs1260326	2	27730940	C	T	205464	-0.0664933	0.0031832	8.537e-97	2.78638e-10	1.37104e-50
Total_Lipids_in_Medium_LDL	rs4299376	2	44072576	T	G	204946	-0.0408392	0.00332655	1.24166e-34	4.27997e-05	6.74124e-21
Total_Lipids_in_Medium_LDL	rs13389219	2	165528876	T	C	205386	-0.0215962	0.00317898	1.0979e-11	0.466491	0.00150351
Total_Lipids_in_Medium_LDL	rs933969	2	203499720	A	G	197679	0.0230371	0.00321791	8.15277e-13	0.000521761	NA
Total_Lipids_in_Medium_LDL	rs13108218	4	3443931	G	A	199139	-0.0359362	0.00325246	2.2614e-28	0.0141223	NA
Total_Lipids_in_Medium_LDL	rs9686661	5	55861786	T	C	205364	0.0322342	0.00388386	1.0514e-16	0.00306604	0.00796367
Total_Lipids_in_Medium_LDL	rs12916	5	74656539	C	T	205464	0.0522174	0.0031716	7.27218e-61	6.82296e-07	2.42211e-40
Total_Lipids_in_Medium_LDL	rs11241702	5	122902603	G	A	203785	0.0195539	0.00313212	4.29988e-10	0.00724329	0.00283304
Total_Lipids_in_Medium_LDL	rs6874202	5	156391628	C	T	205404	0.0364722	0.00322638	1.27384e-29	0.0034112	6.34459e-23
Total_Lipids_in_Medium_LDL	rs79220007	6	26098474	C	T	205240	-0.0532238	0.00581279	5.41637e-20	0.000119942	0.0125988
Total_Lipids_in_Medium_LDL	rs147547765	6	30060579	GAAGAAAGA	G	195126	0.0304243	0.0043647	3.16694e-12	0.00103264	NA
Total_Lipids_in_Medium_LDL	rs568533060	6	32571607	CA	C	167830	0.0432789	0.00387656	6.24676e-29	0.000833548	NA
Total_Lipids_in_Medium_LDL	rs11755266	6	35162141	T	C	205464	-0.0353734	0.00529155	2.3169e-11	0.808832	0.0298026
Total_Lipids_in_Medium_LDL	rs111743285	6	127048230	T	C	203780	0.0251626	0.00376104	2.2326e-11	0.0868989	0.842928
Total_Lipids_in_Medium_LDL	rs12208357	6	160543148	T	C	204590	0.065876	0.00616206	1.14501e-26	0.0011984	1.15787e-11
Total_Lipids_in_Medium_LDL	rs6938647	6	160986915	C	A	197928	-0.0385084	0.00387925	3.22469e-23	0.00741197	0.701702
Total_Lipids_in_Medium_LDL	rs6461564	7	21496427	C	T	204077	0.0222558	0.00324735	7.22536e-12	0.479372	0.0140785
Total_Lipids_in_Medium_LDL	rs2073547	7	44582331	G	A	205464	0.0285879	0.00399465	8.30082e-13	0.371261	NA
Total_Lipids_in_Medium_LDL	rs13246993	7	73022746	A	G	205341	-0.0517861	0.00464112	6.66346e-29	0.272119	3.32377e-18
Total_Lipids_in_Medium_LDL	rs4841132	8	9183596	G	A	205464	0.0474997	0.00538315	1.11503e-18	0.0284008	4.38277e-07
Total_Lipids_in_Medium_LDL	rs13702	8	19824492	C	T	205464	-0.0349888	0.00344326	2.98312e-24	0.00612953	1.38352e-18
Total_Lipids_in_Medium_LDL	rs10107182	8	59392737	T	C	204081	-0.0236344	0.00330367	8.45794e-13	0.213034	3.25662e-10
Total_Lipids_in_Medium_LDL	rs2737245	8	116658583	T	G	203038	-0.0241916	0.00347765	3.50331e-12	2.25682e-05	1.6334e-07
Total_Lipids_in_Medium_LDL	rs28601761	8	126500031	G	C	196246	-0.0690721	0.00322541	1.26797e-101	2.09319e-10	1.23737e-57
Total_Lipids_in_Medium_LDL	rs2740488	9	107661742	C	A	204474	-0.0251459	0.00354079	1.23563e-12	0.00800118	6.18563e-06
Total_Lipids_in_Medium_LDL	rs115478735	9	136149711	T	A	205299	0.0535967	0.00400927	9.6481e-41	0.00024792	3.59639e-40
Total_Lipids_in_Medium_LDL	rs12263369	10	94823343	T	C	204922	0.0279907	0.00316601	9.55967e-19	0.963812	NA
Total_Lipids_in_Medium_LDL	11:61614426_CT_C	11	61614426	C	CT	199543	-0.0330611	0.00329214	1.00478e-23	0.149242	NA
Total_Lipids_in_Medium_LDL	rs964184	11	116648917	C	G	205464	-0.103957	0.00458385	9.9821e-114	4.0243e-10	5.15114e-114
Total_Lipids_in_Medium_LDL	rs59379014	11	126228000	T	C	205339	0.0566255	0.00598231	2.95109e-21	0.0766888	5.31467e-08
Total_Lipids_in_Medium_LDL	rs3184504	12	111884608	C	T	205464	0.0246265	0.00311314	2.57593e-15	0.327611	1.37416e-06
Total_Lipids_in_Medium_LDL	rs11057840	12	125316055	C	A	203977	0.0287497	0.00454636	2.55936e-10	0.380953	0.000336649
Total_Lipids_in_Medium_LDL	rs7140110	13	114544024	C	T	204675	0.0278688	0.0034133	3.23862e-16	0.0442753	1.88028e-05
Total_Lipids_in_Medium_LDL	rs11621792	14	24871926	T	C	200088	0.022451	0.00316215	1.2525e-12	0.0493657	5.65023e-07
Total_Lipids_in_Medium_LDL	rs821840	16	56993886	G	A	205102	-0.0406868	0.00332043	1.65499e-34	0.229027	NA
Total_Lipids_in_Medium_LDL	rs3794695	16	72097827	T	C	204451	0.0551248	0.0039945	2.6579e-43	0.0479434	3.6984e-14
Total_Lipids_in_Medium_LDL	17:1631340_TGAG_T	17	1631340	T	TGAG	202907	0.0242429	0.00379369	1.65896e-10	0.431999	NA
Total_Lipids_in_Medium_LDL	rs55714927	17	7080316	T	C	205464	-0.0420132	0.00394265	1.65952e-26	0.0313104	7.03951e-11
Total_Lipids_in_Medium_LDL	rs35596561	17	45632713	C	CT	200234	-0.0370905	0.00314965	5.31262e-32	0.183097	NA
Total_Lipids_in_Medium_LDL	rs740516	17	67082962	G	C	203768	-0.0316992	0.00438637	4.96391e-13	0.00940267	0.000479915
Total_Lipids_in_Medium_LDL	19:11202194_GC_G	19	11202194	G	GC	205345	-0.140491	0.00478124	2.1949e-189	5.49794e-18	NA
Total_Lipids_in_Medium_LDL	rs58542926	19	19379549	T	C	205464	-0.110792	0.00587382	2.73008e-79	1.37542e-09	1.66778e-47
Total_Lipids_in_Medium_LDL	rs56267346	19	41353338	G	A	204106	-0.0271432	0.00426679	2.00197e-10	0.469377	NA
Total_Lipids_in_Medium_LDL	rs429358	19	45411941	C	T	205464	0.177342	0.00425586	0	6.2456e-42	1.01665e-182
Total_Lipids_in_Medium_LDL	rs7412	19	45412079	T	C	205464	-0.435446	0.00562286	0	1.25398e-127	0
Total_Lipids_in_Medium_LDL	rs527221	19	46275976	C	G	205464	-0.0306261	0.00487588	3.36772e-10	0.135185	4.27644e-11
Total_Lipids_in_Medium_LDL	rs28745910	19	49252574	T	TA	197529	-0.0278145	0.00317489	1.95415e-18	0.00977462	NA
Total_Lipids_in_Medium_LDL	rs11167269	20	34146310	TG	T	204435	-0.0262111	0.00375233	2.85126e-12	0.674417	0.266572
Total_Lipids_in_Medium_LDL	rs8119358	20	39163431	C	T	192778	-0.0254208	0.00340978	9.0062e-14	0.23285	4.03044e-09
Total_Lipids_in_Medium_LDL	rs6029593	20	39885259	G	A	203972	0.029646	0.00311988	2.0746e-21	0.114159	2.24984e-13
Total_Lipids_in_Medium_LDL	rs6073958	20	44551855	C	T	205201	0.0731743	0.00390603	3.05846e-78	6.68964e-12	1.05237e-32
Total_Lipids_in_Medium_VLDL	1:25827633_CT_C	1	25827633	C	CT	199203	-0.0196358	0.00316003	5.18265e-10	0.0288924	NA
Total_Lipids_in_Medium_VLDL	rs34353981	1	27213362	C	T	205044	0.0365811	0.00572688	1.68846e-10	0.240103	2.4909e-12
Total_Lipids_in_Medium_VLDL	rs200159426	1	55491780	G	A	197282	-0.0294819	0.00357211	1.5494e-16	0.405645	NA
Total_Lipids_in_Medium_VLDL	rs2934744	1	63048045	C	A	204884	-0.0757563	0.00323845	7.30218e-121	1.47271e-08	NA
Total_Lipids_in_Medium_VLDL	rs12740374	1	109817590	T	G	205404	-0.0665057	0.00373152	5.33295e-71	3.31794e-07	2.11549e-23
Total_Lipids_in_Medium_VLDL	rs72736909	1	220999969	T	C	204254	0.0434734	0.0063093	5.58086e-12	0.396251	0.135359
Total_Lipids_in_Medium_VLDL	rs764992666	1	230295076	T	TCTTAAAGTGTTCAGCACTCCC	203563	-0.0247647	0.00318361	7.35501e-15	0.00774731	NA
Total_Lipids_in_Medium_VLDL	rs556107	1	234853059	T	C	203133	0.0277971	0.00312179	5.41837e-19	0.0162335	1.9893e-05
Total_Lipids_in_Medium_VLDL	rs1107851	2	20371613	C	T	204371	-0.0215159	0.00311579	5.01882e-12	0.409003	1.05045e-09
Total_Lipids_in_Medium_VLDL	rs2678379	2	21226560	G	A	205195	0.108125	0.00384342	8.40955e-174	2.58169e-06	2.49334e-73
Total_Lipids_in_Medium_VLDL	rs1260326	2	27730940	C	T	205404	-0.0861112	0.00317217	5.49263e-162	1.22146e-15	9.08459e-80
Total_Lipids_in_Medium_VLDL	rs4299376	2	44072576	T	G	204886	-0.0328926	0.00331793	3.67748e-23	0.0262653	1.24699e-11
Total_Lipids_in_Medium_VLDL	rs6734238	2	113841030	G	A	205404	-0.0213804	0.00315503	1.23362e-11	0.218445	0.00959525
Total_Lipids_in_Medium_VLDL	rs13389219	2	165528876	T	C	205326	-0.0331029	0.00316986	1.60039e-25	0.115418	8.77037e-07
Total_Lipids_in_Medium_VLDL	rs201589749	2	203155015	G	GT	204021	0.0240872	0.00361154	2.57297e-11	0.0272143	NA
Total_Lipids_in_Medium_VLDL	rs2943647	2	227099975	C	T	205383	0.0237393	0.00324508	2.57423e-13	0.0974841	1.972e-08
Total_Lipids_in_Medium_VLDL	rs11712872	3	52835514	A	G	204956	-0.0377991	0.0048528	6.778e-15	0.280803	1.14322e-05
Total_Lipids_in_Medium_VLDL	rs2343681	3	136535024	A	G	205022	0.0243248	0.00380307	1.59733e-10	0.0393419	0.0961194
Total_Lipids_in_Medium_VLDL	rs59950280	4	3452345	A	G	194568	0.0375826	0.00339176	1.58998e-28	0.0305473	NA
Total_Lipids_in_Medium_VLDL	rs1471251	4	87976359	T	A	203847	0.0303513	0.0031835	1.52966e-21	9.36735e-05	8.86461e-07
Total_Lipids_in_Medium_VLDL	rs2035816	4	100508556	G	A	205200	-0.042312	0.00565319	7.20419e-14	0.453104	0.00613177
Total_Lipids_in_Medium_VLDL	rs547065676	5	55857548	AT	A	202895	0.0458982	0.00399308	1.43819e-30	0.0284093	NA
Total_Lipids_in_Medium_VLDL	rs12916	5	74656539	C	T	205404	0.0453872	0.00316345	1.16543e-46	4.4557e-05	6.7542e-34
Total_Lipids_in_Medium_VLDL	rs6882076	5	156390297	C	T	205404	0.0435195	0.00321653	1.08454e-41	4.96913e-05	8.18521e-23
Total_Lipids_in_Medium_VLDL	rs11755689	6	32586376	G	A	179916	0.0469876	0.00354641	4.75315e-40	3.09291e-05	NA
Total_Lipids_in_Medium_VLDL	rs998584	6	43757896	A	C	203293	0.0229123	0.00311733	1.98971e-13	0.873594	1.52687e-17
Total_Lipids_in_Medium_VLDL	rs7766106	6	127455138	T	C	205347	0.0252592	0.00310537	4.17489e-16	0.0486366	0.0107698
Total_Lipids_in_Medium_VLDL	rs59084494	6	130358044	A	G	205029	0.0213723	0.0031487	1.14286e-11	0.0378725	0.00393509
Total_Lipids_in_Medium_VLDL	rs4052908	6	139842576	AATT	A	201108	-0.0243105	0.00325739	8.4787e-14	0.227255	4.5206e-09
Total_Lipids_in_Medium_VLDL	rs55730499	6	161005610	T	C	205182	-0.102849	0.00566044	1.02431e-73	0.142192	0.610241
Total_Lipids_in_Medium_VLDL	rs1018954	7	21549891	A	T	200547	0.0210763	0.00316263	2.66859e-11	0.62649	0.00579716
Total_Lipids_in_Medium_VLDL	rs217358	7	44622286	A	G	203655	-0.0195483	0.00312978	4.22174e-10	0.00263835	1.2913e-09
Total_Lipids_in_Medium_VLDL	rs13246993	7	73022746	A	G	205281	-0.0907412	0.0046253	1.28976e-85	0.0251923	6.16707e-45
Total_Lipids_in_Medium_VLDL	rs6974288	7	130424212	G	A	196733	-0.0245909	0.00316844	8.45171e-15	0.0190807	1.21844e-13
Total_Lipids_in_Medium_VLDL	rs4500049	8	11521079	T	A	204234	-0.0211217	0.00311616	1.22091e-11	0.0662876	0.0290878
Total_Lipids_in_Medium_VLDL	rs4921913	8	18272377	T	C	205324	-0.0307809	0.00373542	1.72801e-16	0.7173	1.82605e-16
Total_Lipids_in_Medium_VLDL	rs328	8	19819724	G	C	205404	-0.141997	0.00512497	1.18316e-168	9.04833e-14	8.03791e-59
Total_Lipids_in_Medium_VLDL	rs2081687	8	59388565	C	T	205404	-0.0276679	0.00328102	3.39875e-17	0.104201	2.83359e-09
Total_Lipids_in_Medium_VLDL	rs2721953	8	116648089	A	G	200515	-0.0223605	0.00344994	9.10748e-11	0.0153721	NA
Total_Lipids_in_Medium_VLDL	rs28601761	8	126500031	G	C	196188	-0.0817517	0.00321615	2.64248e-142	9.86631e-08	4.2976e-85
Total_Lipids_in_Medium_VLDL	rs1800978	9	107665978	G	C	204173	-0.0313125	0.00475462	4.53803e-11	0.294484	5.58507e-07
Total_Lipids_in_Medium_VLDL	rs532436	9	136149830	A	G	205365	0.0312309	0.00399301	5.24815e-15	0.174682	1.10282e-09
Total_Lipids_in_Medium_VLDL	10:65224458_CA_C	10	65224458	C	CA	186516	-0.0214568	0.0032681	5.19895e-11	0.876175	NA
Total_Lipids_in_Medium_VLDL	rs2068888	10	94839642	A	G	205404	-0.0296062	0.00311662	2.13098e-21	0.0123126	5.27606e-13
Total_Lipids_in_Medium_VLDL	11:116623213_TA_T	11	116623213	T	TA	204816	-0.176598	0.00446568	0	1.48145e-32	NA
Total_Lipids_in_Medium_VLDL	rs59379014	11	126228000	T	C	205279	0.0394145	0.00596658	3.96106e-11	0.363813	0.000115685
Total_Lipids_in_Medium_VLDL	12:57753548_GATTA_G	12	57753548	G	GATTA	204667	-0.027485	0.00361483	2.89683e-14	0.00393834	NA
Total_Lipids_in_Medium_VLDL	12:124503803_CAA_C	12	124503803	C	CAA	199273	0.0242956	0.00317503	1.98612e-14	0.177534	NA
Total_Lipids_in_Medium_VLDL	rs7140110	13	114544024	C	T	204615	0.0326309	0.00340369	9.1708e-22	0.0611043	2.64092e-08
Total_Lipids_in_Medium_VLDL	rs80339483	15	43401074	T	C	204127	0.0492461	0.00615278	1.21184e-15	0.402337	3.14876e-14
Total_Lipids_in_Medium_VLDL	rs11638671	15	63795628	C	T	205353	0.0238188	0.00326469	2.97756e-13	0.214149	1.50005e-07
Total_Lipids_in_Medium_VLDL	rs821840	16	56993886	G	A	205042	-0.0483403	0.00331097	2.96899e-48	0.0240572	NA
Total_Lipids_in_Medium_VLDL	rs2000999	16	72108093	A	G	205404	0.0491303	0.00397009	3.66806e-35	0.0152831	8.0197e-11
Total_Lipids_in_Medium_VLDL	rs2925979	16	81534790	C	T	205404	-0.0215852	0.0033785	1.67343e-10	0.42645	1.21841e-07
Total_Lipids_in_Medium_VLDL	rs62061425	17	7073091	G	A	204329	-0.0253498	0.00387328	5.97137e-11	0.110336	0.00727459
Total_Lipids_in_Medium_VLDL	rs8070463	17	45768836	C	T	205404	0.0240573	0.00310461	9.31156e-15	0.653621	0.12481
Total_Lipids_in_Medium_VLDL	rs7210027	17	65977053	T	C	204628	-0.0246922	0.00384816	1.39637e-10	0.052419	0.00609031
Total_Lipids_in_Medium_VLDL	rs740516	17	67082962	G	C	203709	-0.0298491	0.00437419	8.88346e-12	0.00497299	0.114741
Total_Lipids_in_Medium_VLDL	rs117760119	19	8432737	T	C	198684	-0.0386617	0.00568627	1.05551e-11	0.18231	4.01845e-18
Total_Lipids_in_Medium_VLDL	rs147985405	19	11197750	GA	G	205027	-0.0976628	0.00479036	2.67544e-92	2.72855e-08	NA
Total_Lipids_in_Medium_VLDL	rs58542926	19	19379549	T	C	205404	-0.133097	0.00585505	2.99332e-114	7.93812e-13	3.97881e-61
Total_Lipids_in_Medium_VLDL	rs58895965	19	35551428	A	C	205310	0.0264044	0.00407756	9.46879e-11	0.00169296	NA
Total_Lipids_in_Medium_VLDL	rs7412	19	45412079	T	C	205404	-0.180501	0.00567512	1.87698e-221	9.03039e-26	7.23496e-90
Total_Lipids_in_Medium_VLDL	rs838146	19	49248052	T	C	203174	-0.0245495	0.00312152	3.72025e-15	0.0262794	1.71702e-06
Total_Lipids_in_Medium_VLDL	rs224409	20	34124920	T	A	205230	-0.0267824	0.00384976	3.48867e-12	0.48807	NA
Total_Lipids_in_Medium_VLDL	rs2865505	20	39203782	A	G	203536	-0.0258627	0.00336207	1.44944e-14	0.455316	4.36635e-09
Total_Lipids_in_Medium_VLDL	rs1013710	20	39882781	A	G	203926	0.0248924	0.00311266	1.27997e-15	0.315174	3.05739e-07
Total_Lipids_in_Medium_VLDL	rs7679	20	44576502	C	T	205404	0.0385745	0.0039828	3.52121e-22	0.0177337	2.73042e-07
Total_Lipids_in_Small_HDL	rs66731853	1	20916238	A	G	204461	-0.0227108	0.00327996	4.39972e-12	0.669368	2.80441e-07
Total_Lipids_in_Small_HDL	rs1168086	1	63112389	G	A	205278	0.0757538	0.00320492	2.36694e-123	1.82812e-06	9.87975e-56
Total_Lipids_in_Small_HDL	rs469864	1	91542517	C	T	203780	-0.0276207	0.00379479	3.38576e-13	0.171113	0.000361779
Total_Lipids_in_Small_HDL	rs140584594	1	110232983	G	A	205403	0.0351005	0.00344033	1.95552e-24	9.09391e-06	NA
Total_Lipids_in_Small_HDL	1:150878099_TC_T	1	150878099	T	TC	205004	0.0462237	0.00369582	7.04375e-36	0.103853	NA
Total_Lipids_in_Small_HDL	rs5082	1	161193683	A	G	201066	0.0423594	0.00319308	3.79034e-40	0.00498299	2.56702e-16
Total_Lipids_in_Small_HDL	rs72736909	1	220999969	T	C	204253	0.0452074	0.0062503	4.74646e-13	0.205648	0.0198312
Total_Lipids_in_Small_HDL	rs612577	1	230324364	C	T	204845	-0.0274541	0.00430587	1.82181e-10	0.0248898	0.034934
Total_Lipids_in_Small_HDL	rs11899121	2	20367973	C	G	204729	-0.0238862	0.00308118	9.06583e-15	0.00145171	1.58938e-06
Total_Lipids_in_Small_HDL	rs1800481	2	21267210	G	A	202136	0.0301976	0.0043985	6.64811e-12	0.704743	0.0372686
Total_Lipids_in_Small_HDL	rs1260326	2	27730940	C	T	205403	-0.110499	0.00313849	9.86187e-271	7.99704e-21	2.59569e-76
Total_Lipids_in_Small_HDL	rs10935473	3	98416900	T	G	205403	0.0250747	0.00309386	5.31839e-16	0.000769299	1.97882e-09
Total_Lipids_in_Small_HDL	rs6440003	3	141094209	A	G	205403	-0.0242646	0.00309343	4.38841e-15	0.234326	5.06832e-05
Total_Lipids_in_Small_HDL	rs13108218	4	3443931	G	A	199084	-0.0381203	0.00321476	2.00836e-32	0.0130162	NA
Total_Lipids_in_Small_HDL	rs293465	4	69567248	G	C	201865	0.0247993	0.00338182	2.25698e-13	0.00012112	NA
Total_Lipids_in_Small_HDL	rs10020067	4	88181491	A	C	204579	0.0213109	0.00316896	1.76197e-11	0.0108286	0.0368478
Total_Lipids_in_Small_HDL	rs888655	5	72917439	G	A	204849	0.0242245	0.00342055	1.42501e-12	0.474733	0.00357939
Total_Lipids_in_Small_HDL	rs28383314	6	32587213	C	T	205314	0.0423826	0.0031651	7.14063e-41	0.00322002	6.03771e-08
Total_Lipids_in_Small_HDL	rs76967117	6	34603691	A	G	205310	-0.0356542	0.00479985	1.10505e-13	0.105711	0.000199024
Total_Lipids_in_Small_HDL	rs2395943	6	42940673	G	A	205403	0.0229101	0.00311668	1.97754e-13	0.000684564	9.4259e-13
Total_Lipids_in_Small_HDL	rs55730499	6	161005610	T	C	205181	-0.0496605	0.0056107	8.73779e-19	0.127258	0.0301384
Total_Lipids_in_Small_HDL	rs3812316	7	73020337	G	C	205403	-0.0832096	0.00458195	1.21584e-73	7.96292e-08	2.16034e-22
Total_Lipids_in_Small_HDL	rs4240624	8	9184231	A	G	205329	0.0968228	0.00530362	2.12463e-74	0.000186327	2.74079e-12
Total_Lipids_in_Small_HDL	rs4921913	8	18272377	T	C	205323	-0.0290024	0.00370035	4.60824e-15	0.0502973	4.13793e-10
Total_Lipids_in_Small_HDL	rs28601761	8	126500031	G	C	196187	-0.0591932	0.00318614	5.60743e-77	3.83944e-06	2.38287e-23
Total_Lipids_in_Small_HDL	rs2575876	9	107665739	A	G	205403	-0.0266923	0.00354627	5.21846e-14	0.00036596	4.70105e-05
Total_Lipids_in_Small_HDL	rs115478735	9	136149711	T	A	205238	0.047449	0.0039606	4.62452e-33	0.00632433	1.88798e-12
Total_Lipids_in_Small_HDL	rs79618354	10	5320950	A	G	204084	-0.0357718	0.00427001	5.44195e-17	0.264053	NA
Total_Lipids_in_Small_HDL	rs12263369	10	94823343	T	C	204861	0.0240645	0.00312855	1.45594e-14	0.455433	NA
Total_Lipids_in_Small_HDL	rs148631880	10	101904149	ACGTG	A	201383	0.0197985	0.00315024	3.29012e-10	0.554148	9.84855e-05
Total_Lipids_in_Small_HDL	rs10787429	10	113949664	C	T	204811	-0.0218181	0.00345781	2.79972e-10	0.617219	0.150252
Total_Lipids_in_Small_HDL	rs11601507	11	5701074	A	C	205403	-0.0387039	0.00603866	1.46452e-10	0.817911	0.0243449
Total_Lipids_in_Small_HDL	rs7107040	11	10294594	T	G	203503	0.0236739	0.00310137	2.29682e-14	0.000423232	0.00105114
Total_Lipids_in_Small_HDL	rs673335	11	75450576	C	T	205006	-0.0565343	0.00422276	7.39601e-41	0.0331933	1.43735e-13
Total_Lipids_in_Small_HDL	rs525028	11	116705516	A	G	200921	-0.0935349	0.0034233	4.52344e-164	5.7966e-15	1.6797e-75
Total_Lipids_in_Small_HDL	rs73079476	12	21343833	C	A	204395	0.0307012	0.00432359	1.24379e-12	0.0354973	3.35839e-05
Total_Lipids_in_Small_HDL	rs12320328	12	25408464	G	A	205072	-0.0397332	0.00558603	1.13954e-12	0.91436	0.000310718
Total_Lipids_in_Small_HDL	rs6539062	12	103552910	A	C	203834	-0.0200474	0.00308606	8.26012e-11	0.957825	5.83991e-06
Total_Lipids_in_Small_HDL	rs11621792	14	24871926	T	C	200030	0.0198056	0.00312411	2.3085e-10	0.091997	0.0255228
Total_Lipids_in_Small_HDL	rs1054156	15	60931471	C	T	205403	0.020383	0.00309623	4.61614e-11	0.414047	4.54536e-06
Total_Lipids_in_Small_HDL	rs8025505	15	102067841	T	C	203251	0.024122	0.00354706	1.04496e-11	0.212571	3.13177e-07
Total_Lipids_in_Small_HDL	rs11076176	16	57007446	G	T	197466	-0.0415528	0.00427007	2.24624e-22	4.20132e-05	9.26338e-06
Total_Lipids_in_Small_HDL	rs34139543	16	72158477	T	C	205403	0.0326756	0.00489732	2.52731e-11	0.879808	0.610136
Total_Lipids_in_Small_HDL	rs55714927	17	7080316	T	C	205403	-0.0426451	0.00389477	6.81423e-28	0.106605	5.03895e-09
Total_Lipids_in_Small_HDL	rs704	17	26694861	A	G	205403	-0.0231832	0.00307102	4.40292e-14	0.0605216	3.71157e-05
Total_Lipids_in_Small_HDL	rs2909211	17	66457658	T	C	205403	-0.0276798	0.00369545	6.90162e-14	0.0416005	0.00479374
Total_Lipids_in_Small_HDL	rs4129767	17	76403984	A	G	205403	0.0237206	0.00307265	1.16943e-14	0.0310273	7.95644e-05
Total_Lipids_in_Small_HDL	rs4939883	18	47167214	C	T	205403	0.0752364	0.00399553	4.98607e-79	3.51006e-08	3.12609e-29
Total_Lipids_in_Small_HDL	rs4804153	19	11331531	T	C	204775	-0.0539833	0.00662969	3.8884e-16	4.99996e-07	2.18159e-10
Total_Lipids_in_Small_HDL	rs58542926	19	19379549	T	C	205403	-0.0995701	0.00580307	6.07296e-66	0.00292207	2.06174e-18
Total_Lipids_in_Small_HDL	rs2288912	19	45449199	G	C	203383	0.0303466	0.00308333	7.49938e-23	0.0737024	5.31285e-09
Total_Lipids_in_Small_HDL	rs34010237	19	50012574	A	G	203189	-0.028821	0.00419621	6.51378e-12	0.73761	0.00491586
Total_Lipids_in_Small_HDL	rs11668189	19	54754103	A	C	205403	-0.0205052	0.00319232	1.33644e-10	0.443186	1.6539e-05
Total_Lipids_in_Small_HDL	rs6130613	20	43054441	T	C	190787	0.0206807	0.0031952	9.66755e-11	0.888113	0.0939587
Total_Lipids_in_Small_HDL	rs6065904	20	44534651	A	G	205403	0.157974	0.00372188	0	4.21768e-28	2.16593e-172
Total_Lipids_in_Small_HDL	rs878825	22	21982249	C	T	204852	-0.0337388	0.00389724	4.87239e-18	0.0131296	5.35509e-05
Total_Lipids_in_Small_HDL	rs2739332	22	24335506	T	C	203357	-0.0209449	0.00311484	1.77008e-11	0.573018	NA
Total_Lipids_in_Small_LDL	rs771364858	1	25771623	T	TA	196303	0.0252414	0.00319232	2.65241e-15	0.16334	NA
Total_Lipids_in_Small_LDL	rs34232196	1	55489542	T	C	201719	-0.0435438	0.00364899	8.16091e-33	0.00286311	NA
Total_Lipids_in_Small_LDL	rs1168127	1	63136078	A	C	203563	0.0393714	0.0032547	1.12803e-33	0.000579036	NA
Total_Lipids_in_Small_LDL	rs12740374	1	109817590	T	G	205403	-0.118294	0.0037309	4.31938e-220	6.8511e-25	2.15537e-79
Total_Lipids_in_Small_LDL	rs72736909	1	220999969	T	C	204253	0.0415853	0.00631966	4.70576e-11	0.548049	0.13226
Total_Lipids_in_Small_LDL	rs17315646	1	230295307	G	C	205273	-0.0240993	0.00317798	3.38507e-14	0.0466732	1.57544e-10
Total_Lipids_in_Small_LDL	rs556107	1	234853059	T	C	203132	0.0344571	0.00312555	2.97072e-28	0.00176187	5.06549e-11
Total_Lipids_in_Small_LDL	rs693	2	21232195	A	G	205403	0.0834605	0.00310689	1.12145e-158	3.99399e-08	6.64752e-55
Total_Lipids_in_Small_LDL	rs1260326	2	27730940	C	T	205403	-0.0565011	0.0031802	1.44994e-70	5.68956e-08	4.2863e-41
Total_Lipids_in_Small_LDL	rs75331444	2	44069772	A	G	205144	-0.0827955	0.00632506	3.89081e-39	7.80281e-05	1.65378e-29
Total_Lipids_in_Small_LDL	rs13389219	2	165528876	T	C	205325	-0.0197836	0.00317519	4.65253e-10	0.527791	0.00348347
Total_Lipids_in_Small_LDL	rs933969	2	203499720	A	G	197620	0.0236573	0.00321439	1.84878e-13	0.00138394	NA
Total_Lipids_in_Small_LDL	rs59950280	4	3452345	A	G	194567	0.0332864	0.00339684	1.14847e-22	0.0411076	NA
Total_Lipids_in_Small_LDL	rs547065676	5	55857548	AT	A	202894	0.0328857	0.00400021	2.03006e-16	0.0564649	NA
Total_Lipids_in_Small_LDL	rs12916	5	74656539	C	T	205403	0.0564479	0.00316734	5.41007e-71	2.25229e-07	4.5375e-49
Total_Lipids_in_Small_LDL	rs6874202	5	156391628	C	T	205343	0.0406152	0.00322218	2.0475e-36	0.00595436	3.35022e-26
Total_Lipids_in_Small_LDL	rs7746081	6	16126934	A	G	204429	-0.0222489	0.00339577	5.69252e-11	0.311034	3.15933e-10
Total_Lipids_in_Small_LDL	rs79220007	6	26098474	C	T	205179	-0.0560525	0.00580513	4.70104e-22	0.00104982	0.001633
Total_Lipids_in_Small_LDL	rs147547765	6	30060579	GAAGAAAGA	G	195068	0.0295943	0.00435938	1.13502e-11	0.00602987	NA
Total_Lipids_in_Small_LDL	rs568533060	6	32571607	CA	C	167777	0.0435115	0.00387006	2.56524e-29	0.00513786	NA
Total_Lipids_in_Small_LDL	rs11755266	6	35162141	T	C	205403	-0.0338651	0.00528531	1.48343e-10	0.743747	0.0347088
Total_Lipids_in_Small_LDL	rs111743285	6	127048230	T	C	203719	0.0258706	0.00375611	5.69017e-12	0.186886	0.93869
Total_Lipids_in_Small_LDL	rs6938647	6	160986915	C	A	197867	-0.0461872	0.0038737	9.18463e-33	0.00678387	0.347586
Total_Lipids_in_Small_LDL	rs6461564	7	21496427	C	T	204017	0.0244445	0.00324317	4.82052e-14	0.902005	0.00572653
Total_Lipids_in_Small_LDL	rs2073547	7	44582331	G	A	205403	0.0293345	0.00398955	1.94767e-13	0.782557	NA
Total_Lipids_in_Small_LDL	rs13246993	7	73022746	A	G	205280	-0.0421572	0.00463576	9.63541e-20	0.615572	1.27583e-13
Total_Lipids_in_Small_LDL	rs4841132	8	9183596	G	A	205403	0.0363325	0.0053769	1.41106e-11	0.247328	5.25922e-07
Total_Lipids_in_Small_LDL	rs13702	8	19824492	C	T	205403	-0.0372089	0.00343894	2.81911e-27	0.00528715	8.84743e-18
Total_Lipids_in_Small_LDL	rs11996829	8	59331282	G	T	204493	-0.0253909	0.00329346	1.26869e-14	0.33823	1.32412e-08
Total_Lipids_in_Small_LDL	rs2737245	8	116658583	T	G	202978	-0.0251567	0.00347365	4.43124e-13	0.00406406	1.11469e-08
Total_Lipids_in_Small_LDL	rs28601761	8	126500031	G	C	196187	-0.0654193	0.003222	1.47533e-91	9.09981e-09	1.96616e-56
Total_Lipids_in_Small_LDL	rs115478735	9	136149711	T	A	205238	0.0436441	0.00400474	1.19759e-27	0.00444821	8.09856e-36
Total_Lipids_in_Small_LDL	rs12263369	10	94823343	T	C	204861	0.0264516	0.00316231	6.06666e-17	0.754635	NA
Total_Lipids_in_Small_LDL	11:61614426_CT_C	11	61614426	C	CT	199484	-0.0369032	0.00328799	3.18581e-29	0.101982	NA
Total_Lipids_in_Small_LDL	rs964184	11	116648917	C	G	205403	-0.0972106	0.00457861	6.2714e-100	2.56462e-09	7.16336e-102
Total_Lipids_in_Small_LDL	rs59379014	11	126228000	T	C	205278	0.0546994	0.0059747	5.47471e-20	0.0613542	7.43124e-07
Total_Lipids_in_Small_LDL	rs3184504	12	111884608	C	T	205403	0.0271448	0.00310905	2.54436e-18	0.127179	3.63325e-07
Total_Lipids_in_Small_LDL	13:32976656_GC_G	13	32976656	G	GC	192145	-0.0213963	0.00321008	2.64775e-11	8.82358e-05	NA
Total_Lipids_in_Small_LDL	rs7140110	13	114544024	C	T	204614	0.0299496	0.00340894	1.56716e-18	0.0719364	1.5923e-06
Total_Lipids_in_Small_LDL	rs11621792	14	24871926	T	C	200030	0.0212968	0.00315779	1.54285e-11	0.0384174	4.93254e-07
Total_Lipids_in_Small_LDL	rs821840	16	56993886	G	A	205041	-0.0258774	0.0033171	6.16054e-15	0.831818	NA
Total_Lipids_in_Small_LDL	rs34042070	16	72101525	G	C	202952	0.0547364	0.00402506	4.24136e-42	0.00078172	8.18193e-14
Total_Lipids_in_Small_LDL	rs55714927	17	7080316	T	C	205403	-0.036325	0.00393802	2.88288e-20	0.0311786	7.94341e-09
Total_Lipids_in_Small_LDL	rs35596561	17	45632713	C	CT	200173	-0.0367448	0.0031454	1.61136e-31	0.0755625	NA
Total_Lipids_in_Small_LDL	rs740516	17	67082962	G	C	203708	-0.0331041	0.00438109	4.16963e-14	0.0141514	0.000177854
Total_Lipids_in_Small_LDL	19:11202194_GC_G	19	11202194	G	GC	205284	-0.148665	0.00477385	2.06759e-212	6.81271e-20	NA
Total_Lipids_in_Small_LDL	rs58542926	19	19379549	T	C	205403	-0.103617	0.00586677	9.33524e-70	1.80137e-10	2.06065e-50
Total_Lipids_in_Small_LDL	rs56267346	19	41353338	G	A	204045	-0.0302377	0.00426136	1.29032e-12	0.467406	NA
Total_Lipids_in_Small_LDL	rs365653	19	45361646	G	A	202210	-0.200602	0.00495561	0	1.14959e-15	1.49602e-198
Total_Lipids_in_Small_LDL	rs6857	19	45392254	T	C	205068	0.171295	0.00409291	0	1.12383e-20	7.04146e-126
Total_Lipids_in_Small_LDL	rs76427838	19	46157883	T	C	204272	-0.0482462	0.00676879	1.02359e-12	0.140947	1.90055e-20
Total_Lipids_in_Small_LDL	rs28745910	19	49252574	T	TA	197470	-0.0272906	0.00317113	7.62332e-18	0.0794407	NA
Total_Lipids_in_Small_LDL	rs2618567	20	17844492	T	G	205005	-0.0232225	0.0032783	1.40806e-12	0.0295308	9.35101e-13
Total_Lipids_in_Small_LDL	20:34120437_CACACACACAA_C	20	34120437	C	CACACACACAA	201093	-0.0288139	0.00392654	2.17218e-13	0.511824	NA
Total_Lipids_in_Small_LDL	rs6124245	20	39162892	C	T	192700	-0.0251786	0.00340199	1.35559e-13	0.706629	5.07122e-10
Total_Lipids_in_Small_LDL	rs6029593	20	39885259	G	A	203911	0.0275846	0.00311616	8.65299e-19	0.171772	4.02179e-13
Total_Lipids_in_Small_LDL	rs6073958	20	44551855	C	T	205140	0.0390171	0.00390355	1.61855e-23	1.77612e-05	5.89436e-09
Total_Lipids_in_Small_VLDL	rs34353981	1	27213362	C	T	205024	0.048224	0.00567974	2.07049e-17	0.276558	1.71869e-12
Total_Lipids_in_Small_VLDL	1:39948182_TTTTG_T	1	39948182	T	TTTTG	200885	0.0230582	0.00370339	4.78654e-10	0.457423	NA
Total_Lipids_in_Small_VLDL	rs200159426	1	55491780	G	A	197263	-0.026915	0.00354335	3.06924e-14	0.660467	NA
Total_Lipids_in_Small_VLDL	rs2934744	1	63048045	C	A	204864	-0.0802353	0.00321124	1.40461e-137	6.58829e-08	NA
Total_Lipids_in_Small_VLDL	rs12740374	1	109817590	T	G	205384	-0.0640586	0.00370129	4.6422e-67	0.000411729	5.02328e-22
Total_Lipids_in_Small_VLDL	rs72736909	1	220999969	T	C	204234	0.0412869	0.00625849	4.20734e-11	0.862198	0.141496
Total_Lipids_in_Small_VLDL	rs764992666	1	230295076	T	TCTTAAAGTGTTCAGCACTCCC	203543	-0.0326918	0.00315685	3.99476e-25	0.00695126	NA
Total_Lipids_in_Small_VLDL	rs556107	1	234853059	T	C	203113	0.0251573	0.00309615	4.48567e-16	0.0245089	7.9074e-06
Total_Lipids_in_Small_VLDL	rs2678379	2	21226560	G	A	205175	0.12791	0.0038089	1.4562e-246	1.44459e-07	7.42237e-113
Total_Lipids_in_Small_VLDL	rs1260326	2	27730940	C	T	205384	-0.0934486	0.00314529	1.44269e-193	4.06704e-15	1.69526e-75
Total_Lipids_in_Small_VLDL	rs4299376	2	44072576	T	G	204866	-0.0271101	0.00329128	1.7769e-16	0.0194124	6.63142e-10
Total_Lipids_in_Small_VLDL	rs6734238	2	113841030	G	A	205384	-0.0205212	0.00312939	5.48163e-11	0.241369	0.0309964
Total_Lipids_in_Small_VLDL	rs13389219	2	165528876	T	C	205306	-0.034552	0.00314385	4.33145e-28	0.100673	1.10631e-05
Total_Lipids_in_Small_VLDL	rs2943647	2	227099975	C	T	205363	0.0288853	0.00321846	2.86014e-19	0.0249132	8.96444e-07
Total_Lipids_in_Small_VLDL	rs11712872	3	52835514	A	G	204936	-0.0384662	0.00481368	1.34501e-15	0.792986	1.989e-06
Total_Lipids_in_Small_VLDL	rs900048	3	136218930	T	C	205160	0.0268229	0.00339719	2.90281e-15	0.00046718	0.000224281
Total_Lipids_in_Small_VLDL	rs576198199	3	170688195	TGTGTGGGTTGC	T	195875	0.0356324	0.00539057	3.84977e-11	0.0338559	0.0032755
Total_Lipids_in_Small_VLDL	3:172258456_AT_A	3	172258456	A	AT	204045	0.0298383	0.00461565	1.01803e-10	0.942524	NA
Total_Lipids_in_Small_VLDL	rs13108218	4	3443931	G	A	199065	-0.0355834	0.00321766	2.02607e-28	0.0172774	NA
Total_Lipids_in_Small_VLDL	rs1471251	4	87976359	T	A	203827	0.0338517	0.00315735	8.19648e-27	9.7335e-06	6.23167e-08
Total_Lipids_in_Small_VLDL	rs2035816	4	100508556	G	A	205180	-0.0464569	0.00560687	1.181e-16	0.519173	0.0080671
Total_Lipids_in_Small_VLDL	rs9686661	5	55861786	T	C	205284	0.0476825	0.00384078	2.23655e-35	0.078133	1.46288e-08
Total_Lipids_in_Small_VLDL	rs12916	5	74656539	C	T	205384	0.0380991	0.00313811	6.59441e-34	0.00168823	9.36151e-30
Total_Lipids_in_Small_VLDL	rs6882076	5	156390297	C	T	205384	0.0461983	0.00319006	1.6623e-47	1.20767e-05	4.28612e-24
Total_Lipids_in_Small_VLDL	rs11751024	6	32586236	A	C	204914	0.0429955	0.00314081	1.22858e-42	3.81486e-06	NA
Total_Lipids_in_Small_VLDL	rs11967262	6	43760327	G	C	204764	0.0256912	0.00307937	7.28768e-17	0.140866	2.26748e-15
Total_Lipids_in_Small_VLDL	rs78677597	6	100610044	C	A	204636	-0.0224422	0.00358528	3.86844e-10	0.205511	0.0777559
Total_Lipids_in_Small_VLDL	rs2186037	6	127455029	G	A	205365	0.0282167	0.00308027	5.21282e-20	0.0381883	0.00039123
Total_Lipids_in_Small_VLDL	rs13209890	6	130396545	G	T	205384	-0.0222769	0.00349569	1.86142e-10	0.00125206	0.000749586
Total_Lipids_in_Small_VLDL	rs4896469	6	139843787	G	A	203910	0.0305155	0.00326718	9.72715e-21	0.142973	9.62778e-09
Total_Lipids_in_Small_VLDL	rs55730499	6	161005610	T	C	205162	-0.0875925	0.00561534	7.97908e-55	0.34271	0.940654
Total_Lipids_in_Small_VLDL	rs1018954	7	21549891	A	T	200528	0.0209946	0.00313646	2.18153e-11	0.629968	0.00250306
Total_Lipids_in_Small_VLDL	rs13246993	7	73022746	A	G	205261	-0.101663	0.00458639	9.78783e-109	0.00198784	6.27416e-49
Total_Lipids_in_Small_VLDL	rs79864016	7	75655838	G	A	204652	0.0259678	0.00415639	4.17421e-10	0.225986	4.30487e-08
Total_Lipids_in_Small_VLDL	rs6974288	7	130424212	G	A	196713	-0.0283473	0.00314266	1.89423e-19	0.0104329	7.47217e-13
Total_Lipids_in_Small_VLDL	rs60668163	8	11538878	G	C	195866	-0.0210144	0.00316581	3.18951e-11	0.115689	0.0395244
Total_Lipids_in_Small_VLDL	rs35246381	8	18272535	T	C	205198	-0.0305294	0.00370264	1.65692e-16	0.349661	2.82765e-15
Total_Lipids_in_Small_VLDL	rs328	8	19819724	G	C	205384	-0.174002	0.00507821	1.42152e-256	2.73686e-16	7.95866e-74
Total_Lipids_in_Small_VLDL	rs2081687	8	59388565	C	T	205384	-0.027144	0.0032543	7.41326e-17	0.29219	7.78425e-10
Total_Lipids_in_Small_VLDL	rs2721961	8	116657911	G	T	203072	-0.0251778	0.00343166	2.19349e-13	0.00128684	0.000151905
Total_Lipids_in_Small_VLDL	rs28601761	8	126500031	G	C	196168	-0.094102	0.00318768	4.12903e-191	2.97942e-09	8.11173e-90
Total_Lipids_in_Small_VLDL	rs1800978	9	107665978	G	C	204153	-0.0332735	0.00471559	1.71827e-12	0.111828	1.51546e-06
Total_Lipids_in_Small_VLDL	rs635634	9	136155000	T	C	205384	0.0320763	0.00397482	7.07539e-16	0.0622838	5.63596e-14
Total_Lipids_in_Small_VLDL	rs7080386	10	65048306	A	C	205384	-0.0264817	0.00312553	2.41294e-17	0.252556	0.000401315
Total_Lipids_in_Small_VLDL	rs2068888	10	94839642	A	G	205384	-0.0331909	0.003091	6.86722e-27	0.0110645	6.91182e-14
Total_Lipids_in_Small_VLDL	rs10838681	11	47275064	A	G	205384	-0.0219031	0.00346304	2.54039e-10	0.605419	0.00494595
Total_Lipids_in_Small_VLDL	11:116623213_TA_T	11	116623213	T	TA	204796	-0.203828	0.00442347	0	6.85229e-40	NA
Total_Lipids_in_Small_VLDL	rs73632737	11	126226775	C	G	205384	0.0420971	0.00591345	1.09177e-12	0.400925	2.25786e-05
Total_Lipids_in_Small_VLDL	12:57753548_GATTA_G	12	57753548	G	GATTA	204647	-0.0311011	0.00358547	4.1938e-18	0.00172047	NA
Total_Lipids_in_Small_VLDL	12:124503803_CAA_C	12	124503803	C	CAA	199255	0.0279658	0.00314889	6.66859e-19	0.0639864	NA
Total_Lipids_in_Small_VLDL	rs10846742	12	125308682	A	G	203551	-0.0283576	0.00442584	1.4845e-10	0.374774	0.00109715
Total_Lipids_in_Small_VLDL	rs7140110	13	114544024	C	T	204595	0.0334293	0.00337585	4.11008e-23	0.098616	8.79022e-09
Total_Lipids_in_Small_VLDL	rs80339483	15	43401074	T	C	204107	0.0601459	0.0061023	6.51678e-23	0.927867	3.54514e-22
Total_Lipids_in_Small_VLDL	rs261334	15	58726744	C	G	205384	-0.0782246	0.00374879	1.35749e-96	7.19469e-07	6.61032e-33
Total_Lipids_in_Small_VLDL	rs11638671	15	63795628	C	T	205333	0.0257768	0.003238	1.71897e-15	0.244344	1.73926e-07
Total_Lipids_in_Small_VLDL	rs247616	16	56989590	T	C	205384	-0.0730358	0.00328062	1.14449e-109	1.85513e-05	3.23098e-43
Total_Lipids_in_Small_VLDL	rs2000999	16	72108093	A	G	205384	0.0491569	0.00393767	9.43274e-36	0.0208986	6.13781e-12
Total_Lipids_in_Small_VLDL	rs2925979	16	81534790	C	T	205384	-0.0303927	0.00335059	1.19074e-19	0.135663	1.44642e-09
Total_Lipids_in_Small_VLDL	rs74609824	17	17481353	T	G	204515	0.0409383	0.00648483	2.7434e-10	0.87772	2.19124e-06
Total_Lipids_in_Small_VLDL	rs4793090	17	40686342	A	G	204095	-0.0202505	0.00324543	4.39321e-10	0.555006	0.00124904
Total_Lipids_in_Small_VLDL	rs231477	17	41984849	G	C	201990	0.0390809	0.00577702	1.33763e-11	0.0277466	0.000389245
Total_Lipids_in_Small_VLDL	rs8070463	17	45768836	C	T	205384	0.0249393	0.00307931	5.57151e-16	0.955553	0.0932116
Total_Lipids_in_Small_VLDL	rs7210027	17	65977053	T	C	204608	-0.0256117	0.00381684	1.94902e-11	0.0170633	0.00410616
Total_Lipids_in_Small_VLDL	rs740516	17	67082962	G	C	203689	-0.0298628	0.00433844	5.86476e-12	0.000521742	0.0692117
Total_Lipids_in_Small_VLDL	rs117760119	19	8432737	T	C	198664	-0.050575	0.00564029	3.07963e-19	0.00845292	7.67474e-23
Total_Lipids_in_Small_VLDL	rs147985405	19	11197750	GA	G	205007	-0.0913796	0.00475179	2.4291e-82	1.81135e-06	NA
Total_Lipids_in_Small_VLDL	rs58542926	19	19379549	T	C	205384	-0.110912	0.00580932	3.4531e-81	6.81783e-10	7.71633e-51
Total_Lipids_in_Small_VLDL	rs11671010	19	35559474	C	T	205384	0.0259029	0.00398965	8.46044e-11	0.000555965	3.98763e-06
Total_Lipids_in_Small_VLDL	rs484195	19	45421877	G	A	196416	0.0796626	0.0032365	1.43385e-133	5.87342e-13	2.55736e-66
Total_Lipids_in_Small_VLDL	rs681343	19	49206462	T	C	205384	0.0272937	0.00308309	8.60767e-19	0.0645063	8.95401e-08
Total_Lipids_in_Small_VLDL	rs6088881	20	34165609	T	C	205033	0.0252423	0.00379618	2.95013e-11	0.828639	0.346321
Total_Lipids_in_Small_VLDL	rs2865505	20	39203782	A	G	203516	-0.025857	0.00333455	8.92686e-15	0.78137	7.28882e-08
Total_Lipids_in_Small_VLDL	rs6029593	20	39885259	G	A	203892	0.0247131	0.00308661	1.18597e-15	0.267131	1.71024e-07
Total_Lipids_in_Small_VLDL	rs6073958	20	44551855	C	T	205121	0.0461121	0.00386564	8.60101e-33	9.2453e-08	5.63461e-15
Total_Lipids_in_Small_VLDL	rs35909862	21	40621158	A	G	205303	0.019772	0.00310121	1.82652e-10	0.199507	0.610386
Total_Lipids_in_Small_VLDL	rs55951234	22	38601430	CCT	C	204101	0.0199464	0.00312767	1.80508e-10	0.114052	NA
Total_Lipids_in_Very_Large_HDL	rs909832	1	25754025	G	C	205265	0.0198145	0.00290168	8.59619e-12	0.19588	0.00437571
Total_Lipids_in_Very_Large_HDL	rs12740374	1	109817590	T	G	205265	-0.0387532	0.00348071	8.76454e-29	0.00246533	4.84295e-10
Total_Lipids_in_Very_Large_HDL	rs4656292	1	161194641	G	A	201147	-0.0337484	0.00300263	2.65851e-29	0.000248108	3.47172e-23
Total_Lipids_in_Very_Large_HDL	rs6694102	1	182119332	A	G	203839	-0.0242099	0.00310444	6.29638e-15	0.032413	2.76851e-07
Total_Lipids_in_Very_Large_HDL	rs764992666	1	230295076	T	TCTTAAAGTGTTCAGCACTCCC	203427	0.0201722	0.00296707	1.05853e-11	0.0373146	NA
Total_Lipids_in_Very_Large_HDL	rs526936	1	234852204	A	G	205265	0.0181016	0.00289276	3.91845e-10	0.270919	5.62686e-05
Total_Lipids_in_Very_Large_HDL	rs562338	2	21288321	G	A	205265	0.0462298	0.00377217	1.61445e-34	0.000188395	1.14747e-13
Total_Lipids_in_Very_Large_HDL	rs1260326	2	27730940	C	T	205265	0.0464908	0.00296095	1.59624e-55	0.00645998	1.74658e-43
Total_Lipids_in_Very_Large_HDL	rs62132283	2	44818275	A	G	198280	-0.0196319	0.0030992	2.38625e-10	0.030329	NA
Total_Lipids_in_Very_Large_HDL	rs200472737	2	165544573	G	GAA	203688	0.02281	0.00295539	1.18609e-14	0.00967293	NA
Total_Lipids_in_Very_Large_HDL	2:227111435_TTA_T	2	227111435	T	TTA	204563	-0.0317908	0.00302793	8.84506e-26	0.0212505	NA
Total_Lipids_in_Very_Large_HDL	rs62276455	3	98417481	A	T	203250	-0.0267976	0.00292511	5.17606e-20	0.00891928	2.71415e-15
Total_Lipids_in_Very_Large_HDL	rs557802160	3	185803296	G	GT	190798	-0.0265411	0.00423486	3.68166e-10	0.0251309	NA
Total_Lipids_in_Very_Large_HDL	rs59950280	4	3452345	A	G	194435	-0.0231075	0.00316249	2.74773e-13	0.29075	NA
Total_Lipids_in_Very_Large_HDL	4:100058104_ATT_A	4	100058104	A	ATT	201407	0.0239313	0.0032973	3.9476e-13	0.0333418	NA
Total_Lipids_in_Very_Large_HDL	rs13107325	4	103188709	T	C	205265	-0.0459664	0.00551872	8.18923e-17	0.919333	0.0123839
Total_Lipids_in_Very_Large_HDL	5:55860907_GC_G	5	55860907	G	GC	205052	-0.0321767	0.00371724	4.91762e-18	0.169376	NA
Total_Lipids_in_Very_Large_HDL	rs2307111	5	75003678	C	T	205265	0.0226196	0.00295894	2.10714e-14	0.0810517	1.27306e-05
Total_Lipids_in_Very_Large_HDL	6:34753277_GA_G	6	34753277	G	GA	198830	-0.0237891	0.00345571	5.83635e-12	0.0412062	NA
Total_Lipids_in_Very_Large_HDL	rs4711750	6	43757082	A	T	205265	-0.0243589	0.00288925	3.45308e-17	0.00711817	4.58608e-13
Total_Lipids_in_Very_Large_HDL	rs760571548	6	98583487	C	CAT	203613	0.0207226	0.00291284	1.12908e-12	0.346491	NA
Total_Lipids_in_Very_Large_HDL	rs3941888	6	109572411	A	G	202277	-0.0221884	0.00316894	2.53374e-12	0.0214478	1.56654e-06
Total_Lipids_in_Very_Large_HDL	rs41272086	6	161008646	A	G	204856	-0.038709	0.00467948	1.32411e-16	7.86339e-05	1.92802e-19
Total_Lipids_in_Very_Large_HDL	rs9769088	7	1029585	C	T	200869	-0.0301493	0.00299598	8.13487e-24	4.08244e-05	NA
Total_Lipids_in_Very_Large_HDL	rs10264306	7	28239466	G	A	204638	-0.0290438	0.00363281	1.30394e-15	0.0162707	3.32226e-05
Total_Lipids_in_Very_Large_HDL	rs35493868	7	73039406	G	C	204284	0.0581269	0.00360339	1.67461e-58	1.11349e-06	1.18609e-33
Total_Lipids_in_Very_Large_HDL	rs705379	7	94953895	A	G	196677	-0.029054	0.00295771	9.0599e-23	0.00165783	9.38903e-13
Total_Lipids_in_Very_Large_HDL	rs125124	7	130584684	G	C	201802	0.0213722	0.00317329	1.64335e-11	0.231534	2.05597e-06
Total_Lipids_in_Very_Large_HDL	rs4500049	8	11521079	T	A	204096	0.0208287	0.00290439	7.44578e-13	0.461796	0.550448
Total_Lipids_in_Very_Large_HDL	rs10096633	8	19830921	T	C	205265	0.0765577	0.00439403	6.16834e-68	0.000185488	3.7852e-29
Total_Lipids_in_Very_Large_HDL	rs2737214	8	116624987	G	C	200814	0.0193445	0.00294892	5.39932e-11	0.0644973	0.00200878
Total_Lipids_in_Very_Large_HDL	rs2954029	8	126490972	T	A	204071	0.0193326	0.00290997	3.06984e-11	0.615441	2.61855e-11
Total_Lipids_in_Very_Large_HDL	rs1215112	9	15303583	A	G	204548	0.0468481	0.00420348	7.71288e-29	0.0272956	2.52823e-08
Total_Lipids_in_Very_Large_HDL	rs2740488	9	107661742	C	A	204275	-0.0285408	0.0032926	4.42247e-18	0.00380354	6.61228e-10
Total_Lipids_in_Very_Large_HDL	rs600038	9	136151806	C	T	205042	-0.0292355	0.00357111	2.70049e-16	0.295515	0.065535
Total_Lipids_in_Very_Large_HDL	rs3086168	10	45974016	TAA	T	204593	0.0215876	0.00343941	3.46882e-10	0.062725	NA
Total_Lipids_in_Very_Large_HDL	rs4418728	10	94839724	T	G	205036	0.0203683	0.00290712	2.45351e-12	0.223699	1.17034e-08
Total_Lipids_in_Very_Large_HDL	rs2792703	10	113931690	T	C	205064	-0.023615	0.00322648	2.50505e-13	0.202683	9.45837e-11
Total_Lipids_in_Very_Large_HDL	11:47339325_CT_C	11	47339325	C	CT	172811	0.0318331	0.00383117	9.72182e-17	0.0146432	NA
Total_Lipids_in_Very_Large_HDL	rs174564	11	61588305	G	A	204914	-0.0817722	0.00302533	1.28832e-160	2.28688e-08	9.85584e-91
Total_Lipids_in_Very_Large_HDL	rs35169799	11	64031241	T	C	205265	-0.037929	0.00593625	1.66912e-10	0.144313	0.0121257
Total_Lipids_in_Very_Large_HDL	rs964184	11	116648917	C	G	205265	0.0563045	0.0042655	9.11281e-40	0.000513479	7.40948e-54
Total_Lipids_in_Very_Large_HDL	rs59379014	11	126228000	T	C	205140	-0.0346655	0.00556282	4.62431e-10	0.460105	6.95757e-10
Total_Lipids_in_Very_Large_HDL	rs11613457	12	58012233	A	G	205265	0.0331014	0.00530935	4.5398e-10	0.297475	0.407188
Total_Lipids_in_Very_Large_HDL	rs6606717	12	109873227	C	A	203929	0.0188134	0.00288958	7.49369e-11	0.0049735	5.94695e-10
Total_Lipids_in_Very_Large_HDL	rs2393775	12	121424574	A	G	205247	-0.0261939	0.00298459	1.70046e-18	0.000691735	0.00377863
Total_Lipids_in_Very_Large_HDL	rs3922628	12	123209295	A	T	202409	0.0270612	0.00357498	3.75895e-14	0.00166475	1.29994e-06
Total_Lipids_in_Very_Large_HDL	rs863750	12	124505444	T	C	203215	-0.0229103	0.0029707	1.24336e-14	0.0923805	1.89777e-08
Total_Lipids_in_Very_Large_HDL	rs61941677	12	125325010	G	C	196201	-0.055548	0.00453693	1.87346e-34	0.00916058	1.81481e-14
Total_Lipids_in_Very_Large_HDL	rs1601934	15	58671721	A	G	202998	-0.160544	0.00311728	0	7.90247e-37	NA
Total_Lipids_in_Very_Large_HDL	rs35980001	15	58722590	GC	G	201443	0.179285	0.00355208	0	2.04934e-54	0
Total_Lipids_in_Very_Large_HDL	rs11075253	16	15148646	A	C	205265	0.034435	0.0031692	1.71204e-27	8.40372e-05	3.64608e-11
Total_Lipids_in_Very_Large_HDL	rs72786786	16	56985514	A	G	193802	0.140938	0.00320633	0	7.00242e-29	5.50906e-246
Total_Lipids_in_Very_Large_HDL	rs9939224	16	57002732	G	T	205265	0.141058	0.00354547	0	6.54813e-17	1.67775e-202
Total_Lipids_in_Very_Large_HDL	rs2925979	16	81534790	C	T	205265	0.0256011	0.0031495	4.36613e-16	0.000252117	1.8931e-09
Total_Lipids_in_Very_Large_HDL	rs55714927	17	7080316	T	C	205265	0.0269945	0.00366629	1.8064e-13	0.0530413	1.82187e-07
Total_Lipids_in_Very_Large_HDL	rs11658786	17	37815899	A	G	205249	0.0242831	0.00306576	2.37262e-15	0.366966	5.93823e-05
Total_Lipids_in_Very_Large_HDL	rs1943973	18	47179516	A	G	203552	0.03749	0.00407473	3.59179e-20	0.248253	1.29998e-14
Total_Lipids_in_Very_Large_HDL	rs62117492	19	8451873	T	A	203114	0.0200854	0.00316132	2.10932e-10	0.0446123	3.14446e-06
Total_Lipids_in_Very_Large_HDL	rs10412048	19	11193949	G	A	204994	-0.0495395	0.00444811	8.42698e-29	0.00145982	9.63391e-05
Total_Lipids_in_Very_Large_HDL	rs7412	19	45412079	T	C	205265	-0.165704	0.00529131	9.0519e-215	1.42638e-24	8.30724e-105
Total_Lipids_in_Very_Large_HDL	rs6065904	20	44534651	A	G	205265	-0.171931	0.00349774	0	4.56197e-57	0
Total_Lipids_in_Very_Large_VLDL	rs35615194	1	27118171	C	T	205147	0.0453179	0.00554655	3.08913e-16	0.453343	1.20213e-07
Total_Lipids_in_Very_Large_VLDL	1:39948182_TTTTG_T	1	39948182	T	TTTTG	200747	0.0275302	0.00363774	3.80817e-14	0.0247755	NA
Total_Lipids_in_Very_Large_VLDL	rs2934744	1	63048045	C	A	204724	-0.0720718	0.00315477	2.27033e-115	1.89687e-09	NA
Total_Lipids_in_Very_Large_VLDL	rs1531094	1	219655876	G	A	203963	0.020736	0.00322963	1.3608e-10	0.0773309	1.85205e-06
Total_Lipids_in_Very_Large_VLDL	rs72736909	1	220999969	T	C	204094	0.0402632	0.00614712	5.7701e-11	0.26415	0.0472104
Total_Lipids_in_Very_Large_VLDL	rs764992666	1	230295076	T	TCTTAAAGTGTTCAGCACTCCC	203406	-0.0391719	0.00309996	1.37561e-36	2.7294e-05	NA
Total_Lipids_in_Very_Large_VLDL	rs2678379	2	21226560	G	A	205035	0.0981721	0.00374454	2.99283e-151	8.32286e-10	5.69671e-46
Total_Lipids_in_Very_Large_VLDL	rs1260326	2	27730940	C	T	205244	-0.0967702	0.00308826	5.05336e-215	3.62185e-20	3.90146e-87
Total_Lipids_in_Very_Large_VLDL	rs13389219	2	165528876	T	C	205166	-0.0422935	0.00308703	1.05443e-42	0.000179504	4.7971e-10
Total_Lipids_in_Very_Large_VLDL	rs2138157	2	227103717	C	A	204720	0.038729	0.00316592	2.1268e-34	0.00983743	1.71447e-10
Total_Lipids_in_Very_Large_VLDL	rs2881654	3	12396955	A	G	205049	-0.0288334	0.00460638	3.87106e-10	0.155822	9.86504e-05
Total_Lipids_in_Very_Large_VLDL	rs2240921	3	52830764	T	C	203936	-0.0372681	0.00465343	1.165e-15	0.967212	1.88645e-06
Total_Lipids_in_Very_Large_VLDL	rs900048	3	136218930	T	C	205020	0.0260204	0.00333664	6.30019e-15	0.669189	0.00911362
Total_Lipids_in_Very_Large_VLDL	rs59950280	4	3452345	A	G	194416	0.0305079	0.0033043	2.66217e-20	0.00923926	NA
Total_Lipids_in_Very_Large_VLDL	rs57996145	4	26062913	GT	G	200999	0.0300136	0.00413828	4.10076e-13	0.00659422	0.00987714
Total_Lipids_in_Very_Large_VLDL	rs1471251	4	87976359	T	A	203688	0.0356168	0.00310135	1.61681e-30	9.97154e-05	4.59729e-08
Total_Lipids_in_Very_Large_VLDL	rs2035816	4	100508556	G	A	205040	-0.0437235	0.00550633	2.02249e-15	0.58827	0.0231976
Total_Lipids_in_Very_Large_VLDL	rs11429307	5	55857025	GT	G	203539	0.0492672	0.00387168	4.43661e-37	0.01649	4.76999e-11
Total_Lipids_in_Very_Large_VLDL	rs12916	5	74656539	C	T	205244	0.021917	0.00308286	1.16998e-12	0.0228909	9.01406e-13
Total_Lipids_in_Very_Large_VLDL	rs11134475	5	156399950	G	A	204929	0.0355019	0.00313914	1.20255e-29	0.00815994	6.08584e-13
Total_Lipids_in_Very_Large_VLDL	rs28383314	6	32587213	C	T	205155	0.0346636	0.00311306	8.64684e-29	0.00702177	3.35943e-06
Total_Lipids_in_Very_Large_VLDL	rs998584	6	43757896	A	C	203135	0.029086	0.00303645	9.90713e-22	0.00772107	3.97431e-20
Total_Lipids_in_Very_Large_VLDL	rs2745353	6	127452935	T	C	205244	0.0294612	0.00302501	2.07454e-22	0.000980658	7.57527e-05
Total_Lipids_in_Very_Large_VLDL	rs9492442	6	130396651	A	G	204990	-0.0247766	0.00323441	1.8631e-14	0.00195472	2.40895e-06
Total_Lipids_in_Very_Large_VLDL	rs632057	6	139834012	G	T	205244	-0.0327929	0.00312362	8.92079e-26	0.0977496	4.63159e-10
Total_Lipids_in_Very_Large_VLDL	rs55730499	6	161005610	T	C	205022	-0.173309	0.00550475	4.83329e-217	4.75381e-05	1.43982e-05
Total_Lipids_in_Very_Large_VLDL	rs4719841	7	25997536	G	A	205244	0.025707	0.00307514	6.32964e-17	0.269936	3.343e-06
Total_Lipids_in_Very_Large_VLDL	rs1534696	7	26397239	A	C	205244	-0.0209543	0.00302	3.97402e-12	0.181433	1.85817e-05
Total_Lipids_in_Very_Large_VLDL	rs13246993	7	73022746	A	G	205121	-0.108075	0.00450373	4.49816e-127	4.06918e-05	3.11964e-55
Total_Lipids_in_Very_Large_VLDL	rs11762784	7	130424646	A	G	197022	-0.0320863	0.00308259	2.29317e-25	0.000121208	1.3896e-17
Total_Lipids_in_Very_Large_VLDL	rs7821812	8	10644101	C	G	204845	0.0351441	0.00374035	5.72528e-21	0.122968	0.0032666
Total_Lipids_in_Very_Large_VLDL	rs4921913	8	18272377	T	C	205164	-0.0327394	0.0036387	2.32666e-19	0.157865	1.9735e-14
Total_Lipids_in_Very_Large_VLDL	rs328	8	19819724	G	C	205244	-0.18197	0.00498565	1.00201e-290	1.25677e-18	7.51782e-77
Total_Lipids_in_Very_Large_VLDL	rs2081687	8	59388565	C	T	205244	-0.0247446	0.00319641	9.87773e-15	0.0722137	0.000136377
Total_Lipids_in_Very_Large_VLDL	rs28601761	8	126500031	G	C	196035	-0.0851235	0.0031326	2.68722e-162	5.94848e-09	7.83825e-77
Total_Lipids_in_Very_Large_VLDL	rs10868070	9	86531175	A	G	203839	-0.0240259	0.00345371	3.498e-12	0.239812	0.00170728
Total_Lipids_in_Very_Large_VLDL	rs7080386	10	65048306	A	C	205244	-0.0302968	0.00306947	5.66164e-23	0.191873	0.000597246
Total_Lipids_in_Very_Large_VLDL	rs535286942	10	94797201	AT	A	194368	-0.030452	0.00321782	3.0087e-21	0.158441	NA
Total_Lipids_in_Very_Large_VLDL	rs10838681	11	47275064	A	G	205244	-0.0228474	0.00340122	1.85456e-11	0.466665	4.04104e-05
Total_Lipids_in_Very_Large_VLDL	rs174581	11	61606683	A	G	204694	0.03908	0.00315888	3.83916e-35	0.0120595	1.44548e-40
Total_Lipids_in_Very_Large_VLDL	rs35169799	11	64031241	T	C	205244	0.0452229	0.00620264	3.08981e-13	0.00701378	2.83893e-05
Total_Lipids_in_Very_Large_VLDL	11:116623213_TA_T	11	116623213	T	TA	204656	-0.204338	0.0043437	0	1.79819e-54	NA
Total_Lipids_in_Very_Large_VLDL	rs7134375	12	20473758	A	C	205244	-0.0212034	0.00304865	3.5358e-12	0.323937	2.72346e-05
Total_Lipids_in_Very_Large_VLDL	12:57753548_GATTA_G	12	57753548	G	GATTA	204507	-0.0291065	0.00352157	1.40266e-16	0.00623247	NA
Total_Lipids_in_Very_Large_VLDL	rs113740515	12	123199410	A	G	205061	-0.0231123	0.00370113	4.2554e-10	0.486269	0.00934094
Total_Lipids_in_Very_Large_VLDL	12:124503803_CAA_C	12	124503803	C	CAA	199119	0.0306059	0.00309288	4.40414e-23	0.0337429	NA
Total_Lipids_in_Very_Large_VLDL	rs6602909	13	114551993	C	T	204268	0.0282378	0.00323734	2.74047e-18	0.00208565	6.02024e-06
Total_Lipids_in_Very_Large_VLDL	rs10459588	15	44365946	T	G	205244	-0.0640241	0.00679138	4.25083e-21	0.925748	6.00909e-10
Total_Lipids_in_Very_Large_VLDL	rs11638671	15	63795628	C	T	205193	0.0247742	0.00318022	6.72826e-15	0.0160052	3.03666e-08
Total_Lipids_in_Very_Large_VLDL	rs11075253	16	15148646	A	C	205244	-0.0225867	0.00331194	9.14334e-12	0.000250662	0.000195241
Total_Lipids_in_Very_Large_VLDL	rs247616	16	56989590	T	C	205244	-0.059698	0.00322307	1.58189e-76	8.7719e-06	6.86765e-29
Total_Lipids_in_Very_Large_VLDL	rs2000999	16	72108093	A	G	205244	0.0331058	0.00386797	1.14648e-17	0.0100472	0.000252849
Total_Lipids_in_Very_Large_VLDL	rs2925979	16	81534790	C	T	205244	-0.0302604	0.0032907	3.75744e-20	0.0211415	7.89925e-09
Total_Lipids_in_Very_Large_VLDL	rs11440669	17	17430891	AC	A	202717	0.0401461	0.00634151	2.446e-10	0.900939	9.64822e-06
Total_Lipids_in_Very_Large_VLDL	rs12945575	17	40713071	T	C	204261	0.021933	0.00349603	3.53296e-10	0.577973	4.1866e-05
Total_Lipids_in_Very_Large_VLDL	rs231477	17	41984849	G	C	201852	0.0426271	0.00567384	5.80621e-14	0.00181569	0.000110505
Total_Lipids_in_Very_Large_VLDL	rs7211380	17	64206768	G	A	204487	-0.040386	0.00600767	1.79213e-11	0.0995076	0.00159704
Total_Lipids_in_Very_Large_VLDL	rs60856912	17	65892343	T	G	202854	0.0281057	0.00412284	9.317e-12	0.288643	0.000834442
Total_Lipids_in_Very_Large_VLDL	rs8106700	19	7200558	G	A	204492	-0.0221765	0.00337169	4.80368e-11	0.404565	NA
Total_Lipids_in_Very_Large_VLDL	rs117760119	19	8432737	T	C	198530	-0.0565121	0.00553911	1.9618e-24	0.0039883	2.55157e-20
Total_Lipids_in_Very_Large_VLDL	rs114821903	19	11189937	A	T	205106	-0.0371937	0.00466167	1.48737e-15	0.0428948	2.98852e-10
Total_Lipids_in_Very_Large_VLDL	rs58542926	19	19379549	T	C	205244	-0.107995	0.00570533	7.72207e-80	7.43481e-09	2.0274e-29
Total_Lipids_in_Very_Large_VLDL	rs484195	19	45421877	G	A	196282	0.0689962	0.00317969	2.77926e-104	4.72856e-14	1.53865e-56
Total_Lipids_in_Very_Large_VLDL	rs739320	19	49261368	C	T	188135	-0.0215103	0.00323969	3.15297e-11	0.170711	NA
Total_Lipids_in_Very_Large_VLDL	rs7679	20	44576502	C	T	205244	0.0386761	0.00387981	2.11823e-23	0.000105466	5.91517e-14
Total_Lipids_in_Very_Large_VLDL	rs55951234	22	38601430	CCT	C	203961	0.0216515	0.00307194	1.81879e-12	0.108933	NA
Total_Lipids_in_Very_Small_VLDL	1:25828322_CCT_C	1	25828322	C	CCT	203365	-0.0231084	0.00307843	6.09541e-14	0.337698	NA
Total_Lipids_in_Very_Small_VLDL	rs551176418	1	27107263	TC	T	197974	0.0393626	0.00627236	3.49066e-10	0.206918	NA
Total_Lipids_in_Very_Small_VLDL	rs12117661	1	55487346	G	C	201537	-0.0335055	0.00357436	7.06266e-21	0.10027	NA
Total_Lipids_in_Very_Small_VLDL	rs1168128	1	63135846	G	C	204122	0.069612	0.00318569	9.96465e-106	5.2715e-08	1.25986e-59
Total_Lipids_in_Very_Small_VLDL	rs12740374	1	109817590	T	G	205133	-0.0739915	0.0036647	1.45998e-90	1.64179e-05	1.39596e-29
Total_Lipids_in_Very_Small_VLDL	rs556107	1	234853059	T	C	202867	0.026571	0.00306569	4.45943e-18	0.00597396	4.56116e-10
Total_Lipids_in_Very_Small_VLDL	rs907866	2	20371380	A	G	202967	-0.0277637	0.00308035	2.01893e-19	0.0357438	1.02686e-16
Total_Lipids_in_Very_Small_VLDL	rs693	2	21232195	A	G	205133	0.0823866	0.00304739	1.09516e-160	1.4646e-05	1.30373e-64
Total_Lipids_in_Very_Small_VLDL	rs1260326	2	27730940	C	T	205133	-0.05442	0.00311949	4.19639e-68	1.26082e-06	6.65719e-15
Total_Lipids_in_Very_Small_VLDL	rs76866386	2	44075483	C	T	205082	-0.0641853	0.00618541	3.2051e-25	8.75215e-06	3.84739e-18
Total_Lipids_in_Very_Small_VLDL	2:62870014_CA_C	2	62870014	C	CA	202053	0.0213502	0.00331292	1.16224e-10	0.356509	NA
Total_Lipids_in_Very_Small_VLDL	rs55809639	2	118842801	A	T	202717	-0.0326516	0.00513106	1.97611e-10	0.0382314	0.00306037
Total_Lipids_in_Very_Small_VLDL	rs13389219	2	165528876	T	C	205055	-0.0197865	0.00311416	2.10611e-10	0.68528	0.0259092
Total_Lipids_in_Very_Small_VLDL	rs56268840	3	12271381	T	C	204053	-0.0231474	0.00343189	1.53634e-11	0.577391	3.34784e-06
Total_Lipids_in_Very_Small_VLDL	rs9757777	3	136188708	G	C	204116	0.0341987	0.00343026	2.09368e-23	0.00105494	3.91274e-10
Total_Lipids_in_Very_Small_VLDL	rs11711437	3	170726363	G	C	205126	0.037559	0.00461527	4.04084e-16	0.0289585	9.46516e-08
Total_Lipids_in_Very_Small_VLDL	rs4860948	4	69340991	A	T	205062	0.034076	0.00353199	5.07546e-22	0.0188955	1.63124e-14
Total_Lipids_in_Very_Small_VLDL	rs1471251	4	87976359	T	A	203578	0.027771	0.00312789	6.83003e-19	0.0001728	2.83955e-07
Total_Lipids_in_Very_Small_VLDL	rs2035816	4	100508556	G	A	204929	-0.0439834	0.00555284	2.36993e-15	0.653337	0.00381173
Total_Lipids_in_Very_Small_VLDL	rs9687846	5	55861894	A	G	205133	0.0307162	0.00380342	6.73159e-16	0.924575	0.00546869
Total_Lipids_in_Very_Small_VLDL	rs12916	5	74656539	C	T	205133	0.0482614	0.00310753	2.31814e-54	7.57294e-05	1.71545e-46
Total_Lipids_in_Very_Small_VLDL	rs6882076	5	156390297	C	T	205133	0.0415966	0.00315969	1.45248e-39	0.00016401	8.97383e-24
Total_Lipids_in_Very_Small_VLDL	rs147547765	6	30060579	GAAGAAAGA	G	194807	0.0271211	0.00427814	2.31061e-10	0.156766	NA
Total_Lipids_in_Very_Small_VLDL	rs11755689	6	32586376	G	A	179684	0.0429791	0.00348237	5.56532e-35	0.00157517	NA
Total_Lipids_in_Very_Small_VLDL	rs2608639	6	52632213	T	C	203654	-0.0215619	0.003194	1.47465e-11	0.0253214	1.11046e-07
Total_Lipids_in_Very_Small_VLDL	rs3756772	6	116325142	T	C	205133	0.0199152	0.00311051	1.53125e-10	0.404527	1.6766e-06
Total_Lipids_in_Very_Small_VLDL	rs12208357	6	160543148	T	C	204260	0.0754482	0.00603519	7.56234e-36	0.138852	1.36249e-20
Total_Lipids_in_Very_Small_VLDL	rs3124786	6	160939162	C	T	203630	-0.0197739	0.00305533	9.69858e-11	0.330339	0.0322005
Total_Lipids_in_Very_Small_VLDL	rs12701713	7	1090505	A	G	204163	-0.0403945	0.00369088	7.1934e-28	7.61648e-05	3.17233e-16
Total_Lipids_in_Very_Small_VLDL	rs66476925	7	21611399	C	G	204653	0.0277628	0.00368094	4.63601e-14	0.00123158	2.87705e-09
Total_Lipids_in_Very_Small_VLDL	rs2073547	7	44582331	G	A	205133	0.0277163	0.00391315	1.41645e-12	0.0949048	NA
Total_Lipids_in_Very_Small_VLDL	rs2302429	7	75614777	A	G	204851	0.0280706	0.00394936	1.18424e-12	0.0511386	9.45954e-08
Total_Lipids_in_Very_Small_VLDL	rs1495741	8	18272881	A	G	205133	-0.0240168	0.00366855	5.89758e-11	0.402261	6.62939e-10
Total_Lipids_in_Very_Small_VLDL	rs58946909	8	19840341	A	G	204916	-0.0839226	0.00512184	2.66453e-60	0.00126428	6.78153e-24
Total_Lipids_in_Very_Small_VLDL	rs2081687	8	59388565	C	T	205133	-0.0287039	0.00322316	5.35515e-19	0.19444	9.9829e-17
Total_Lipids_in_Very_Small_VLDL	rs2721961	8	116657911	G	T	202823	-0.0293899	0.00339888	5.3279e-18	0.000415649	6.03353e-08
Total_Lipids_in_Very_Small_VLDL	rs28601761	8	126500031	G	C	195927	-0.0818847	0.00315818	5.75804e-148	1.30361e-08	1.09434e-62
Total_Lipids_in_Very_Small_VLDL	9:136151579_TGGTGCAGGCGCAGGAAAAAATTGTGGCAATTCCTCA_T	9	136151579	T	TGGTGCAGGCGCAGGAAAAAATTGTGGCAATTCCTCA	205076	0.0449653	0.00391887	1.82001e-30	0.000402181	NA
Total_Lipids_in_Very_Small_VLDL	rs12263369	10	94823343	T	C	204591	0.0241773	0.00310227	6.55206e-15	0.463589	NA
Total_Lipids_in_Very_Small_VLDL	rs11601507	11	5701074	A	C	205133	0.0438531	0.00598778	2.41971e-13	0.0484026	0.00938841
Total_Lipids_in_Very_Small_VLDL	rs102274	11	61557826	C	T	205133	-0.048928	0.00319806	8.26675e-53	0.000366728	1.19762e-08
Total_Lipids_in_Very_Small_VLDL	rs964184	11	116648917	C	G	205133	-0.118098	0.00448895	2.73852e-152	1.56844e-18	5.19148e-157
Total_Lipids_in_Very_Small_VLDL	rs7974833	12	57791833	C	T	203579	-0.0256911	0.00358707	7.96923e-13	0.0120642	0.000622718
Total_Lipids_in_Very_Small_VLDL	rs9738226	12	121423659	G	A	204723	-0.0402553	0.00314734	1.92099e-37	0.0317547	2.29728e-16
Total_Lipids_in_Very_Small_VLDL	13:32976656_GC_G	13	32976656	G	GC	191894	-0.019653	0.00314795	4.29839e-10	3.16844e-05	NA
Total_Lipids_in_Very_Small_VLDL	rs7140110	13	114544024	C	T	204344	0.0306914	0.0033439	4.41763e-20	0.0208026	8.08533e-07
Total_Lipids_in_Very_Small_VLDL	rs55964111	15	44323171	GA	G	190274	-0.0493098	0.00681796	4.76495e-13	0.878483	NA
Total_Lipids_in_Very_Small_VLDL	rs1601933	15	58671559	T	C	193258	-0.127821	0.00313345	0	8.0512e-24	NA
Total_Lipids_in_Very_Small_VLDL	rs7170361	15	58718998	C	T	195676	0.139058	0.00347965	0	2.96298e-23	5.57229e-202
Total_Lipids_in_Very_Small_VLDL	rs183130	16	56991363	T	C	204906	-0.0693715	0.00325032	5.83861e-101	3.30005e-08	6.02148e-57
Total_Lipids_in_Very_Small_VLDL	rs113563886	16	67947158	C	T	204519	-0.0389236	0.00476305	3.05056e-16	0.743851	0.000165496
Total_Lipids_in_Very_Small_VLDL	rs9302635	16	72144174	C	T	204602	-0.0439397	0.00394363	7.99005e-29	2.13187e-06	2.93129e-13
Total_Lipids_in_Very_Small_VLDL	rs35278712	17	29618023	G	GAAAT	200474	-0.0212082	0.00340582	4.76208e-10	0.680875	NA
Total_Lipids_in_Very_Small_VLDL	rs9896755	17	40450012	C	T	201604	0.0217259	0.00338226	1.33482e-10	0.514966	0.809535
Total_Lipids_in_Very_Small_VLDL	rs62074055	17	45771933	C	G	204628	0.0287151	0.00305252	5.155e-21	0.430651	4.12299e-05
Total_Lipids_in_Very_Small_VLDL	rs76263023	17	67038134	T	C	203860	0.0578903	0.00672568	7.52822e-18	0.1274	0.000951014
Total_Lipids_in_Very_Small_VLDL	rs6507939	18	47176261	C	A	203275	0.0393003	0.00429533	5.76825e-20	0.0991931	NA
Total_Lipids_in_Very_Small_VLDL	rs138175288	19	11189980	A	C	204993	-0.132831	0.00469243	6.11867e-176	6.58287e-13	6.98059e-64
Total_Lipids_in_Very_Small_VLDL	rs58542926	19	19379549	T	C	205133	-0.0893118	0.00575464	2.72937e-54	2.66723e-06	3.4891e-41
Total_Lipids_in_Very_Small_VLDL	rs56113850	19	41353107	C	T	203489	0.0221826	0.00308923	6.96312e-13	0.0927656	NA
Total_Lipids_in_Very_Small_VLDL	rs7412	19	45412079	T	C	205133	-0.188305	0.00557298	1.4019e-249	5.21161e-23	1.42405e-84
Total_Lipids_in_Very_Small_VLDL	rs681343	19	49206462	T	C	205133	0.0336794	0.00305301	2.74214e-28	0.0602031	1.42326e-12
Total_Lipids_in_Very_Small_VLDL	rs35081008	19	58662235	T	C	203517	-0.0279678	0.00433393	1.09743e-10	0.0573634	NA
Total_Lipids_in_Very_Small_VLDL	rs6088881	20	34165609	T	C	204782	0.0311129	0.00375894	1.27024e-16	0.94009	0.0645488
Total_Lipids_in_Very_Small_VLDL	rs4810296	20	39192317	T	C	197840	-0.0273603	0.0031834	8.41017e-18	0.0706408	4.15545e-12
Total_Lipids_in_Very_Small_VLDL	rs367565151	20	39892035	A	AT	198724	0.0242323	0.00309298	4.72567e-15	0.369791	NA
Total_Lipids_in_Very_Small_VLDL	rs2868346	20	44547970	T	C	204830	0.032718	0.00356556	4.50963e-20	0.168467	6.55605e-16
Total_Lipids_in_Very_Small_VLDL	rs3747207	22	44324855	A	G	204707	0.0248814	0.00370802	1.94914e-11	0.00266584	4.37415e-05
Total_Lipids_in_VLDL	rs551176418	1	27107263	TC	T	198159	0.051624	0.00633394	3.64869e-16	0.43032	NA
Total_Lipids_in_VLDL	1:39948182_TTTTG_T	1	39948182	T	TTTTG	200828	0.0230952	0.00370307	4.47543e-10	0.0949373	NA
Total_Lipids_in_VLDL	rs2934744	1	63048045	C	A	204807	-0.0730284	0.0032113	2.44047e-114	1.26153e-07	NA
Total_Lipids_in_VLDL	rs12740374	1	109817590	T	G	205327	-0.0408489	0.00370171	2.63426e-28	8.60278e-06	2.44073e-10
Total_Lipids_in_VLDL	rs764992666	1	230295076	T	TCTTAAAGTGTTCAGCACTCCC	203487	-0.0305926	0.00315633	3.28151e-22	1.75042e-05	NA
Total_Lipids_in_VLDL	rs11096641	2	20374158	A	G	205185	-0.0219231	0.00308054	1.10949e-12	0.0670133	6.71873e-08
Total_Lipids_in_VLDL	rs2678379	2	21226560	G	A	205118	0.104238	0.00381092	2.00077e-164	5.39813e-11	2.63808e-67
Total_Lipids_in_VLDL	rs1260326	2	27730940	C	T	205327	-0.0900524	0.00314459	5.24662e-180	3.85531e-14	8.9248e-84
Total_Lipids_in_VLDL	rs41360247	2	44073656	C	T	205327	-0.0412024	0.00636349	9.51429e-11	0.0974202	1.33042e-08
Total_Lipids_in_VLDL	rs13389219	2	165528876	T	C	205249	-0.0360686	0.00314275	1.76422e-30	0.0345561	4.90641e-08
Total_Lipids_in_VLDL	rs2138157	2	227103717	C	A	204803	0.0296585	0.00322288	3.52901e-20	0.154874	1.94756e-08
Total_Lipids_in_VLDL	rs4684103	3	12457922	T	C	204642	0.0239199	0.00382977	4.22531e-10	0.424529	0.0614109
Total_Lipids_in_VLDL	rs11712872	3	52835514	A	G	204879	-0.0369028	0.00481163	1.73421e-14	0.928463	3.49488e-06
Total_Lipids_in_VLDL	rs900048	3	136218930	T	C	205103	0.0286843	0.00339603	3.02306e-17	0.00180009	0.00252754
Total_Lipids_in_VLDL	rs59950280	4	3452345	A	G	194496	0.0299802	0.00336304	4.93542e-19	0.0155491	NA
Total_Lipids_in_VLDL	rs1471251	4	87976359	T	A	203771	0.0323552	0.00315651	1.19603e-24	1.90507e-05	2.23049e-08
Total_Lipids_in_VLDL	rs2035816	4	100508556	G	A	205123	-0.0445987	0.00560443	1.76065e-15	0.161409	0.00553107
Total_Lipids_in_VLDL	rs9687846	5	55861894	A	G	205327	0.044228	0.00383831	1.0353e-30	7.22965e-05	2.62111e-09
Total_Lipids_in_VLDL	rs12916	5	74656539	C	T	205327	0.0330062	0.00313734	7.0603e-26	0.00048128	1.01533e-24
Total_Lipids_in_VLDL	rs11134475	5	156399950	G	A	205012	0.039128	0.0031951	1.8089e-34	0.00113333	1.42631e-20
Total_Lipids_in_VLDL	rs28383314	6	32587213	C	T	205238	0.0364927	0.00316835	1.09588e-30	0.00194711	9.44259e-08
Total_Lipids_in_VLDL	rs998584	6	43757896	A	C	203216	0.0235699	0.00309063	2.42746e-14	0.100708	1.45293e-18
Total_Lipids_in_VLDL	rs2186037	6	127455029	G	A	205308	0.0269451	0.00307933	2.1433e-18	0.00402113	0.000315327
Total_Lipids_in_VLDL	rs113385622	6	130402567	AT	A	200833	-0.0257901	0.00351811	2.29849e-13	0.00896021	NA
Total_Lipids_in_VLDL	rs632057	6	139834012	G	T	205327	-0.0290819	0.00317955	5.9295e-20	0.0377844	3.07903e-10
Total_Lipids_in_VLDL	rs55730499	6	161005610	T	C	205105	-0.142178	0.00560798	1.38537e-141	0.00123714	0.0362967
Total_Lipids_in_VLDL	rs13246993	7	73022746	A	G	205204	-0.0953783	0.00458544	5.41253e-96	5.54001e-05	2.37699e-50
Total_Lipids_in_VLDL	rs11762784	7	130424646	A	G	197097	-0.0263006	0.00313798	5.26425e-17	2.49845e-06	6.2425e-16
Total_Lipids_in_VLDL	rs7821812	8	10644101	C	G	204928	0.0298006	0.00380769	5.04335e-15	0.0013012	0.037426
Total_Lipids_in_VLDL	rs1495741	8	18272881	A	G	205327	-0.0321109	0.00370253	4.24951e-18	0.099575	6.83638e-17
Total_Lipids_in_VLDL	rs328	8	19819724	G	C	205327	-0.163598	0.00507809	3.84239e-227	2.28576e-16	1.36977e-74
Total_Lipids_in_VLDL	rs2081687	8	59388565	C	T	205327	-0.0258932	0.00325325	1.74035e-15	0.00254718	3.17837e-08
Total_Lipids_in_VLDL	rs28601761	8	126500031	G	C	196114	-0.0841924	0.00318906	2.52182e-153	2.22355e-10	5.55483e-88
Total_Lipids_in_VLDL	10:65224458_CA_C	10	65224458	C	CA	186445	-0.0289663	0.00324027	3.94485e-19	0.919207	NA
Total_Lipids_in_VLDL	rs4418728	10	94839724	T	G	205098	-0.0266075	0.00309133	7.54216e-18	0.000645691	3.18132e-13
Total_Lipids_in_VLDL	11:116623213_TA_T	11	116623213	T	TA	204739	-0.187774	0.00442524	0	3.59492e-32	NA
Total_Lipids_in_VLDL	12:57753548_GATTA_G	12	57753548	G	GATTA	204590	-0.0284068	0.00358452	2.29542e-15	0.178224	NA
Total_Lipids_in_VLDL	12:124503803_CAA_C	12	124503803	C	CAA	199200	0.0253571	0.00314793	7.97992e-16	0.318404	NA
Total_Lipids_in_VLDL	rs6602909	13	114551993	C	T	204351	0.0321728	0.00329505	1.62548e-22	0.0773687	9.72057e-08
Total_Lipids_in_VLDL	rs35476491	15	44415542	CA	C	186595	-0.0568342	0.0068815	1.47876e-16	0.972579	NA
Total_Lipids_in_VLDL	rs588136	15	58730498	T	C	202933	-0.0420227	0.00378324	1.17418e-28	0.00480581	0.00098904
Total_Lipids_in_VLDL	rs11638671	15	63795628	C	T	205276	0.0234172	0.00323699	4.69725e-13	0.00443114	2.65391e-07
Total_Lipids_in_VLDL	rs247616	16	56989590	T	C	205327	-0.0487426	0.00328177	7.11117e-50	0.0513091	3.26084e-27
Total_Lipids_in_VLDL	rs2000999	16	72108093	A	G	205327	0.0353969	0.0039371	2.47893e-19	0.608692	4.02206e-08
Total_Lipids_in_VLDL	rs2925979	16	81534790	C	T	205327	-0.0264828	0.00334962	2.66655e-15	0.0170256	4.26004e-08
Total_Lipids_in_VLDL	rs231477	17	41984849	G	C	201934	0.0388634	0.00577519	1.70858e-11	0.0308012	0.000206221
Total_Lipids_in_VLDL	rs117760119	19	8432737	T	C	198609	-0.0507937	0.00563861	2.11284e-19	0.524209	1.10671e-21
Total_Lipids_in_VLDL	rs138175288	19	11189980	A	C	205187	-0.0682713	0.00474354	6.08025e-47	0.000604697	7.00851e-25
Total_Lipids_in_VLDL	rs58542926	19	19379549	T	C	205327	-0.113906	0.00580733	1.40123e-85	2.94969e-07	9.3423e-46
Total_Lipids_in_VLDL	rs484195	19	45421877	G	A	196361	0.0776798	0.00323537	3.37197e-127	2.85489e-13	4.50434e-74
Total_Lipids_in_VLDL	rs838133	19	49259529	G	A	181655	-0.0251841	0.00329347	2.07251e-14	0.0047396	1.01706e-05
Total_Lipids_in_VLDL	rs55951234	22	38601430	CCT	C	204044	0.0206788	0.00312646	3.74663e-11	0.130592	NA
Total_Phospholipids_in_Lipoprotein_Particles	rs771364858	1	25771623	T	TA	196048	0.020912	0.00306821	9.40806e-12	0.46249	NA
Total_Phospholipids_in_Lipoprotein_Particles	rs17111503	1	55503448	G	A	201767	0.0235445	0.0034004	4.40327e-12	0.000158261	NA
Total_Phospholipids_in_Lipoprotein_Particles	rs181835401	1	63135955	A	G	204354	-0.0795909	0.00311909	2.12931e-143	2.04987e-10	6.43297e-74
Total_Phospholipids_in_Lipoprotein_Particles	rs12740374	1	109817590	T	G	205133	-0.047908	0.00359286	1.52151e-40	1.38309e-07	8.58842e-19
Total_Phospholipids_in_Lipoprotein_Particles	rs2642438	1	220970028	G	A	205133	0.0310235	0.00326533	2.10258e-21	0.00846454	7.66454e-08
Total_Phospholipids_in_Lipoprotein_Particles	rs10779836	1	230303150	T	C	202349	0.0264993	0.00377864	2.34131e-12	0.500567	0.0217807
Total_Phospholipids_in_Lipoprotein_Particles	rs556107	1	234853059	T	C	202867	0.0290322	0.00300362	4.26196e-22	0.00711745	1.28835e-09
Total_Phospholipids_in_Lipoprotein_Particles	rs907866	2	20371380	A	G	202967	-0.0352933	0.00301803	1.39781e-31	0.00071424	2.07998e-20
Total_Phospholipids_in_Lipoprotein_Particles	rs562338	2	21288321	G	A	205133	0.0779487	0.00389203	3.84218e-89	3.68563e-06	1.78706e-37
Total_Phospholipids_in_Lipoprotein_Particles	rs1260326	2	27730940	C	T	205133	-0.0711197	0.00305485	9.91159e-120	7.63053e-10	4.37813e-37
Total_Phospholipids_in_Lipoprotein_Particles	rs11887534	2	44066247	C	G	205133	-0.048865	0.00605232	6.85304e-16	0.0731572	8.84808e-12
Total_Phospholipids_in_Lipoprotein_Particles	rs6721748	2	203578306	G	C	204079	0.0193037	0.00299266	1.1183e-10	0.0677728	0.007569
Total_Phospholipids_in_Lipoprotein_Particles	rs13098031	3	12239931	T	G	203573	-0.0224105	0.00339123	3.89545e-11	0.975318	2.91862e-07
Total_Phospholipids_in_Lipoprotein_Particles	rs13108218	4	3443931	G	A	198823	-0.0214707	0.00312293	6.21e-12	0.117806	NA
Total_Phospholipids_in_Lipoprotein_Particles	rs976002	4	69343287	G	A	205133	0.0352551	0.00345565	1.96521e-24	0.000757562	2.39368e-15
Total_Phospholipids_in_Lipoprotein_Particles	rs2035816	4	100508556	G	A	204929	-0.03731	0.00544111	7.04948e-12	0.0882062	0.000119832
Total_Phospholipids_in_Lipoprotein_Particles	rs13107325	4	103188709	T	C	205133	-0.0449562	0.00569734	3.01877e-15	0.0480414	0.0507364
Total_Phospholipids_in_Lipoprotein_Particles	rs3846662	5	74651084	G	A	205133	0.0354595	0.00301985	7.93502e-32	0.000399776	1.95152e-25
Total_Phospholipids_in_Lipoprotein_Particles	rs6882076	5	156390297	C	T	205133	0.0328108	0.00309647	3.15268e-26	0.000245997	1.11712e-23
Total_Phospholipids_in_Lipoprotein_Particles	rs28383314	6	32587213	C	T	205044	0.0375115	0.00307578	3.36512e-34	0.000338969	1.7935e-09
Total_Phospholipids_in_Lipoprotein_Particles	rs3800461	6	34616322	C	G	205133	-0.0392951	0.00466395	3.62206e-17	0.888946	2.6318e-08
Total_Phospholipids_in_Lipoprotein_Particles	rs3957357	6	52668687	G	A	200927	-0.0207878	0.00303964	8.00335e-12	0.0465747	0.0511779
Total_Phospholipids_in_Lipoprotein_Particles	rs3756772	6	116325142	T	C	205133	0.0206091	0.00304779	1.36479e-11	0.0953225	1.08781e-06
Total_Phospholipids_in_Lipoprotein_Particles	rs12208357	6	160543148	T	C	204260	0.0442414	0.00591551	7.52533e-14	0.0361382	2.07131e-08
Total_Phospholipids_in_Lipoprotein_Particles	rs55730499	6	161005610	T	C	204911	-0.0629467	0.00545155	7.85345e-31	0.0932653	0.23515
Total_Phospholipids_in_Lipoprotein_Particles	rs12701713	7	1090505	A	G	204163	-0.0290183	0.00361749	1.04855e-15	0.000947379	3.29257e-07
Total_Phospholipids_in_Lipoprotein_Particles	rs199980439	7	73007087	CA	C	204209	-0.0392084	0.00454461	6.31676e-18	0.0108957	NA
Total_Phospholipids_in_Lipoprotein_Particles	rs9987289	8	9183358	G	A	205133	0.0734056	0.00514812	4.16235e-46	0.00189595	9.73671e-12
Total_Phospholipids_in_Lipoprotein_Particles	rs146812806	8	18272503	CCATGAGCTGCCTG	C	204963	-0.0237406	0.00359855	4.19836e-11	0.0150318	NA
Total_Phospholipids_in_Lipoprotein_Particles	rs2081687	8	59388565	C	T	205133	-0.0291334	0.00315816	2.86627e-20	0.0497431	3.19103e-17
Total_Phospholipids_in_Lipoprotein_Particles	rs2737245	8	116658583	T	G	202712	-0.0224238	0.00333859	1.86578e-11	5.94907e-05	3.73278e-06
Total_Phospholipids_in_Lipoprotein_Particles	rs28601761	8	126500031	G	C	195927	-0.0664401	0.00309563	4.57919e-102	1.61654e-10	1.29768e-40
Total_Phospholipids_in_Lipoprotein_Particles	rs686030	9	15304782	A	C	204761	0.0348403	0.00428979	4.62278e-16	0.0113479	1.12105e-07
Total_Phospholipids_in_Lipoprotein_Particles	rs2740488	9	107661742	C	A	204143	-0.0431735	0.00339836	5.78767e-37	2.18535e-06	2.69331e-17
Total_Phospholipids_in_Lipoprotein_Particles	9:136151579_TGGTGCAGGCGCAGGAAAAAATTGTGGCAATTCCTCA_T	9	136151579	T	TGGTGCAGGCGCAGGAAAAAATTGTGGCAATTCCTCA	205076	0.0342912	0.0038403	4.32114e-19	0.00689216	NA
Total_Phospholipids_in_Lipoprotein_Particles	10:5262963_AAC_A	10	5262963	A	AAC	199433	-0.0356763	0.00414505	7.55605e-18	0.582614	NA
Total_Phospholipids_in_Lipoprotein_Particles	rs2862954	10	101912064	C	T	205133	0.0208408	0.00298188	2.77375e-12	0.811014	2.47038e-07
Total_Phospholipids_in_Lipoprotein_Particles	rs10787429	10	113949664	C	T	204542	-0.0260798	0.00335882	8.2294e-15	0.716067	0.00136027
Total_Phospholipids_in_Lipoprotein_Particles	rs35184771	11	47475189	T	G	204819	-0.021429	0.00312153	6.67219e-12	0.0185984	0.00543933
Total_Phospholipids_in_Lipoprotein_Particles	rs174576	11	61603510	A	C	204577	-0.0518463	0.00312394	8.11882e-62	0.08532	4.50516e-18
Total_Phospholipids_in_Lipoprotein_Particles	rs673335	11	75450576	C	T	204736	-0.0397154	0.00410373	3.78543e-22	0.134505	3.2602e-10
Total_Phospholipids_in_Lipoprotein_Particles	rs964184	11	116648917	C	G	205133	-0.0968795	0.00440071	2.78415e-107	5.16288e-06	1.29157e-92
Total_Phospholipids_in_Lipoprotein_Particles	rs7296044	12	110016947	A	T	201126	0.0201201	0.00301028	2.33416e-11	0.295163	NA
Total_Phospholipids_in_Lipoprotein_Particles	rs3184504	12	111884608	C	T	205133	0.0270772	0.00298815	1.29693e-19	0.681598	3.42958e-07
Total_Phospholipids_in_Lipoprotein_Particles	rs9738226	12	121423659	G	A	204723	-0.0313769	0.00308449	2.66632e-24	0.151649	2.55475e-10
Total_Phospholipids_in_Lipoprotein_Particles	rs1672875	12	125283196	G	A	204085	-0.0252612	0.00298976	2.95068e-17	0.167217	8.20166e-08
Total_Phospholipids_in_Lipoprotein_Particles	rs6602911	13	114547372	T	C	204010	0.0241403	0.00312569	1.13971e-14	0.271519	1.24788e-05
Total_Phospholipids_in_Lipoprotein_Particles	rs796677417	15	58673449	G	GA	203147	0.12117	0.00311905	0	1.99558e-18	NA
Total_Phospholipids_in_Lipoprotein_Particles	rs3764261	16	56993324	A	C	205133	0.0752804	0.00318148	1.30148e-123	8.49587e-19	1.36828e-48
Total_Phospholipids_in_Lipoprotein_Particles	16:72078989_TG_T	16	72078989	T	TG	200842	0.0344337	0.00394803	2.76015e-18	0.360143	NA
Total_Phospholipids_in_Lipoprotein_Particles	rs560552975	17	26701123	TA	T	167320	-0.0221824	0.0033185	2.32476e-11	0.209448	NA
Total_Phospholipids_in_Lipoprotein_Particles	17:37548691_CAA_C	17	37548691	C	CAA	202743	-0.0242932	0.00347119	2.59502e-12	0.517814	NA
Total_Phospholipids_in_Lipoprotein_Particles	rs67919208	17	45771873	C	T	205035	0.02461	0.00298948	1.84879e-16	0.265648	7.63111e-06
Total_Phospholipids_in_Lipoprotein_Particles	rs748643900	17	76404189	A	ATCAG	203425	0.0193764	0.00299871	1.03851e-10	0.209666	NA
Total_Phospholipids_in_Lipoprotein_Particles	rs9304381	18	47158234	T	C	204834	0.0773061	0.00387983	2.9886e-88	1.96041e-08	2.21169e-44
Total_Phospholipids_in_Lipoprotein_Particles	19:11202194_GC_G	19	11202194	G	GC	205015	-0.0837929	0.004595	3.0804e-74	1.18192e-07	NA
Total_Phospholipids_in_Lipoprotein_Particles	rs58542926	19	19379549	T	C	205133	-0.103318	0.00563736	5.74124e-75	5.20905e-06	6.62075e-42
Total_Phospholipids_in_Lipoprotein_Particles	rs7412	19	45412079	T	C	205133	-0.15755	0.00546478	2.08813e-182	9.56644e-18	3.02184e-102
Total_Phospholipids_in_Lipoprotein_Particles	rs676388	19	49211969	C	T	205133	0.0266031	0.00299793	7.12111e-19	0.230739	2.35351e-07
Total_Phospholipids_in_Lipoprotein_Particles	rs224433	20	34153850	T	C	204808	-0.0298269	0.0036946	6.89076e-16	0.843629	0.0115208
Total_Phospholipids_in_Lipoprotein_Particles	rs4810296	20	39192317	T	C	197840	-0.0224577	0.00312015	6.14823e-13	0.187457	8.4036e-09
Total_Phospholipids_in_Lipoprotein_Particles	rs6129778	20	39870578	A	C	202967	0.0244253	0.00383388	1.88312e-10	0.50736	NA
Total_Phospholipids_in_Lipoprotein_Particles	rs6031587	20	43038249	T	C	200526	-0.0386995	0.0059861	1.01601e-10	0.595912	5.60225e-06
Total_Phospholipids_in_Lipoprotein_Particles	rs2266959	22	21922904	T	G	204975	-0.0311082	0.00380476	2.94742e-16	0.00367974	2.84214e-07
Total_Triglycerides	rs34460334	1	27215079	C	T	204667	0.0458722	0.00558249	2.09589e-16	0.649583	1.12096e-07
Total_Triglycerides	1:39948182_TTTTG_T	1	39948182	T	TTTTG	200639	0.0266351	0.00363675	2.41822e-13	0.263216	NA
Total_Triglycerides	rs213498	1	54867174	A	T	202261	-0.0206343	0.00322812	1.64031e-10	0.246122	NA
Total_Triglycerides	rs11207994	1	63047987	T	C	204554	-0.0819193	0.00315658	3.01265e-148	1.69936e-06	2.74795e-65
Total_Triglycerides	rs6689335	1	219628682	C	T	203237	0.0235053	0.00307479	2.1063e-14	0.906718	0.000209216
Total_Triglycerides	rs4846335	1	221032881	A	C	203576	0.0339966	0.00500641	1.11971e-11	0.315383	0.00808608
Total_Triglycerides	rs764992666	1	230295076	T	TCTTAAAGTGTTCAGCACTCCC	203296	-0.0370099	0.00309915	7.33848e-33	2.06286e-06	NA
Total_Triglycerides	rs11096641	2	20374158	A	G	204992	-0.0215109	0.00302613	1.17782e-12	0.0828964	1.90298e-06
Total_Triglycerides	rs2678379	2	21226560	G	A	204924	0.0992213	0.0037438	1.64098e-154	3.11396e-08	4.49575e-48
Total_Triglycerides	rs1260326	2	27730940	C	T	205133	-0.106574	0.00308625	1.50279e-260	2.54348e-18	1.5703e-91
Total_Triglycerides	rs2540951	2	65276736	G	A	204848	-0.0196979	0.00312071	2.76012e-10	0.0537075	3.09669e-06
Total_Triglycerides	rs13389219	2	165528876	T	C	205055	-0.041028	0.00308638	2.63305e-40	0.00745118	1.24067e-07
Total_Triglycerides	rs1024137	2	227095876	T	G	205105	0.0387533	0.0031601	1.46548e-34	0.0518065	2.45314e-08
Total_Triglycerides	rs2240921	3	52830764	T	C	203826	-0.037499	0.00465303	7.73041e-16	0.538883	1.80773e-05
Total_Triglycerides	rs684773	3	135956305	C	A	205133	0.0298165	0.00357573	7.56474e-17	0.0371318	0.0422288
Total_Triglycerides	rs576198199	3	170688195	TGTGTGGGTTGC	T	195636	0.033113	0.00529234	3.93824e-10	0.766004	0.0276558
Total_Triglycerides	3:172258456_AT_A	3	172258456	A	AT	203796	0.0296212	0.00453133	6.29229e-11	0.0589843	NA
Total_Triglycerides	rs13108218	4	3443931	G	A	198823	-0.030367	0.00316054	7.46517e-22	0.472852	NA
Total_Triglycerides	rs12498488	4	26031219	G	C	203267	0.0270958	0.00405308	2.3114e-11	0.257178	0.00190487
Total_Triglycerides	rs1471251	4	87976359	T	A	203578	0.0365984	0.00310078	3.86078e-32	3.76601e-05	1.06977e-08
Total_Triglycerides	rs2035816	4	100508556	G	A	204929	-0.048687	0.00550505	9.30025e-19	0.254773	0.00320891
Total_Triglycerides	rs11429307	5	55857025	GT	G	203430	0.0492415	0.00387118	4.72887e-37	1.81445e-06	1.41415e-09
Total_Triglycerides	rs4976033	5	67714246	G	A	195205	0.0199248	0.00315744	2.78852e-10	0.16926	8.00544e-06
Total_Triglycerides	rs11134475	5	156399950	G	A	204818	0.0366192	0.00313859	1.91398e-31	0.00358103	4.40631e-15
Total_Triglycerides	rs2963468	5	158003020	G	A	200803	0.0226576	0.00361981	3.87435e-10	0.0855033	0.00253863
Total_Triglycerides	rs28383314	6	32587213	C	T	205044	0.0412593	0.00311211	4.23061e-40	0.00456603	5.43429e-08
Total_Triglycerides	rs76376137	6	34173330	G	T	204741	0.0436781	0.00690356	2.50639e-10	0.892521	0.186644
Total_Triglycerides	rs998584	6	43757896	A	C	203025	0.0305488	0.00303572	8.14478e-24	0.0051519	4.03233e-18
Total_Triglycerides	rs6458867	6	52629980	G	A	204279	-0.0217417	0.00316266	6.23805e-12	0.132665	2.92834e-06
Total_Triglycerides	rs2745353	6	127452935	T	C	205133	0.0310194	0.0030244	1.12308e-24	0.00218248	0.000233158
Total_Triglycerides	rs10522335	6	130325455	ACTGT	A	202553	0.0233124	0.00332585	2.40003e-12	0.122349	0.00539795
Total_Triglycerides	rs632057	6	139834012	G	T	205133	-0.0324317	0.00312303	2.95279e-25	0.0484847	1.99012e-09
Total_Triglycerides	rs55730499	6	161005610	T	C	204911	-0.175849	0.00550384	1.90348e-223	1.05571e-06	8.80584e-05
Total_Triglycerides	rs73013411	6	164126233	A	C	204041	-0.0286761	0.00449428	1.76803e-10	0.370333	0.0530398
Total_Triglycerides	rs4719841	7	25997536	G	A	205133	0.0275864	0.00307451	2.91927e-19	0.129423	4.19265e-07
Total_Triglycerides	rs1534696	7	26397239	A	C	205133	-0.0206856	0.00301945	7.36598e-12	0.509766	0.000128651
Total_Triglycerides	rs13246993	7	73022746	A	G	205010	-0.124699	0.00450102	1.25722e-168	1.43383e-08	4.52284e-57
Total_Triglycerides	rs11762784	7	130424646	A	G	196916	-0.0318657	0.00308204	4.75573e-25	1.10595e-05	1.67342e-14
Total_Triglycerides	rs4500049	8	11521079	T	A	203965	-0.0297874	0.00303419	9.60125e-23	0.0697934	0.103487
Total_Triglycerides	rs35246381	8	18272535	T	C	204947	-0.0357493	0.0036357	8.22426e-23	0.00687563	6.40873e-16
Total_Triglycerides	rs325	8	19819328	C	T	205133	-0.192202	0.00497989	0	6.82054e-19	3.37122e-78
Total_Triglycerides	rs13253288	8	59338856	C	G	203896	-0.0269406	0.00320603	4.37614e-17	0.0478698	9.37445e-06
Total_Triglycerides	rs28601761	8	126500031	G	C	195927	-0.0910748	0.00313072	1.1735e-185	5.39021e-10	3.14822e-79
Total_Triglycerides	rs10868070	9	86531175	A	G	203728	-0.025053	0.00345281	4.00586e-13	0.477789	0.000343611
Total_Triglycerides	rs2244278	9	107661129	A	C	204504	-0.0336985	0.00468305	6.22887e-13	0.28564	2.55053e-06
Total_Triglycerides	rs762439986	10	64914518	C	CATA	204480	-0.0353574	0.003032	2.05388e-31	0.0549588	NA
Total_Triglycerides	rs2068888	10	94839642	A	G	205133	-0.0285518	0.00303554	5.21318e-21	0.00100402	6.56495e-11
Total_Triglycerides	rs6486121	11	13355770	T	C	204646	0.0205635	0.00314762	6.46035e-11	0.0248039	2.06431e-05
Total_Triglycerides	rs10838681	11	47275064	A	G	205133	-0.0222082	0.00340055	6.55847e-11	0.346366	0.000483404
Total_Triglycerides	rs174560	11	61581764	C	T	204866	0.0419827	0.00324757	3.26251e-38	1.80564e-06	4.67112e-29
Total_Triglycerides	rs11231721	11	63957835	A	G	204736	0.046684	0.00645654	4.82881e-13	0.0945611	0.0128357
Total_Triglycerides	rs1974718	11	116606766	A	G	205124	-0.233351	0.00603453	0	9.86145e-33	3.41357e-183
Total_Triglycerides	rs7134375	12	20473758	A	C	205133	-0.0214354	0.00304807	2.03577e-12	0.890423	1.67404e-05
Total_Triglycerides	rs67981690	12	21343886	G	A	202834	0.0302231	0.00457974	4.14096e-11	0.119944	0.0360628
Total_Triglycerides	rs68147365	12	57789359	A	G	204785	-0.0256575	0.00351879	3.07483e-13	0.515035	0.000164482
Total_Triglycerides	12:124503803_CAA_C	12	124503803	C	CAA	199011	0.0300731	0.00309224	2.37827e-22	0.373373	NA
Total_Triglycerides	rs7140110	13	114544024	C	T	204344	0.0294134	0.00331573	7.3135e-19	0.694201	6.85946e-06
Total_Triglycerides	rs80339483	15	43401074	T	C	203856	0.0606385	0.00599246	4.60423e-24	0.115247	9.17522e-18
Total_Triglycerides	rs118091818	15	44821628	C	A	202272	0.0459944	0.00619124	1.09883e-13	0.180274	1.12127e-12
Total_Triglycerides	rs261334	15	58726744	C	G	205133	-0.0424228	0.00368423	1.13692e-30	0.00131264	1.70191e-13
Total_Triglycerides	rs7166624	15	63348594	G	A	203780	-0.0257435	0.00384507	2.15962e-11	0.0407564	0.00228661
Total_Triglycerides	rs11638671	15	63795628	C	T	205082	0.0273661	0.00317955	7.55702e-18	0.0143396	5.50573e-07
Total_Triglycerides	rs1532625	16	57005301	T	C	204895	-0.029733	0.00304389	1.56068e-22	0.805175	0.000181593
Total_Triglycerides	rs2000999	16	72108093	A	G	205133	0.031982	0.0038672	1.34675e-16	0.715379	8.77971e-05
Total_Triglycerides	rs2925979	16	81534790	C	T	205133	-0.0326105	0.00329009	3.74629e-23	0.00324508	7.21275e-08
Total_Triglycerides	rs9895028	17	17489606	G	A	202799	0.0461825	0.00641524	6.0921e-13	0.217243	NA
Total_Triglycerides	rs12945575	17	40713071	T	C	204150	0.0221963	0.00349552	2.1585e-10	0.239455	4.82127e-05
Total_Triglycerides	rs231477	17	41984849	G	C	201741	0.0458101	0.00567235	6.72754e-16	0.0429143	0.000308522
Total_Triglycerides	rs7211380	17	64206768	G	A	204376	-0.0436543	0.00600612	3.65333e-13	0.0443432	0.00247112
Total_Triglycerides	rs60856912	17	65892343	T	G	202745	0.0271597	0.00412207	4.44374e-11	0.500946	0.00286742
Total_Triglycerides	rs4969145	17	76406170	C	T	191910	-0.0202299	0.00316687	1.68463e-10	0.46834	0.0026846
Total_Triglycerides	rs5826963	19	7199867	TG	T	203619	-0.0233206	0.00337978	5.2143e-12	0.632274	0.000259322
Total_Triglycerides	rs117760119	19	8432737	T	C	198420	-0.0583829	0.00553799	5.60438e-26	0.160667	1.78225e-20
Total_Triglycerides	rs58542926	19	19379549	T	C	205133	-0.104114	0.00570433	2.29213e-74	5.407e-07	2.38156e-33
Total_Triglycerides	rs62102718	19	33891013	T	A	203709	0.0211709	0.00336521	3.15834e-10	0.59737	1.27191e-05
Total_Triglycerides	rs584007	19	45416478	G	A	204001	0.0713827	0.00315935	6.81841e-113	2.01158e-10	3.42836e-54
Total_Triglycerides	rs838133	19	49259529	G	A	181477	-0.024885	0.00323428	1.43184e-14	0.00398435	6.07318e-05
Total_Triglycerides	rs6073958	20	44551855	C	T	204870	0.0418743	0.00379636	2.78617e-28	0.00014833	1.55245e-13
Total_Triglycerides	rs55951234	22	38601430	CCT	C	203850	0.023162	0.00307119	4.65802e-14	0.111583	NA
Triglycerides_in_Chylomicrons_and_Extremely_Large_VLDL	rs145685168	1	27272600	ATCT	A	205133	0.0371881	0.00557125	2.4786e-11	0.300017	NA
Triglycerides_in_Chylomicrons_and_Extremely_Large_VLDL	rs60069508	1	39964912	C	G	203428	0.0265802	0.00360401	1.64743e-13	0.613145	NA
Triglycerides_in_Chylomicrons_and_Extremely_Large_VLDL	rs11207994	1	63047987	T	C	204554	-0.0700363	0.00317584	1.19855e-107	4.95992e-10	1.29572e-35
Triglycerides_in_Chylomicrons_and_Extremely_Large_VLDL	rs59484402	1	230302838	CT	C	195828	-0.0319959	0.00318762	1.05602e-23	1.0079e-05	NA
Triglycerides_in_Chylomicrons_and_Extremely_Large_VLDL	rs11096641	2	20374158	A	G	204992	-0.0192845	0.00304296	2.34168e-10	0.513555	0.0311065
Triglycerides_in_Chylomicrons_and_Extremely_Large_VLDL	rs2678379	2	21226560	G	A	204924	0.0751428	0.00376753	2.01618e-88	7.26618e-07	1.47137e-17
Triglycerides_in_Chylomicrons_and_Extremely_Large_VLDL	rs1260326	2	27730940	C	T	205133	-0.0859226	0.00310665	4.6142e-168	9.84002e-17	6.58043e-57
Triglycerides_in_Chylomicrons_and_Extremely_Large_VLDL	rs13389219	2	165528876	T	C	205055	-0.0395208	0.00310379	4.0011e-37	0.00127475	5.42847e-08
Triglycerides_in_Chylomicrons_and_Extremely_Large_VLDL	rs2943652	2	227108446	T	C	204740	0.0343183	0.00317801	3.55188e-27	0.00663725	2.96613e-06
Triglycerides_in_Chylomicrons_and_Extremely_Large_VLDL	rs2240921	3	52830764	T	C	203826	-0.0320134	0.00467877	7.81599e-12	0.820942	0.00162971
Triglycerides_in_Chylomicrons_and_Extremely_Large_VLDL	rs695983	3	136064547	A	G	204058	0.0235866	0.00336692	2.47046e-12	0.835926	0.0759468
Triglycerides_in_Chylomicrons_and_Extremely_Large_VLDL	rs59950280	4	3452345	A	G	194316	0.0214883	0.00332268	1.00086e-10	0.110053	NA
Triglycerides_in_Chylomicrons_and_Extremely_Large_VLDL	rs60695258	4	88022709	T	C	204636	0.0336002	0.00310434	2.70624e-27	0.00280998	0.000121489
Triglycerides_in_Chylomicrons_and_Extremely_Large_VLDL	rs2035816	4	100508556	G	A	204929	-0.0386546	0.00553624	2.91669e-12	0.419031	0.0136242
Triglycerides_in_Chylomicrons_and_Extremely_Large_VLDL	rs11429307	5	55857025	GT	G	203430	0.0410794	0.00389313	5.06295e-26	0.00944972	4.05715e-06
Triglycerides_in_Chylomicrons_and_Extremely_Large_VLDL	rs11134475	5	156399950	G	A	204818	0.0324722	0.0031563	8.09022e-25	0.00279902	4.7426e-09
Triglycerides_in_Chylomicrons_and_Extremely_Large_VLDL	rs28383314	6	32587213	C	T	205044	0.0297484	0.00313028	2.05192e-21	0.0538889	1.02841e-05
Triglycerides_in_Chylomicrons_and_Extremely_Large_VLDL	rs998584	6	43757896	A	C	203025	0.0229095	0.00305224	6.13016e-14	0.14497	2.67394e-09
Triglycerides_in_Chylomicrons_and_Extremely_Large_VLDL	rs1936805	6	127452116	T	C	205124	0.0255498	0.00304166	4.49509e-17	0.0342424	0.00189695
Triglycerides_in_Chylomicrons_and_Extremely_Large_VLDL	rs113385622	6	130402567	AT	A	200644	-0.0236945	0.0034749	9.2092e-12	0.00125876	NA
Triglycerides_in_Chylomicrons_and_Extremely_Large_VLDL	rs632057	6	139834012	G	T	205133	-0.0265297	0.0031407	3.0066e-17	0.266522	0.000197912
Triglycerides_in_Chylomicrons_and_Extremely_Large_VLDL	rs118039278	6	160985526	A	G	203773	-0.255305	0.00559259	0	3.3244e-22	3.33911e-13
Triglycerides_in_Chylomicrons_and_Extremely_Large_VLDL	rs4719841	7	25997536	G	A	205133	0.0300793	0.00309153	2.28054e-22	0.0152908	4.30027e-06
Triglycerides_in_Chylomicrons_and_Extremely_Large_VLDL	rs1534696	7	26397239	A	C	205133	-0.0199739	0.0030363	4.7679e-11	0.376014	0.00137311
Triglycerides_in_Chylomicrons_and_Extremely_Large_VLDL	rs13234131	7	73025975	G	A	205057	-0.0968097	0.0045281	2.66156e-101	2.31764e-06	1.04809e-34
Triglycerides_in_Chylomicrons_and_Extremely_Large_VLDL	rs3996350	7	130427057	C	G	198986	-0.028465	0.00308169	2.56355e-20	0.00255143	3.28126e-11
Triglycerides_in_Chylomicrons_and_Extremely_Large_VLDL	rs718742	8	10614275	G	T	201956	0.0332711	0.00337916	7.21994e-23	0.00817033	0.000869655
Triglycerides_in_Chylomicrons_and_Extremely_Large_VLDL	rs35246381	8	18272535	T	C	204947	-0.0305129	0.00365619	7.13194e-17	0.00563169	1.46257e-10
Triglycerides_in_Chylomicrons_and_Extremely_Large_VLDL	rs328	8	19819724	G	C	205133	-0.16133	0.00501609	2.16669e-226	1.65191e-17	8.18239e-40
Triglycerides_in_Chylomicrons_and_Extremely_Large_VLDL	rs13253288	8	59338856	C	G	203896	-0.0223184	0.00322351	4.41538e-12	0.024631	0.17625
Triglycerides_in_Chylomicrons_and_Extremely_Large_VLDL	rs28601761	8	126500031	G	C	195927	-0.0716761	0.00315131	2.27147e-114	1.71991e-07	2.79782e-38
Triglycerides_in_Chylomicrons_and_Extremely_Large_VLDL	rs28712486	9	86481873	A	C	202782	-0.0247888	0.00364129	9.94529e-12	0.277249	NA
Triglycerides_in_Chylomicrons_and_Extremely_Large_VLDL	rs507666	9	136149399	A	G	205133	-0.0283635	0.00391245	4.19602e-13	0.327749	2.39655e-08
Triglycerides_in_Chylomicrons_and_Extremely_Large_VLDL	rs4382584	9	139386138	A	G	202684	0.0246441	0.00341522	5.37434e-13	0.189729	0.00110493
Triglycerides_in_Chylomicrons_and_Extremely_Large_VLDL	rs7902343	10	65005399	T	C	204553	-0.0325925	0.00304937	1.17355e-26	0.0351033	1.85438e-05
Triglycerides_in_Chylomicrons_and_Extremely_Large_VLDL	rs535286942	10	94797201	AT	A	194262	-0.0228272	0.00323733	1.77914e-12	0.375669	NA
Triglycerides_in_Chylomicrons_and_Extremely_Large_VLDL	rs17780834	10	104091096	T	A	204966	-0.0415351	0.00599405	4.23898e-12	0.0890356	1.56265e-05
Triglycerides_in_Chylomicrons_and_Extremely_Large_VLDL	rs2896635	11	13359745	A	T	204622	0.0228605	0.00328487	3.42905e-12	0.000765904	0.000330823
Triglycerides_in_Chylomicrons_and_Extremely_Large_VLDL	rs17309930	11	27748493	A	C	205133	0.0236451	0.00374048	2.59745e-10	0.638245	0.741709
Triglycerides_in_Chylomicrons_and_Extremely_Large_VLDL	rs174564	11	61588305	G	A	204782	0.054427	0.00318159	1.46613e-65	0.00016751	3.56618e-38
Triglycerides_in_Chylomicrons_and_Extremely_Large_VLDL	rs35169799	11	64031241	T	C	205133	0.0406977	0.0062359	6.75476e-11	0.00089978	0.0288557
Triglycerides_in_Chylomicrons_and_Extremely_Large_VLDL	11:116623213_TA_T	11	116623213	T	TA	204545	-0.183334	0.00437208	0	6.29056e-48	NA
Triglycerides_in_Chylomicrons_and_Extremely_Large_VLDL	rs7134375	12	20473758	A	C	205133	-0.0196185	0.00306511	1.55112e-10	0.219931	0.011165
Triglycerides_in_Chylomicrons_and_Extremely_Large_VLDL	12:124503803_CAA_C	12	124503803	C	CAA	199011	0.0254913	0.00311089	2.53709e-16	0.0568696	NA
Triglycerides_in_Chylomicrons_and_Extremely_Large_VLDL	rs6492721	13	95258944	C	T	205133	-0.02465	0.00327125	4.88968e-14	4.07342e-05	2.00212e-07
Triglycerides_in_Chylomicrons_and_Extremely_Large_VLDL	rs6602909	13	114551993	C	T	204157	0.0254821	0.00325451	4.91087e-15	0.0867687	1.923e-05
Triglycerides_in_Chylomicrons_and_Extremely_Large_VLDL	rs10459588	15	44365946	T	G	205133	-0.0610914	0.00682863	3.70322e-19	0.248573	3.33239e-05
Triglycerides_in_Chylomicrons_and_Extremely_Large_VLDL	rs2043082	15	58674308	A	G	204443	-0.0315867	0.00317408	2.51649e-23	9.06455e-05	1.68664e-16
Triglycerides_in_Chylomicrons_and_Extremely_Large_VLDL	rs5813190	15	63344332	CATTA	C	198509	-0.0245888	0.00391453	3.36211e-10	0.010284	NA
Triglycerides_in_Chylomicrons_and_Extremely_Large_VLDL	rs2062427	15	63794279	T	G	205094	0.0257782	0.00319741	7.53339e-16	0.0131246	0.000159273
Triglycerides_in_Chylomicrons_and_Extremely_Large_VLDL	rs12928099	16	15150505	A	C	204478	-0.0270756	0.0033391	5.14659e-16	0.00104174	0.00172343
Triglycerides_in_Chylomicrons_and_Extremely_Large_VLDL	16:72205021_GA_G	16	72205021	G	GA	202802	-0.0271895	0.00417947	7.76199e-11	0.355873	NA
Triglycerides_in_Chylomicrons_and_Extremely_Large_VLDL	rs2925979	16	81534790	C	T	205133	-0.0246959	0.00330876	8.43988e-14	0.0381963	0.00832344
Triglycerides_in_Chylomicrons_and_Extremely_Large_VLDL	rs35613181	17	41947124	AC	A	183215	-0.0212058	0.00326449	8.274e-11	0.315428	NA
Triglycerides_in_Chylomicrons_and_Extremely_Large_VLDL	rs77624762	17	64235007	A	G	204603	-0.0441635	0.00610488	4.70181e-13	0.0292757	0.000195599
Triglycerides_in_Chylomicrons_and_Extremely_Large_VLDL	rs11085216	19	7195539	A	G	204321	-0.0210496	0.00336479	3.96127e-10	0.318501	0.00409142
Triglycerides_in_Chylomicrons_and_Extremely_Large_VLDL	rs117760119	19	8432737	T	C	198420	-0.0463025	0.00556938	9.32873e-17	0.0144498	1.04102e-08
Triglycerides_in_Chylomicrons_and_Extremely_Large_VLDL	rs58542926	19	19379549	T	C	205133	-0.0848292	0.0057377	1.955e-49	2.2684e-08	1.75723e-10
Triglycerides_in_Chylomicrons_and_Extremely_Large_VLDL	rs1065853	19	45413233	T	G	204893	0.15965	0.005572	3.42005e-180	1.85969e-21	NA
Triglycerides_in_Chylomicrons_and_Extremely_Large_VLDL	rs55951234	22	38601430	CCT	C	203850	0.0198742	0.00308802	1.2302e-10	0.755975	NA
Triglycerides_in_HDL	rs2934744	1	63048045	C	A	204613	-0.0996462	0.00317658	1.74367e-215	4.1974e-16	NA
Triglycerides_in_HDL	rs6689335	1	219628682	C	T	203237	0.0199755	0.0031	1.16842e-10	0.803725	0.00999738
Triglycerides_in_HDL	rs870527	2	20369701	A	T	204762	-0.0311866	0.00305191	1.65728e-24	0.000776909	2.09093e-11
Triglycerides_in_HDL	rs2678379	2	21226560	G	A	204924	0.0714753	0.00377773	9.10206e-80	0.000341555	3.73976e-28
Triglycerides_in_HDL	rs1260326	2	27730940	C	T	205133	-0.104402	0.00311201	4.48919e-246	1.37772e-26	9.2472e-47
Triglycerides_in_HDL	rs13389219	2	165528876	T	C	205055	-0.0321363	0.00311223	5.46239e-25	0.00753119	0.00160416
Triglycerides_in_HDL	2:227111435_TTA_T	2	227111435	T	TTA	204431	0.0313277	0.00318914	9.04532e-23	0.0405423	NA
Triglycerides_in_HDL	rs895893	3	135955604	T	C	205110	0.0320598	0.00360534	6.03291e-19	0.27299	0.0453889
Triglycerides_in_HDL	rs56819515	3	170712913	A	T	204267	0.0382181	0.00460881	1.11661e-16	0.0248592	9.55741e-05
Triglycerides_in_HDL	rs13108218	4	3443931	G	A	198823	-0.0239437	0.00318657	5.7616e-14	0.447897	NA
Triglycerides_in_HDL	rs293435	4	69588052	T	C	204272	0.0262678	0.0033739	6.97091e-15	0.000577769	NA
Triglycerides_in_HDL	rs60695258	4	88022709	T	C	204636	0.0384003	0.00311203	5.72441e-35	0.00129316	1.34673e-08
Triglycerides_in_HDL	rs2035816	4	100508556	G	A	204929	-0.0465791	0.00555018	4.79458e-17	0.321633	0.0043569
Triglycerides_in_HDL	rs9687846	5	55861894	A	G	205133	0.037063	0.00380161	1.87895e-22	0.00169141	8.52172e-06
Triglycerides_in_HDL	rs11134475	5	156399950	G	A	204818	0.0213528	0.00316499	1.51796e-11	0.0329392	6.12039e-06
Triglycerides_in_HDL	rs28383314	6	32587213	C	T	205044	0.0410681	0.00313764	3.95302e-39	0.00279325	9.1877e-10
Triglycerides_in_HDL	rs998584	6	43757896	A	C	203025	0.024907	0.00306122	4.09787e-16	0.00420358	3.14223e-10
Triglycerides_in_HDL	rs4715340	6	52688621	C	A	204554	-0.0205983	0.00308073	2.29632e-11	0.0426231	3.6439e-05
Triglycerides_in_HDL	rs6916318	6	127435106	T	A	204238	0.0239069	0.00306272	5.94228e-15	0.000136416	0.0152344
Triglycerides_in_HDL	rs4896469	6	139843787	G	A	203660	0.0309794	0.00323463	1.00559e-21	0.0384678	0.000126481
Triglycerides_in_HDL	rs112201728	6	160551486	T	C	204664	0.0454731	0.00601233	3.94578e-14	0.0602997	1.9075e-09
Triglycerides_in_HDL	rs55730499	6	161005610	T	C	204911	-0.090301	0.0055589	2.6665e-59	0.00264829	0.0240018
Triglycerides_in_HDL	rs12701713	7	1090505	A	G	204163	-0.0317231	0.0036897	8.18675e-18	0.245974	0.00121014
Triglycerides_in_HDL	rs56001710	7	25983400	T	A	178425	-0.0304642	0.00331865	4.36763e-20	0.000156548	NA
Triglycerides_in_HDL	rs13234131	7	73025975	G	A	205057	-0.108857	0.0045384	5.88226e-127	9.58337e-11	2.30748e-31
Triglycerides_in_HDL	rs1057868	7	75615006	T	C	205133	0.0209613	0.00337039	5.00517e-10	8.53703e-05	0.000161272
Triglycerides_in_HDL	rs11762784	7	130424646	A	G	196916	-0.0273831	0.00310639	1.20525e-18	0.00464001	9.67065e-06
Triglycerides_in_HDL	rs1883016	8	11629637	A	G	201328	0.0333328	0.00359356	1.7815e-20	0.000905722	7.471e-05
Triglycerides_in_HDL	rs4921913	8	18272377	T	C	205053	-0.0478942	0.00366729	5.78959e-39	2.12202e-05	1.57998e-17
Triglycerides_in_HDL	rs328	8	19819724	G	C	205133	-0.168906	0.00502799	9.95653e-247	7.67742e-14	1.14398e-62
Triglycerides_in_HDL	rs2081687	8	59388565	C	T	205133	-0.0278147	0.0032219	6.01753e-18	0.0550091	5.70528e-11
Triglycerides_in_HDL	rs28601761	8	126500031	G	C	195927	-0.094916	0.00315472	2.03984e-198	2.67006e-12	7.78014e-57
Triglycerides_in_HDL	rs9410887	9	86465395	C	T	203840	-0.0238488	0.003528	1.38487e-11	0.567579	0.000380255
Triglycerides_in_HDL	rs2740488	9	107661742	C	A	204143	-0.0381185	0.00346723	4.16119e-28	0.000232082	9.22401e-10
Triglycerides_in_HDL	rs79618354	10	5320950	A	G	203815	-0.0375459	0.00423341	7.44207e-19	0.0725915	NA
Triglycerides_in_HDL	rs13095	10	64914372	C	G	205010	-0.0229614	0.00305369	5.53255e-14	0.303161	0.000599719
Triglycerides_in_HDL	rs2068888	10	94839642	A	G	205133	-0.0240977	0.00306059	3.46419e-15	0.00106784	1.13394e-05
Triglycerides_in_HDL	rs10883448	10	101904344	A	G	203006	0.0218527	0.00309312	1.61185e-12	0.698417	7.44442e-05
Triglycerides_in_HDL	rs148089364	10	103887353	T	C	204475	-0.0390956	0.00598918	6.69386e-11	0.0206585	0.00222757
Triglycerides_in_HDL	rs6486121	11	13355770	T	C	204646	0.0225491	0.00317319	1.19726e-12	0.0172104	3.00624e-05
Triglycerides_in_HDL	rs2282687	11	46751401	C	T	204978	-0.0299471	0.00440254	1.03288e-11	0.0391805	0.00212805
Triglycerides_in_HDL	rs174548	11	61571348	G	C	205133	0.0418406	0.00327248	2.04008e-37	1.07195e-06	9.22785e-17
Triglycerides_in_HDL	11:116623213_TA_T	11	116623213	T	TA	204545	-0.225406	0.00437387	0	1.67136e-64	NA
Triglycerides_in_HDL	rs73079476	12	21343833	C	A	204125	0.0296836	0.00428567	4.33382e-12	0.130034	0.0528295
Triglycerides_in_HDL	rs9738226	12	121423659	G	A	204723	-0.0221327	0.00314717	2.034e-12	0.651756	0.000182632
Triglycerides_in_HDL	rs863750	12	124505444	T	C	203083	0.0239041	0.00312923	2.1993e-14	0.826451	0.00387067
Triglycerides_in_HDL	rs690170	15	43810422	C	G	204891	0.0647501	0.00594285	1.23264e-27	0.436489	NA
Triglycerides_in_HDL	rs1601934	15	58671721	A	G	202867	-0.173103	0.00328191	0	2.35051e-36	NA
Triglycerides_in_HDL	rs35980001	15	58722590	GC	G	201315	0.206851	0.00373807	0	2.85379e-68	1.07631e-288
Triglycerides_in_HDL	rs2062427	15	63794279	T	G	205094	0.0200335	0.00320587	4.139e-10	0.0618642	0.0157744
Triglycerides_in_HDL	rs8025505	15	102067841	T	C	202986	0.0296218	0.00351613	3.64459e-17	0.396067	3.07764e-08
Triglycerides_in_HDL	rs247616	16	56989590	T	C	205133	-0.0534472	0.00324961	9.59486e-61	2.16048e-05	7.8612e-32
Triglycerides_in_HDL	rs59617251	16	79716922	A	G	203648	0.0211764	0.00323441	5.8753e-11	8.35008e-06	0.000339259
Triglycerides_in_HDL	rs2925979	16	81534790	C	T	205133	-0.0267503	0.00331729	7.42933e-16	0.00132813	0.00017472
Triglycerides_in_HDL	rs9895028	17	17489606	G	A	202799	0.0410457	0.00646831	2.2194e-10	0.596089	NA
Triglycerides_in_HDL	rs704	17	26694861	A	G	205133	-0.0246709	0.00304423	5.34074e-16	0.010491	4.48152e-07
Triglycerides_in_HDL	rs11871285	17	65840809	T	G	203585	0.0243233	0.00388435	3.81131e-10	0.1181	NA
Triglycerides_in_HDL	rs2156552	18	47181668	T	A	205133	0.0516455	0.00397633	1.4776e-38	4.4446e-08	1.65379e-17
Triglycerides_in_HDL	rs117760119	19	8432737	T	C	198420	-0.0546691	0.00558367	1.2466e-22	0.00817539	1.6077e-15
Triglycerides_in_HDL	rs756350040	19	19370340	T	TGACA	203752	-0.0665511	0.00590103	1.72214e-29	0.0460287	NA
Triglycerides_in_HDL	rs7599	19	36038390	G	A	205133	0.0200396	0.00315826	2.22687e-10	0.00938495	3.30321e-05
Triglycerides_in_HDL	rs7412	19	45412079	T	C	205133	0.250475	0.00555876	0	6.65698e-47	1.58365e-244
Triglycerides_in_HDL	rs739320	19	49261368	C	T	188030	-0.0264828	0.00326591	5.14098e-16	0.00042405	NA
Triglycerides_in_HDL	rs6073958	20	44551855	C	T	204870	0.0559508	0.0038264	2.14098e-48	3.58041e-08	8.20075e-17
Triglycerides_in_HDL	rs55951234	22	38601430	CCT	C	203850	0.0204825	0.00309591	3.69959e-11	0.0370828	NA
Triglycerides_in_IDL	rs551176418	1	27107263	TC	T	197961	0.0528027	0.00627364	3.90092e-17	0.293568	NA
Triglycerides_in_IDL	1:39948182_TTTTG_T	1	39948182	T	TTTTG	200626	0.0290462	0.00366698	2.36783e-15	0.735844	NA
Triglycerides_in_IDL	rs2934744	1	63048045	C	A	204600	-0.0728348	0.00318163	7.75541e-116	5.75931e-09	NA
Triglycerides_in_IDL	rs12740374	1	109817590	T	G	205120	-0.0464405	0.00366713	9.66269e-37	0.0199963	3.55285e-11
Triglycerides_in_IDL	rs2791544	1	219664400	G	A	201945	0.0201193	0.00313564	1.39891e-10	0.166723	0.0618581
Triglycerides_in_IDL	rs17315646	1	230295307	G	C	204990	-0.0288117	0.00311706	2.41313e-20	0.00709793	3.26332e-09
Triglycerides_in_IDL	rs870527	2	20369701	A	T	204749	-0.0214398	0.0030537	2.21101e-12	0.207321	1.23602e-08
Triglycerides_in_IDL	rs541041	2	21294975	A	G	205120	0.0919586	0.00397502	2.97897e-118	2.48346e-14	1.92678e-52
Triglycerides_in_IDL	rs1260326	2	27730940	C	T	205120	-0.102048	0.00311383	5.91967e-235	3.09624e-22	1.31875e-40
Triglycerides_in_IDL	rs13389219	2	165528876	T	C	205042	-0.030052	0.00311383	4.91437e-22	0.0394871	0.00961845
Triglycerides_in_IDL	2:227111435_TTA_T	2	227111435	T	TTA	204418	0.0304632	0.00319038	1.33014e-21	0.0165838	NA
Triglycerides_in_IDL	rs6800707	3	52516293	G	C	204023	0.0251925	0.00389456	9.91033e-11	0.484574	0.00766675
Triglycerides_in_IDL	rs534944	3	135961031	G	T	204900	0.0438969	0.00361011	5.25078e-34	0.000529438	1.92979e-11
Triglycerides_in_IDL	rs554090891	3	170682525	ATT	A	204702	0.0447162	0.00463126	4.71881e-22	0.0153702	NA
Triglycerides_in_IDL	rs13108218	4	3443931	G	A	198810	-0.021212	0.00318784	2.85879e-11	0.279433	NA
Triglycerides_in_IDL	rs278981	4	40428010	C	T	205120	0.0225299	0.00350689	1.32619e-10	0.209795	0.0946636
Triglycerides_in_IDL	rs4860987	4	69491284	T	A	171423	0.0342229	0.0039074	1.99667e-18	0.00164021	NA
Triglycerides_in_IDL	rs1471251	4	87976359	T	A	203565	0.0351821	0.00312815	2.44646e-29	5.84649e-06	7.62387e-08
Triglycerides_in_IDL	rs2035816	4	100508556	G	A	204916	-0.0480298	0.00555261	5.18838e-18	0.916022	0.0326632
Triglycerides_in_IDL	rs9687846	5	55861894	A	G	205120	0.0418676	0.00380309	3.52708e-28	0.0256084	6.48505e-05
Triglycerides_in_IDL	rs726684	5	140772427	G	T	205120	0.0248945	0.00381981	7.17931e-11	0.2673	0.972195
Triglycerides_in_IDL	rs6882076	5	156390297	C	T	205120	0.0424104	0.00315983	4.69612e-41	4.55368e-06	4.47881e-21
Triglycerides_in_IDL	rs28383314	6	32587213	C	T	205031	0.0425234	0.003139	8.62489e-42	1.50732e-05	2.68732e-08
Triglycerides_in_IDL	rs998584	6	43757896	A	C	203012	0.0207885	0.00306266	1.14214e-11	0.0162893	1.02642e-06
Triglycerides_in_IDL	rs10948725	6	52688601	G	C	204431	0.0231357	0.00308301	6.20175e-14	0.00321193	7.33119e-07
Triglycerides_in_IDL	rs1936789	6	127419737	A	G	200703	0.0245502	0.00309167	2.01953e-15	0.0604155	0.0362001
Triglycerides_in_IDL	rs632057	6	139834012	G	T	205120	-0.0296513	0.00315016	4.88639e-21	0.105981	0.000261091
Triglycerides_in_IDL	rs12208357	6	160543148	T	C	204248	0.0626076	0.00603606	3.36419e-25	0.160945	8.44641e-13
Triglycerides_in_IDL	rs1998043	6	161097871	G	A	204786	-0.0351337	0.00413275	1.88728e-17	0.0116901	0.48569
Triglycerides_in_IDL	rs12701713	7	1090505	A	G	204150	-0.0416479	0.00369133	1.63178e-29	0.000621298	2.27319e-11
Triglycerides_in_IDL	7:17288308_CAAGTA_C	7	17288308	C	CAAGTA	204304	-0.0303964	0.00473522	1.37284e-10	0.0831036	NA
Triglycerides_in_IDL	rs1018954	7	21549891	A	T	200273	0.0203134	0.00310719	6.26888e-11	0.763863	0.00886416
Triglycerides_in_IDL	rs13234131	7	73025975	G	A	205044	-0.0927693	0.0045423	1.28188e-92	1.85588e-06	1.08647e-20
Triglycerides_in_IDL	rs2302429	7	75614777	A	G	204838	0.0260047	0.00394953	4.58285e-11	0.174671	0.000102452
Triglycerides_in_IDL	rs11762784	7	130424646	A	G	196904	-0.0260722	0.00310923	5.08785e-17	0.0222625	4.71269e-06
Triglycerides_in_IDL	rs4921913	8	18272377	T	C	205040	-0.033195	0.00366971	1.5001e-19	0.0696325	3.68614e-08
Triglycerides_in_IDL	rs115849089	8	19912370	A	G	204887	-0.131992	0.00476507	1.43916e-168	6.65946e-16	3.8934e-36
Triglycerides_in_IDL	rs2081687	8	59388565	C	T	205120	-0.0280404	0.00322342	3.37333e-18	0.179137	6.87195e-12
Triglycerides_in_IDL	rs2721961	8	116657911	G	T	202810	-0.0234419	0.00339892	5.33236e-12	0.000860223	6.49144e-05
Triglycerides_in_IDL	rs28601761	8	126500031	G	C	195915	-0.102307	0.00315568	5.85268e-230	7.00869e-10	1.53964e-68
Triglycerides_in_IDL	rs686030	9	15304782	A	C	204749	0.0297766	0.00437835	1.04263e-11	0.257192	9.00322e-06
Triglycerides_in_IDL	rs296886	9	86592026	G	A	205120	-0.0237025	0.00371994	1.87289e-10	0.0392301	0.00917135
Triglycerides_in_IDL	rs1800978	9	107665978	G	C	203889	-0.0415835	0.00466979	5.39108e-19	0.184164	3.38072e-05
Triglycerides_in_IDL	rs79618354	10	5320950	A	G	203802	-0.030027	0.00423541	1.35016e-12	0.148017	NA
Triglycerides_in_IDL	rs7080386	10	65048306	A	C	205120	-0.02399	0.00309573	9.27599e-15	0.437886	0.0019948
Triglycerides_in_IDL	rs34370527	10	93614675	TA	T	204328	0.0202855	0.00305335	3.06712e-11	0.652284	NA
Triglycerides_in_IDL	rs2068888	10	94839642	A	G	205120	-0.0310732	0.00306166	3.38844e-24	0.00380352	1.21551e-06
Triglycerides_in_IDL	rs10838681	11	47275064	A	G	205120	-0.0215816	0.00342994	3.1375e-10	0.639281	0.0499212
Triglycerides_in_IDL	11:116623213_TA_T	11	116623213	T	TA	204532	-0.190324	0.00438415	0	1.60537e-48	NA
Triglycerides_in_IDL	rs73079476	12	21343833	C	A	204113	0.0319027	0.00428757	1.00522e-13	0.0484059	0.373838
Triglycerides_in_IDL	rs56205943	12	57679414	A	G	204923	-0.0298716	0.0035512	4.06728e-17	0.00585746	0.00187194
Triglycerides_in_IDL	rs9738226	12	121423659	G	A	204710	-0.0291875	0.00314815	1.85554e-20	0.0384771	8.8631e-09
Triglycerides_in_IDL	rs7133378	12	124409502	A	G	203884	-0.0225614	0.00327648	5.75992e-12	0.147194	0.0260353
Triglycerides_in_IDL	13:32976656_GC_G	13	32976656	G	GC	191881	-0.0198012	0.00314911	3.22505e-10	0.00135966	NA
Triglycerides_in_IDL	rs7140110	13	114544024	C	T	204331	0.0336618	0.00334421	7.93366e-24	0.276633	6.14976e-06
Triglycerides_in_IDL	rs774893527	14	64232517	T	TAA	204705	0.033491	0.0041718	9.96418e-16	0.00307042	NA
Triglycerides_in_IDL	rs690170	15	43810422	C	G	204878	0.0706906	0.00594537	1.36708e-32	0.0510137	NA
Triglycerides_in_IDL	rs1601933	15	58671559	T	C	193246	-0.154476	0.00312603	0	1.39814e-40	NA
Triglycerides_in_IDL	rs11402457	15	58718529	CA	C	179026	0.160382	0.00362926	0	4.50975e-42	NA
Triglycerides_in_IDL	rs28583444	15	63357852	G	T	204387	-0.0271974	0.00386395	1.94554e-12	0.00340243	0.0278085
Triglycerides_in_IDL	rs2062427	15	63794279	T	G	205081	0.0202823	0.00320735	2.55939e-10	0.543179	0.0491819
Triglycerides_in_IDL	rs247616	16	56989590	T	C	205120	-0.0314372	0.00325244	4.26129e-22	0.00541954	5.10877e-06
Triglycerides_in_IDL	rs113563886	16	67947158	C	T	204506	-0.0438029	0.00476349	3.76482e-20	0.434289	1.88724e-05
Triglycerides_in_IDL	rs2000999	16	72108093	A	G	205120	0.0361736	0.0039004	1.80403e-20	0.00605539	6.27612e-10
Triglycerides_in_IDL	rs2925979	16	81534790	C	T	205120	-0.026497	0.00331877	1.42434e-15	0.0368837	2.96061e-05
Triglycerides_in_IDL	rs34460487	17	4685228	A	G	202734	0.0275207	0.00321759	1.20519e-17	0.178047	NA
Triglycerides_in_IDL	rs12945575	17	40713071	T	C	204137	0.0265662	0.00352625	4.9468e-14	0.762034	0.000391459
Triglycerides_in_IDL	rs62074055	17	45771933	C	G	204615	0.0217546	0.0030528	1.03571e-12	0.760916	0.02468
Triglycerides_in_IDL	rs117760119	19	8432737	T	C	198408	-0.0476651	0.00558677	1.45099e-17	0.0045273	1.74423e-11
Triglycerides_in_IDL	rs138175288	19	11189980	A	C	204980	-0.0593005	0.00469998	1.75176e-36	0.000607619	2.80168e-14
Triglycerides_in_IDL	rs58542926	19	19379549	T	C	205120	-0.0755036	0.00575596	2.7122e-39	0.000283455	1.7779e-29
Triglycerides_in_IDL	rs41355649	19	33790556	A	G	205120	0.039631	0.00602422	4.75997e-11	0.220997	0.658822
Triglycerides_in_IDL	rs56113850	19	41353107	C	T	203476	0.0210145	0.00308953	1.03566e-11	0.430668	NA
Triglycerides_in_IDL	rs584007	19	45416478	G	A	203988	0.0664652	0.00318784	1.93927e-96	2.97059e-09	3.02212e-37
Triglycerides_in_IDL	rs2287921	19	49228272	C	T	205120	0.0297063	0.00305915	2.74703e-22	0.244337	3.4074e-06
Triglycerides_in_IDL	rs6088881	20	34165609	T	C	204769	0.0262305	0.00375934	3.01584e-12	0.716802	0.294726
Triglycerides_in_IDL	rs2865505	20	39203782	A	G	203256	-0.0220947	0.00330255	2.23478e-11	0.673117	0.000694601
Triglycerides_in_IDL	rs2092203	20	39858545	T	C	204308	0.0201375	0.00305169	4.15503e-11	0.0301519	1.48892e-05
Triglycerides_in_IDL	rs6073958	20	44551855	C	T	204857	0.038092	0.00382928	2.61598e-23	0.00012901	0.0033592
Triglycerides_in_IDL	rs2836969	21	40648265	A	G	205056	0.02197	0.00307121	8.48533e-13	0.122558	0.235996
Triglycerides_in_IDL	rs55951234	22	38601430	CCT	C	203837	0.0230416	0.00309744	1.01913e-13	0.0869741	NA
Triglycerides_in_IDL	rs738408	22	44324730	T	C	205032	0.0274195	0.00369317	1.13742e-13	0.00215499	1.91584e-06
Triglycerides_in_Large_HDL	rs141381355	1	62999110	AT	A	204424	0.0868178	0.00310847	2.46817e-171	1.54914e-15	6.99686e-70
Triglycerides_in_Large_HDL	rs4656292	1	161194641	G	A	200941	-0.0279565	0.00309316	1.60675e-19	0.00665815	2.68408e-15
Triglycerides_in_Large_HDL	rs907868	2	20371167	T	C	204050	-0.0372426	0.00298952	1.30811e-35	0.0058209	4.9626e-15
Triglycerides_in_Large_HDL	rs4665710	2	21221035	C	A	204340	0.0387352	0.0036942	1.02337e-25	0.203949	1.84064e-07
Triglycerides_in_Large_HDL	rs1260326	2	27730940	C	T	205054	-0.0651906	0.00304836	2.35804e-101	1.09906e-12	3.57523e-07
Triglycerides_in_Large_HDL	rs3755636	3	135968828	C	G	203691	0.0240219	0.00356133	1.53219e-11	0.143389	0.0317797
Triglycerides_in_Large_HDL	rs56819515	3	170712913	A	T	204190	0.0372622	0.00450693	1.37321e-16	0.000842929	0.000437507
Triglycerides_in_Large_HDL	rs34327193	4	69324066	TA	T	183235	0.0345272	0.00339633	2.85313e-24	0.000585579	8.6211e-08
Triglycerides_in_Large_HDL	rs575039040	4	87938253	G	GTTT	176320	0.0284239	0.0032202	1.08716e-18	0.0420045	NA
Triglycerides_in_Large_HDL	rs139158447	5	131801272	TTTTG	T	204851	0.0264129	0.00384566	6.51889e-12	0.709489	0.0307118
Triglycerides_in_Large_HDL	rs9265969	6	31315706	A	G	205024	-0.0383187	0.00401154	1.28385e-21	0.0202075	2.97426e-05
Triglycerides_in_Large_HDL	rs55730499	6	161005610	T	C	204832	-0.0552485	0.00543855	3.07151e-24	0.401681	0.648912
Triglycerides_in_Large_HDL	rs12701713	7	1090505	A	G	204085	-0.043746	0.00360748	7.85698e-34	0.001826	4.93545e-12
Triglycerides_in_Large_HDL	rs4719841	7	25997536	G	A	205054	0.019091	0.00303173	3.03958e-10	0.216437	0.000174855
Triglycerides_in_Large_HDL	rs13234131	7	73025975	G	A	204978	-0.0583449	0.00444296	2.23994e-39	0.000437491	3.36827e-05
Triglycerides_in_Large_HDL	rs705379	7	94953895	A	G	196473	-0.022429	0.00304759	1.85201e-13	0.00539562	0.00070598
Triglycerides_in_Large_HDL	rs17810889	8	11623236	G	A	201286	0.0269322	0.00329985	3.32382e-16	0.135608	0.00329667
Triglycerides_in_Large_HDL	rs4921913	8	18272377	T	C	204974	-0.0398026	0.003587	1.33147e-28	0.00180126	7.03575e-15
Triglycerides_in_Large_HDL	rs12679834	8	19820433	C	T	205011	-0.102336	0.00492781	1.07933e-95	0.00118833	3.38898e-23
Triglycerides_in_Large_HDL	rs2081687	8	59388565	C	T	205054	-0.0316473	0.00315085	9.88092e-24	0.315456	3.91767e-16
Triglycerides_in_Large_HDL	rs2737214	8	116624987	G	C	200610	0.0228683	0.00303651	5.05199e-14	0.0715612	2.34023e-05
Triglycerides_in_Large_HDL	rs7828742	8	116960729	G	A	200063	0.0195326	0.00307422	2.10655e-10	0.101233	2.24588e-06
Triglycerides_in_Large_HDL	rs28601761	8	126500031	G	C	195851	-0.0700422	0.00308807	9.55602e-114	0.000162619	3.25393e-21
Triglycerides_in_Large_HDL	rs6420185	8	144303071	A	G	204454	0.0279616	0.00305448	5.5208e-20	0.0177399	NA
Triglycerides_in_Large_HDL	rs686030	9	15304782	A	C	204683	0.0527972	0.00427946	5.86614e-35	0.181243	8.47099e-14
Triglycerides_in_Large_HDL	rs2740488	9	107661742	C	A	204065	-0.0677989	0.00338847	5.62882e-89	6.30525e-07	1.94908e-27
Triglycerides_in_Large_HDL	rs79618354	10	5320950	A	G	203736	-0.0402119	0.00413994	2.67966e-22	0.00493717	NA
Triglycerides_in_Large_HDL	rs2862954	10	101912064	C	T	205054	0.023987	0.00297486	7.47031e-16	0.655001	1.80881e-05
Triglycerides_in_Large_HDL	rs76998820	10	103877902	C	T	204048	-0.0373308	0.00587457	2.09336e-10	0.0565978	0.0852126
Triglycerides_in_Large_HDL	rs7947951	11	13356030	G	A	205054	0.0202588	0.00322559	3.37842e-10	0.00893849	0.000265525
Triglycerides_in_Large_HDL	11:116623213_TA_T	11	116623213	T	TA	204466	-0.167907	0.00428902	0	2.54907e-33	NA
Triglycerides_in_Large_HDL	rs918106	12	109904318	T	C	205052	0.0227377	0.00297427	2.1018e-14	0.0288588	6.27066e-09
Triglycerides_in_Large_HDL	rs9738226	12	121423659	G	A	204644	-0.0318849	0.00307756	3.80629e-25	0.029714	1.55655e-06
Triglycerides_in_Large_HDL	rs76694698	12	123851904	G	T	203275	0.045257	0.00636442	1.15634e-12	0.114343	NA
Triglycerides_in_Large_HDL	rs10773112	12	125338529	T	C	205054	0.0293859	0.00331824	8.36697e-19	0.0131564	6.87292e-09
Triglycerides_in_Large_HDL	rs548958476	15	43921392	A	G	203889	0.0447003	0.00511099	2.22846e-18	0.950301	NA
Triglycerides_in_Large_HDL	rs72739147	15	58571401	T	A	202672	-0.186938	0.00446362	0	1.44232e-19	2.02334e-70
Triglycerides_in_Large_HDL	rs145347194	15	58670135	C	T	194990	0.2219	0.00547716	0	7.77279e-13	NA
Triglycerides_in_Large_HDL	rs200743386	15	58670667	CAGAT	C	140044	-0.160763	0.00410308	0	5.47702e-16	NA
Triglycerides_in_Large_HDL	rs1601933	15	58671559	T	C	193186	-0.181642	0.00304831	0	3.83422e-45	NA
Triglycerides_in_Large_HDL	rs11402457	15	58718529	CA	C	178968	0.184532	0.00353549	0	2.46657e-46	NA
Triglycerides_in_Large_HDL	rs8025505	15	102067841	T	C	202907	0.0289541	0.00343884	3.79769e-17	0.0558509	2.57826e-08
Triglycerides_in_Large_HDL	rs549471042	16	993288	A	G	204455	-0.0302765	0.00487128	5.13205e-10	0.0588886	9.20888e-05
Triglycerides_in_Large_HDL	rs12149545	16	56993161	A	G	204887	0.0307706	0.0032034	7.6522e-22	0.508547	3.00095e-05
Triglycerides_in_Large_HDL	rs58722186	16	79751591	T	C	204286	0.0209475	0.00320673	6.48923e-11	1.90716e-05	0.000204168
Triglycerides_in_Large_HDL	rs35473600	17	4668491	A	G	202715	0.0201462	0.003113	9.7171e-11	0.484137	0.000114352
Triglycerides_in_Large_HDL	rs7212349	17	26733698	C	T	203060	-0.027818	0.00300895	2.37194e-20	0.00329556	NA
Triglycerides_in_Large_HDL	rs2156552	18	47181668	T	A	205054	0.0727149	0.00388693	4.99545e-78	2.16062e-07	8.66654e-41
Triglycerides_in_Large_HDL	rs4804153	19	11331531	T	C	204426	-0.0444805	0.00642959	4.59081e-12	2.20241e-05	9.50906e-11
Triglycerides_in_Large_HDL	rs60146811	19	18221213	A	G	204017	-0.0207998	0.00334234	4.88246e-10	0.237163	0.0259358
Triglycerides_in_Large_HDL	rs7599	19	36038390	G	A	205054	0.0243185	0.00308849	3.4538e-15	0.0593489	4.79355e-08
Triglycerides_in_Large_HDL	rs7412	19	45412079	T	C	205054	0.244238	0.00543664	0	2.26301e-37	1.83485e-244
Triglycerides_in_Large_HDL	rs739320	19	49261368	C	T	187955	-0.0244944	0.00319383	1.73797e-14	0.0836903	NA
Triglycerides_in_Large_HDL	rs2868346	20	44547970	T	C	204752	0.0287386	0.00348604	1.67635e-16	0.0764917	1.14048e-14
Triglycerides_in_Large_HDL	rs235343	21	46249752	C	A	203497	-0.0191615	0.00301786	2.1666e-10	0.354833	0.0300591
Triglycerides_in_Large_LDL	rs551176418	1	27107263	TC	T	197834	0.054319	0.00628034	5.23024e-18	0.0918302	NA
Triglycerides_in_Large_LDL	1:39948182_TTTTG_T	1	39948182	T	TTTTG	200495	0.0268544	0.00367224	2.62594e-13	0.622079	NA
Triglycerides_in_Large_LDL	rs79439217	1	63060037	TAAGAA	T	204360	-0.0612277	0.00318819	4.00837e-82	7.48319e-07	5.59315e-28
Triglycerides_in_Large_LDL	rs12740374	1	109817590	T	G	204987	-0.0605711	0.00367091	3.99747e-61	9.11163e-05	3.39659e-20
Triglycerides_in_Large_LDL	rs2791544	1	219664400	G	A	201812	0.0230021	0.00313964	2.37404e-13	0.151819	0.0513562
Triglycerides_in_Large_LDL	rs72736909	1	220999969	T	C	203838	0.0423349	0.00620602	9.02841e-12	0.291151	0.391337
Triglycerides_in_Large_LDL	rs10127775	1	230295789	T	A	204987	-0.0347199	0.00312232	1.02287e-28	0.000153355	3.99298e-12
Triglycerides_in_Large_LDL	rs556107	1	234853059	T	C	202722	0.0202273	0.00307048	4.47923e-11	0.0360454	2.51922e-06
Triglycerides_in_Large_LDL	rs541041	2	21294975	A	G	204987	0.0971694	0.00397971	1.77684e-131	5.4493e-13	2.46487e-65
Triglycerides_in_Large_LDL	rs1260326	2	27730940	C	T	204987	-0.105867	0.00311739	4.36863e-252	1.03743e-25	2.47829e-43
Triglycerides_in_Large_LDL	rs13389219	2	165528876	T	C	204909	-0.0308695	0.0031181	4.20954e-23	0.070421	0.00908328
Triglycerides_in_Large_LDL	rs6721748	2	203578306	G	C	203934	0.0206058	0.00305882	1.6265e-11	0.0141304	0.0740837
Triglycerides_in_Large_LDL	rs2972146	2	227100698	T	G	204987	0.0304794	0.00319141	1.30474e-21	0.010099	0.0123851
Triglycerides_in_Large_LDL	rs6800707	3	52516293	G	C	203891	0.0250368	0.00389979	1.36539e-10	0.558747	0.00695613
Triglycerides_in_Large_LDL	rs895893	3	135955604	T	C	204964	0.0373291	0.00361151	4.90467e-25	0.00158068	1.63322e-08
Triglycerides_in_Large_LDL	rs11711437	3	170726363	G	C	204980	0.0395524	0.00462191	1.1603e-17	0.129621	2.61198e-07
Triglycerides_in_Large_LDL	rs13108218	4	3443931	G	A	198681	-0.0256122	0.00319151	1.01985e-15	0.275742	NA
Triglycerides_in_Large_LDL	rs278981	4	40428010	C	T	204987	0.022043	0.00351182	3.46288e-10	0.0219069	0.137164
Triglycerides_in_Large_LDL	rs34707604	4	69491456	C	T	171640	0.0305486	0.00390699	5.35564e-15	0.000573515	NA
Triglycerides_in_Large_LDL	rs1471251	4	87976359	T	A	203432	0.0315436	0.00313255	7.62343e-24	2.18799e-05	4.0376e-06
Triglycerides_in_Large_LDL	rs2035816	4	100508556	G	A	204783	-0.0406783	0.00556064	2.57578e-13	0.398258	0.0936711
Triglycerides_in_Large_LDL	rs9687846	5	55861894	A	G	204987	0.0411031	0.00380825	3.77075e-27	0.000368389	0.000252467
Triglycerides_in_Large_LDL	rs12916	5	74656539	C	T	204987	0.0200002	0.00311351	1.33307e-10	0.0187692	4.44814e-15
Triglycerides_in_Large_LDL	rs726684	5	140772427	G	T	204987	0.0243652	0.003825	1.89426e-10	0.755197	0.779367
Triglycerides_in_Large_LDL	rs6882076	5	156390297	C	T	204987	0.0400528	0.00316434	1.04896e-36	2.81362e-05	6.96547e-22
Triglycerides_in_Large_LDL	rs28383314	6	32587213	C	T	204898	0.0409046	0.00314331	1.06597e-38	2.73029e-05	1.18739e-07
Triglycerides_in_Large_LDL	rs998584	6	43757896	A	C	202879	0.0249605	0.00306647	3.9812e-16	0.00660843	3.85491e-08
Triglycerides_in_Large_LDL	rs6917325	6	52666273	C	T	204987	-0.0206563	0.00308408	2.12231e-11	0.00980758	0.000256036
Triglycerides_in_Large_LDL	rs1936789	6	127419737	A	G	200573	0.0268433	0.0030956	4.29717e-18	0.0113916	0.028078
Triglycerides_in_Large_LDL	rs632057	6	139834012	G	T	204987	-0.027947	0.0031544	8.08613e-19	0.195143	0.000284651
Triglycerides_in_Large_LDL	rs12208357	6	160543148	T	C	204116	0.063756	0.00604426	5.25889e-26	0.128798	5.90086e-11
Triglycerides_in_Large_LDL	rs55730499	6	161005610	T	C	204765	-0.0540562	0.00557123	2.96767e-22	0.106293	0.023313
Triglycerides_in_Large_LDL	rs12701713	7	1090505	A	G	204019	-0.0358219	0.00369688	3.36963e-22	0.00734598	9.92022e-10
Triglycerides_in_Large_LDL	rs1018954	7	21549891	A	T	200143	0.0204975	0.00311147	4.47712e-11	0.997848	0.0108024
Triglycerides_in_Large_LDL	rs13234131	7	73025975	G	A	204911	-0.0959032	0.00454863	1.42074e-98	1.92895e-07	1.23672e-18
Triglycerides_in_Large_LDL	rs6974288	7	130424212	G	A	196346	-0.0269741	0.00311593	4.88657e-18	0.0439636	2.12935e-05
Triglycerides_in_Large_LDL	rs4921913	8	18272377	T	C	204907	-0.0286307	0.00367489	6.68441e-15	0.00770952	2.09577e-07
Triglycerides_in_Large_LDL	rs115849089	8	19912370	A	G	204754	-0.118249	0.00477315	2.71821e-135	2.32672e-13	1.31767e-25
Triglycerides_in_Large_LDL	rs10957054	8	59336556	T	C	204072	-0.0277821	0.00323594	9.10582e-18	0.698412	3.58086e-11
Triglycerides_in_Large_LDL	rs2721961	8	116657911	G	T	202679	-0.0217677	0.00340369	1.60567e-10	0.000429478	1.41831e-05
Triglycerides_in_Large_LDL	rs28601761	8	126500031	G	C	195790	-0.100836	0.00315952	6.20934e-223	1.54292e-11	3.30546e-71
Triglycerides_in_Large_LDL	rs686030	9	15304782	A	C	204616	0.0346574	0.00438397	2.68186e-15	0.132534	9.50472e-09
Triglycerides_in_Large_LDL	rs9410887	9	86465395	C	T	203694	-0.0226658	0.00353442	1.43112e-10	0.43283	0.000273355
Triglycerides_in_Large_LDL	rs1800978	9	107665978	G	C	203757	-0.0447792	0.00467626	1.02071e-21	0.0426101	2.55813e-06
Triglycerides_in_Large_LDL	rs79618354	10	5320950	A	G	203669	-0.0282248	0.00424119	2.84182e-11	0.447793	NA
Triglycerides_in_Large_LDL	rs7080386	10	65048306	A	C	204987	-0.0232325	0.00310002	6.69208e-14	0.650011	0.0298791
Triglycerides_in_Large_LDL	rs34370527	10	93614675	TA	T	204196	0.0191716	0.0030577	3.61928e-10	0.611351	NA
Triglycerides_in_Large_LDL	rs2068888	10	94839642	A	G	204987	-0.0327407	0.00306583	1.29365e-26	0.00911349	7.38721e-07
Triglycerides_in_Large_LDL	11:116623213_TA_T	11	116623213	T	TA	204399	-0.181481	0.00439164	0	8.56398e-45	NA
Triglycerides_in_Large_LDL	rs73079476	12	21343833	C	A	203981	0.0320754	0.00429329	7.9864e-14	0.340795	0.488352
Triglycerides_in_Large_LDL	rs7397189	12	57728776	G	T	204514	-0.0269018	0.00356058	4.1914e-14	0.0109691	0.0022426
Triglycerides_in_Large_LDL	rs9738226	12	121423659	G	A	204577	-0.0239217	0.00315257	3.26202e-14	0.298248	2.14861e-07
Triglycerides_in_Large_LDL	rs7133378	12	124409502	A	G	203751	-0.0236408	0.0032809	5.79975e-13	0.107183	0.0247088
Triglycerides_in_Large_LDL	rs7140110	13	114544024	C	T	204198	0.0334546	0.0033489	1.71146e-23	0.760733	2.23401e-05
Triglycerides_in_Large_LDL	rs11621594	14	24875832	G	A	187621	0.0202814	0.00321061	2.67322e-10	0.272598	0.00203201
Triglycerides_in_Large_LDL	rs12897637	14	64239351	C	T	203692	0.0308201	0.00419739	2.10118e-13	0.0177546	4.65016e-06
Triglycerides_in_Large_LDL	rs690170	15	43810422	C	G	204745	0.0648416	0.00595323	1.28315e-27	0.13375	NA
Triglycerides_in_Large_LDL	rs1601933	15	58671559	T	C	193124	-0.129404	0.00313628	0	1.32399e-24	NA
Triglycerides_in_Large_LDL	rs7170361	15	58718998	C	T	195544	0.140121	0.00348604	0	2.10618e-29	1.13807e-239
Triglycerides_in_Large_LDL	rs28583444	15	63357852	G	T	204254	-0.0245122	0.00386949	2.38256e-10	0.00406404	0.0558254
Triglycerides_in_Large_LDL	rs56094562	15	63789186	C	A	202268	0.0221089	0.00322987	7.66195e-12	0.844875	NA
Triglycerides_in_Large_LDL	rs113563886	16	67947158	C	T	204373	-0.0391665	0.00476952	2.19096e-16	0.97014	0.000164257
Triglycerides_in_Large_LDL	rs2000999	16	72108093	A	G	204987	0.0409908	0.00390532	9.13276e-26	0.00356156	7.15133e-12
Triglycerides_in_Large_LDL	rs2925979	16	81534790	C	T	204987	-0.0256618	0.00332334	1.15302e-14	0.0389027	3.69533e-05
Triglycerides_in_Large_LDL	rs2304969	17	4692559	T	G	201315	-0.0356323	0.00443365	9.27222e-16	0.197765	NA
Triglycerides_in_Large_LDL	rs55714927	17	7080316	T	C	204987	-0.0268964	0.00386847	3.59326e-12	0.180972	0.00857648
Triglycerides_in_Large_LDL	rs12945575	17	40713071	T	C	204006	0.0262271	0.00353089	1.10755e-13	0.788436	0.000254387
Triglycerides_in_Large_LDL	rs67919208	17	45771873	C	T	204889	0.0253992	0.00305499	9.30668e-17	0.282906	0.0026056
Triglycerides_in_Large_LDL	rs7210027	17	65977053	T	C	204212	-0.0236857	0.00378549	3.93326e-10	0.043411	0.0455033
Triglycerides_in_Large_LDL	rs117760119	19	8432737	T	C	198279	-0.0413541	0.00559439	1.45117e-13	0.0156963	3.8992e-08
Triglycerides_in_Large_LDL	rs138175288	19	11189980	A	C	204847	-0.06657	0.00470559	2.04721e-45	0.000360019	1.05473e-18
Triglycerides_in_Large_LDL	rs58542926	19	19379549	T	C	204987	-0.0797848	0.00576354	1.46703e-43	4.32144e-06	4.01544e-31
Triglycerides_in_Large_LDL	rs41355649	19	33790556	A	G	204987	0.0379256	0.00603222	3.23961e-10	0.44978	0.805373
Triglycerides_in_Large_LDL	rs56113850	19	41353107	C	T	203345	0.0206646	0.00309382	2.4068e-11	0.646719	NA
Triglycerides_in_Large_LDL	rs429358	19	45411941	C	T	204987	0.0872206	0.00418842	3.28831e-96	6.06556e-09	1.87557e-32
Triglycerides_in_Large_LDL	rs838146	19	49248052	T	C	202762	-0.0289587	0.00307095	4.14668e-21	0.0768971	7.74648e-05
Triglycerides_in_Large_LDL	rs6088881	20	34165609	T	C	204636	0.0238202	0.00376469	2.50051e-10	0.983786	0.289156
Triglycerides_in_Large_LDL	rs2865505	20	39203782	A	G	203125	-0.0231637	0.00330708	2.49014e-12	0.919357	0.000231954
Triglycerides_in_Large_LDL	rs2092203	20	39858545	T	C	204176	0.0218906	0.00305565	7.86342e-13	0.0185433	6.75452e-07
Triglycerides_in_Large_LDL	rs6073958	20	44551855	C	T	204724	0.0699322	0.00383254	2.50608e-74	4.14083e-12	6.91343e-15
Triglycerides_in_Large_LDL	rs6090040	20	62692060	C	A	200589	-0.0194353	0.00308432	2.9573e-10	0.0418006	NA
Triglycerides_in_Large_LDL	rs1963676	21	40709960	T	C	202595	0.0235962	0.00309417	2.43153e-14	0.146919	0.112982
Triglycerides_in_Large_LDL	rs55951234	22	38601430	CCT	C	203704	0.0216349	0.00310153	3.05564e-12	0.130372	NA
Triglycerides_in_Large_VLDL	rs35615194	1	27118171	C	T	204876	0.0415486	0.00554544	6.79e-14	0.295849	4.10749e-07
Triglycerides_in_Large_VLDL	rs61781370	1	40045300	C	A	204620	0.0235596	0.0036163	7.29349e-11	0.0733103	6.86414e-05
Triglycerides_in_Large_VLDL	rs11207994	1	63047987	T	C	204395	-0.0733324	0.00315759	3.70619e-119	3.8086e-07	6.46459e-46
Triglycerides_in_Large_VLDL	rs2791544	1	219664400	G	A	201798	0.0205088	0.00310853	4.18932e-11	0.00653558	1.2452e-06
Triglycerides_in_Large_VLDL	rs61830291	1	221001142	C	A	204973	0.0349196	0.00510691	8.06894e-12	0.809087	0.00121787
Triglycerides_in_Large_VLDL	rs764992666	1	230295076	T	TCTTAAAGTGTTCAGCACTCCC	203136	-0.0377818	0.00310012	3.73846e-34	4.48135e-06	NA
Triglycerides_in_Large_VLDL	rs2678379	2	21226560	G	A	204764	0.0953781	0.0037448	7.18663e-143	3.11541e-07	1.34391e-32
Triglycerides_in_Large_VLDL	rs1260326	2	27730940	C	T	204973	-0.0988315	0.0030877	3.01848e-224	7.60689e-18	9.90411e-94
Triglycerides_in_Large_VLDL	rs1009358	2	65276452	C	T	204973	-0.0205662	0.00311774	4.21962e-11	0.0475777	0.000121177
Triglycerides_in_Large_VLDL	rs13389219	2	165528876	T	C	204895	-0.0421179	0.0030868	2.2714e-42	0.00104248	3.45699e-09
Triglycerides_in_Large_VLDL	rs2943647	2	227099975	C	T	204952	0.0377734	0.00316032	6.47049e-33	0.0176248	2.09299e-10
Triglycerides_in_Large_VLDL	rs2881654	3	12396955	A	G	204778	-0.0332498	0.00460632	5.28267e-13	0.0917997	4.9438e-06
Triglycerides_in_Large_VLDL	rs2240921	3	52830764	T	C	203669	-0.0383874	0.00465322	1.5982e-16	0.263113	1.44629e-05
Triglycerides_in_Large_VLDL	rs900048	3	136218930	T	C	204749	0.0216251	0.00333634	9.09053e-11	0.0864599	0.181526
Triglycerides_in_Large_VLDL	rs59950280	4	3452345	A	G	194163	0.0334613	0.00330334	4.14203e-24	0.00342787	NA
Triglycerides_in_Large_VLDL	rs10019888	4	26062990	G	A	202880	0.0281769	0.00411338	7.40237e-12	0.14153	0.011418
Triglycerides_in_Large_VLDL	rs1471251	4	87976359	T	A	203418	0.0330454	0.00310099	1.65435e-26	0.00869979	6.33388e-07
Triglycerides_in_Large_VLDL	rs2035816	4	100508556	G	A	204769	-0.0450497	0.00550546	2.79048e-16	0.160516	0.0154539
Triglycerides_in_Large_VLDL	rs11429307	5	55857025	GT	G	203270	0.049492	0.00387129	2.07265e-37	1.96088e-05	9.75753e-11
Triglycerides_in_Large_VLDL	rs11134475	5	156399950	G	A	204658	0.0343967	0.00313902	6.20881e-28	0.0210239	4.23499e-10
Triglycerides_in_Large_VLDL	rs28383314	6	32587213	C	T	204884	0.0353346	0.00311267	7.41337e-30	0.00142425	1.17294e-05
Triglycerides_in_Large_VLDL	rs998584	6	43757896	A	C	202865	0.03178	0.00303577	1.22338e-25	0.00201051	1.35546e-20
Triglycerides_in_Large_VLDL	rs7766106	6	127455138	T	C	204916	0.0292679	0.00302466	3.83936e-22	0.0052603	0.00304973
Triglycerides_in_Large_VLDL	rs113385622	6	130402567	AT	A	200488	-0.0249039	0.00345529	5.71919e-13	0.000133807	NA
Triglycerides_in_Large_VLDL	rs632057	6	139834012	G	T	204973	-0.0299741	0.00312327	8.31562e-22	0.0210359	2.68316e-09
Triglycerides_in_Large_VLDL	rs55730499	6	161005610	T	C	204751	-0.179323	0.00550341	2.7324e-232	2.83782e-06	3.00182e-06
Triglycerides_in_Large_VLDL	rs4719841	7	25997536	G	A	204973	0.0267957	0.00307489	2.94519e-18	0.0370816	8.9402e-06
Triglycerides_in_Large_VLDL	rs1534696	7	26397239	A	C	204973	-0.0202978	0.0030198	1.80268e-11	0.801408	3.02385e-05
Triglycerides_in_Large_VLDL	rs13246993	7	73022746	A	G	204850	-0.123179	0.004502	1.58888e-164	1.44793e-08	1.8786e-56
Triglycerides_in_Large_VLDL	rs6974288	7	130424212	G	A	196332	-0.0330669	0.00308595	8.77495e-27	1.88099e-05	8.28217e-16
Triglycerides_in_Large_VLDL	rs4500049	8	11521079	T	A	203806	-0.0311067	0.00303444	1.18461e-24	0.059795	0.208546
Triglycerides_in_Large_VLDL	rs35246381	8	18272535	T	C	204787	-0.032147	0.00363601	9.5345e-19	0.0266733	8.10968e-15
Triglycerides_in_Large_VLDL	rs328	8	19819724	G	C	204973	-0.182716	0.004985	3.67228e-293	7.17501e-24	5.76649e-62
Triglycerides_in_Large_VLDL	rs2081687	8	59388565	C	T	204973	-0.0253979	0.00319608	1.92664e-15	0.0274842	0.000197972
Triglycerides_in_Large_VLDL	rs28601761	8	126500031	G	C	195776	-0.0788136	0.00313366	2.3168e-139	1.4325e-06	1.16028e-69
Triglycerides_in_Large_VLDL	rs28712486	9	86481873	A	C	202625	-0.0233685	0.00362089	1.09324e-10	0.134049	NA
Triglycerides_in_Large_VLDL	rs57994353	9	139356987	C	T	204586	0.0215298	0.00329266	6.21897e-11	0.315258	0.146108
Triglycerides_in_Large_VLDL	rs762439986	10	64914518	C	CATA	204321	-0.0326633	0.00303235	4.76671e-27	0.101581	NA
Triglycerides_in_Large_VLDL	rs535286942	10	94797201	AT	A	194108	-0.0296926	0.0032181	2.81649e-20	0.410765	NA
Triglycerides_in_Large_VLDL	rs112407885	10	95297416	G	A	204665	0.0288836	0.00441169	5.88137e-11	0.470341	NA
Triglycerides_in_Large_VLDL	rs4294510	10	122992262	A	G	203247	-0.0196071	0.0030477	1.25056e-10	0.56704	0.00803785
Triglycerides_in_Large_VLDL	rs174567	11	61593005	G	A	204636	0.0334311	0.00316339	4.25275e-26	0.00100549	4.07133e-32
Triglycerides_in_Large_VLDL	rs35169799	11	64031241	T	C	204973	0.0472211	0.00620166	2.66324e-14	0.000822363	3.55902e-05
Triglycerides_in_Large_VLDL	11:116623213_TA_T	11	116623213	T	TA	204385	-0.207647	0.00434232	0	3.1497e-44	NA
Triglycerides_in_Large_VLDL	rs7134375	12	20473758	A	C	204973	-0.02266	0.00304824	1.05931e-13	0.848007	7.45624e-05
Triglycerides_in_Large_VLDL	rs68147365	12	57789359	A	G	204625	-0.0250014	0.00351899	1.20966e-12	0.161636	3.12642e-05
Triglycerides_in_Large_VLDL	rs113740515	12	123199410	A	G	204790	-0.0237985	0.00370054	1.26979e-10	0.733972	0.030506
Triglycerides_in_Large_VLDL	12:124503803_CAA_C	12	124503803	C	CAA	198856	0.0315381	0.00309365	2.1286e-24	0.0544515	NA
Triglycerides_in_Large_VLDL	rs7140110	13	114544024	C	T	204184	0.0268476	0.00331589	5.67961e-16	0.519146	1.68666e-05
Triglycerides_in_Large_VLDL	rs10459588	15	44365946	T	G	204973	-0.062539	0.00679159	3.34306e-20	0.57499	1.68307e-07
Triglycerides_in_Large_VLDL	rs261291	15	58680178	C	T	204278	-0.0393595	0.00315662	1.13721e-35	1.04984e-08	8.4419e-30
Triglycerides_in_Large_VLDL	rs11638671	15	63795628	C	T	204922	0.0267739	0.00318003	3.80823e-17	0.0526091	1.47342e-08
Triglycerides_in_Large_VLDL	rs7205804	16	57004889	A	G	204592	-0.0240307	0.00304542	3.0179e-15	0.509359	0.00165561
Triglycerides_in_Large_VLDL	rs2000999	16	72108093	A	G	204973	0.0295214	0.00386739	2.29594e-14	0.67159	0.00638722
Triglycerides_in_Large_VLDL	rs2925979	16	81534790	C	T	204973	-0.0306942	0.00329039	1.08461e-20	0.000507221	1.97727e-08
Triglycerides_in_Large_VLDL	rs74609824	17	17481353	T	G	204104	0.0435645	0.00636647	7.78775e-12	0.984389	4.41405e-06
Triglycerides_in_Large_VLDL	rs377227476	17	41912853	T	TCAAAA	182905	0.0500969	0.0057344	2.4305e-18	0.0315215	NA
Triglycerides_in_Large_VLDL	rs7211380	17	64206768	G	A	204216	-0.0520312	0.00600697	4.67673e-18	0.00799618	0.00376718
Triglycerides_in_Large_VLDL	rs60856912	17	65892343	T	G	202585	0.0286895	0.0041227	3.43975e-12	0.767236	0.00151533
Triglycerides_in_Large_VLDL	rs4969187	17	76405837	C	T	198449	-0.0201171	0.00317647	2.40703e-10	0.119484	0.000333533
Triglycerides_in_Large_VLDL	rs8106700	19	7200558	G	A	204221	-0.0251721	0.00337121	8.24929e-14	0.535211	NA
Triglycerides_in_Large_VLDL	rs117760119	19	8432737	T	C	198265	-0.0546451	0.00553893	5.93747e-23	0.072838	2.6292e-15
Triglycerides_in_Large_VLDL	rs58542926	19	19379549	T	C	204973	-0.114615	0.00570392	1.01699e-89	4.22679e-10	7.1991e-34
Triglycerides_in_Large_VLDL	rs5112	19	45430280	G	C	150915	0.0724154	0.00356178	9.03956e-92	5.32221e-13	NA
Triglycerides_in_Large_VLDL	rs6073958	20	44551855	C	T	204710	0.0376748	0.00379718	3.38794e-23	4.07682e-05	3.00335e-12
Triglycerides_in_Large_VLDL	rs55951234	22	38601430	CCT	C	203690	0.0201758	0.00307124	5.06884e-11	0.16372	NA
Triglycerides_in_LDL	rs551176418	1	27107263	TC	T	197910	0.0562805	0.00627846	3.15572e-19	0.23608	NA
Triglycerides_in_LDL	1:39948182_TTTTG_T	1	39948182	T	TTTTG	200572	0.0262192	0.0036706	9.16056e-13	0.52453	NA
Triglycerides_in_LDL	rs79439217	1	63060037	TAAGAA	T	204438	-0.0655539	0.00318591	5.58586e-94	1.54904e-05	8.74747e-34
Triglycerides_in_LDL	rs12740374	1	109817590	T	G	205066	-0.0539667	0.0036695	6.17289e-49	1.21995e-06	3.96894e-18
Triglycerides_in_LDL	rs2791544	1	219664400	G	A	201891	0.0219653	0.00313764	2.55677e-12	0.189453	0.0192329
Triglycerides_in_LDL	rs72736909	1	220999969	T	C	203917	0.0412528	0.00620309	2.93095e-11	0.731312	0.250568
Triglycerides_in_LDL	rs17315646	1	230295307	G	C	204936	-0.0366288	0.00311917	7.84341e-32	2.29207e-05	1.59243e-16
Triglycerides_in_LDL	rs556107	1	234853059	T	C	202801	0.0208408	0.00306899	1.11842e-11	0.0197877	8.02243e-06
Triglycerides_in_LDL	rs541041	2	21294975	A	G	205066	0.0870055	0.00397879	7.03673e-106	9.78039e-10	4.40305e-52
Triglycerides_in_LDL	rs1260326	2	27730940	C	T	205066	-0.109082	0.00311517	7.86099e-268	1.4377e-20	2.7039e-55
Triglycerides_in_LDL	rs10649609	2	165552706	AAAAAT	A	201703	-0.0320667	0.00318143	6.90844e-24	0.0154034	0.0439013
Triglycerides_in_LDL	rs6721748	2	203578306	G	C	204012	0.0205927	0.00305697	1.62875e-11	0.0756159	0.0644103
Triglycerides_in_LDL	2:227111435_TTA_T	2	227111435	T	TTA	204365	0.0310898	0.0031928	2.11023e-22	0.16813	NA
Triglycerides_in_LDL	rs6800707	3	52516293	G	C	203969	0.0255839	0.00389755	5.24689e-11	0.936908	0.00192233
Triglycerides_in_LDL	rs534944	3	135961031	G	T	204846	0.037691	0.00361349	1.82335e-25	0.0091452	2.205e-07
Triglycerides_in_LDL	rs56819515	3	170712913	A	T	204202	0.0373854	0.00461469	5.46387e-16	0.436225	8.53433e-07
Triglycerides_in_LDL	rs13108218	4	3443931	G	A	198757	-0.0283128	0.00319008	7.03261e-19	0.356366	NA
Triglycerides_in_LDL	rs34707604	4	69491456	C	T	171708	0.0291978	0.00390648	7.80509e-14	0.000541667	NA
Triglycerides_in_LDL	rs1471251	4	87976359	T	A	203511	0.030331	0.00313117	3.46874e-22	0.000140153	1.93699e-06
Triglycerides_in_LDL	rs2035816	4	100508556	G	A	204862	-0.0410368	0.00555748	1.5411e-13	0.756093	0.0548077
Triglycerides_in_LDL	rs9687846	5	55861894	A	G	205066	0.0432364	0.00380608	6.76706e-30	1.03663e-05	3.46355e-05
Triglycerides_in_LDL	rs726684	5	140772427	G	T	205066	0.0251524	0.00382282	4.73062e-11	0.354328	0.715767
Triglycerides_in_LDL	rs6882076	5	156390297	C	T	205066	0.0420642	0.00316248	2.37286e-40	0.000348094	4.79515e-23
Triglycerides_in_LDL	rs28383314	6	32587213	C	T	204977	0.0406901	0.00314155	2.362e-38	0.000270655	3.57593e-08
Triglycerides_in_LDL	rs998584	6	43757896	A	C	202958	0.0243358	0.00306494	2.03105e-15	0.013467	3.23345e-10
Triglycerides_in_LDL	rs78677597	6	100610044	C	A	204319	-0.0221656	0.00355416	4.48285e-10	0.14322	0.183359
Triglycerides_in_LDL	rs1936789	6	127419737	A	G	200650	0.0256549	0.00309401	1.1222e-16	0.00518179	0.0176698
Triglycerides_in_LDL	rs632057	6	139834012	G	T	205066	-0.0284416	0.00315264	1.87073e-19	0.0161464	3.03985e-05
Triglycerides_in_LDL	rs12208357	6	160543148	T	C	204195	0.061307	0.00604098	3.40907e-24	0.0841985	5.94138e-11
Triglycerides_in_LDL	rs55730499	6	161005610	T	C	204844	-0.075489	0.00556709	7.21998e-42	0.171022	0.329336
Triglycerides_in_LDL	rs12701713	7	1090505	A	G	204097	-0.0346566	0.00369477	6.66786e-21	0.0925731	4.47403e-07
Triglycerides_in_LDL	rs1018954	7	21549891	A	T	200220	0.0216432	0.0031097	3.41527e-12	0.904631	0.00990735
Triglycerides_in_LDL	rs6956599	7	72305056	G	A	204944	-0.0354615	0.00568726	4.51905e-10	0.624282	0.756297
Triglycerides_in_LDL	rs13234131	7	73025975	G	A	204990	-0.105893	0.00454498	6.52214e-120	3.38609e-10	2.77333e-26
Triglycerides_in_LDL	rs6974288	7	130424212	G	A	196421	-0.0274948	0.00311455	1.07538e-18	0.000694079	6.71357e-07
Triglycerides_in_LDL	rs35246381	8	18272535	T	C	204880	-0.0336896	0.00367039	4.39984e-20	0.00248039	3.21897e-09
Triglycerides_in_LDL	rs117199990	8	19820916	T	C	204986	-0.133776	0.00504516	1.16891e-154	6.17838e-10	2.69734e-34
Triglycerides_in_LDL	rs2081687	8	59388565	C	T	205066	-0.0287967	0.00322606	4.44106e-19	0.0365745	4.61922e-12
Triglycerides_in_LDL	rs28601761	8	126500031	G	C	195862	-0.100156	0.00315861	4.23676e-220	2.7427e-10	2.6994e-77
Triglycerides_in_LDL	rs686030	9	15304782	A	C	204695	0.037601	0.00438175	9.44695e-18	0.0387348	1.80689e-09
Triglycerides_in_LDL	rs296886	9	86592026	G	A	205066	-0.023539	0.00372295	2.57579e-10	0.0945993	0.00100824
Triglycerides_in_LDL	rs2740488	9	107661742	C	A	204077	-0.0363423	0.00347168	1.2271e-25	0.00498243	9.97522e-07
Triglycerides_in_LDL	rs79618354	10	5320950	A	G	203748	-0.0297849	0.00423871	2.11877e-12	0.380437	NA
Triglycerides_in_LDL	10:65224458_CA_C	10	65224458	C	CA	186204	-0.025367	0.00321502	3.03459e-15	0.725572	NA
Triglycerides_in_LDL	rs2068888	10	94839642	A	G	205066	-0.0302909	0.00306419	4.8713e-23	0.00139317	6.86293e-08
Triglycerides_in_LDL	rs174548	11	61571348	G	C	205066	0.0226605	0.00327748	4.72532e-12	1.10727e-05	1.50983e-06
Triglycerides_in_LDL	11:116623213_TA_T	11	116623213	T	TA	204478	-0.191858	0.0043874	0	3.89905e-38	NA
Triglycerides_in_LDL	rs73079476	12	21343833	C	A	204060	0.034609	0.0042909	7.3231e-16	0.287483	0.246449
Triglycerides_in_LDL	12:57753548_GATTA_G	12	57753548	G	GATTA	204330	-0.0274048	0.00355422	1.25872e-14	0.350629	NA
Triglycerides_in_LDL	rs7979473	12	121420260	G	A	200801	-0.0214888	0.00317166	1.24534e-11	0.771526	NA
Triglycerides_in_LDL	12:124503803_CAA_C	12	124503803	C	CAA	198945	0.0218578	0.00312157	2.52804e-12	0.592339	NA
Triglycerides_in_LDL	rs7140110	13	114544024	C	T	204277	0.0324491	0.00334721	3.22112e-22	0.312919	4.8979e-06
Triglycerides_in_LDL	rs11621594	14	24875832	G	A	187694	0.020786	0.00320975	9.44809e-11	0.39149	0.00118295
Triglycerides_in_LDL	rs774893527	14	64232517	T	TAA	204651	0.0316419	0.00417547	3.52252e-14	0.00459297	NA
Triglycerides_in_LDL	rs690170	15	43810422	C	G	204824	0.0631503	0.00595038	2.63913e-26	0.975085	NA
Triglycerides_in_LDL	rs1601933	15	58671559	T	C	193196	-0.125024	0.00313494	0	6.21982e-21	NA
Triglycerides_in_LDL	rs35980001	15	58722590	GC	G	201249	0.213405	0.00374052	0	9.2476e-54	0
Triglycerides_in_LDL	rs28583444	15	63357852	G	T	204333	-0.0265434	0.00386735	6.74047e-12	0.0171874	0.0281785
Triglycerides_in_LDL	rs56094562	15	63789186	C	A	202346	0.0233651	0.00322776	4.5428e-13	0.125262	NA
Triglycerides_in_LDL	rs113563886	16	67947158	C	T	204452	-0.0367961	0.0047675	1.18587e-14	0.938422	0.000846543
Triglycerides_in_LDL	rs2000999	16	72108093	A	G	205066	0.0378549	0.00390345	3.11469e-22	0.243904	1.85285e-11
Triglycerides_in_LDL	rs2925979	16	81534790	C	T	205066	-0.0261512	0.00332145	3.46682e-15	0.0290362	7.00719e-06
Triglycerides_in_LDL	rs2304969	17	4692559	T	G	201390	-0.0335596	0.00443055	3.6179e-14	0.505237	NA
Triglycerides_in_LDL	rs55714927	17	7080316	T	C	205066	-0.0250786	0.00386647	8.82358e-11	0.736793	0.0114422
Triglycerides_in_LDL	rs12945575	17	40713071	T	C	204084	0.0242713	0.00352884	6.08859e-12	0.317769	0.000136584
Triglycerides_in_LDL	rs67919208	17	45771873	C	T	204968	0.0239248	0.00305336	4.68963e-15	0.889552	0.00936419
Triglycerides_in_LDL	rs4794035	17	47360889	T	C	203975	-0.0202112	0.00306919	4.55382e-11	0.514026	0.966553
Triglycerides_in_LDL	rs7210027	17	65977053	T	C	204290	-0.0246394	0.00378354	7.42029e-11	0.695274	0.0306697
Triglycerides_in_LDL	rs117760119	19	8432737	T	C	198358	-0.0465959	0.00559117	7.87633e-17	0.462556	2.92283e-10
Triglycerides_in_LDL	rs147985405	19	11197750	GA	G	204690	-0.0587384	0.00471233	1.19643e-35	2.40149e-05	NA
Triglycerides_in_LDL	rs58542926	19	19379549	T	C	205066	-0.0787584	0.00576026	1.54286e-42	0.00534437	3.75057e-32
Triglycerides_in_LDL	rs56113850	19	41353107	C	T	203423	0.0210868	0.00309214	9.16334e-12	0.858757	NA
Triglycerides_in_LDL	rs429358	19	45411941	C	T	205066	0.082866	0.00418685	4.21209e-87	7.63414e-08	6.03722e-36
Triglycerides_in_LDL	rs838146	19	49248052	T	C	202838	-0.0289712	0.00306896	3.76255e-21	0.045726	6.39107e-05
Triglycerides_in_LDL	rs2865505	20	39203782	A	G	203203	-0.020636	0.00330533	4.29436e-10	0.548088	0.000122777
Triglycerides_in_LDL	rs2866372	20	39841091	T	C	204830	0.0203578	0.00305081	2.51421e-11	0.133889	5.81903e-07
Triglycerides_in_LDL	rs6073958	20	44551855	C	T	204803	0.0620486	0.00383103	5.82868e-59	8.63719e-07	2.85145e-16
Triglycerides_in_LDL	rs6090040	20	62692060	C	A	200667	-0.0197241	0.00308231	1.56622e-10	0.0980565	NA
Triglycerides_in_LDL	rs34091227	21	40714249	TA	T	203628	0.0202835	0.00307344	4.13239e-11	0.00697496	0.0529968
Triglycerides_in_LDL	rs55951234	22	38601430	CCT	C	203783	0.0207258	0.00309997	2.30256e-11	0.050237	NA
Triglycerides_in_Medium_HDL	rs2934744	1	63048045	C	A	204410	-0.102672	0.0031851	2.13634e-227	5.5663e-19	NA
Triglycerides_in_Medium_HDL	rs7528419	1	109817192	G	A	204929	0.0307108	0.00367388	6.3513e-17	0.00129201	1.28653e-08
Triglycerides_in_Medium_HDL	rs6689335	1	219628682	C	T	203036	0.019513	0.00310906	3.47706e-10	0.887994	0.00459228
Triglycerides_in_Medium_HDL	rs870527	2	20369701	A	T	204558	-0.0319008	0.00306065	1.97823e-25	0.000366727	2.22353e-11
Triglycerides_in_Medium_HDL	rs673548	2	21237544	A	G	204929	-0.0628981	0.00378648	6.34909e-62	0.000425831	1.87993e-21
Triglycerides_in_Medium_HDL	rs1260326	2	27730940	C	T	204929	-0.103464	0.00312113	2.50303e-240	3.56345e-24	4.12007e-46
Triglycerides_in_Medium_HDL	rs2165107	2	111931350	G	C	204582	-0.01905	0.00306165	4.91408e-10	0.0419046	0.212556
Triglycerides_in_Medium_HDL	rs13389219	2	165528876	T	C	204852	-0.0314779	0.0031214	6.55047e-24	0.00585777	0.000612363
Triglycerides_in_Medium_HDL	2:227111435_TTA_T	2	227111435	T	TTA	204231	0.0300435	0.00319837	5.86833e-21	0.133041	NA
Triglycerides_in_Medium_HDL	rs6800707	3	52516293	G	C	203834	0.0247279	0.00390415	2.39777e-10	0.448401	0.032852
Triglycerides_in_Medium_HDL	rs684773	3	135956305	C	A	204929	0.0282719	0.00361541	5.31497e-15	0.79158	0.188674
Triglycerides_in_Medium_HDL	rs56819515	3	170712913	A	T	204065	0.0365361	0.00462228	2.70668e-15	0.115031	0.000251233
Triglycerides_in_Medium_HDL	rs13108218	4	3443931	G	A	198624	-0.0220564	0.00319611	5.17802e-12	0.543068	NA
Triglycerides_in_Medium_HDL	rs293435	4	69588052	T	C	204070	0.0280381	0.00338382	1.17909e-16	0.000722509	NA
Triglycerides_in_Medium_HDL	rs60695258	4	88022709	T	C	204433	0.0404599	0.00312078	2.0093e-38	0.000616257	9.44847e-09
Triglycerides_in_Medium_HDL	rs2035816	4	100508556	G	A	204725	-0.0483352	0.00556582	3.83871e-18	0.427451	0.00315656
Triglycerides_in_Medium_HDL	rs9687846	5	55861894	A	G	204929	0.0356334	0.00381242	9.13196e-21	0.0133624	7.31488e-06
Triglycerides_in_Medium_HDL	rs272838	5	131638817	T	C	200773	0.0265493	0.00419249	2.41594e-10	0.92343	0.00713736
Triglycerides_in_Medium_HDL	rs28383314	6	32587213	C	T	204840	0.0422007	0.00314649	5.35156e-41	0.00173164	5.39934e-10
Triglycerides_in_Medium_HDL	rs998584	6	43757896	A	C	202821	0.0243161	0.00307013	2.38262e-15	0.00255784	2.54358e-09
Triglycerides_in_Medium_HDL	rs6458867	6	52629980	G	A	204075	-0.0233963	0.00319784	2.55859e-13	0.073229	2.05484e-06
Triglycerides_in_Medium_HDL	rs6916318	6	127435106	T	A	204034	0.0221252	0.00307151	5.89435e-13	0.000209468	0.0111368
Triglycerides_in_Medium_HDL	rs3861397	6	139828916	G	A	203614	0.0298469	0.00324042	3.2656e-20	0.0036089	0.000123552
Triglycerides_in_Medium_HDL	rs112201728	6	160551486	T	C	204461	0.0404195	0.00603009	2.04743e-11	0.137196	8.1709e-09
Triglycerides_in_Medium_HDL	rs55730499	6	161005610	T	C	204707	-0.0916201	0.00557435	1.15562e-60	0.0217061	0.0131934
Triglycerides_in_Medium_HDL	rs12701713	7	1090505	A	G	203961	-0.0287196	0.00370043	8.45394e-15	0.871951	0.00891765
Triglycerides_in_Medium_HDL	rs56001710	7	25983400	T	A	178251	-0.0323203	0.00332856	2.76822e-22	0.00024702	NA
Triglycerides_in_Medium_HDL	rs13234131	7	73025975	G	A	204853	-0.106855	0.00455185	1.06429e-121	3.91678e-09	3.34837e-30
Triglycerides_in_Medium_HDL	rs1057868	7	75615006	T	C	204929	0.0225343	0.00337987	2.61352e-11	0.000905776	7.14938e-05
Triglycerides_in_Medium_HDL	rs11762784	7	130424646	A	G	196720	-0.026235	0.00311537	3.75276e-17	0.0064763	3.05837e-05
Triglycerides_in_Medium_HDL	rs1915986	8	8114543	G	A	202920	-0.029699	0.00307512	4.60474e-22	0.0356529	0.427599
Triglycerides_in_Medium_HDL	rs4921913	8	18272377	T	C	204849	-0.0476156	0.00367782	2.53965e-38	4.05347e-05	1.79176e-17
Triglycerides_in_Medium_HDL	rs328	8	19819724	G	C	204929	-0.158809	0.00504426	4.88873e-217	1.0902e-10	4.34919e-57
Triglycerides_in_Medium_HDL	rs2081687	8	59388565	C	T	204929	-0.0252812	0.0032312	5.13785e-15	0.132699	8.74522e-09
Triglycerides_in_Medium_HDL	rs28601761	8	126500031	G	C	195734	-0.0913781	0.00316423	5.41577e-183	7.21814e-11	2.45768e-52
Triglycerides_in_Medium_HDL	rs9410887	9	86465395	C	T	203636	-0.0248326	0.00353791	2.24162e-12	0.758597	0.000294776
Triglycerides_in_Medium_HDL	rs1799777	9	107666035	GC	G	202989	-0.041966	0.00471211	5.3338e-19	0.0484297	2.66622e-05
Triglycerides_in_Medium_HDL	rs79618354	10	5320950	A	G	203611	-0.0380222	0.00424572	3.4115e-19	0.0261782	NA
Triglycerides_in_Medium_HDL	rs13095	10	64914372	C	G	204807	-0.0217916	0.00306251	1.11802e-12	0.464505	0.00185279
Triglycerides_in_Medium_HDL	rs2068888	10	94839642	A	G	204929	-0.0235083	0.00306944	1.88443e-14	0.00513614	1.05025e-05
Triglycerides_in_Medium_HDL	rs10883448	10	101904344	A	G	202804	0.0223255	0.00310225	6.19572e-13	0.355122	6.43799e-05
Triglycerides_in_Medium_HDL	rs148089364	10	103887353	T	C	204271	-0.0459198	0.00600665	2.10122e-14	0.00362502	0.000189219
Triglycerides_in_Medium_HDL	rs6486121	11	13355770	T	C	204442	0.0226325	0.00318238	1.14894e-12	0.0446979	5.82196e-05
Triglycerides_in_Medium_HDL	11:47120058_CT_C	11	47120058	C	CT	195144	-0.0305504	0.00429523	1.14223e-12	0.0188612	NA
Triglycerides_in_Medium_HDL	rs174560	11	61581764	C	T	204662	0.0463985	0.003283	2.49992e-45	5.48622e-08	3.90947e-20
Triglycerides_in_Medium_HDL	11:116623213_TA_T	11	116623213	T	TA	204341	-0.21835	0.00438817	0	4.0046e-56	NA
Triglycerides_in_Medium_HDL	rs73079476	12	21343833	C	A	203924	0.0267901	0.00429757	4.56191e-10	0.184461	0.022126
Triglycerides_in_Medium_HDL	rs9738226	12	121423659	G	A	204520	-0.0217346	0.00315611	5.73443e-12	0.665657	7.85536e-05
Triglycerides_in_Medium_HDL	rs863750	12	124505444	T	C	202884	0.0239773	0.00313823	2.17503e-14	0.595064	0.00188471
Triglycerides_in_Medium_HDL	rs6492721	13	95258944	C	T	204929	-0.0234416	0.00328927	1.03152e-12	0.0293243	3.27902e-06
Triglycerides_in_Medium_HDL	rs690170	15	43810422	C	G	204687	0.0635143	0.00595999	1.6471e-26	0.706028	NA
Triglycerides_in_Medium_HDL	rs1601934	15	58671721	A	G	202665	-0.151366	0.00329649	0	2.03361e-28	NA
Triglycerides_in_Medium_HDL	rs35980001	15	58722590	GC	G	201114	0.178149	0.00375611	0	7.48421e-47	3.58172e-231
Triglycerides_in_Medium_HDL	15:59155110_TGTG_T	15	59155110	T	TGTG	203927	-0.0387083	0.0061976	4.22756e-10	0.237039	NA
Triglycerides_in_Medium_HDL	rs8025505	15	102067841	T	C	202783	0.0323754	0.0035258	4.25199e-20	0.132417	1.10362e-09
Triglycerides_in_Medium_HDL	rs247616	16	56989590	T	C	204929	-0.0667811	0.00325741	2.60367e-93	5.11201e-10	1.0279e-53
Triglycerides_in_Medium_HDL	rs11150190	16	79734249	T	C	203155	0.0205465	0.00324465	2.4183e-10	0.000249636	0.000523687
Triglycerides_in_Medium_HDL	rs2925979	16	81534790	C	T	204929	-0.0242039	0.00332693	3.47335e-13	0.0107189	0.00044937
Triglycerides_in_Medium_HDL	rs704	17	26694861	A	G	204929	-0.0270705	0.00305278	7.54e-19	0.0122141	5.31426e-08
Triglycerides_in_Medium_HDL	rs60856912	17	65892343	T	G	202541	0.0267089	0.00416808	1.47809e-10	0.318481	0.159774
Triglycerides_in_Medium_HDL	rs2156552	18	47181668	T	A	204929	0.0584713	0.00398707	1.13975e-48	4.30677e-07	5.86178e-23
Triglycerides_in_Medium_HDL	rs117760119	19	8432737	T	C	198222	-0.0497577	0.0055993	6.36196e-19	0.0415303	1.07462e-13
Triglycerides_in_Medium_HDL	rs756350040	19	19370340	T	TGACA	203549	-0.0732261	0.00591789	3.7355e-35	0.0157853	NA
Triglycerides_in_Medium_HDL	rs7599	19	36038390	G	A	204929	0.0217842	0.00316716	6.08055e-12	0.020574	1.79534e-05
Triglycerides_in_Medium_HDL	rs7412	19	45412079	T	C	204929	0.276128	0.00556932	0	1.10452e-55	2.09339e-295
Triglycerides_in_Medium_HDL	rs10423928	19	46182304	A	T	204929	0.0249625	0.00385661	9.6507e-11	0.0320911	0.000476627
Triglycerides_in_Medium_HDL	rs739320	19	49261368	C	T	187845	-0.0244077	0.00327575	9.30013e-14	0.00255525	NA
Triglycerides_in_Medium_HDL	rs7679	20	44576502	C	T	204929	0.0695698	0.00392052	2.12593e-70	1.95778e-07	2.73847e-28
Triglycerides_in_Medium_HDL	rs55951234	22	38601430	CCT	C	203646	0.0200256	0.00310468	1.12001e-10	0.0228597	NA
Triglycerides_in_Medium_LDL	rs71636776	1	27083048	A	G	204132	0.0521576	0.00562102	1.72615e-20	0.163907	NA
Triglycerides_in_Medium_LDL	1:39948182_TTTTG_T	1	39948182	T	TTTTG	200282	0.0269152	0.00366076	1.95489e-13	0.484768	NA
Triglycerides_in_Medium_LDL	rs79439217	1	63060037	TAAGAA	T	204144	-0.0652465	0.00317776	1.38122e-93	8.63042e-07	1.38649e-34
Triglycerides_in_Medium_LDL	rs12740374	1	109817590	T	G	204770	-0.0564526	0.00365943	1.16242e-53	8.54148e-05	1.97468e-18
Triglycerides_in_Medium_LDL	rs2791544	1	219664400	G	A	201600	0.0238078	0.00312948	2.80474e-14	0.243229	0.00808054
Triglycerides_in_Medium_LDL	rs72736909	1	220999969	T	C	203621	0.0464212	0.00618608	6.20833e-14	0.0867535	0.124036
Triglycerides_in_Medium_LDL	rs17315646	1	230295307	G	C	204640	-0.0448538	0.00311056	4.09502e-47	0.000409793	2.14765e-22
Triglycerides_in_Medium_LDL	rs556107	1	234853059	T	C	202509	0.0217237	0.00306101	1.27994e-12	0.00199472	1.2734e-05
Triglycerides_in_Medium_LDL	rs4564803	2	21205502	T	G	204673	-0.0818288	0.00363977	8.54232e-112	0.0458657	6.33526e-42
Triglycerides_in_Medium_LDL	rs1260326	2	27730940	C	T	204770	-0.115346	0.00310591	7.05927e-301	1.2573e-26	3.39993e-67
Triglycerides_in_Medium_LDL	rs13389219	2	165528876	T	C	204693	-0.0348804	0.0031082	3.24146e-29	0.0211389	0.000664147
Triglycerides_in_Medium_LDL	rs6721748	2	203578306	G	C	203717	0.0207637	0.00304924	9.82302e-12	0.0169167	0.0359939
Triglycerides_in_Medium_LDL	2:227111435_TTA_T	2	227111435	T	TTA	204073	0.0359945	0.00318434	1.28533e-29	0.0191262	NA
Triglycerides_in_Medium_LDL	rs4518111	3	12377344	C	A	199626	-0.0197095	0.00309941	2.03361e-10	0.326662	NA
Triglycerides_in_Medium_LDL	rs3796343	3	52324169	G	A	202636	-0.027271	0.00401775	1.14306e-11	0.163945	NA
Triglycerides_in_Medium_LDL	rs534944	3	135961031	G	T	204550	0.0335674	0.00360461	1.26195e-20	0.0423466	1.65016e-05
Triglycerides_in_Medium_LDL	rs576198199	3	170688195	TGTGTGGGTTGC	T	195290	0.0402256	0.00532913	4.43067e-14	0.712651	0.00022287
Triglycerides_in_Medium_LDL	rs9872638	3	172266364	A	G	203050	0.0311839	0.00485277	1.31289e-10	0.147516	0.6263
Triglycerides_in_Medium_LDL	rs13108218	4	3443931	G	A	198474	-0.0328759	0.00318137	5.0241e-25	0.0879779	NA
Triglycerides_in_Medium_LDL	rs1471251	4	87976359	T	A	203215	0.0319334	0.00312254	1.52588e-24	0.000553291	4.26271e-06
Triglycerides_in_Medium_LDL	rs2035816	4	100508556	G	A	204568	-0.0403166	0.00554224	3.49137e-13	0.378665	0.0496978
Triglycerides_in_Medium_LDL	rs9686661	5	55861786	T	C	204670	0.0456366	0.00379766	2.96684e-33	0.0429516	1.00896e-05
Triglycerides_in_Medium_LDL	rs12916	5	74656539	C	T	204770	0.0200908	0.0031037	9.61757e-11	0.0123642	1.72939e-14
Triglycerides_in_Medium_LDL	rs726684	5	140772427	G	T	204770	0.0243261	0.0038127	1.7715e-10	0.376598	0.625143
Triglycerides_in_Medium_LDL	rs6882076	5	156390297	C	T	204770	0.0416443	0.00315451	8.92993e-40	0.00266526	1.61359e-23
Triglycerides_in_Medium_LDL	rs28383314	6	32587213	C	T	204681	0.0419816	0.00313319	6.37723e-41	0.000204543	3.68418e-08
Triglycerides_in_Medium_LDL	rs998584	6	43757896	A	C	202663	0.0297178	0.00305682	2.46252e-22	0.0581826	2.63413e-12
Triglycerides_in_Medium_LDL	rs1936789	6	127419737	A	G	200357	0.0294436	0.00308555	1.41003e-21	0.0241108	0.014883
Triglycerides_in_Medium_LDL	rs35551443	6	130401407	GA	G	190898	-0.0207472	0.0032437	1.59708e-10	0.0168113	NA
Triglycerides_in_Medium_LDL	rs632057	6	139834012	G	T	204770	-0.0307746	0.00314421	1.28626e-22	0.0236861	4.10101e-06
Triglycerides_in_Medium_LDL	rs55730499	6	161005610	T	C	204549	-0.106956	0.00555044	1.1402e-82	0.054689	0.83633
Triglycerides_in_Medium_LDL	rs12701713	7	1090505	A	G	203802	-0.0262163	0.00368559	1.13759e-12	0.111238	0.000125794
Triglycerides_in_Medium_LDL	rs1018954	7	21549891	A	T	199931	0.0202383	0.00310209	6.85748e-11	0.980092	0.0110335
Triglycerides_in_Medium_LDL	rs56001710	7	25983400	T	A	178116	-0.0208158	0.00331392	3.36446e-10	0.00884936	NA
Triglycerides_in_Medium_LDL	rs112577710	7	44200715	TTAATTA	T	201833	0.0274044	0.00423985	1.0253e-10	0.00510229	NA
Triglycerides_in_Medium_LDL	rs13234131	7	73025975	G	A	204694	-0.118064	0.00453119	2.02894e-149	1.41692e-08	1.73678e-34
Triglycerides_in_Medium_LDL	rs6974288	7	130424212	G	A	196134	-0.0314407	0.00310644	4.51274e-24	0.458783	3.46213e-08
Triglycerides_in_Medium_LDL	rs1883016	8	11629637	A	G	200970	0.025228	0.00358844	2.06672e-12	0.0679462	7.15475e-05
Triglycerides_in_Medium_LDL	rs4921913	8	18272377	T	C	204690	-0.0308622	0.00366334	3.64224e-17	0.0218158	2.33688e-10
Triglycerides_in_Medium_LDL	rs328	8	19819724	G	C	204770	-0.151793	0.0050243	4.59173e-200	2.42563e-10	2.30934e-41
Triglycerides_in_Medium_LDL	rs2081687	8	59388565	C	T	204770	-0.0286108	0.00321748	6.0333e-19	0.92326	2.42694e-11
Triglycerides_in_Medium_LDL	rs28601761	8	126500031	G	C	195584	-0.099864	0.00314977	4.79226e-220	4.99134e-09	4.92743e-80
Triglycerides_in_Medium_LDL	rs686030	9	15304782	A	C	204399	0.0377635	0.00436945	5.53273e-18	0.430215	2.85718e-11
Triglycerides_in_Medium_LDL	rs10125715	9	86528858	T	A	203026	-0.0228004	0.00348231	5.8657e-11	0.153904	0.000173569
Triglycerides_in_Medium_LDL	rs2740488	9	107661742	C	A	203784	-0.0378265	0.00346284	9.05436e-28	0.00116671	5.60149e-09
Triglycerides_in_Medium_LDL	rs7080386	10	65048306	A	C	204770	-0.0299377	0.00309008	3.41739e-22	0.0776656	0.0017201
Triglycerides_in_Medium_LDL	rs2068888	10	94839642	A	G	204770	-0.0323125	0.00305619	4.04585e-26	0.0530026	9.92642e-09
Triglycerides_in_Medium_LDL	rs174548	11	61571348	G	C	204770	0.0305901	0.0032684	8.09998e-21	0.208922	3.33945e-10
Triglycerides_in_Medium_LDL	rs35169799	11	64031241	T	C	204770	0.041611	0.0062432	2.6531e-11	0.052286	3.1464e-05
Triglycerides_in_Medium_LDL	11:116623213_TA_T	11	116623213	T	TA	204182	-0.206818	0.00437187	0	3.43869e-47	NA
Triglycerides_in_Medium_LDL	rs73079476	12	21343833	C	A	203765	0.0353827	0.00427981	1.37757e-16	0.0811952	0.113177
Triglycerides_in_Medium_LDL	rs7397189	12	57728776	G	T	204298	-0.0271016	0.00354948	2.26144e-14	0.0045791	0.000532227
Triglycerides_in_Medium_LDL	rs7133378	12	124409502	A	G	203536	-0.026252	0.00327021	9.99053e-16	0.0752522	0.0031227
Triglycerides_in_Medium_LDL	rs9568427	13	51051311	G	A	203704	0.0304114	0.00472921	1.27423e-10	0.0756268	0.192823
Triglycerides_in_Medium_LDL	rs7140110	13	114544024	C	T	203981	0.0340821	0.00333825	1.82149e-24	0.164106	1.83867e-06
Triglycerides_in_Medium_LDL	rs11621594	14	24875832	G	A	187416	0.0199481	0.0032005	4.59115e-10	0.402163	0.000407437
Triglycerides_in_Medium_LDL	rs774893527	14	64232517	T	TAA	204356	0.0302894	0.0041645	3.52228e-13	0.00838439	NA
Triglycerides_in_Medium_LDL	rs80339483	15	43401074	T	C	203497	0.0644505	0.00603207	1.22088e-26	0.342027	2.37746e-25
Triglycerides_in_Medium_LDL	rs1601934	15	58671721	A	G	202508	-0.133028	0.00328649	0	2.42483e-18	NA
Triglycerides_in_Medium_LDL	rs35980001	15	58722590	GC	G	200959	0.16227	0.00374387	0	8.03549e-37	7.56719e-253
Triglycerides_in_Medium_LDL	rs28583444	15	63357852	G	T	204037	-0.0256012	0.00385724	3.20521e-11	0.00915614	0.0181964
Triglycerides_in_Medium_LDL	rs56094562	15	63789186	C	A	202055	0.0264793	0.0032197	1.97723e-16	0.494367	NA
Triglycerides_in_Medium_LDL	rs2000999	16	72108093	A	G	204770	0.0418043	0.00389319	6.87542e-27	0.00023007	2.44684e-11
Triglycerides_in_Medium_LDL	rs2925979	16	81534790	C	T	204770	-0.0294025	0.00331293	7.0439e-19	0.125448	8.77474e-07
Triglycerides_in_Medium_LDL	rs2304969	17	4692559	T	G	201101	-0.0325755	0.00441936	1.69892e-13	0.204131	NA
Triglycerides_in_Medium_LDL	rs55714927	17	7080316	T	C	204770	-0.0285743	0.00385594	1.26348e-13	0.0962971	0.0064967
Triglycerides_in_Medium_LDL	rs12945575	17	40713071	T	C	203789	0.0246653	0.00351935	2.41643e-12	0.667824	9.10759e-05
Triglycerides_in_Medium_LDL	rs67919208	17	45771873	C	T	204672	0.0228953	0.00304529	5.57332e-14	0.413489	0.0140301
Triglycerides_in_Medium_LDL	rs4794035	17	47360889	T	C	203682	-0.0207418	0.0030613	1.24324e-11	0.058668	0.830757
Triglycerides_in_Medium_LDL	rs7210027	17	65977053	T	C	203997	-0.025199	0.00377348	2.4299e-11	0.0809018	0.0222622
Triglycerides_in_Medium_LDL	rs117760119	19	8432737	T	C	198071	-0.0521638	0.00557593	8.4292e-21	0.000853569	7.98438e-12
Triglycerides_in_Medium_LDL	rs138175288	19	11189980	A	C	204631	-0.0541923	0.00469161	7.46767e-31	0.00341914	1.1658e-15
Triglycerides_in_Medium_LDL	rs58542926	19	19379549	T	C	204770	-0.0827643	0.0057451	4.99737e-47	1.35753e-05	7.98559e-31
Triglycerides_in_Medium_LDL	rs7250869	19	33887405	C	T	204272	-0.020715	0.00329502	3.24801e-10	0.232543	0.00455814
Triglycerides_in_Medium_LDL	rs56113850	19	41353107	C	T	203131	0.0191921	0.00308425	4.89852e-10	0.23647	NA
Triglycerides_in_Medium_LDL	rs429358	19	45411941	C	T	204770	0.0935479	0.00417474	4.47214e-111	2.53902e-07	3.58056e-42
Triglycerides_in_Medium_LDL	rs838146	19	49248052	T	C	202547	-0.0272568	0.00306095	5.39644e-19	0.136095	6.26224e-05
Triglycerides_in_Medium_LDL	rs12610709	19	56102362	A	G	203430	0.0252752	0.00406223	4.91791e-10	0.192055	0.00628621
Triglycerides_in_Medium_LDL	rs2865505	20	39203782	A	G	202910	-0.0214302	0.00329661	8.0141e-11	0.696257	8.32302e-05
Triglycerides_in_Medium_LDL	rs2866372	20	39841091	T	C	204536	0.0212806	0.00304265	2.67799e-12	0.141194	7.50753e-07
Triglycerides_in_Medium_LDL	rs7679	20	44576502	C	T	204770	0.0779408	0.00390321	1.26121e-88	3.21038e-07	7.51969e-25
Triglycerides_in_Medium_LDL	rs6090040	20	62692060	C	A	200379	-0.0204246	0.00307443	3.07374e-11	0.0320608	NA
Triglycerides_in_Medium_LDL	rs1963676	21	40709960	T	C	202381	0.0228546	0.00308429	1.26785e-13	0.713405	0.244121
Triglycerides_in_Medium_LDL	rs55951234	22	38601430	CCT	C	203487	0.0230865	0.00309173	8.22657e-14	0.123074	NA
Triglycerides_in_Medium_VLDL	rs34353981	1	27213362	C	T	204202	0.0435733	0.00560665	7.77889e-15	0.532291	2.51535e-09
Triglycerides_in_Medium_VLDL	1:39948182_TTTTG_T	1	39948182	T	TTTTG	200076	0.0229024	0.00365701	3.79381e-10	0.415331	NA
Triglycerides_in_Medium_VLDL	rs11207994	1	63047987	T	C	203983	-0.0814133	0.00317387	6.99489e-145	3.4926e-07	3.2981e-61
Triglycerides_in_Medium_VLDL	rs12740374	1	109817590	T	G	204561	-0.0290361	0.00365636	2.01163e-15	0.000659568	2.73196e-06
Triglycerides_in_Medium_VLDL	rs2791544	1	219664400	G	A	201395	0.0206485	0.00312544	3.94282e-11	0.0479223	8.50041e-06
Triglycerides_in_Medium_VLDL	rs72736909	1	220999969	T	C	203412	0.042559	0.0061778	5.63421e-12	0.551618	0.0448876
Triglycerides_in_Medium_VLDL	rs764992666	1	230295076	T	TCTTAAAGTGTTCAGCACTCCC	202725	-0.0372788	0.00311685	5.87579e-33	3.78399e-06	NA
Triglycerides_in_Medium_VLDL	rs1107851	2	20371613	C	T	203532	-0.0200177	0.00305164	5.40597e-11	0.61788	3.287e-06
Triglycerides_in_Medium_VLDL	rs2678379	2	21226560	G	A	204352	0.112119	0.00376282	1.13352e-194	2.60243e-09	9.96997e-56
Triglycerides_in_Medium_VLDL	rs1260326	2	27730940	C	T	204561	-0.104362	0.00310355	3.27057e-247	2.12527e-18	8.39136e-99
Triglycerides_in_Medium_VLDL	rs2540951	2	65276736	G	A	204278	-0.0198394	0.00313749	2.56483e-10	0.0809853	0.000147237
Triglycerides_in_Medium_VLDL	rs13389219	2	165528876	T	C	204484	-0.0408149	0.00310377	1.7629e-39	0.0535048	2.98768e-08
Triglycerides_in_Medium_VLDL	rs2943647	2	227099975	C	T	204541	0.0370359	0.00317774	2.21938e-31	0.0717162	3.85276e-10
Triglycerides_in_Medium_VLDL	rs2881654	3	12396955	A	G	204368	-0.0294784	0.00463155	1.96103e-10	0.0718589	1.91774e-05
Triglycerides_in_Medium_VLDL	rs17052058	3	52344680	G	A	204302	-0.0334684	0.00393851	1.94613e-17	0.143866	3.47764e-06
Triglycerides_in_Medium_VLDL	rs900048	3	136218930	T	C	204337	0.0225679	0.00335447	1.72821e-11	0.0264177	0.105488
Triglycerides_in_Medium_VLDL	rs9833915	3	172266021	G	A	202861	0.0327409	0.00484261	1.37411e-11	0.0523355	0.205021
Triglycerides_in_Medium_VLDL	rs59950280	4	3452345	A	G	193768	0.0378421	0.00332148	4.62445e-30	0.0353643	NA
Triglycerides_in_Medium_VLDL	rs57996145	4	26062913	GT	G	200329	0.0283556	0.00415998	9.368e-12	0.244849	0.00683322
Triglycerides_in_Medium_VLDL	rs1471251	4	87976359	T	A	203006	0.0348225	0.00311763	5.85981e-29	0.00333347	1.24234e-07
Triglycerides_in_Medium_VLDL	rs2035816	4	100508556	G	A	204359	-0.0475395	0.00553511	8.855e-18	0.22204	0.00564484
Triglycerides_in_Medium_VLDL	rs11429307	5	55857025	GT	G	202861	0.0502539	0.0038924	4.04988e-38	1.43156e-05	4.66591e-10
Triglycerides_in_Medium_VLDL	rs12916	5	74656539	C	T	204561	0.0226838	0.0030993	2.5075e-13	0.00702177	3.46719e-13
Triglycerides_in_Medium_VLDL	rs11134475	5	156399950	G	A	204249	0.038551	0.0031559	2.63925e-34	0.00704477	1.09755e-14
Triglycerides_in_Medium_VLDL	rs28383314	6	32587213	C	T	204472	0.0413646	0.00312911	7.05321e-40	0.000531779	9.52707e-07
Triglycerides_in_Medium_VLDL	rs998584	6	43757896	A	C	202456	0.0321649	0.00305222	5.85024e-26	0.0188911	5.72094e-21
Triglycerides_in_Medium_VLDL	rs6458869	6	52630269	A	C	203995	-0.0214125	0.00317763	1.60457e-11	0.520911	6.53118e-05
Triglycerides_in_Medium_VLDL	rs7766106	6	127455138	T	C	204504	0.0295491	0.00304069	2.55824e-22	0.00540373	0.00394154
Triglycerides_in_Medium_VLDL	rs10499172	6	130390657	C	G	204500	-0.0242882	0.00345201	1.98519e-12	0.000432301	7.31469e-05
Triglycerides_in_Medium_VLDL	rs632057	6	139834012	G	T	204561	-0.0314578	0.00314005	1.28347e-23	0.0119761	3.44804e-10
Triglycerides_in_Medium_VLDL	rs55730499	6	161005610	T	C	204341	-0.145384	0.00553837	1.26994e-151	0.0012342	0.00106844
Triglycerides_in_Medium_VLDL	rs56001710	7	25983400	T	A	177935	-0.0258589	0.00331105	5.75425e-15	0.00220687	NA
Triglycerides_in_Medium_VLDL	rs1534696	7	26397239	A	C	204561	-0.0205511	0.00303637	1.30632e-11	0.978593	6.79956e-05
Triglycerides_in_Medium_VLDL	rs13246993	7	73022746	A	G	204438	-0.129892	0.00452444	6.76709e-181	8.25836e-09	9.52468e-62
Triglycerides_in_Medium_VLDL	rs6974288	7	130424212	G	A	195936	-0.0335104	0.00310275	3.49517e-27	0.000155777	4.29287e-15
Triglycerides_in_Medium_VLDL	rs4500049	8	11521079	T	A	203397	-0.0312016	0.00305113	1.53381e-24	0.00988749	0.0620174
Triglycerides_in_Medium_VLDL	rs35246381	8	18272535	T	C	204375	-0.0334136	0.00365583	6.31087e-20	0.0278749	2.24861e-16
Triglycerides_in_Medium_VLDL	rs328	8	19819724	G	C	204561	-0.191011	0.00501088	8.01656984290794e-317	1.11778e-21	4.1057e-71
Triglycerides_in_Medium_VLDL	rs2081687	8	59388565	C	T	204561	-0.0268523	0.00321331	6.49489e-17	0.0611194	5.37945e-06
Triglycerides_in_Medium_VLDL	rs28601761	8	126500031	G	C	195383	-0.0862085	0.00314922	1.1302e-164	4.81879e-09	3.99916e-79
Triglycerides_in_Medium_VLDL	rs2244278	9	107661129	A	C	203937	-0.0314833	0.00470897	2.3022e-11	0.111053	9.54791e-07
Triglycerides_in_Medium_VLDL	rs762439986	10	64914518	C	CATA	203910	-0.0339615	0.00304877	8.22322e-29	0.0305269	NA
Triglycerides_in_Medium_VLDL	rs535286942	10	94797201	AT	A	193722	-0.0318956	0.00323569	6.44558e-23	0.634605	NA
Triglycerides_in_Medium_VLDL	rs113344423	10	95316037	A	G	199900	0.0423664	0.00668249	2.30382e-10	0.00262438	0.093294
Triglycerides_in_Medium_VLDL	rs76613195	11	14427402	A	C	201918	-0.0277993	0.00439345	2.49758e-10	0.0420382	0.150281
Triglycerides_in_Medium_VLDL	rs174560	11	61581764	C	T	204294	0.0286159	0.00326599	1.93586e-18	0.000512226	1.29443e-23
Triglycerides_in_Medium_VLDL	rs11231721	11	63957835	A	G	204164	0.0492237	0.00649259	3.42983e-14	0.207465	0.0132042
Triglycerides_in_Medium_VLDL	rs1974718	11	116606766	A	G	204552	-0.234758	0.00606742	0	3.24701e-29	2.40286e-175
Triglycerides_in_Medium_VLDL	rs7134375	12	20473758	A	C	204561	-0.0208371	0.00306481	1.05776e-11	0.756325	1.85282e-05
Triglycerides_in_Medium_VLDL	rs67981690	12	21343886	G	A	202268	0.0298612	0.00460446	8.8767e-11	0.177807	0.0294814
Triglycerides_in_Medium_VLDL	rs68147365	12	57789359	A	G	204213	-0.0269287	0.00353788	2.71977e-14	0.230553	1.21828e-05
Triglycerides_in_Medium_VLDL	rs113740515	12	123199410	A	G	204379	-0.0243828	0.00372081	5.64888e-11	0.823822	0.0393507
Triglycerides_in_Medium_VLDL	12:124503803_CAA_C	12	124503803	C	CAA	198455	0.0311636	0.00310993	1.25304e-23	0.182262	NA
Triglycerides_in_Medium_VLDL	rs7140110	13	114544024	C	T	203774	0.0300369	0.00333359	2.07044e-19	0.954215	3.05239e-06
Triglycerides_in_Medium_VLDL	rs80339483	15	43401074	T	C	203288	0.0599567	0.00602381	2.47013e-23	0.330418	2.88582e-15
Triglycerides_in_Medium_VLDL	rs118091818	15	44821628	C	A	201712	0.04643	0.00622493	8.77101e-14	0.132809	8.12173e-12
Triglycerides_in_Medium_VLDL	rs11636917	15	63793873	C	T	204561	0.0275223	0.00319524	7.13402e-18	0.113059	1.85851e-08
Triglycerides_in_Medium_VLDL	rs247616	16	56989590	T	C	204561	-0.0351132	0.00324186	2.49169e-27	0.760981	5.80173e-07
Triglycerides_in_Medium_VLDL	rs2000999	16	72108093	A	G	204561	0.0375078	0.00388813	5.12974e-22	0.707856	3.15758e-05
Triglycerides_in_Medium_VLDL	rs2925979	16	81534790	C	T	204561	-0.0324834	0.00330834	9.46688e-23	0.00142939	2.35955e-09
Triglycerides_in_Medium_VLDL	rs74609824	17	17481353	T	G	203693	0.0457564	0.0064011	8.82086e-13	0.657757	1.92334e-06
Triglycerides_in_Medium_VLDL	rs377227476	17	41912853	T	TCAAAA	182533	0.0506561	0.00576421	1.53487e-18	0.215495	NA
Triglycerides_in_Medium_VLDL	rs7211380	17	64206768	G	A	203805	-0.049293	0.00604107	3.37883e-16	0.00658919	0.0114623
Triglycerides_in_Medium_VLDL	rs115210018	17	65880539	C	T	203899	0.028129	0.00385087	2.79132e-13	0.504068	NA
Triglycerides_in_Medium_VLDL	rs8106700	19	7200558	G	A	203809	-0.0238879	0.00338988	1.83629e-12	0.278383	NA
Triglycerides_in_Medium_VLDL	rs117760119	19	8432737	T	C	197866	-0.0571159	0.00556915	1.13078e-24	0.250252	6.44424e-19
Triglycerides_in_Medium_VLDL	rs6511720	19	11202306	T	G	204561	-0.0351093	0.00467656	6.05081e-14	0.0393536	4.73841e-11
Triglycerides_in_Medium_VLDL	rs58542926	19	19379549	T	C	204561	-0.12244	0.00573396	4.66193e-101	1.6529e-09	7.12104e-46
Triglycerides_in_Medium_VLDL	rs11671010	19	35559474	C	T	204561	0.0267171	0.0039384	1.17415e-11	0.299736	0.00040086
Triglycerides_in_Medium_VLDL	rs484195	19	45421877	G	A	195626	0.0693203	0.00319727	4.10864e-104	5.32677e-09	3.56274e-54
Triglycerides_in_Medium_VLDL	rs739320	19	49261368	C	T	187498	-0.0219754	0.00325673	1.50643e-11	0.0024473	NA
Triglycerides_in_Medium_VLDL	rs6073958	20	44551855	C	T	204298	0.0544653	0.00381706	3.59732e-46	7.90855e-06	1.68718e-18
Triglycerides_in_Medium_VLDL	rs55951234	22	38601430	CCT	C	203280	0.0213043	0.00308785	5.23746e-12	0.0778624	NA
Triglycerides_in_Small_HDL	rs551176418	1	27107263	TC	T	197349	0.0488504	0.00622374	4.21313e-15	0.486079	NA
Triglycerides_in_Small_HDL	rs61779330	1	39967223	A	G	203483	0.0261959	0.00360826	3.88551e-13	0.292839	3.59478e-05
Triglycerides_in_Small_HDL	rs2934744	1	63048045	C	A	203971	-0.0839073	0.00315396	1.13487e-155	7.51105e-09	NA
Triglycerides_in_Small_HDL	1:93882912_GA_G	1	93882912	G	GA	202119	0.0251334	0.00369053	9.77109e-12	0.606946	NA
Triglycerides_in_Small_HDL	rs6689335	1	219628682	C	T	202602	0.0228035	0.00307627	1.24232e-13	0.901153	0.000153147
Triglycerides_in_Small_HDL	rs61830291	1	221001142	C	A	204490	0.0365164	0.00510855	8.82876e-13	0.190583	0.00482013
Triglycerides_in_Small_HDL	rs764992666	1	230295076	T	TCTTAAAGTGTTCAGCACTCCC	202654	-0.0342112	0.00310076	2.69329e-28	0.000285264	NA
Triglycerides_in_Small_HDL	rs2678379	2	21226560	G	A	204282	0.0887277	0.00374697	8.55155e-124	4.36323e-07	4.35411e-51
Triglycerides_in_Small_HDL	rs1260326	2	27730940	C	T	204490	-0.114077	0.00308627	4.43131e-298	8.96279e-22	1.10181e-79
Triglycerides_in_Small_HDL	rs72833852	2	121306758	C	G	203056	0.0287737	0.00456964	3.04632e-10	0.525755	NA
Triglycerides_in_Small_HDL	rs13389219	2	165528876	T	C	204413	-0.041262	0.00308815	1.05712e-40	0.00146355	1.43702e-07
Triglycerides_in_Small_HDL	2:227111435_TTA_T	2	227111435	T	TTA	203794	0.0423928	0.0031642	6.49771e-41	0.0369258	NA
Triglycerides_in_Small_HDL	rs6800707	3	52516293	G	C	203398	0.031579	0.00386295	2.97946e-16	0.841967	2.45787e-05
Triglycerides_in_Small_HDL	rs684773	3	135956305	C	A	204490	0.0300875	0.00357763	4.12997e-17	0.623484	0.0439298
Triglycerides_in_Small_HDL	rs9844972	3	150097635	C	G	200618	0.0408391	0.00609187	2.03514e-11	0.00186474	0.895224
Triglycerides_in_Small_HDL	rs576198199	3	170688195	TGTGTGGGTTGC	T	195022	0.0338275	0.00529378	1.66204e-10	0.748942	0.00699791
Triglycerides_in_Small_HDL	rs9833915	3	172266021	G	A	202792	0.0303985	0.00481843	2.81779e-10	0.11829	0.299573
Triglycerides_in_Small_HDL	rs13108218	4	3443931	G	A	198199	-0.031249	0.00316223	5.04684e-23	0.686604	NA
Triglycerides_in_Small_HDL	rs12498488	4	26031219	G	C	202627	0.0277203	0.0040553	8.1916e-12	0.356424	0.00250482
Triglycerides_in_Small_HDL	rs1471251	4	87976359	T	A	202936	0.0392554	0.00310225	1.09974e-36	0.00144735	6.40836e-09
Triglycerides_in_Small_HDL	rs2035816	4	100508556	G	A	204288	-0.0443324	0.0055075	8.35995e-16	0.660233	0.0362739
Triglycerides_in_Small_HDL	rs9687846	5	55861894	A	G	204490	0.0505915	0.00377167	5.24101e-41	0.000107016	1.42081e-11
Triglycerides_in_Small_HDL	rs11134475	5	156399950	G	A	204178	0.0268551	0.0031407	1.23193e-17	0.171217	3.07098e-07
Triglycerides_in_Small_HDL	rs28383314	6	32587213	C	T	204401	0.0418572	0.00311356	3.49791e-41	0.00939231	3.88126e-08
Triglycerides_in_Small_HDL	rs998584	6	43757896	A	C	202385	0.0340617	0.00303729	3.53023e-29	0.000238765	1.24567e-18
Triglycerides_in_Small_HDL	rs6458867	6	52629980	G	A	203638	-0.0206465	0.00316433	6.82679e-11	0.485788	1.52067e-06
Triglycerides_in_Small_HDL	rs2745353	6	127452935	T	C	204490	0.028532	0.00302582	4.16166e-21	0.00085759	1.84432e-05
Triglycerides_in_Small_HDL	rs9375695	6	130358944	T	G	203904	0.0206354	0.00328697	3.43786e-10	0.0188292	0.00272562
Triglycerides_in_Small_HDL	rs632057	6	139834012	G	T	204490	-0.0340979	0.00312418	1.00375e-27	0.00140485	7.58564e-09
Triglycerides_in_Small_HDL	rs4646272	6	160551093	G	T	203751	-0.0523788	0.00638592	2.37329e-16	0.0989134	0.0838533
Triglycerides_in_Small_HDL	rs55730499	6	161005610	T	C	204271	-0.105772	0.00551471	6.41774e-82	0.0203034	0.0059661
Triglycerides_in_Small_HDL	rs4410790	7	17284577	C	T	204490	0.0197058	0.00313525	3.27989e-10	0.511695	4.77361e-11
Triglycerides_in_Small_HDL	rs56001710	7	25983400	T	A	177874	-0.030355	0.00329455	3.18355e-20	0.00248536	NA
Triglycerides_in_Small_HDL	rs1534696	7	26397239	A	C	204490	-0.0209363	0.00302121	4.22723e-12	0.792256	0.000604262
Triglycerides_in_Small_HDL	rs13234131	7	73025975	G	A	204415	-0.130877	0.00449993	1.36148e-185	3.75731e-12	3.41561e-54
Triglycerides_in_Small_HDL	rs11762784	7	130424646	A	G	196297	-0.0339224	0.0030834	3.82472e-28	0.000258023	7.19559e-13
Triglycerides_in_Small_HDL	rs4500049	8	11521079	T	A	203326	-0.0305972	0.00303569	6.9201e-24	0.0339131	0.0279781
Triglycerides_in_Small_HDL	rs4921913	8	18272377	T	C	204410	-0.040454	0.00363979	1.08841e-28	0.00179141	1.4731e-13
Triglycerides_in_Small_HDL	rs117026536	8	19818773	T	G	204048	-0.194587	0.00501024	0	1.39232e-15	NA
Triglycerides_in_Small_HDL	rs11781439	8	20573754	A	C	204016	0.0243294	0.00386611	3.12007e-10	0.156539	0.0022709
Triglycerides_in_Small_HDL	rs2081687	8	59388565	C	T	204490	-0.0218535	0.00319743	8.24033e-12	0.152502	1.42188e-05
Triglycerides_in_Small_HDL	rs28446899	8	72396213	T	C	203890	0.0373063	0.00568372	5.2609e-11	0.000119598	0.0326843
Triglycerides_in_Small_HDL	rs28601761	8	126500031	G	C	195314	-0.0961366	0.00313011	1.17201e-206	1.13749e-09	1.15529e-76
Triglycerides_in_Small_HDL	rs9410887	9	86465395	C	T	203201	-0.0263349	0.00350084	5.39762e-14	0.740879	3.06538e-05
Triglycerides_in_Small_HDL	rs13095	10	64914372	C	G	204369	-0.0314246	0.00302993	3.39409e-25	0.298707	1.48726e-06
Triglycerides_in_Small_HDL	rs2068888	10	94839642	A	G	204490	-0.0325374	0.00303684	8.87263e-27	0.00296142	2.38356e-11
Triglycerides_in_Small_HDL	rs10787517	10	115814806	A	T	145646	-0.0243507	0.00373683	7.22493e-11	0.747911	NA
Triglycerides_in_Small_HDL	11:13354509_CT_C	11	13354509	C	CT	196774	0.0204711	0.00318522	1.30517e-10	0.0491998	NA
Triglycerides_in_Small_HDL	rs76613195	11	14427402	A	C	201847	-0.0276096	0.00437342	2.74168e-10	0.109093	0.0536865
Triglycerides_in_Small_HDL	rs10838681	11	47275064	A	G	204490	-0.0308924	0.0034018	1.08329e-19	0.036602	5.18831e-08
Triglycerides_in_Small_HDL	rs174566	11	61592362	G	A	204137	0.0619446	0.00316269	2.43753e-85	1.40031e-11	1.53488e-51
Triglycerides_in_Small_HDL	rs35169799	11	64031241	T	C	204490	0.0484171	0.00620316	5.96668e-15	0.00159725	2.92163e-05
Triglycerides_in_Small_HDL	rs1974718	11	116606766	A	G	204481	-0.242334	0.00603539	0	2.04005e-33	4.58118e-201
Triglycerides_in_Small_HDL	rs7134375	12	20473758	A	C	204490	-0.0242738	0.00304937	1.72516e-15	0.620905	1.9551e-07
Triglycerides_in_Small_HDL	rs67981690	12	21343886	G	A	202197	0.0304533	0.00458068	2.97437e-11	0.0337929	0.000926089
Triglycerides_in_Small_HDL	rs68147365	12	57789359	A	G	204142	-0.0284602	0.00352031	6.27243e-16	0.45677	0.000604581
Triglycerides_in_Small_HDL	rs3922628	12	123209295	A	T	201639	-0.0294797	0.00373592	3.01555e-15	0.171779	0.00287139
Triglycerides_in_Small_HDL	rs863750	12	124505444	T	C	202447	0.0333249	0.00310442	7.11521e-27	0.156702	1.03114e-06
Triglycerides_in_Small_HDL	rs3741521	12	125264293	A	G	193255	0.0218599	0.00332504	4.89909e-11	0.400774	0.00879262
Triglycerides_in_Small_HDL	rs7140110	13	114544024	C	T	203703	0.0223731	0.0033173	1.54095e-11	0.408332	0.000535913
Triglycerides_in_Small_HDL	rs11636523	15	42051902	C	T	203399	-0.0212183	0.00328879	1.10854e-10	0.847396	0.113431
Triglycerides_in_Small_HDL	rs80339483	15	43401074	T	C	203217	0.0673807	0.00599415	2.61404e-29	0.0847801	2.06617e-22
Triglycerides_in_Small_HDL	rs7177289	15	58680184	T	C	203781	0.0737823	0.0031578	1.39728e-120	2.14529e-07	6.46588e-49
Triglycerides_in_Small_HDL	rs2062427	15	63794279	T	G	204451	0.0222782	0.00318169	2.53104e-12	0.0885913	3.84331e-05
Triglycerides_in_Small_HDL	rs12928099	16	15150505	A	C	203836	-0.0254554	0.00332188	1.82498e-14	0.000249227	0.000552269
Triglycerides_in_Small_HDL	rs247616	16	56989590	T	C	204490	-0.100196	0.00321907	3.39179e-212	2.69854e-16	2.85623e-107
Triglycerides_in_Small_HDL	rs113563886	16	67947158	C	T	203877	-0.030032	0.00472495	2.07449e-10	0.919186	0.00143337
Triglycerides_in_Small_HDL	rs2000999	16	72108093	A	G	204490	0.0298792	0.00386903	1.14435e-14	0.36277	0.000132768
Triglycerides_in_Small_HDL	rs2925979	16	81534790	C	T	204490	-0.0366389	0.00329153	9.00569e-29	0.000588828	1.34483e-10
Triglycerides_in_Small_HDL	rs55714927	17	7080316	T	C	204490	-0.0242644	0.00383147	2.41052e-10	0.43397	0.032394
Triglycerides_in_Small_HDL	rs74609824	17	17481353	T	G	203622	0.0456781	0.00637056	7.51473e-13	0.618149	3.84772e-05
Triglycerides_in_Small_HDL	rs12945575	17	40713071	T	C	203511	0.0230465	0.00349743	4.42258e-11	0.458639	0.00064811
Triglycerides_in_Small_HDL	rs231477	17	41984849	G	C	201113	0.0441283	0.00567522	7.54431e-15	0.00825398	0.000301939
Triglycerides_in_Small_HDL	rs12185242	17	47407071	C	A	203695	0.0192559	0.00303993	2.38872e-10	0.620835	0.314106
Triglycerides_in_Small_HDL	rs60856912	17	65892343	T	G	202106	0.0323147	0.00412305	4.61527e-15	0.870262	0.00148144
Triglycerides_in_Small_HDL	rs5826963	19	7199867	TG	T	202979	-0.0239789	0.00338154	1.33471e-12	0.180249	2.28531e-05
Triglycerides_in_Small_HDL	rs117760119	19	8432737	T	C	197802	-0.0630937	0.00554022	4.88686e-30	0.0948568	2.10308e-21
Triglycerides_in_Small_HDL	rs58542926	19	19379549	T	C	204490	-0.0751596	0.00570891	1.44207e-39	0.00596805	7.37083e-17
Triglycerides_in_Small_HDL	rs62102718	19	33891013	T	A	203068	0.0216532	0.00336639	1.26076e-10	0.817666	0.000250992
Triglycerides_in_Small_HDL	rs1065853	19	45413233	T	G	204250	0.181265	0.00554127	4.29519e-234	1.48089e-21	NA
Triglycerides_in_Small_HDL	rs739320	19	49261368	C	T	187430	-0.0228352	0.00324125	1.85849e-12	0.0137543	NA
Triglycerides_in_Small_HDL	rs6073958	20	44551855	C	T	204227	0.111619	0.00379157	4.39744e-190	3.11277e-18	2.79389e-85
Triglycerides_in_Small_HDL	rs8126001	20	62711459	T	C	202232	-0.0228311	0.00303678	5.57608e-14	0.121532	NA
Triglycerides_in_Small_HDL	rs55951234	22	38601430	CCT	C	203211	0.023489	0.00307227	2.09087e-14	0.0411712	NA
Triglycerides_in_Small_HDL	rs138430	22	38874396	T	C	201998	-0.0218427	0.00315817	4.65136e-12	0.276276	NA
Triglycerides_in_Small_LDL	rs34353981	1	27213362	C	T	204112	0.0519612	0.00560059	1.7462e-20	0.267583	7.13178e-10
Triglycerides_in_Small_LDL	1:39948182_TTTTG_T	1	39948182	T	TTTTG	199988	0.0283624	0.00365195	8.11466e-15	0.352116	NA
Triglycerides_in_Small_LDL	rs213498	1	54867174	A	T	201605	-0.0203866	0.00324181	3.20896e-10	0.120314	NA
Triglycerides_in_Small_LDL	rs2934744	1	63048045	C	A	203952	-0.0773842	0.0031675	1.25091e-131	4.24913e-09	NA
Triglycerides_in_Small_LDL	rs12740374	1	109817590	T	G	204471	-0.033465	0.00365197	5.06657e-20	0.0447281	1.05924e-07
Triglycerides_in_Small_LDL	rs6689335	1	219628682	C	T	202583	0.0226363	0.00308825	2.31296e-13	0.0574475	0.00715891
Triglycerides_in_Small_LDL	rs72736909	1	220999969	T	C	203323	0.0438122	0.00617098	1.25422e-12	0.0674948	0.0805801
Triglycerides_in_Small_LDL	rs764992666	1	230295076	T	TCTTAAAGTGTTCAGCACTCCC	202635	-0.044673	0.00311257	1.08398e-46	0.000267422	NA
Triglycerides_in_Small_LDL	rs870527	2	20369701	A	T	204100	-0.0210106	0.00304109	4.89871e-12	0.252993	1.16883e-07
Triglycerides_in_Small_LDL	rs2678379	2	21226560	G	A	204263	0.104857	0.00375945	7.08978e-171	0.000139528	3.02906e-61
Triglycerides_in_Small_LDL	rs1260326	2	27730940	C	T	204471	-0.111995	0.00309879	4.03359e-285	9.21722e-25	8.05729e-82
Triglycerides_in_Small_LDL	rs13389219	2	165528876	T	C	204394	-0.0379679	0.00310042	1.81373e-34	0.0114533	4.51539e-05
Triglycerides_in_Small_LDL	2:227111435_TTA_T	2	227111435	T	TTA	203775	0.0381959	0.00317655	2.7168e-33	0.0187702	NA
Triglycerides_in_Small_LDL	rs4518111	3	12377344	C	A	199331	-0.0200723	0.00309152	8.45154e-11	0.285086	NA
Triglycerides_in_Small_LDL	rs3796343	3	52324169	G	A	202340	-0.0297715	0.00400815	1.10904e-13	0.175421	NA
Triglycerides_in_Small_LDL	rs534944	3	135961031	G	T	204252	0.0323078	0.00359599	2.62274e-19	0.150266	0.000183048
Triglycerides_in_Small_LDL	rs576198199	3	170688195	TGTGTGGGTTGC	T	195005	0.0374437	0.00531663	1.89103e-12	0.96727	0.00133189
Triglycerides_in_Small_LDL	rs9833915	3	172266021	G	A	202774	0.0309998	0.00483688	1.46744e-10	0.0918526	0.475964
Triglycerides_in_Small_LDL	rs13108218	4	3443931	G	A	198180	-0.032344	0.00317391	2.21514e-24	0.224282	NA
Triglycerides_in_Small_LDL	rs57996145	4	26062913	GT	G	200241	0.02753	0.00415547	3.48144e-11	0.00988901	0.00355072
Triglycerides_in_Small_LDL	rs1471251	4	87976359	T	A	202917	0.0351815	0.00311474	1.41474e-29	0.00048438	2.39059e-07
Triglycerides_in_Small_LDL	rs2035816	4	100508556	G	A	204270	-0.0447466	0.00552905	5.85325e-16	0.756946	0.00510361
Triglycerides_in_Small_LDL	rs9686661	5	55861786	T	C	204371	0.0472297	0.00378799	1.14571e-35	0.115376	1.24722e-07
Triglycerides_in_Small_LDL	rs12916	5	74656539	C	T	204471	0.01963	0.00309602	2.29664e-10	0.0188511	8.99576e-14
Triglycerides_in_Small_LDL	rs726684	5	140772427	G	T	204471	0.0237077	0.00380346	4.57928e-10	0.334012	0.613942
Triglycerides_in_Small_LDL	rs6882076	5	156390297	C	T	204471	0.042418	0.00314662	2.12217e-41	0.00718999	9.58242e-23
Triglycerides_in_Small_LDL	rs28383314	6	32587213	C	T	204382	0.0428637	0.0031256	8.77249e-43	0.00123354	1.26415e-08
Triglycerides_in_Small_LDL	rs998584	6	43757896	A	C	202366	0.0295467	0.00304916	3.35912e-22	0.200833	8.62249e-15
Triglycerides_in_Small_LDL	rs9370162	6	52728779	A	G	202880	-0.0191883	0.00307848	4.58379e-10	0.0580029	1.11491e-05
Triglycerides_in_Small_LDL	rs2186037	6	127455029	G	A	204452	0.029447	0.00303779	3.24734e-22	0.015313	0.00252526
Triglycerides_in_Small_LDL	rs35551443	6	130401407	GA	G	190617	-0.0203916	0.00323559	2.93907e-10	0.0121197	NA
Triglycerides_in_Small_LDL	rs632057	6	139834012	G	T	204471	-0.0322055	0.00313644	9.94322e-25	0.0352713	7.70565e-08
Triglycerides_in_Small_LDL	rs55730499	6	161005610	T	C	204252	-0.166023	0.00552921	1.19298e-197	0.000143055	0.00144517
Triglycerides_in_Small_LDL	rs73013411	6	164126233	A	C	203383	-0.0291045	0.00451426	1.14157e-10	0.928154	0.101508
Triglycerides_in_Small_LDL	rs56001710	7	25983400	T	A	177858	-0.0256858	0.00330567	7.87568e-15	0.00126433	NA
Triglycerides_in_Small_LDL	rs1534696	7	26397239	A	C	204471	-0.0193471	0.00303304	1.78888e-10	0.324752	0.000330432
Triglycerides_in_Small_LDL	rs13234131	7	73025975	G	A	204396	-0.12657	0.00451831	2.41082e-172	7.91752e-08	1.04035e-48
Triglycerides_in_Small_LDL	rs6974288	7	130424212	G	A	195847	-0.0329488	0.00309896	2.14621e-26	0.318259	2.86063e-11
Triglycerides_in_Small_LDL	rs4500049	8	11521079	T	A	203307	-0.0268265	0.00304771	1.35226e-18	0.0205618	0.0412354
Triglycerides_in_Small_LDL	rs35246381	8	18272535	T	C	204285	-0.0348745	0.00365186	1.31305e-21	0.037278	3.57528e-14
Triglycerides_in_Small_LDL	rs328	8	19819724	G	C	204471	-0.182967	0.00500626	1.71254e-291	1.45539e-13	2.13917e-65
Triglycerides_in_Small_LDL	rs2081687	8	59388565	C	T	204471	-0.0298843	0.00320956	1.27786e-20	0.814318	2.58203e-09
Triglycerides_in_Small_LDL	rs28601761	8	126500031	G	C	195295	-0.0966708	0.00314275	2.82758e-207	3.47878e-08	3.64374e-80
Triglycerides_in_Small_LDL	rs686030	9	15304782	A	C	204101	0.0285629	0.00435934	5.68581e-11	0.726898	4.16622e-08
Triglycerides_in_Small_LDL	rs28712486	9	86481873	A	C	202132	-0.0245056	0.00363625	1.59651e-11	0.248638	NA
Triglycerides_in_Small_LDL	rs1800978	9	107665978	G	C	203245	-0.0458018	0.00464999	6.94446e-23	0.0345605	1.47549e-09
Triglycerides_in_Small_LDL	rs7080386	10	65048306	A	C	204471	-0.0360463	0.00308191	1.36637e-31	0.0626306	1.58276e-05
Triglycerides_in_Small_LDL	rs2068888	10	94839642	A	G	204471	-0.0294814	0.0030489	4.10719e-22	0.0641679	3.96719e-10
Triglycerides_in_Small_LDL	rs6486121	11	13355770	T	C	203984	0.0197986	0.00316152	3.79891e-10	0.0329354	3.40737e-05
Triglycerides_in_Small_LDL	rs174566	11	61592362	G	A	204118	0.0425086	0.00317659	8.03187e-41	0.0310161	3.65368e-25
Triglycerides_in_Small_LDL	rs35169799	11	64031241	T	C	204471	0.0434108	0.00622767	3.1647e-12	0.0552729	6.38273e-06
Triglycerides_in_Small_LDL	rs1974718	11	116606766	A	G	204462	-0.235202	0.00606049	0	6.44824e-39	4.8366e-175
Triglycerides_in_Small_LDL	rs73079476	12	21343833	C	A	203466	0.0324775	0.00426953	2.82185e-14	0.213748	0.0235787
Triglycerides_in_Small_LDL	rs7397189	12	57728776	G	T	203999	-0.0263701	0.00354065	9.52691e-14	0.00815023	0.00010572
Triglycerides_in_Small_LDL	12:124503803_CAA_C	12	124503803	C	CAA	198369	0.0269879	0.00310597	3.68187e-18	0.261665	NA
Triglycerides_in_Small_LDL	rs9568427	13	51051311	G	A	203407	0.0299895	0.0047172	2.05526e-10	0.0360475	0.12498
Triglycerides_in_Small_LDL	rs7140110	13	114544024	C	T	203684	0.0332946	0.00333005	1.5709e-23	0.0630742	1.22005e-07
Triglycerides_in_Small_LDL	rs774893527	14	64232517	T	TAA	204059	0.0276549	0.00415427	2.80221e-11	0.0206267	NA
Triglycerides_in_Small_LDL	rs690170	15	43810422	C	G	204229	0.0656375	0.00591969	1.4617e-28	0.193624	NA
Triglycerides_in_Small_LDL	rs261334	15	58726744	C	G	204471	-0.109885	0.00369365	4.54836e-194	4.10379e-17	2.29924e-107
Triglycerides_in_Small_LDL	rs28583444	15	63357852	G	T	203738	-0.0278784	0.0038471	4.28915e-13	0.0130354	0.00293487
Triglycerides_in_Small_LDL	rs11638671	15	63795628	C	T	204420	0.0285509	0.00319386	3.94692e-19	0.155385	3.17276e-06
Triglycerides_in_Small_LDL	rs2000999	16	72108093	A	G	204471	0.0355824	0.003884	5.17346e-20	0.00034073	8.41744e-08
Triglycerides_in_Small_LDL	rs2925979	16	81534790	C	T	204471	-0.0313937	0.00330461	2.121e-21	0.117056	1.03709e-06
Triglycerides_in_Small_LDL	rs12945575	17	40713071	T	C	203492	0.022202	0.00351063	2.55027e-10	0.842599	6.75796e-05
Triglycerides_in_Small_LDL	rs35613181	17	41947124	AC	A	182618	-0.023742	0.00326107	3.34124e-13	0.239398	NA
Triglycerides_in_Small_LDL	rs11079868	17	47357969	G	A	203095	-0.0209079	0.00306092	8.48017e-12	0.00457635	0.395309
Triglycerides_in_Small_LDL	rs77624762	17	64235007	A	G	203941	-0.038106	0.0060993	4.17627e-10	0.585182	0.00166741
Triglycerides_in_Small_LDL	rs115210018	17	65880539	C	T	203809	0.0259458	0.00384646	1.53047e-11	0.157776	NA
Triglycerides_in_Small_LDL	rs4969145	17	76406170	C	T	191292	-0.0199642	0.00318085	3.47316e-10	0.0676727	0.034061
Triglycerides_in_Small_LDL	rs117760119	19	8432737	T	C	197783	-0.0606986	0.00556212	1.01911e-27	0.000387009	1.41509e-17
Triglycerides_in_Small_LDL	rs114821903	19	11189937	A	T	204334	-0.0344838	0.00468089	1.75248e-13	0.0476985	2.56222e-11
Triglycerides_in_Small_LDL	rs58542926	19	19379549	T	C	204471	-0.0901634	0.00573006	9.36238e-56	1.68217e-06	2.74441e-30
Triglycerides_in_Small_LDL	rs62102718	19	33891013	T	A	203049	0.0220762	0.00337949	6.48744e-11	0.315777	0.000408062
Triglycerides_in_Small_LDL	rs584007	19	45416478	G	A	203343	0.0749146	0.003173	4.45664e-123	1.04414e-09	9.48106e-54
Triglycerides_in_Small_LDL	rs838133	19	49259529	G	A	180886	-0.0271486	0.00325017	6.70162e-17	0.186814	0.000176281
Triglycerides_in_Small_LDL	rs12610709	19	56102362	A	G	203132	0.0258012	0.00405302	1.94545e-10	0.189698	0.000375544
Triglycerides_in_Small_LDL	rs6073958	20	44551855	C	T	204208	0.0433601	0.0038133	5.97043e-30	4.48642e-05	9.31943e-08
Triglycerides_in_Small_LDL	rs34091227	21	40714249	TA	T	203040	0.019719	0.00305803	1.13378e-10	0.189097	0.138974
Triglycerides_in_Small_LDL	rs55951234	22	38601430	CCT	C	203192	0.0237742	0.00308434	1.28359e-14	0.259948	NA
Triglycerides_in_Small_VLDL	rs35615194	1	27118171	C	T	204303	0.0485912	0.00555369	2.16153e-18	0.642877	1.34794e-07
Triglycerides_in_Small_VLDL	1:39948182_TTTTG_T	1	39948182	T	TTTTG	199918	0.025974	0.00364267	1.00362e-12	0.755174	NA
Triglycerides_in_Small_VLDL	rs213498	1	54867174	A	T	201534	-0.0210126	0.00323363	8.15083e-11	0.919892	NA
Triglycerides_in_Small_VLDL	rs11207994	1	63047987	T	C	203823	-0.0855764	0.00316134	4.33207e-161	2.42772e-08	1.0027e-65
Triglycerides_in_Small_VLDL	rs6689335	1	219628682	C	T	202513	0.0230209	0.00308044	7.85486e-14	0.321879	0.00147335
Triglycerides_in_Small_VLDL	rs61830291	1	221001142	C	A	204400	0.0326667	0.00511494	1.7006e-10	0.287895	0.0183276
Triglycerides_in_Small_VLDL	rs764992666	1	230295076	T	TCTTAAAGTGTTCAGCACTCCC	202565	-0.0402155	0.00310436	2.29382e-38	0.00109596	NA
Triglycerides_in_Small_VLDL	rs870527	2	20369701	A	T	204029	-0.0210036	0.00303315	4.3825e-12	0.465294	2.21485e-06
Triglycerides_in_Small_VLDL	rs2678379	2	21226560	G	A	204192	0.124943	0.00374645	3.33704e-243	8.85714e-08	2.58325e-90
Triglycerides_in_Small_VLDL	rs1260326	2	27730940	C	T	204400	-0.112234	0.00309057	7.84903e-288	2.20488e-24	3.53565e-94
Triglycerides_in_Small_VLDL	rs13389219	2	165528876	T	C	204323	-0.0382405	0.00309237	4.10443e-35	0.0262727	5.3989e-06
Triglycerides_in_Small_VLDL	2:227111435_TTA_T	2	227111435	T	TTA	203704	0.0396258	0.00316834	7.06683e-36	0.00305945	NA
Triglycerides_in_Small_VLDL	rs17052058	3	52344680	G	A	204141	-0.0319449	0.00392376	3.92846e-16	0.0960951	1.34683e-06
Triglycerides_in_Small_VLDL	rs684773	3	135956305	C	A	204400	0.0288618	0.00358225	7.86765e-16	0.0153125	0.0590673
Triglycerides_in_Small_VLDL	rs576198199	3	170688195	TGTGTGGGTTGC	T	194937	0.0346309	0.00530197	6.51876e-11	0.350249	0.0334473
Triglycerides_in_Small_VLDL	3:172258456_AT_A	3	172258456	A	AT	203067	0.0331574	0.00453927	2.79198e-13	0.812853	NA
Triglycerides_in_Small_VLDL	rs13108218	4	3443931	G	A	198111	-0.0354514	0.00316534	4.16551e-29	0.178792	NA
Triglycerides_in_Small_VLDL	4:26050450_AC_A	4	26050450	A	AC	202173	0.0294258	0.00411265	8.39836e-13	0.0023684	NA
Triglycerides_in_Small_VLDL	rs1471251	4	87976359	T	A	202846	0.0371961	0.00310582	4.85549e-33	0.000689991	8.68399e-09
Triglycerides_in_Small_VLDL	rs2035816	4	100508556	G	A	204199	-0.0522723	0.00551393	2.56723e-21	0.734387	0.00283977
Triglycerides_in_Small_VLDL	5:55860907_GC_G	5	55860907	G	GC	204188	0.05061	0.00388924	1.07176e-38	0.00623742	NA
Triglycerides_in_Small_VLDL	rs11134475	5	156399950	G	A	204088	0.0381809	0.00314411	6.36884e-34	0.00912436	5.1012e-14
Triglycerides_in_Small_VLDL	rs28383314	6	32587213	C	T	204311	0.0443739	0.00311736	5.89161e-46	3.57483e-05	4.71283e-08
Triglycerides_in_Small_VLDL	rs998584	6	43757896	A	C	202295	0.0328025	0.00304123	4.08065e-27	0.00425387	9.48945e-19
Triglycerides_in_Small_VLDL	rs9382146	6	52702085	A	G	203888	-0.0200165	0.00306184	6.27437e-11	0.0341321	1.05688e-06
Triglycerides_in_Small_VLDL	rs2745353	6	127452935	T	C	204400	0.03029	0.00302966	1.57726e-23	0.0413642	0.00026558
Triglycerides_in_Small_VLDL	rs632057	6	139834012	G	T	204400	-0.0344186	0.00312808	3.75932e-28	0.0100381	4.30391e-10
Triglycerides_in_Small_VLDL	rs55730499	6	161005610	T	C	204181	-0.13159	0.00551894	1.76277e-125	0.00749024	0.00103321
Triglycerides_in_Small_VLDL	rs56001710	7	25983400	T	A	177791	-0.0286123	0.00329731	4.0798e-18	4.20769e-05	NA
Triglycerides_in_Small_VLDL	rs1534696	7	26397239	A	C	204400	-0.0202145	0.00302513	2.35976e-11	0.265417	0.000310189
Triglycerides_in_Small_VLDL	rs13234131	7	73025975	G	A	204325	-0.141359	0.00450417	1.09624e-215	3.3929e-09	3.16918e-68
Triglycerides_in_Small_VLDL	rs11762784	7	130424646	A	G	196210	-0.033975	0.00308785	3.77489e-28	0.0226453	1.77553e-13
Triglycerides_in_Small_VLDL	rs4500049	8	11521079	T	A	203237	-0.0320688	0.00303933	5.09025e-26	0.0244361	0.0216951
Triglycerides_in_Small_VLDL	rs35246381	8	18272535	T	C	204214	-0.0357563	0.00364246	9.66996e-23	0.177216	4.46091e-15
Triglycerides_in_Small_VLDL	rs117026536	8	19818773	T	G	203958	-0.215161	0.00501264	0	3.07543e-25	NA
Triglycerides_in_Small_VLDL	rs13253288	8	59338856	C	G	203164	-0.0245051	0.00321152	2.35086e-14	0.68775	1.3087e-05
Triglycerides_in_Small_VLDL	rs28446899	8	72396213	T	C	203801	0.0359198	0.00569122	2.77003e-10	0.259032	0.0235231
Triglycerides_in_Small_VLDL	rs28601761	8	126500031	G	C	195228	-0.0917815	0.00313501	5.32093e-188	8.22612e-08	2.99515e-76
Triglycerides_in_Small_VLDL	rs296884	9	86582923	T	G	202732	-0.0231261	0.00349325	3.5955e-11	0.0631175	0.00223271
Triglycerides_in_Small_VLDL	rs1800978	9	107665978	G	C	203174	-0.0390747	0.0046379	3.6282e-17	0.094975	3.72697e-08
Triglycerides_in_Small_VLDL	rs762439986	10	64914518	C	CATA	203750	-0.040881	0.00303699	2.76167e-41	0.00347158	NA
Triglycerides_in_Small_VLDL	rs2068888	10	94839642	A	G	204400	-0.0299541	0.00304088	6.90265e-23	0.015309	8.19574e-12
Triglycerides_in_Small_VLDL	rs2792751	10	113940329	C	T	204400	0.0245814	0.00339582	4.54466e-13	0.157425	1.75718e-10
Triglycerides_in_Small_VLDL	rs6486121	11	13355770	T	C	203913	0.0204205	0.00315329	9.44435e-11	0.21696	3.78619e-05
Triglycerides_in_Small_VLDL	rs76613195	11	14427402	A	C	201758	-0.0289951	0.00437838	3.54475e-11	0.125447	0.124734
Triglycerides_in_Small_VLDL	rs10838681	11	47275064	A	G	204400	-0.0218643	0.00340659	1.38164e-10	0.677084	0.00115269
Triglycerides_in_Small_VLDL	rs174560	11	61581764	C	T	204133	0.0348018	0.00325342	1.06882e-26	0.388823	1.90558e-20
Triglycerides_in_Small_VLDL	rs11231721	11	63957835	A	G	204004	0.0494187	0.00646819	2.17724e-14	0.104011	0.0141795
Triglycerides_in_Small_VLDL	rs7350481	11	116586283	C	T	203726	-0.253409	0.00644251	0	6.62692e-41	1.61547e-183
Triglycerides_in_Small_VLDL	rs11045171	12	20470199	G	A	202032	-0.0277604	0.00383174	4.3441e-13	0.0562111	0.000153077
Triglycerides_in_Small_VLDL	rs73079476	12	21343833	C	A	203396	0.0319473	0.00425801	6.26836e-14	0.0169513	0.00565294
Triglycerides_in_Small_VLDL	rs68147365	12	57789359	A	G	204052	-0.0272687	0.00352487	1.02988e-14	0.000563832	0.000107134
Triglycerides_in_Small_VLDL	rs113740515	12	123199410	A	G	204218	-0.0272793	0.0037069	1.85899e-13	0.0981735	0.0238222
Triglycerides_in_Small_VLDL	12:124503803_CAA_C	12	124503803	C	CAA	198299	0.0305267	0.00309804	6.69727e-23	0.0964675	NA
Triglycerides_in_Small_VLDL	rs7140110	13	114544024	C	T	203614	0.0296136	0.0033214	4.87275e-19	0.874865	7.61665e-06
Triglycerides_in_Small_VLDL	rs690170	15	43810422	C	G	204158	0.0691518	0.00590457	1.13826e-31	0.00446689	NA
Triglycerides_in_Small_VLDL	rs261334	15	58726744	C	G	204400	-0.0721424	0.00368862	4.21217e-85	1.30159e-06	1.67261e-29
Triglycerides_in_Small_VLDL	rs7166624	15	63348594	G	A	203052	-0.0264801	0.00385098	6.16438e-12	0.00620063	0.00206322
Triglycerides_in_Small_VLDL	rs11638671	15	63795628	C	T	204349	0.0284971	0.00318544	3.71422e-19	0.384846	8.95489e-08
Triglycerides_in_Small_VLDL	rs247616	16	56989590	T	C	204400	-0.0287999	0.00323033	4.89542e-19	0.25562	0.000167435
Triglycerides_in_Small_VLDL	rs862320	16	69651866	T	C	203401	-0.0209674	0.00308127	1.0147e-11	0.0120515	0.00771088
Triglycerides_in_Small_VLDL	rs2000999	16	72108093	A	G	204400	0.0331077	0.00387371	1.27438e-17	0.0269336	6.06102e-05
Triglycerides_in_Small_VLDL	rs2925979	16	81534790	C	T	204400	-0.0375439	0.00329569	4.68911e-30	0.00145469	2.98524e-10
Triglycerides_in_Small_VLDL	rs74609824	17	17481353	T	G	203534	0.0485819	0.00637766	2.59711e-14	0.992025	1.2834e-06
Triglycerides_in_Small_VLDL	rs377227476	17	41912853	T	TCAAAA	182391	0.0543614	0.00574111	2.86261e-21	0.0989142	NA
Triglycerides_in_Small_VLDL	rs11079868	17	47357969	G	A	203024	-0.0192259	0.00305315	3.03928e-10	0.00714103	0.555117
Triglycerides_in_Small_VLDL	rs7211380	17	64206768	G	A	203644	-0.0428963	0.00601877	1.02855e-12	0.134609	0.0133953
Triglycerides_in_Small_VLDL	rs115210018	17	65880539	C	T	203738	0.0280636	0.00383628	2.57686e-13	0.0611169	NA
Triglycerides_in_Small_VLDL	rs4969145	17	76406170	C	T	191223	-0.0207024	0.00317214	6.7569e-11	0.138248	0.00370964
Triglycerides_in_Small_VLDL	rs5826963	19	7199867	TG	T	202890	-0.0230812	0.00338607	9.35323e-12	0.16161	0.000151276
Triglycerides_in_Small_VLDL	rs117760119	19	8432737	T	C	197715	-0.0675149	0.00554771	4.62577e-34	0.000177411	1.01118e-23
Triglycerides_in_Small_VLDL	rs58542926	19	19379549	T	C	204400	-0.0964119	0.00571495	8.24653e-64	1.91647e-08	2.79236e-34
Triglycerides_in_Small_VLDL	rs11671010	19	35559474	C	T	204400	0.0276451	0.00392403	1.8595e-12	0.013757	0.000458737
Triglycerides_in_Small_VLDL	rs1065853	19	45413233	T	G	204160	0.120889	0.00555616	7.70056e-105	3.96295e-09	NA
Triglycerides_in_Small_VLDL	rs739320	19	49261368	C	T	187350	-0.0236504	0.00324467	3.13471e-13	0.0616006	NA
Triglycerides_in_Small_VLDL	rs7679	20	44576502	C	T	204400	0.0557588	0.00388557	1.11911e-46	0.000302828	1.27438e-20
Triglycerides_in_Small_VLDL	rs8126001	20	62711459	T	C	202142	-0.0204866	0.00304067	1.61555e-11	0.00299512	NA
Triglycerides_in_Small_VLDL	rs34091227	21	40714249	TA	T	202969	0.0193909	0.00304995	2.05109e-10	0.326632	0.47087
Triglycerides_in_Small_VLDL	rs55951234	22	38601430	CCT	C	203121	0.024083	0.00307657	4.98559e-15	0.183748	NA
Triglycerides_in_Very_Large_HDL	rs374614943	1	27075099	C	CT	198999	0.038757	0.00559956	4.48405e-12	0.308976	NA
Triglycerides_in_Very_Large_HDL	rs141381355	1	62999110	AT	A	203534	0.0793011	0.00318459	1.14911e-136	2.58694e-13	1.66511e-56
Triglycerides_in_Very_Large_HDL	rs12740374	1	109817590	T	G	204162	-0.0233353	0.00367209	2.09176e-10	0.743694	0.000176412
Triglycerides_in_Very_Large_HDL	rs5082	1	161193683	A	G	199852	-0.0361408	0.00316969	4.17504e-30	0.00135181	1.03253e-20
Triglycerides_in_Very_Large_HDL	rs17315646	1	230295307	G	C	204032	-0.0224403	0.00312104	6.50095e-13	0.147703	1.50517e-09
Triglycerides_in_Very_Large_HDL	rs556107	1	234853059	T	C	201911	0.0237715	0.0030692	9.58823e-15	0.00618771	1.42492e-05
Triglycerides_in_Very_Large_HDL	2:20370169_AC_A	2	20370169	A	AC	202308	-0.0311113	0.00306854	3.76689e-24	0.11	NA
Triglycerides_in_Very_Large_HDL	rs4564803	2	21205502	T	G	204065	-0.0812305	0.00365034	1.43049e-109	5.30375e-05	6.21014e-39
Triglycerides_in_Very_Large_HDL	rs1260326	2	27730940	C	T	204162	-0.0814368	0.00312048	6.8708e-150	1.78468e-17	6.51937e-27
Triglycerides_in_Very_Large_HDL	rs10649609	2	165552706	AAAAAT	A	200817	-0.0222657	0.003184	2.69934e-12	0.404382	0.671552
Triglycerides_in_Very_Large_HDL	2:227111435_TTA_T	2	227111435	T	TTA	203468	0.0215812	0.00319514	1.4381e-11	0.307488	NA
Triglycerides_in_Very_Large_HDL	rs6792725	3	24520283	G	A	182662	-0.0225455	0.00353417	1.78337e-10	0.406206	NA
Triglycerides_in_Very_Large_HDL	rs1278719	3	135961569	A	G	203841	0.0346425	0.0036143	9.35771e-22	0.615657	2.72879e-06
Triglycerides_in_Very_Large_HDL	rs5400	3	170732300	A	G	204162	0.0366114	0.00462371	2.42179e-15	0.0447994	4.06763e-05
Triglycerides_in_Very_Large_HDL	rs34327193	4	69324066	TA	T	182446	0.028175	0.00347939	5.6355e-16	0.00335566	2.031e-07
Triglycerides_in_Very_Large_HDL	rs1471251	4	87976359	T	A	202609	0.029727	0.00313164	2.27947e-21	0.0802948	0.000117023
Triglycerides_in_Very_Large_HDL	rs2035816	4	100508556	G	A	203962	-0.0384079	0.00555907	4.89338e-12	0.386637	0.00294992
Triglycerides_in_Very_Large_HDL	rs9686661	5	55861786	T	C	204062	0.0273295	0.00380955	7.31105e-13	0.918181	0.00853515
Triglycerides_in_Very_Large_HDL	rs12916	5	74656539	C	T	204162	0.0222973	0.0031128	7.91367e-13	0.0405156	2.07662e-14
Triglycerides_in_Very_Large_HDL	rs4704834	5	156443066	G	A	202642	0.0329182	0.00319771	7.5836e-25	0.00513301	4.56435e-11
Triglycerides_in_Very_Large_HDL	rs28383314	6	32587213	C	T	204073	0.0334227	0.00314342	2.1356e-26	0.00127252	2.92352e-08
Triglycerides_in_Very_Large_HDL	rs2800736	6	127419811	A	G	199657	0.0234632	0.00309636	3.53316e-14	0.0281127	NA
Triglycerides_in_Very_Large_HDL	rs632057	6	139834012	G	T	204162	-0.0249039	0.00315385	2.88598e-15	0.189622	0.00351154
Triglycerides_in_Very_Large_HDL	rs55730499	6	161005610	T	C	203943	-0.122983	0.00556435	4.04975e-108	0.0173116	0.387194
Triglycerides_in_Very_Large_HDL	rs12701713	7	1090505	A	G	203198	-0.0355449	0.00369565	6.78151e-22	0.00349625	1.32421e-09
Triglycerides_in_Very_Large_HDL	rs13234131	7	73025975	G	A	204087	-0.0833581	0.00454826	5.7382e-75	7.44366e-05	3.88733e-17
Triglycerides_in_Very_Large_HDL	rs705379	7	94953895	A	G	195619	-0.0219448	0.00312172	2.07637e-12	0.0178142	8.35764e-05
Triglycerides_in_Very_Large_HDL	rs11762784	7	130424646	A	G	195986	-0.0219724	0.00311289	1.68849e-12	0.0783426	0.000907184
Triglycerides_in_Very_Large_HDL	rs7821812	8	10644101	C	G	203765	0.0269798	0.00377682	9.12583e-13	0.395113	0.106525
Triglycerides_in_Very_Large_HDL	rs4921913	8	18272377	T	C	204082	-0.0340379	0.00367444	1.99815e-20	0.0534707	5.84348e-15
Triglycerides_in_Very_Large_HDL	rs117199990	8	19820916	T	C	204082	-0.151531	0.00504462	8.46319e-198	2.20217e-09	2.75623e-46
Triglycerides_in_Very_Large_HDL	rs2081687	8	59388565	C	T	204162	-0.0355387	0.00322688	3.35685e-28	0.282122	3.14976e-18
Triglycerides_in_Very_Large_HDL	rs28601761	8	126500031	G	C	194998	-0.0842903	0.00316095	2.2262e-156	9.52653e-06	1.64173e-48
Triglycerides_in_Very_Large_HDL	rs686030	9	15304782	A	C	203793	0.0536704	0.0043823	1.79047e-34	0.164672	2.86012e-16
Triglycerides_in_Very_Large_HDL	rs2740488	9	107661742	C	A	203179	-0.0618179	0.00347155	7.05858e-71	4.71094e-07	3.85417e-25
Triglycerides_in_Very_Large_HDL	rs79618354	10	5320950	A	G	202848	-0.0320905	0.00424052	3.81847e-14	0.00955974	NA
Triglycerides_in_Very_Large_HDL	rs10640079	10	65176105	GT	G	201555	-0.0223705	0.00307745	3.63032e-13	0.299853	NA
Triglycerides_in_Very_Large_HDL	rs2862954	10	101912064	C	T	204162	0.0204387	0.00304709	1.98343e-11	0.59261	2.8371e-05
Triglycerides_in_Very_Large_HDL	rs2896635	11	13359745	A	T	203651	0.0210695	0.00329917	1.70297e-10	0.0164675	0.000178302
Triglycerides_in_Very_Large_HDL	11:116623213_TA_T	11	116623213	T	TA	203577	-0.197721	0.00438743	0	2.09727e-43	NA
Triglycerides_in_Very_Large_HDL	rs9738226	12	121423659	G	A	203754	-0.0259136	0.00315148	2.00178e-16	0.0633026	0.000154322
Triglycerides_in_Very_Large_HDL	rs838912	12	125286037	C	T	203831	-0.0232757	0.00304969	2.31825e-14	0.678492	4.14417e-06
Triglycerides_in_Very_Large_HDL	rs6602911	13	114547372	T	C	203041	0.025002	0.00319429	5.01676e-15	0.280789	1.10589e-05
Triglycerides_in_Very_Large_HDL	rs690170	15	43810422	C	G	203920	0.061953	0.00595342	2.35557e-25	0.63522	NA
Triglycerides_in_Very_Large_HDL	rs1601933	15	58671559	T	C	192349	-0.14671	0.00313214	0	2.08327e-32	NA
Triglycerides_in_Very_Large_HDL	rs11402457	15	58718529	CA	C	178183	0.153902	0.00363338	0	1.31492e-34	NA
Triglycerides_in_Very_Large_HDL	rs7175602	15	63367032	C	T	203824	0.0258598	0.00385388	1.95054e-11	0.0218992	NA
Triglycerides_in_Very_Large_HDL	rs56094562	15	63789186	C	A	201455	0.025466	0.00322978	3.16712e-15	0.384783	NA
Triglycerides_in_Very_Large_HDL	rs821840	16	56993886	G	A	203804	0.0464403	0.00325611	3.94328e-46	0.000109127	NA
Triglycerides_in_Very_Large_HDL	rs34417180	16	72219756	A	C	203170	-0.0351426	0.00409736	9.81356e-18	0.000611275	1.19688e-05
Triglycerides_in_Very_Large_HDL	rs34460487	17	4685228	A	G	201786	0.0209214	0.00322193	8.40965e-11	0.468057	NA
Triglycerides_in_Very_Large_HDL	rs12601079	17	76400329	A	G	198562	-0.0197051	0.00316146	4.58744e-10	0.00457002	NA
Triglycerides_in_Very_Large_HDL	rs6507939	18	47176261	C	A	202314	0.0421853	0.0042995	1.01478e-22	0.0613377	NA
Triglycerides_in_Very_Large_HDL	rs117760119	19	8432737	T	C	197482	-0.0465925	0.0055935	8.15153e-17	0.0136466	8.12961e-11
Triglycerides_in_Very_Large_HDL	rs138175288	19	11189980	A	C	204023	-0.0410164	0.00470696	2.95544e-18	0.0585748	5.24602e-07
Triglycerides_in_Very_Large_HDL	rs756350040	19	19370340	T	TGACA	202790	-0.0555413	0.00591182	5.78069e-21	0.0048007	NA
Triglycerides_in_Very_Large_HDL	rs5117	19	45418790	C	T	202540	0.0722083	0.00359178	8.37554e-90	1.37186e-05	6.74055e-61
Triglycerides_in_Very_Large_HDL	rs739320	19	49261368	C	T	187134	-0.0299457	0.00326987	5.33441e-20	0.139386	NA
Triglycerides_in_Very_Large_HDL	rs4810296	20	39192317	T	C	196906	-0.0198167	0.00318916	5.18296e-10	0.448869	5.00069e-05
Triglycerides_in_Very_Large_HDL	rs6065908	20	44569930	T	C	204012	-0.0491058	0.00391916	5.29764e-36	0.000156875	5.54612e-27
Triglycerides_in_Very_Large_HDL	22:38603571_CCAGTAGCTGGGACTA_C	22	38603571	C	CCAGTAGCTGGGACTA	201472	0.0196583	0.00307949	1.73331e-10	0.314689	NA
Triglycerides_in_Very_Large_VLDL	rs34353981	1	27213362	C	T	203731	0.0451847	0.00554112	3.52767e-16	0.174881	6.36343e-07
Triglycerides_in_Very_Large_VLDL	rs60069508	1	39964912	C	G	202396	0.0280804	0.00356217	3.21343e-15	0.0347702	NA
Triglycerides_in_Very_Large_VLDL	rs11207994	1	63047987	T	C	203513	-0.0708435	0.00313724	9.0752e-113	6.24681e-08	5.86244e-43
Triglycerides_in_Very_Large_VLDL	rs2791544	1	219664400	G	A	200932	0.0206725	0.00308831	2.18017e-11	0.0135578	1.11325e-06
Triglycerides_in_Very_Large_VLDL	rs61830291	1	221001142	C	A	204090	0.0354052	0.00507389	3.00497e-12	0.121621	0.00131647
Triglycerides_in_Very_Large_VLDL	rs764992666	1	230295076	T	TCTTAAAGTGTTCAGCACTCCC	202255	-0.040469	0.00307972	2.00355e-39	2.21783e-06	NA
Triglycerides_in_Very_Large_VLDL	rs2678379	2	21226560	G	A	203883	0.0913454	0.00372031	6.25631e-133	2.65817e-09	1.66754e-33
Triglycerides_in_Very_Large_VLDL	rs1260326	2	27730940	C	T	204090	-0.101776	0.00306733	9.03563e-241	1.71016e-23	9.59905e-90
Triglycerides_in_Very_Large_VLDL	rs1009358	2	65276452	C	T	204090	-0.0211094	0.00309745	9.44696e-12	0.0186477	2.14753e-05
Triglycerides_in_Very_Large_VLDL	rs13389219	2	165528876	T	C	204013	-0.043367	0.00306712	2.28468e-45	9.42111e-05	6.77596e-10
Triglycerides_in_Very_Large_VLDL	rs2943652	2	227108446	T	C	203700	0.0419534	0.00314059	1.10042e-40	0.00607331	2.24131e-10
Triglycerides_in_Very_Large_VLDL	rs2881654	3	12396955	A	G	203898	-0.0311333	0.00457655	1.02895e-11	0.0570902	2.16322e-05
Triglycerides_in_Very_Large_VLDL	rs2240921	3	52830764	T	C	202792	-0.0378065	0.00462292	2.90095e-16	0.864265	4.64791e-06
Triglycerides_in_Very_Large_VLDL	rs534944	3	135961031	G	T	203871	0.0257931	0.00355812	4.21082e-13	0.733402	0.0579138
Triglycerides_in_Very_Large_VLDL	rs9844972	3	150097635	C	G	200226	0.039084	0.00605023	1.05004e-10	0.000289842	0.973206
Triglycerides_in_Very_Large_VLDL	rs59950280	4	3452345	A	G	193322	0.0300557	0.00328222	5.38049e-20	0.0268099	NA
Triglycerides_in_Very_Large_VLDL	rs1022186	4	26037388	T	C	202684	0.0294926	0.0040197	2.19224e-13	0.0155954	0.00471368
Triglycerides_in_Very_Large_VLDL	rs1471251	4	87976359	T	A	202537	0.0357019	0.00308086	4.83237e-31	0.00369485	2.24629e-07
Triglycerides_in_Very_Large_VLDL	rs2035816	4	100508556	G	A	203890	-0.0439852	0.00546974	8.9171e-16	0.460554	0.0196573
Triglycerides_in_Very_Large_VLDL	rs11429307	5	55857025	GT	G	202395	0.0497763	0.00384594	2.68105e-38	0.00173327	4.72332e-11
Triglycerides_in_Very_Large_VLDL	rs4976033	5	67714246	G	A	194206	0.0210271	0.00313691	2.04563e-11	0.633169	2.60345e-05
Triglycerides_in_Very_Large_VLDL	rs11134475	5	156399950	G	A	203778	0.0337768	0.00311875	2.51823e-27	0.0484169	4.22244e-10
Triglycerides_in_Very_Large_VLDL	rs28383314	6	32587213	C	T	204002	0.0361608	0.00309258	1.4206e-31	0.00772395	5.90416e-06
Triglycerides_in_Very_Large_VLDL	rs76376137	6	34173330	G	T	203700	0.0454156	0.00685831	3.55265e-11	0.476991	0.0496445
Triglycerides_in_Very_Large_VLDL	rs998584	6	43757896	A	C	201988	0.0320447	0.00301636	2.35053e-26	0.00511095	3.55748e-20
Triglycerides_in_Very_Large_VLDL	rs6458867	6	52629980	G	A	203242	-0.0196069	0.00314257	4.40919e-10	0.259446	4.76913e-05
Triglycerides_in_Very_Large_VLDL	rs2745353	6	127452935	T	C	204090	0.028204	0.00300507	6.32418e-21	0.000331666	0.000148818
Triglycerides_in_Very_Large_VLDL	rs113385622	6	130402567	AT	A	199622	-0.0251312	0.00343247	2.45926e-13	8.33136e-05	NA
Triglycerides_in_Very_Large_VLDL	rs632057	6	139834012	G	T	204090	-0.0328245	0.00310278	3.78515e-26	0.0126222	3.73459e-09
Triglycerides_in_Very_Large_VLDL	rs55730499	6	161005610	T	C	203871	-0.192944	0.00546463	2.9968e-272	8.09184e-08	4.49192e-08
Triglycerides_in_Very_Large_VLDL	rs4719841	7	25997536	G	A	204090	0.0293372	0.00305458	7.74905e-22	0.0252188	7.84912e-07
Triglycerides_in_Very_Large_VLDL	rs1534696	7	26397239	A	C	204090	-0.0214458	0.00300069	8.90161e-13	0.620842	5.34718e-05
Triglycerides_in_Very_Large_VLDL	rs13246993	7	73022746	A	G	203967	-0.122889	0.00447234	6.55284e-166	4.37775e-08	8.47547e-57
Triglycerides_in_Very_Large_VLDL	rs11762784	7	130424646	A	G	195918	-0.0348572	0.00306231	5.21589e-30	0.000164766	1.3929e-16
Triglycerides_in_Very_Large_VLDL	rs4500049	8	11521079	T	A	202931	-0.0317027	0.00301488	7.44933e-26	0.0362853	0.313926
Triglycerides_in_Very_Large_VLDL	rs35246381	8	18272535	T	C	203904	-0.0315717	0.00361285	2.37457e-18	0.0850298	3.86586e-13
Triglycerides_in_Very_Large_VLDL	rs328	8	19819724	G	C	204090	-0.186235	0.00495191	1.78278e-308	1.07886e-22	1.29596e-69
Triglycerides_in_Very_Large_VLDL	rs13253288	8	59338856	C	G	202857	-0.0245257	0.00318562	1.37877e-14	0.0581077	0.00717357
Triglycerides_in_Very_Large_VLDL	rs28601761	8	126500031	G	C	194929	-0.0828107	0.00311213	1.01481e-155	4.09626e-08	2.28965e-68
Triglycerides_in_Very_Large_VLDL	rs10868070	9	86531175	A	G	202693	-0.0247253	0.00343126	5.78701e-13	0.369073	0.00237089
Triglycerides_in_Very_Large_VLDL	rs57994353	9	139356987	C	T	203703	0.0215656	0.00327135	4.34252e-11	0.924475	0.136429
Triglycerides_in_Very_Large_VLDL	rs762439986	10	64914518	C	CATA	203441	-0.0346661	0.003013	1.2649e-30	0.0878814	NA
Triglycerides_in_Very_Large_VLDL	rs535286942	10	94797201	AT	A	193271	-0.0298802	0.00319759	9.31714e-21	0.204755	NA
Triglycerides_in_Very_Large_VLDL	rs146147771	10	95298687	T	C	203714	0.0316387	0.00500146	2.52302e-10	0.0507644	0.00191724
Triglycerides_in_Very_Large_VLDL	rs6486121	11	13355770	T	C	203603	0.0194442	0.00312777	5.08842e-10	0.00472688	0.000323469
Triglycerides_in_Very_Large_VLDL	rs112842656	11	27691085	C	T	198659	-0.0205527	0.00321441	1.62016e-10	0.426147	NA
Triglycerides_in_Very_Large_VLDL	rs10838681	11	47275064	A	G	204090	-0.0236354	0.00337885	2.65871e-12	0.186367	6.25666e-05
Triglycerides_in_Very_Large_VLDL	rs174566	11	61592362	G	A	203737	0.0499684	0.00314245	6.73572e-57	2.14477e-06	6.24953e-47
Triglycerides_in_Very_Large_VLDL	rs35169799	11	64031241	T	C	204090	0.0476375	0.00616156	1.06849e-14	0.0041706	7.91507e-05
Triglycerides_in_Very_Large_VLDL	11:116623213_TA_T	11	116623213	T	TA	203505	-0.209652	0.00431416	0	1.35111e-56	NA
Triglycerides_in_Very_Large_VLDL	rs7134375	12	20473758	A	C	204090	-0.0235099	0.00302866	8.36668e-15	0.820292	5.33659e-05
Triglycerides_in_Very_Large_VLDL	rs68147365	12	57789359	A	G	203743	-0.0259343	0.0034967	1.20454e-13	0.0446053	4.86403e-05
Triglycerides_in_Very_Large_VLDL	rs113740515	12	123199410	A	G	203908	-0.0249798	0.00367688	1.09549e-11	0.698396	0.0156342
Triglycerides_in_Very_Large_VLDL	rs863750	12	124505444	T	C	202050	0.0318363	0.0030834	5.50646e-25	0.00931919	1.11842e-06
Triglycerides_in_Very_Large_VLDL	rs6602909	13	114551993	C	T	203120	0.0258124	0.00321651	1.02091e-15	0.0195724	4.41793e-05
Triglycerides_in_Very_Large_VLDL	rs80339483	15	43401074	T	C	202820	0.0577178	0.00595265	3.16561e-22	0.350503	1.8621e-12
Triglycerides_in_Very_Large_VLDL	rs443401	15	58692095	G	C	197948	0.0196366	0.00304606	1.14671e-10	0.000769059	4.68513e-09
Triglycerides_in_Very_Large_VLDL	rs5813190	15	63344332	CATTA	C	197495	-0.0251485	0.00386932	8.07939e-11	0.0502132	NA
Triglycerides_in_Very_Large_VLDL	rs11638671	15	63795628	C	T	204039	0.0252913	0.00315989	1.21223e-15	0.0330054	2.71116e-08
Triglycerides_in_Very_Large_VLDL	rs11075253	16	15148646	A	C	204090	-0.0256849	0.00328993	5.87764e-15	0.000192587	3.52573e-05
Triglycerides_in_Very_Large_VLDL	rs247616	16	56989590	T	C	204090	-0.0408219	0.0032034	3.5098e-37	0.0160741	1.37489e-11
Triglycerides_in_Very_Large_VLDL	rs2000999	16	72108093	A	G	204090	0.0283319	0.00384281	1.67841e-13	0.0917764	0.0088218
Triglycerides_in_Very_Large_VLDL	rs2925979	16	81534790	C	T	204090	-0.0327835	0.00326934	1.16792e-23	0.000625742	2.03266e-08
Triglycerides_in_Very_Large_VLDL	17:17466268_CA_C	17	17466268	C	CA	203785	0.0427621	0.0063012	1.15324e-11	0.988012	NA
Triglycerides_in_Very_Large_VLDL	rs12945575	17	40713071	T	C	203112	0.0216945	0.00347284	4.19533e-10	0.313204	0.00011888
Triglycerides_in_Very_Large_VLDL	rs231477	17	41984849	G	C	200722	0.0449878	0.00563732	1.46666e-15	0.0043359	0.000221917
Triglycerides_in_Very_Large_VLDL	rs7211380	17	64206768	G	A	203337	-0.0469372	0.00597084	3.827e-15	0.0324287	0.00114484
Triglycerides_in_Very_Large_VLDL	rs201539436	17	65879572	T	TA	195161	0.0291547	0.00405195	6.25771e-13	0.823812	NA
Triglycerides_in_Very_Large_VLDL	rs4969145	17	76406170	C	T	190929	-0.0208603	0.00314799	3.44563e-11	0.0183839	9.1401e-05
Triglycerides_in_Very_Large_VLDL	rs11085216	19	7195539	A	G	203283	-0.0247986	0.00332482	8.776e-14	0.0994061	5.19448e-05
Triglycerides_in_Very_Large_VLDL	rs4804833	19	7970635	G	A	204090	-0.0196747	0.00308146	1.71922e-10	0.181076	NA
Triglycerides_in_Very_Large_VLDL	rs117760119	19	8432737	T	C	197411	-0.058225	0.0055032	3.74161e-26	0.0238411	5.69856e-17
Triglycerides_in_Very_Large_VLDL	rs58542926	19	19379549	T	C	204090	-0.0988946	0.00566875	4.17015e-68	6.30553e-08	3.69943e-24
Triglycerides_in_Very_Large_VLDL	rs62102718	19	33891013	T	A	202670	0.0217327	0.00334307	8.0079e-11	0.689385	2.37478e-07
Triglycerides_in_Very_Large_VLDL	rs584007	19	45416478	G	A	202965	0.0675311	0.00313952	1.63416e-102	1.79738e-12	2.21772e-48
Triglycerides_in_Very_Large_VLDL	rs739320	19	49261368	C	T	187063	-0.0201263	0.00321886	4.04517e-10	0.0655566	NA
Triglycerides_in_Very_Large_VLDL	rs6073958	20	44551855	C	T	203827	0.0435738	0.00377274	7.57924e-31	8.67718e-06	1.03089e-15
Triglycerides_in_Very_Large_VLDL	rs2267375	22	38601231	T	G	203596	0.0220845	0.00304587	4.16296e-13	0.09557	1.32248e-05
Triglycerides_in_Very_Small_VLDL	rs71636776	1	27083048	A	G	203391	0.0519527	0.00562878	2.73537e-20	0.416527	NA
Triglycerides_in_Very_Small_VLDL	1:39948182_TTTTG_T	1	39948182	T	TTTTG	199553	0.0301298	0.0036657	2.05763e-16	0.501023	NA
Triglycerides_in_Very_Small_VLDL	rs213498	1	54867174	A	T	201168	-0.0211806	0.0032545	7.62792e-11	0.0893143	NA
Triglycerides_in_Very_Small_VLDL	rs2934744	1	63048045	C	A	203510	-0.0807017	0.0031788	5.77609e-142	6.2207e-10	NA
Triglycerides_in_Very_Small_VLDL	rs12740374	1	109817590	T	G	204028	-0.0260399	0.00366611	1.22574e-12	0.891198	0.000213073
Triglycerides_in_Very_Small_VLDL	rs6689335	1	219628682	C	T	202146	0.0217775	0.00310004	2.14897e-12	0.222928	0.0556464
Triglycerides_in_Very_Small_VLDL	rs764992666	1	230295076	T	TCTTAAAGTGTTCAGCACTCCC	202194	-0.0329581	0.00312516	5.3803e-26	0.0167363	NA
Triglycerides_in_Very_Small_VLDL	rs870527	2	20369701	A	T	203657	-0.0215296	0.00305265	1.75947e-12	0.608353	3.70811e-08
Triglycerides_in_Very_Small_VLDL	rs4564803	2	21205502	T	G	203931	-0.1074	0.00364081	7.52147e-191	4.59628e-07	2.24617e-84
Triglycerides_in_Very_Small_VLDL	rs1260326	2	27730940	C	T	204028	-0.105781	0.00311179	1.41933e-252	9.36856e-23	2.01859e-60
Triglycerides_in_Very_Small_VLDL	rs13389219	2	165528876	T	C	203951	-0.0336479	0.00311262	3.13425e-27	0.0114143	0.00069375
Triglycerides_in_Very_Small_VLDL	2:227111435_TTA_T	2	227111435	T	TTA	203335	0.036382	0.00318894	3.85907e-30	0.0496861	NA
Triglycerides_in_Very_Small_VLDL	rs6800707	3	52516293	G	C	202940	0.0292541	0.00389323	5.75334e-14	0.406494	0.000423068
Triglycerides_in_Very_Small_VLDL	rs534944	3	135961031	G	T	203809	0.0405535	0.00360919	2.76342e-29	0.139367	2.96228e-08
Triglycerides_in_Very_Small_VLDL	rs11711437	3	170726363	G	C	204021	0.0417607	0.00461347	1.41695e-19	0.0882921	2.8536e-07
Triglycerides_in_Very_Small_VLDL	rs13316580	3	172262053	C	T	203695	0.0287963	0.00454169	2.29597e-10	0.647086	0.403498
Triglycerides_in_Very_Small_VLDL	rs13108218	4	3443931	G	A	197748	-0.0254065	0.00318612	1.54298e-15	0.387805	NA
Triglycerides_in_Very_Small_VLDL	rs12498488	4	26031219	G	C	202169	0.0267574	0.0040868	5.87325e-11	0.000325973	0.00046534
Triglycerides_in_Very_Small_VLDL	rs2331428	4	69545492	G	A	197150	0.0291012	0.00447697	8.0403e-11	0.469716	NA
Triglycerides_in_Very_Small_VLDL	rs1471251	4	87976359	T	A	202475	0.0382972	0.00312571	1.67925e-34	0.000265636	1.9847e-09
Triglycerides_in_Very_Small_VLDL	rs2035816	4	100508556	G	A	203828	-0.0495526	0.00554942	4.32014e-19	0.668099	0.0114604
Triglycerides_in_Very_Small_VLDL	rs9687846	5	55861894	A	G	204028	0.0456046	0.00380111	3.74735e-33	0.392253	1.04049e-07
Triglycerides_in_Very_Small_VLDL	5:140990478_TA_T	5	140990478	T	TA	201502	0.0232465	0.00371112	3.75972e-10	0.0550112	NA
Triglycerides_in_Very_Small_VLDL	rs6882076	5	156390297	C	T	204028	0.0415693	0.00315836	1.51378e-39	0.00636985	5.23778e-18
Triglycerides_in_Very_Small_VLDL	rs28383314	6	32587213	C	T	203940	0.0446566	0.00313736	5.94443e-46	0.00032877	3.2307e-09
Triglycerides_in_Very_Small_VLDL	rs998584	6	43757896	A	C	201926	0.0264863	0.00306134	5.10356e-18	0.0291791	2.70002e-10
Triglycerides_in_Very_Small_VLDL	rs6458867	6	52629980	G	A	203180	-0.0227969	0.00318846	8.71929e-13	0.0533474	5.82153e-10
Triglycerides_in_Very_Small_VLDL	rs1936789	6	127419737	A	G	199631	0.0280436	0.00308989	1.13693e-19	0.0106054	0.0142894
Triglycerides_in_Very_Small_VLDL	rs632057	6	139834012	G	T	204028	-0.032221	0.00314825	1.40678e-24	0.0121981	1.10069e-06
Triglycerides_in_Very_Small_VLDL	rs112201728	6	160551486	T	C	203561	0.0576161	0.00601159	9.41899e-22	0.403019	3.59107e-12
Triglycerides_in_Very_Small_VLDL	rs55730499	6	161005610	T	C	203809	-0.0820467	0.00555886	2.82892e-49	0.451842	0.865678
Triglycerides_in_Very_Small_VLDL	rs12701713	7	1090505	A	G	203065	-0.0299804	0.0036897	4.48217e-16	0.157924	1.39883e-05
Triglycerides_in_Very_Small_VLDL	rs56001710	7	25983400	T	A	177465	-0.0243164	0.00331825	2.34491e-13	0.00815837	NA
Triglycerides_in_Very_Small_VLDL	rs13234131	7	73025975	G	A	203953	-0.115027	0.00453729	1.43687e-141	2.63532e-06	2.62917e-39
Triglycerides_in_Very_Small_VLDL	rs2302429	7	75614777	A	G	203746	0.0254092	0.00394847	1.23577e-10	0.304651	7.02795e-06
Triglycerides_in_Very_Small_VLDL	rs11762784	7	130424646	A	G	195858	-0.0302477	0.00310777	2.20826e-22	0.0691001	5.14832e-09
Triglycerides_in_Very_Small_VLDL	rs1883016	8	11629637	A	G	200243	0.027119	0.00359341	4.47767e-14	0.0535998	0.000716581
Triglycerides_in_Very_Small_VLDL	rs35246381	8	18272535	T	C	203842	-0.033081	0.00366596	1.83136e-19	0.221795	1.13375e-10
Triglycerides_in_Very_Small_VLDL	rs117199990	8	19820916	T	C	203948	-0.185745	0.00503069	1.95519e-297	3.65457e-14	3.05213e-68
Triglycerides_in_Very_Small_VLDL	rs13253288	8	59338856	C	G	202795	-0.0246936	0.00323217	2.18224e-14	0.651495	1.79521e-08
Triglycerides_in_Very_Small_VLDL	rs2721961	8	116657911	G	T	201727	-0.0222078	0.00339788	6.34296e-11	0.00734736	0.00523411
Triglycerides_in_Very_Small_VLDL	rs28601761	8	126500031	G	C	194871	-0.100477	0.00315427	4.29219e-222	2.13166e-07	6.51011e-74
Triglycerides_in_Very_Small_VLDL	rs9410887	9	86465395	C	T	202742	-0.0234108	0.0035277	3.22521e-11	0.104557	0.00458892
Triglycerides_in_Very_Small_VLDL	rs1800978	9	107665978	G	C	202803	-0.0373057	0.00466829	1.34232e-15	0.178111	1.3479e-05
Triglycerides_in_Very_Small_VLDL	rs13095	10	64914372	C	G	203907	-0.033509	0.00305325	5.14061e-28	0.309842	1.05953e-07
Triglycerides_in_Very_Small_VLDL	rs2068888	10	94839642	A	G	204028	-0.0320765	0.00306014	1.06061e-25	0.0170285	9.92771e-09
Triglycerides_in_Very_Small_VLDL	rs6486121	11	13355770	T	C	203541	0.0208077	0.00317343	5.50919e-11	0.0095033	5.65047e-05
Triglycerides_in_Very_Small_VLDL	rs3136449	11	46744470	A	G	203965	-0.0300148	0.00440475	9.50534e-12	0.501231	0.000898833
Triglycerides_in_Very_Small_VLDL	rs174560	11	61581764	C	T	203761	0.0272452	0.0032748	8.87521e-17	0.0660611	3.55459e-11
Triglycerides_in_Very_Small_VLDL	11:116623213_TA_T	11	116623213	T	TA	203443	-0.219625	0.00437523	0	4.67057e-54	NA
Triglycerides_in_Very_Small_VLDL	rs73079476	12	21343833	C	A	203028	0.0306947	0.00428548	7.94909e-13	0.0299397	0.0452216
Triglycerides_in_Very_Small_VLDL	rs68147365	12	57789359	A	G	203681	-0.0284203	0.00354753	1.14102e-15	0.0022048	0.000234267
Triglycerides_in_Very_Small_VLDL	rs9738226	12	121423659	G	A	203620	-0.0202998	0.00314641	1.1082e-10	0.237507	2.99787e-05
Triglycerides_in_Very_Small_VLDL	rs7133378	12	124409502	A	G	202801	-0.0287544	0.00327431	1.62065e-18	0.0403361	0.00343432
Triglycerides_in_Very_Small_VLDL	rs9568427	13	51051311	G	A	202968	0.0302648	0.00473496	1.64331e-10	0.045969	0.157115
Triglycerides_in_Very_Small_VLDL	rs7140110	13	114544024	C	T	203243	0.0313189	0.00334314	7.45605e-21	0.00923378	1.41407e-06
Triglycerides_in_Very_Small_VLDL	rs12897637	14	64239351	C	T	202738	0.0307991	0.00418899	1.95425e-13	0.0180544	0.000167703
Triglycerides_in_Very_Small_VLDL	rs690170	15	43810422	C	G	203786	0.0764685	0.00594293	7.13011e-38	0.259094	NA
Triglycerides_in_Very_Small_VLDL	rs1601934	15	58671721	A	G	201772	-0.167601	0.00328261	0	1.31027e-28	NA
Triglycerides_in_Very_Small_VLDL	rs35980001	15	58722590	GC	G	200228	0.199268	0.00373992	0	6.10604e-51	0
Triglycerides_in_Very_Small_VLDL	rs28583444	15	63357852	G	T	203296	-0.0275297	0.00386184	1.01678e-12	0.0474759	0.00684758
Triglycerides_in_Very_Small_VLDL	rs11638671	15	63795628	C	T	203977	0.0231707	0.00320619	4.95929e-13	0.307897	0.00059483
Triglycerides_in_Very_Small_VLDL	rs247616	16	56989590	T	C	204028	-0.0444671	0.00325009	1.36232e-42	4.46391e-05	2.93041e-11
Triglycerides_in_Very_Small_VLDL	rs113563886	16	67947158	C	T	203415	-0.0347141	0.00475975	3.0362e-13	0.538676	0.000121989
Triglycerides_in_Very_Small_VLDL	rs34417180	16	72219756	A	C	203036	-0.0363772	0.00408994	5.92493e-19	0.0022898	1.50014e-06
Triglycerides_in_Very_Small_VLDL	rs2925979	16	81534790	C	T	204028	-0.0337	0.003317	3.03696e-24	0.0605715	1.09396e-07
Triglycerides_in_Very_Small_VLDL	rs2304969	17	4692559	T	G	200376	-0.0332455	0.00442548	5.83415e-14	0.35427	NA
Triglycerides_in_Very_Small_VLDL	rs12945575	17	40713071	T	C	203050	0.0254088	0.00352397	5.60301e-13	0.911111	0.000203093
Triglycerides_in_Very_Small_VLDL	rs231477	17	41984849	G	C	200660	0.0384784	0.00571847	1.71529e-11	0.0218865	0.00719593
Triglycerides_in_Very_Small_VLDL	rs115210018	17	65880539	C	T	203366	0.025762	0.003861	2.5237e-11	0.0581898	NA
Triglycerides_in_Very_Small_VLDL	rs117760119	19	8432737	T	C	197351	-0.0608922	0.00558438	1.12307e-27	0.00430455	1.19773e-19
Triglycerides_in_Very_Small_VLDL	rs138175288	19	11189980	A	C	203890	-0.0317753	0.00469935	1.36799e-11	0.309663	1.13536e-06
Triglycerides_in_Very_Small_VLDL	rs58542926	19	19379549	T	C	204028	-0.0737041	0.00575363	1.48987e-37	0.000489994	4.53158e-25
Triglycerides_in_Very_Small_VLDL	rs41355649	19	33790556	A	G	204028	0.0416218	0.00601991	4.72502e-12	0.925765	0.303762
Triglycerides_in_Very_Small_VLDL	rs72654473	19	45414399	A	C	203721	0.119051	0.00488798	7.73742e-131	5.08801e-13	6.1146e-97
Triglycerides_in_Very_Small_VLDL	rs739320	19	49261368	C	T	187010	-0.0290123	0.00326561	6.49348e-19	0.108568	NA
Triglycerides_in_Very_Small_VLDL	rs2865505	20	39203782	A	G	202173	-0.0215464	0.00330109	6.72281e-11	0.23964	0.0015187
Triglycerides_in_Very_Small_VLDL	rs6073958	20	44551855	C	T	203765	0.0413814	0.00382796	3.1295e-27	0.00142054	4.83078e-06
Triglycerides_in_Very_Small_VLDL	rs6090040	20	62692060	C	A	199648	-0.0192977	0.00307876	3.66462e-10	0.0350614	NA
Triglycerides_in_Very_Small_VLDL	rs1963676	21	40709960	T	C	201647	0.0212348	0.00308877	6.22372e-12	0.672904	0.208887
Triglycerides_in_Very_Small_VLDL	rs55951234	22	38601430	CCT	C	202750	0.0258285	0.00309605	7.32392e-17	0.0587017	NA
Triglycerides_in_VLDL	rs35615194	1	27118171	C	T	204113	0.0467571	0.0055599	4.13668e-17	0.410105	5.09964e-07
Triglycerides_in_VLDL	rs61779330	1	39967223	A	G	203206	0.0260377	0.00361718	6.11586e-13	0.194179	3.44459e-06
Triglycerides_in_VLDL	rs11207994	1	63047987	T	C	203633	-0.0776632	0.0031657	1.03269e-132	3.08143e-07	5.58447e-59
Triglycerides_in_VLDL	rs12037905	1	219628036	T	C	202408	0.0207885	0.00308278	1.55122e-11	0.969843	0.000100169
Triglycerides_in_VLDL	rs61830291	1	221001142	C	A	204210	0.0330346	0.00512109	1.11585e-10	0.311555	0.00585328
Triglycerides_in_VLDL	rs764992666	1	230295076	T	TCTTAAAGTGTTCAGCACTCCC	202375	-0.038972	0.00310839	4.78873e-36	1.79154e-06	NA
Triglycerides_in_VLDL	rs11096641	2	20374158	A	G	204070	-0.0212348	0.00303496	2.6282e-12	0.196765	5.01741e-05
Triglycerides_in_VLDL	rs2678379	2	21226560	G	A	204002	0.101834	0.00375397	9.19742e-162	2.16689e-09	4.48239e-47
Triglycerides_in_VLDL	rs1260326	2	27730940	C	T	204210	-0.103214	0.00309561	4.28149e-243	2.73472e-18	1.70309e-94
Triglycerides_in_VLDL	rs1009358	2	65276452	C	T	204210	-0.0202617	0.00312651	9.1554e-11	0.0421841	1.63494e-05
Triglycerides_in_VLDL	rs13389219	2	165528876	T	C	204133	-0.0409574	0.0030958	6.1193e-40	0.00645063	1.79254e-08
Triglycerides_in_VLDL	rs1024137	2	227095876	T	G	204182	0.038161	0.00316957	2.25251e-33	0.0487616	2.81558e-09
Triglycerides_in_VLDL	rs2881654	3	12396955	A	G	204018	-0.0311267	0.00461927	1.60508e-11	0.0396409	1.47353e-05
Triglycerides_in_VLDL	rs2240921	3	52830764	T	C	202909	-0.0388595	0.00466558	8.20494e-17	0.850907	8.18357e-06
Triglycerides_in_VLDL	rs900048	3	136218930	T	C	203987	0.0247321	0.00334593	1.45531e-13	0.046371	0.0432626
Triglycerides_in_VLDL	rs59950280	4	3452345	A	G	193438	0.0326804	0.00331253	5.93586e-23	0.0476707	NA
Triglycerides_in_VLDL	rs12498488	4	26031219	G	C	202350	0.0278361	0.00406517	7.53761e-12	0.448941	0.00164236
Triglycerides_in_VLDL	rs1471251	4	87976359	T	A	202657	0.0349883	0.00310978	2.33518e-29	0.00327027	3.903e-08
Triglycerides_in_VLDL	rs2035816	4	100508556	G	A	204010	-0.0470687	0.00552026	1.51809e-17	0.257869	0.00460831
Triglycerides_in_VLDL	rs11429307	5	55857025	GT	G	202514	0.0496684	0.00388208	1.82469e-37	8.57731e-06	2.25997e-10
Triglycerides_in_VLDL	rs4976033	5	67714246	G	A	194321	0.0204456	0.00316638	1.06986e-10	0.228673	8.77323e-06
Triglycerides_in_VLDL	rs11134475	5	156399950	G	A	203898	0.0373897	0.00314767	1.56842e-32	0.0213276	1.10199e-13
Triglycerides_in_VLDL	rs2523719	6	30168319	T	G	204210	-0.024283	0.00390591	5.07752e-10	0.601574	0.213385
Triglycerides_in_VLDL	rs28383314	6	32587213	C	T	204121	0.0387358	0.00312123	2.36286e-35	0.00167154	7.18216e-07
Triglycerides_in_VLDL	rs998584	6	43757896	A	C	202107	0.0312517	0.00304464	1.03295e-24	0.0196276	1.42477e-19
Triglycerides_in_VLDL	rs6458867	6	52629980	G	A	203361	-0.0197136	0.0031718	5.13342e-10	0.375389	1.50605e-05
Triglycerides_in_VLDL	rs2745353	6	127452935	T	C	204210	0.028515	0.0030332	5.45921e-21	0.0034548	0.000187794
Triglycerides_in_VLDL	rs113385622	6	130402567	AT	A	199739	-0.0248705	0.00346481	7.09716e-13	0.00172848	NA
Triglycerides_in_VLDL	rs632057	6	139834012	G	T	204210	-0.0322535	0.00313178	7.23646e-25	0.0161751	1.0121e-09
Triglycerides_in_VLDL	rs55730499	6	161005610	T	C	203991	-0.186226	0.00551743	4.84166e-249	1.79496e-06	3.10572e-06
Triglycerides_in_VLDL	rs4719841	7	25997536	G	A	204210	0.0276234	0.00308319	3.29253e-19	0.0457235	3.30257e-07
Triglycerides_in_VLDL	rs1534696	7	26397239	A	C	204210	-0.0202071	0.00302857	2.52695e-11	0.863038	7.46031e-05
Triglycerides_in_VLDL	rs13246993	7	73022746	A	G	204087	-0.124259	0.0045138	1.60716e-166	4.49829e-09	1.74302e-60
Triglycerides_in_VLDL	rs6974288	7	130424212	G	A	195597	-0.0332535	0.00309517	6.45792e-27	0.000118935	1.97033e-15
Triglycerides_in_VLDL	rs4500049	8	11521079	T	A	203048	-0.0319453	0.0030429	8.92921e-26	0.0549631	0.152263
Triglycerides_in_VLDL	rs35246381	8	18272535	T	C	204024	-0.0343134	0.00364658	5.02273e-21	0.0230779	2.5785e-15
Triglycerides_in_VLDL	rs328	8	19819724	G	C	204210	-0.191054	0.0049975	1.21408233349507e-318	4.57059e-21	1.90843e-76
Triglycerides_in_VLDL	rs2081687	8	59388565	C	T	204210	-0.0260677	0.0032051	4.20385e-16	0.0330247	2.33246e-05
Triglycerides_in_VLDL	rs28601761	8	126500031	G	C	195045	-0.0850244	0.00314079	4.30104e-161	8.03866e-09	7.27569e-75
Triglycerides_in_VLDL	rs10868070	9	86531175	A	G	202813	-0.0243351	0.00346302	2.11501e-12	0.55874	0.00160103
Triglycerides_in_VLDL	rs2244278	9	107661129	A	C	203588	-0.0303353	0.00469656	1.05604e-10	0.117047	2.48266e-05
Triglycerides_in_VLDL	rs57994353	9	139356987	C	T	203823	0.0220349	0.00330181	2.50262e-11	0.185491	0.0759048
Triglycerides_in_VLDL	rs762439986	10	64914518	C	CATA	203561	-0.03563	0.00304087	1.06756e-31	0.00790162	NA
Triglycerides_in_VLDL	rs535286942	10	94797201	AT	A	193386	-0.0285694	0.00322777	8.7341e-19	0.138119	NA
Triglycerides_in_VLDL	rs6486121	11	13355770	T	C	203723	0.0202443	0.00315683	1.43142e-10	0.0444153	5.65614e-05
Triglycerides_in_VLDL	rs174566	11	61592362	G	A	203857	0.0405035	0.00317241	2.57565e-37	8.90939e-05	1.38158e-34
Triglycerides_in_VLDL	rs35169799	11	64031241	T	C	204210	0.0456668	0.00621904	2.09531e-13	0.000637285	1.13659e-05
Triglycerides_in_VLDL	11:116623213_TA_T	11	116623213	T	TA	203625	-0.218398	0.00435249	0	1.11094e-40	NA
Triglycerides_in_VLDL	rs11045172	12	20470221	C	A	201834	-0.0263424	0.00383371	6.38243e-12	0.954838	0.000729121
Triglycerides_in_VLDL	12:57753548_GATTA_G	12	57753548	G	GATTA	203475	-0.0258868	0.00353125	2.29652e-13	0.416943	NA
Triglycerides_in_VLDL	rs113740515	12	123199410	A	G	204028	-0.0231871	0.00371119	4.16862e-10	0.65936	0.034363
Triglycerides_in_VLDL	12:124503803_CAA_C	12	124503803	C	CAA	198113	0.0291912	0.00310172	4.94972e-21	0.243278	NA
Triglycerides_in_VLDL	rs7140110	13	114544024	C	T	203424	0.0285738	0.00332553	8.58749e-18	0.889001	3.82102e-06
Triglycerides_in_VLDL	rs35476491	15	44415542	CA	C	185585	-0.0667384	0.00678109	7.53038e-23	0.965831	NA
Triglycerides_in_VLDL	rs118091818	15	44821628	C	A	201368	0.0435977	0.00621001	2.217e-12	0.255913	5.1518e-11
Triglycerides_in_VLDL	rs7166624	15	63348594	G	A	202865	-0.0250034	0.00385569	8.90481e-11	0.0351348	0.00202394
Triglycerides_in_VLDL	rs11638671	15	63795628	C	T	204159	0.027207	0.00318928	1.46353e-17	0.0206866	2.8031e-08
Triglycerides_in_VLDL	rs12928099	16	15150505	A	C	203558	-0.0214769	0.00333003	1.12494e-10	0.00899466	0.000710922
Triglycerides_in_VLDL	rs7205804	16	57004889	A	G	203832	-0.0247142	0.00305361	5.83163e-16	0.726514	0.000402527
Triglycerides_in_VLDL	rs2000999	16	72108093	A	G	204210	0.0296459	0.0038782	2.11083e-14	0.721442	0.000707552
Triglycerides_in_VLDL	rs2925979	16	81534790	C	T	204210	-0.0321038	0.00329984	2.29617e-22	0.00129828	3.27218e-08
Triglycerides_in_VLDL	rs74609824	17	17481353	T	G	203344	0.0433443	0.00638418	1.1296e-11	0.609094	5.98321e-06
Triglycerides_in_VLDL	rs231477	17	41984849	G	C	200841	0.0460941	0.00568906	5.42552e-16	0.0290415	0.000134803
Triglycerides_in_VLDL	rs7211380	17	64206768	G	A	203455	-0.0486459	0.00602597	6.91239e-16	0.00930765	0.00190631
Triglycerides_in_VLDL	rs60856912	17	65892343	T	G	201828	0.0273102	0.00413314	3.91513e-11	0.26752	0.0021694
Triglycerides_in_VLDL	rs11085216	19	7195539	A	G	203401	-0.0228049	0.00335592	1.0828e-11	0.245321	7.16854e-05
Triglycerides_in_VLDL	rs117760119	19	8432737	T	C	197530	-0.0595179	0.00555408	8.70339e-27	0.381748	1.00421e-19
Triglycerides_in_VLDL	rs58542926	19	19379549	T	C	204210	-0.105326	0.00572054	1.21366e-75	3.6608e-07	9.70957e-33
Triglycerides_in_VLDL	rs584007	19	45416478	G	A	203084	0.0696648	0.00316853	5.17525e-107	7.51845e-10	4.50285e-54
Triglycerides_in_VLDL	rs838133	19	49259529	G	A	180656	-0.0224405	0.00324293	4.53669e-12	0.00531343	9.83423e-05
Triglycerides_in_VLDL	rs6073958	20	44551855	C	T	203947	0.0325786	0.00380845	1.1941e-17	0.0031935	3.29631e-12
Triglycerides_in_VLDL	rs55951234	22	38601430	CCT	C	202932	0.0219595	0.00308002	1.00951e-12	0.0870827	NA
Triglycerides_to_Phosphoglycerides_ratio	rs35615194	1	27118171	C	T	203758	0.0538499	0.0053779	1.35097e-23	0.47214	6.48893e-07
Triglycerides_to_Phosphoglycerides_ratio	rs61779330	1	39967223	A	G	202855	0.0312605	0.00349809	4.05054e-19	0.140346	6.22387e-10
Triglycerides_to_Phosphoglycerides_ratio	rs11207994	1	63047987	T	C	203278	-0.0487023	0.0030644	7.6791e-57	0.0015473	2.1493e-27
Triglycerides_to_Phosphoglycerides_ratio	rs6686095	1	93883993	T	G	201554	0.0236561	0.00377227	3.59352e-10	0.00534196	NA
Triglycerides_to_Phosphoglycerides_ratio	1:149874510_CA_C	1	149874510	C	CA	161351	-0.0331404	0.00531084	4.38271e-10	0.0656534	NA
Triglycerides_to_Phosphoglycerides_ratio	rs10888393	1	150745604	A	T	202587	0.01982	0.003078	1.20348e-10	0.328647	NA
Triglycerides_to_Phosphoglycerides_ratio	rs58877113	1	178504590	A	G	203351	-0.0208196	0.00309208	1.66397e-11	0.217021	0.00248827
Triglycerides_to_Phosphoglycerides_ratio	rs6689335	1	219628682	C	T	201974	0.0223234	0.0029821	7.13946e-14	0.0418706	0.000300947
Triglycerides_to_Phosphoglycerides_ratio	rs764992666	1	230295076	T	TCTTAAAGTGTTCAGCACTCCC	202021	-0.0490725	0.00300539	6.79974e-60	2.47915e-05	NA
Triglycerides_to_Phosphoglycerides_ratio	rs2678379	2	21226560	G	A	203648	0.0976294	0.0036306	5.36356e-159	3.36106e-08	8.16109e-56
Triglycerides_to_Phosphoglycerides_ratio	rs1260326	2	27730940	C	T	203855	-0.0805186	0.00299714	1.06387e-158	5.49327e-14	3.1038e-69
Triglycerides_to_Phosphoglycerides_ratio	rs2540951	2	65276736	G	A	203572	-0.0194995	0.00302664	1.17694e-10	0.151567	6.35975e-06
Triglycerides_to_Phosphoglycerides_ratio	rs13389219	2	165528876	T	C	203778	-0.0396697	0.00299428	4.78169e-40	0.00104282	3.16844e-09
Triglycerides_to_Phosphoglycerides_ratio	2:227111435_TTA_T	2	227111435	T	TTA	203163	0.0449821	0.00306715	1.13098e-48	0.000889333	NA
Triglycerides_to_Phosphoglycerides_ratio	rs2881654	3	12396955	A	G	203663	-0.0315297	0.00446762	1.702e-12	0.238448	1.96891e-05
Triglycerides_to_Phosphoglycerides_ratio	rs2159607	3	52501451	T	G	203650	0.0289513	0.00373437	9.03992e-15	0.410014	1.27973e-08
Triglycerides_to_Phosphoglycerides_ratio	rs534944	3	135961031	G	T	203636	0.029284	0.00347292	3.41678e-17	0.654616	0.0103227
Triglycerides_to_Phosphoglycerides_ratio	rs9817452	3	156795414	T	G	202476	-0.0203973	0.0030289	1.65235e-11	0.235451	6.83087e-07
Triglycerides_to_Phosphoglycerides_ratio	rs9833915	3	172266021	G	A	202164	0.0319163	0.00467035	8.29123e-12	0.909903	0.0531286
Triglycerides_to_Phosphoglycerides_ratio	rs59950280	4	3452345	A	G	193100	0.0244658	0.00320438	2.26648e-14	0.0705067	NA
Triglycerides_to_Phosphoglycerides_ratio	4:26050450_AC_A	4	26050450	A	AC	201632	0.029965	0.00398164	5.26192e-14	0.00704658	NA
Triglycerides_to_Phosphoglycerides_ratio	rs1471251	4	87976359	T	A	202305	0.0297286	0.00300732	4.87378e-23	0.00282504	3.58332e-09
Triglycerides_to_Phosphoglycerides_ratio	rs35225200	4	103146888	C	A	197161	0.0389707	0.00572383	9.89017e-12	0.39692	0.0399956
Triglycerides_to_Phosphoglycerides_ratio	5:55860907_GC_G	5	55860907	G	GC	203644	0.0492035	0.00376563	5.30661e-39	0.0194261	NA
Triglycerides_to_Phosphoglycerides_ratio	rs4976033	5	67714246	G	A	193982	0.019435	0.0030635	2.24272e-10	0.0326657	1.33206e-05
Triglycerides_to_Phosphoglycerides_ratio	rs1045241	5	118729286	T	C	201006	-0.0209424	0.0033285	3.14383e-10	0.0296682	1.7021e-05
Triglycerides_to_Phosphoglycerides_ratio	rs61195511	5	132378310	T	C	203590	-0.0218109	0.00344937	2.5682e-10	0.00551374	0.0211789
Triglycerides_to_Phosphoglycerides_ratio	rs11134475	5	156399950	G	A	203543	0.0284748	0.00304429	8.5613e-21	0.084932	6.59041e-06
Triglycerides_to_Phosphoglycerides_ratio	5:158008474_TA_T	5	158008474	T	TA	196402	0.0239719	0.00370618	9.94769e-11	0.0478791	NA
Triglycerides_to_Phosphoglycerides_ratio	rs9271642	6	32592219	G	A	203133	0.026715	0.00298257	3.36235e-19	0.169652	3.04194e-05
Triglycerides_to_Phosphoglycerides_ratio	rs76376137	6	34173330	G	T	203466	0.0530037	0.00669408	2.42573e-15	0.407623	0.00548744
Triglycerides_to_Phosphoglycerides_ratio	rs998584	6	43757896	A	C	201754	0.0337158	0.00294411	2.34931e-30	0.0150982	6.95243e-20
Triglycerides_to_Phosphoglycerides_ratio	rs2745353	6	127452935	T	C	203855	0.0300405	0.00293307	1.30308e-24	0.0169357	3.66201e-05
Triglycerides_to_Phosphoglycerides_ratio	rs113385622	6	130402567	AT	A	199389	-0.0223798	0.00335041	2.40006e-11	0.00741606	NA
Triglycerides_to_Phosphoglycerides_ratio	rs632057	6	139834012	G	T	203855	-0.0308913	0.00302869	2.01898e-24	0.0195078	1.19996e-11
Triglycerides_to_Phosphoglycerides_ratio	rs55730499	6	161005610	T	C	203636	-0.167032	0.00533857	2.21192e-214	2.7215e-05	4.16641e-06
Triglycerides_to_Phosphoglycerides_ratio	rs1917368	7	17911752	T	G	203231	0.0189499	0.00299918	2.64909e-10	0.0216317	1.14017e-05
Triglycerides_to_Phosphoglycerides_ratio	rs4719841	7	25997536	G	A	203855	0.0269631	0.00298192	1.54834e-19	0.157861	5.5525e-08
Triglycerides_to_Phosphoglycerides_ratio	rs1534696	7	26397239	A	C	203855	-0.0215554	0.0029292	1.86259e-13	0.0515894	8.49992e-06
Triglycerides_to_Phosphoglycerides_ratio	rs13246993	7	73022746	A	G	203732	-0.113214	0.00436642	5.56466e-148	8.93143e-05	1.43079e-55
Triglycerides_to_Phosphoglycerides_ratio	rs3996350	7	130427057	C	G	197749	-0.0310211	0.00297358	1.79359e-25	0.0169726	3.32533e-19
Triglycerides_to_Phosphoglycerides_ratio	rs7821812	8	10644101	C	G	203459	0.0371701	0.00362725	1.23173e-24	0.249194	5.26454e-05
Triglycerides_to_Phosphoglycerides_ratio	rs35246381	8	18272535	T	C	203669	-0.025866	0.00352709	2.2502e-13	0.933465	5.12063e-09
Triglycerides_to_Phosphoglycerides_ratio	rs117026536	8	19818773	T	G	203413	-0.20664	0.00485449	0	3.7515e-20	NA
Triglycerides_to_Phosphoglycerides_ratio	rs2737215	8	116625707	T	C	199868	-0.0208183	0.00298592	3.13103e-12	0.365119	0.0394386
Triglycerides_to_Phosphoglycerides_ratio	rs28601761	8	126500031	G	C	194708	-0.0667277	0.00303844	9.13204e-107	0.000501693	6.72241e-59
Triglycerides_to_Phosphoglycerides_ratio	rs296884	9	86582923	T	G	202189	-0.0224964	0.00338222	2.9112e-11	0.0180681	0.00173297
Triglycerides_to_Phosphoglycerides_ratio	rs762439986	10	64914518	C	CATA	203207	-0.0388074	0.00294068	9.5139e-40	0.0674769	NA
Triglycerides_to_Phosphoglycerides_ratio	rs2068888	10	94839642	A	G	203855	-0.0253112	0.00294427	8.2563e-18	0.0619522	2.20365e-10
Triglycerides_to_Phosphoglycerides_ratio	rs2792703	10	113931690	T	C	203654	0.0283917	0.00326885	3.79683e-18	0.313451	1.35945e-10
Triglycerides_to_Phosphoglycerides_ratio	rs11599530	10	122996499	A	C	202426	-0.0196383	0.00299325	5.36296e-11	0.424953	0.0155559
Triglycerides_to_Phosphoglycerides_ratio	11:13354509_CT_C	11	13354509	C	CT	196170	0.0198886	0.00308822	1.19625e-10	0.1262	NA
Triglycerides_to_Phosphoglycerides_ratio	rs10838681	11	47275064	A	G	203855	-0.0261269	0.00329813	2.35359e-15	0.304706	6.7536e-07
Triglycerides_to_Phosphoglycerides_ratio	rs174567	11	61593005	G	A	203518	0.0592787	0.00306633	3.4234e-83	0.00218659	4.98137e-64
Triglycerides_to_Phosphoglycerides_ratio	rs35169799	11	64031241	T	C	203855	0.0484346	0.00601422	8.09877e-16	0.011345	2.63109e-05
Triglycerides_to_Phosphoglycerides_ratio	rs10793129	11	75459865	A	G	201324	0.033907	0.00522877	8.91161e-11	0.297584	0.0202889
Triglycerides_to_Phosphoglycerides_ratio	11:116623213_TA_T	11	116623213	T	TA	203270	-0.191992	0.0042139	0	5.35305e-46	NA
Triglycerides_to_Phosphoglycerides_ratio	rs11045172	12	20470221	C	A	201482	-0.0325119	0.00370735	1.80667e-18	0.0391723	4.77398e-06
Triglycerides_to_Phosphoglycerides_ratio	rs68147365	12	57789359	A	G	203508	-0.0258378	0.003413	3.73608e-14	0.00173326	4.21959e-06
Triglycerides_to_Phosphoglycerides_ratio	rs113740515	12	123199410	A	G	203673	-0.0296053	0.00358855	1.59423e-16	0.13218	7.12448e-05
Triglycerides_to_Phosphoglycerides_ratio	12:123553002_TAATA_T	12	123553002	T	TAATA	174646	0.0246407	0.00364406	1.36627e-11	0.590281	NA
Triglycerides_to_Phosphoglycerides_ratio	12:124503803_CAA_C	12	124503803	C	CAA	197770	0.0326096	0.00299949	1.60066e-27	0.0252644	NA
Triglycerides_to_Phosphoglycerides_ratio	rs3741521	12	125264293	A	G	192663	0.0200827	0.00322226	4.6004e-10	0.569749	0.00112203
Triglycerides_to_Phosphoglycerides_ratio	rs7140110	13	114544024	C	T	203072	0.0221615	0.00321634	5.58393e-12	0.0964095	5.72576e-05
Triglycerides_to_Phosphoglycerides_ratio	rs7167078	15	41972392	G	C	203182	-0.02024	0.00316416	1.59174e-10	0.713382	0.000403316
Triglycerides_to_Phosphoglycerides_ratio	rs80339483	15	43401074	T	C	202589	0.0548437	0.00581131	3.85955e-21	0.351974	7.69911e-15
Triglycerides_to_Phosphoglycerides_ratio	rs1601934	15	58671721	A	G	201600	0.0351418	0.00317716	1.98139e-28	0.00498494	NA
Triglycerides_to_Phosphoglycerides_ratio	rs7175602	15	63367032	C	T	203517	0.0241544	0.00370133	6.77635e-11	0.01898	NA
Triglycerides_to_Phosphoglycerides_ratio	rs11638671	15	63795628	C	T	203804	0.0231967	0.00308453	5.4866e-14	0.245964	7.45837e-09
Triglycerides_to_Phosphoglycerides_ratio	rs11075253	16	15148646	A	C	203855	-0.0274685	0.00321135	1.20142e-17	0.000161493	5.18116e-06
Triglycerides_to_Phosphoglycerides_ratio	rs247616	16	56989590	T	C	203855	-0.0672231	0.00312479	1.53563e-102	6.59552e-08	6.29963e-38
Triglycerides_to_Phosphoglycerides_ratio	rs2925979	16	81534790	C	T	203855	-0.0385573	0.00319062	1.30871e-33	0.000605397	5.29866e-11
Triglycerides_to_Phosphoglycerides_ratio	rs74609824	17	17481353	T	G	202991	0.0463811	0.00617362	5.81193e-14	0.325738	1.38524e-05
Triglycerides_to_Phosphoglycerides_ratio	rs377227476	17	41912853	T	TCAAAA	181901	0.0603912	0.00555796	1.71209e-27	0.104476	NA
Triglycerides_to_Phosphoglycerides_ratio	rs1014399	17	64196331	A	T	203310	-0.0385767	0.00573956	1.80725e-11	0.429286	0.00212145
Triglycerides_to_Phosphoglycerides_ratio	rs201539436	17	65879572	T	TA	194936	0.0252604	0.00395619	1.71754e-10	0.29457	NA
Triglycerides_to_Phosphoglycerides_ratio	rs1976704	17	76401318	T	C	203362	-0.0260658	0.00299623	3.35703e-18	0.000509233	1.45151e-05
Triglycerides_to_Phosphoglycerides_ratio	rs8105787	19	7207475	T	C	200474	-0.0229256	0.00337784	1.14768e-11	0.228844	0.000101905
Triglycerides_to_Phosphoglycerides_ratio	rs4804833	19	7970635	G	A	203855	-0.0210452	0.00300771	2.62175e-12	0.00733957	NA
Triglycerides_to_Phosphoglycerides_ratio	rs117760119	19	8432737	T	C	197185	-0.0654018	0.00537187	4.35216e-34	0.000167085	6.35399e-25
Triglycerides_to_Phosphoglycerides_ratio	rs58542926	19	19379549	T	C	203855	-0.0714564	0.00553524	4.12644e-38	6.30096e-05	1.05468e-16
Triglycerides_to_Phosphoglycerides_ratio	rs62102718	19	33891013	T	A	202436	0.0227123	0.00326325	3.41246e-12	0.362018	4.17134e-08
Triglycerides_to_Phosphoglycerides_ratio	rs1065853	19	45413233	T	G	203616	0.117071	0.00537986	7.1733e-105	4.95008e-11	NA
Triglycerides_to_Phosphoglycerides_ratio	rs6073958	20	44551855	C	T	203592	0.0382753	0.0036829	2.71559e-25	9.66385e-06	2.75438e-18
Triglycerides_to_Phosphoglycerides_ratio	rs2267375	22	38601231	T	G	203362	0.0245239	0.00297312	1.61262e-16	0.274282	5.7375e-08
Triglycerides_to_Total_Lipids_in_Chylomicrons_and_Extremely_Large_VLDL_percentage	rs12740374	1	109817590	T	G	203847	0.0310864	0.00373113	8.02328e-17	0.405874	0.164226
Triglycerides_to_Total_Lipids_in_Chylomicrons_and_Extremely_Large_VLDL_percentage	rs548145	2	21291312	C	T	203754	-0.0466215	0.00404798	1.10452e-30	0.00756129	4.52173e-10
Triglycerides_to_Total_Lipids_in_Chylomicrons_and_Extremely_Large_VLDL_percentage	rs1260326	2	27730940	C	T	203847	-0.0225105	0.00317592	1.36631e-12	0.937113	0.0153997
Triglycerides_to_Total_Lipids_in_Chylomicrons_and_Extremely_Large_VLDL_percentage	rs9271551	6	32590298	G	A	188989	0.0220542	0.00335751	5.09194e-11	0.842886	NA
Triglycerides_to_Total_Lipids_in_Chylomicrons_and_Extremely_Large_VLDL_percentage	rs118039278	6	160985526	A	G	202494	-0.243214	0.00570908	0	5.85815e-23	7.36645e-07
Triglycerides_to_Total_Lipids_in_Chylomicrons_and_Extremely_Large_VLDL_percentage	rs4265085	7	1123778	G	A	203128	0.0213381	0.00318534	2.10618e-11	0.0502118	0.000264796
Triglycerides_to_Total_Lipids_in_Chylomicrons_and_Extremely_Large_VLDL_percentage	rs4719841	7	25997536	G	A	203847	0.0214445	0.00315488	1.06927e-11	0.327599	0.511065
Triglycerides_to_Total_Lipids_in_Chylomicrons_and_Extremely_Large_VLDL_percentage	rs532436	9	136149830	A	G	203808	-0.058392	0.00398809	1.61428e-48	0.000162606	3.28151e-14
Triglycerides_to_Total_Lipids_in_Chylomicrons_and_Extremely_Large_VLDL_percentage	rs13301660	9	139340802	T	C	203262	0.0269207	0.0034649	7.91345e-15	0.591933	0.0882165
Triglycerides_to_Total_Lipids_in_Chylomicrons_and_Extremely_Large_VLDL_percentage	rs2070895	15	58723939	A	G	203262	-0.118963	0.00374614	9.07575e-221	1.85324e-28	2.74295e-81
Triglycerides_to_Total_Lipids_in_Chylomicrons_and_Extremely_Large_VLDL_percentage	rs3764261	16	56993324	A	C	203847	0.0833088	0.00330264	3.50898e-140	4.82458e-27	1.01597e-112
Triglycerides_to_Total_Lipids_in_Chylomicrons_and_Extremely_Large_VLDL_percentage	rs7213215	17	64164559	G	A	203107	-0.0460761	0.00690334	2.48758e-11	0.00828562	NA
Triglycerides_to_Total_Lipids_in_Chylomicrons_and_Extremely_Large_VLDL_percentage	rs147985405	19	11197750	GA	G	203474	0.0345263	0.00479118	5.77211e-13	0.143071	NA
Triglycerides_to_Total_Lipids_in_Chylomicrons_and_Extremely_Large_VLDL_percentage	rs5112	19	45430280	G	C	150060	0.0495486	0.00365499	7.68353e-42	0.000576593	NA
Triglycerides_to_Total_Lipids_in_Chylomicrons_and_Extremely_Large_VLDL_percentage	rs139953093	20	44559748	T	G	203705	-0.0845919	0.00397795	3.0664e-100	2.05927e-19	7.42469e-38
Triglycerides_to_Total_Lipids_in_Chylomicrons_and_Extremely_Large_VLDL_percentage	rs738408	22	44324730	T	C	203759	-0.0370563	0.00375649	5.99737e-23	0.00483433	1.52368e-06
Triglycerides_to_Total_Lipids_in_IDL_percentage	rs71636776	1	27083048	A	G	202980	0.0430853	0.00557382	1.08089e-14	0.888465	NA
Triglycerides_to_Total_Lipids_in_IDL_percentage	rs72663503	1	39969059	T	C	202558	0.0327916	0.00359816	8.05052e-20	0.0790345	6.98918e-07
Triglycerides_to_Total_Lipids_in_IDL_percentage	rs529143892	1	51087836	CA	C	186246	-0.0216475	0.00332792	7.79964e-11	0.0839605	NA
Triglycerides_to_Total_Lipids_in_IDL_percentage	rs471705	1	55521242	G	T	203616	-0.025944	0.00313922	1.41141e-16	0.0169719	3.02752e-10
Triglycerides_to_Total_Lipids_in_IDL_percentage	rs12124281	1	62934002	A	G	199024	-0.0380238	0.00319381	1.13697e-32	0.0130847	0.00134229
Triglycerides_to_Total_Lipids_in_IDL_percentage	rs7528419	1	109817192	G	A	203616	0.0441181	0.00362612	4.80149e-34	6.71345e-08	9.85109e-15
Triglycerides_to_Total_Lipids_in_IDL_percentage	rs59770119	1	219664627	A	G	199686	0.0202599	0.00307012	4.14863e-11	0.691003	0.0139097
Triglycerides_to_Total_Lipids_in_IDL_percentage	rs2642438	1	220970028	G	A	203616	-0.0256121	0.00329794	8.13133e-15	0.142575	3.89464e-11
Triglycerides_to_Total_Lipids_in_IDL_percentage	rs2281721	1	230297136	T	C	202889	-0.0433482	0.00309803	1.82476e-44	3.41388e-06	6.78167e-20
Triglycerides_to_Total_Lipids_in_IDL_percentage	rs13402475	2	3639909	G	C	195402	0.02576	0.00401832	1.45253e-10	0.0583795	NA
Triglycerides_to_Total_Lipids_in_IDL_percentage	rs4665710	2	21221035	C	A	202905	0.0789257	0.00373527	5.40872e-99	2.9102e-12	2.49628e-37
Triglycerides_to_Total_Lipids_in_IDL_percentage	rs1260326	2	27730940	C	T	203616	-0.0832343	0.00308404	3.8469e-160	2.24564e-17	2.24574e-30
Triglycerides_to_Total_Lipids_in_IDL_percentage	rs4299376	2	44072576	T	G	203098	0.0256372	0.00322519	1.88895e-15	0.00837938	2.83047e-14
Triglycerides_to_Total_Lipids_in_IDL_percentage	rs10649609	2	165552706	AAAAAT	A	200280	-0.0284906	0.00314762	1.42276e-19	0.00883984	0.16775
Triglycerides_to_Total_Lipids_in_IDL_percentage	2:227111435_TTA_T	2	227111435	T	TTA	202925	0.0436661	0.00315636	1.65597e-43	0.00340949	NA
Triglycerides_to_Total_Lipids_in_IDL_percentage	rs1154988	3	135925191	A	T	203533	0.0382195	0.00360791	3.25297e-26	0.139685	0.000174747
Triglycerides_to_Total_Lipids_in_IDL_percentage	rs9844972	3	150097635	C	G	199764	0.0391585	0.00607663	1.16544e-10	0.00854359	0.406998
Triglycerides_to_Total_Lipids_in_IDL_percentage	rs3215234	3	170724091	GT	G	203379	0.0301792	0.00457944	4.40419e-11	0.961568	0.000182715
Triglycerides_to_Total_Lipids_in_IDL_percentage	rs73243877	4	26047616	G	A	203616	0.027946	0.00403935	4.57935e-12	0.0516861	0.00217423
Triglycerides_to_Total_Lipids_in_IDL_percentage	rs12500824	4	77416627	G	A	202381	0.0250247	0.00315997	2.40059e-15	0.168742	6.30745e-06
Triglycerides_to_Total_Lipids_in_IDL_percentage	rs60695258	4	88022709	T	C	203122	0.0275829	0.00308152	3.54884e-19	0.0331491	4.07075e-06
Triglycerides_to_Total_Lipids_in_IDL_percentage	rs13107325	4	103188709	T	C	203616	0.0510976	0.00575247	6.57594e-19	0.0161459	6.56146e-05
Triglycerides_to_Total_Lipids_in_IDL_percentage	rs40270	5	55804552	C	A	203296	0.0345466	0.00360028	8.43915e-22	0.0391671	0.00122047
Triglycerides_to_Total_Lipids_in_IDL_percentage	rs3846662	5	74651084	G	A	203616	-0.0373714	0.00304948	1.6244e-34	0.0349905	1.38586e-11
Triglycerides_to_Total_Lipids_in_IDL_percentage	rs115525913	5	78433680	A	C	198842	-0.0197217	0.00316985	4.92968e-10	0.0496147	NA
Triglycerides_to_Total_Lipids_in_IDL_percentage	rs272838	5	131638817	T	C	199495	0.0277027	0.00413837	2.17564e-11	0.0660027	1.85013e-07
Triglycerides_to_Total_Lipids_in_IDL_percentage	rs61029460	5	157993895	GA	G	196287	0.022626	0.0036227	4.22981e-10	0.0107801	0.0418582
Triglycerides_to_Total_Lipids_in_IDL_percentage	rs6917995	6	26327814	C	T	202997	-0.0246306	0.00301985	3.4763e-16	0.0977511	0.224633
Triglycerides_to_Total_Lipids_in_IDL_percentage	rs35193884	6	31249611	A	G	203497	0.0540769	0.0055817	3.42042e-22	0.114764	0.000457814
Triglycerides_to_Total_Lipids_in_IDL_percentage	rs1358980	6	43764551	T	C	196556	0.0266689	0.00306856	3.61843e-18	5.56436e-05	0.00163839
Triglycerides_to_Total_Lipids_in_IDL_percentage	rs141783576	6	127439897	C	G	199405	0.0439314	0.00607246	4.68784e-13	0.320785	0.000135474
Triglycerides_to_Total_Lipids_in_IDL_percentage	rs2908522	6	139835399	G	C	200363	-0.0278742	0.00308054	1.46228e-19	0.0137299	0.00121841
Triglycerides_to_Total_Lipids_in_IDL_percentage	rs10455872	6	161010118	G	A	203616	-0.0671592	0.0055135	4.03984e-34	0.000113589	0.026733
Triglycerides_to_Total_Lipids_in_IDL_percentage	rs2691556	7	17816060	A	T	202574	0.0206134	0.00304045	1.20752e-11	0.0401584	0.000126466
Triglycerides_to_Total_Lipids_in_IDL_percentage	rs4722551	7	25991826	C	T	203616	-0.037876	0.00412629	4.38289e-20	9.93832e-05	3.29444e-14
Triglycerides_to_Total_Lipids_in_IDL_percentage	rs13234378	7	73026151	T	A	203554	-0.117759	0.00449061	2.56477e-151	6.02148e-14	NA
Triglycerides_to_Total_Lipids_in_IDL_percentage	rs35057928	7	130434526	C	T	202190	-0.0257323	0.00302542	1.82229e-17	0.000930147	1.54327e-05
Triglycerides_to_Total_Lipids_in_IDL_percentage	rs7012814	8	9173358	A	G	198945	-0.0397613	0.0030527	9.15316e-39	3.7154e-05	8.48088e-21
Triglycerides_to_Total_Lipids_in_IDL_percentage	rs328	8	19819724	G	C	203616	-0.176825	0.00497616	1.01861e-275	1.56462e-22	5.2838e-51
Triglycerides_to_Total_Lipids_in_IDL_percentage	rs2980888	8	126507308	C	T	203461	-0.0646478	0.00329037	7.2863e-86	4.32389e-06	9.5572e-14
Triglycerides_to_Total_Lipids_in_IDL_percentage	rs782134971	9	136139907	G	GAAACTGCC	203065	-0.031338	0.00346376	1.47662e-19	0.781179	NA
Triglycerides_to_Total_Lipids_in_IDL_percentage	rs10761779	10	65274927	G	A	203616	-0.0439586	0.00302117	6.15639e-48	0.00929737	6.7732e-18
Triglycerides_to_Total_Lipids_in_IDL_percentage	rs2068888	10	94839642	A	G	203616	-0.0215458	0.00303001	1.15748e-12	0.0194209	0.00334454
Triglycerides_to_Total_Lipids_in_IDL_percentage	rs2792751	10	113940329	C	T	203616	0.0357842	0.00338341	3.89542e-26	0.0746275	7.05698e-18
Triglycerides_to_Total_Lipids_in_IDL_percentage	11:13354509_CT_C	11	13354509	C	CT	195939	0.0217208	0.00317892	8.3543e-12	0.165105	NA
Triglycerides_to_Total_Lipids_in_IDL_percentage	rs3136449	11	46744470	A	G	203553	-0.037356	0.00436025	1.06572e-17	0.0121734	0.000223588
Triglycerides_to_Total_Lipids_in_IDL_percentage	rs10896608	11	57108911	T	C	203029	0.0322908	0.00474669	1.02886e-11	0.141202	0.405708
Triglycerides_to_Total_Lipids_in_IDL_percentage	rs102275	11	61557803	C	T	203616	0.085117	0.00314798	1.00292e-160	4.6748e-17	2.48459e-66
Triglycerides_to_Total_Lipids_in_IDL_percentage	rs10750766	11	65473798	A	C	202492	0.0284175	0.00333477	1.58446e-17	0.962571	8.27241e-06
Triglycerides_to_Total_Lipids_in_IDL_percentage	rs144023941	11	75452486	ACTC	A	201951	0.0290074	0.00415969	3.10217e-12	0.030556	9.02509e-10
Triglycerides_to_Total_Lipids_in_IDL_percentage	11:116623213_TA_T	11	116623213	T	TA	203032	-0.177491	0.00434083	0	1.20578e-49	NA
Triglycerides_to_Total_Lipids_in_IDL_percentage	rs7134375	12	20473758	A	C	203616	-0.0223608	0.00304253	1.9983e-13	0.63326	0.00130004
Triglycerides_to_Total_Lipids_in_IDL_percentage	rs73079476	12	21343833	C	A	202619	0.0277205	0.00424349	6.48406e-11	0.110913	0.00359834
Triglycerides_to_Total_Lipids_in_IDL_percentage	rs68147365	12	57789359	A	G	203269	-0.0220127	0.00351251	3.68945e-10	0.386483	0.0137431
Triglycerides_to_Total_Lipids_in_IDL_percentage	rs653178	12	112007756	T	C	203616	-0.025774	0.00301809	1.35315e-17	2.84224e-06	1.06496e-06
Triglycerides_to_Total_Lipids_in_IDL_percentage	rs113740515	12	123199410	A	G	203434	-0.0253945	0.00369326	6.17708e-12	0.232159	0.0967449
Triglycerides_to_Total_Lipids_in_IDL_percentage	rs7133378	12	124409502	A	G	202391	-0.0247656	0.00324108	2.1618e-14	0.0527546	0.0631388
Triglycerides_to_Total_Lipids_in_IDL_percentage	rs41284486	13	114623821	A	G	197632	-0.03257	0.00502196	8.86334e-11	0.356735	0.062884
Triglycerides_to_Total_Lipids_in_IDL_percentage	rs12897637	14	64239351	C	T	202331	0.0295584	0.00414579	1.00892e-12	0.0416574	0.000685087
Triglycerides_to_Total_Lipids_in_IDL_percentage	rs59096593	15	41890309	C	T	202650	-0.0211042	0.00330566	1.72598e-10	0.62859	0.0499189
Triglycerides_to_Total_Lipids_in_IDL_percentage	rs117519814	15	44052248	A	G	203403	0.0740019	0.00604518	1.91893e-34	0.000103778	1.19554e-18
Triglycerides_to_Total_Lipids_in_IDL_percentage	rs1601934	15	58671721	A	G	201364	-0.126375	0.00325877	0	1.1163e-26	NA
Triglycerides_to_Total_Lipids_in_IDL_percentage	rs35980001	15	58722590	GC	G	199826	0.152407	0.00371531	0	2.18622e-33	2.90479e-260
Triglycerides_to_Total_Lipids_in_IDL_percentage	rs8038648	15	63379643	G	T	197470	0.0261817	0.00378084	4.37811e-12	0.102591	0.00379519
Triglycerides_to_Total_Lipids_in_IDL_percentage	rs11644601	16	15172118	C	T	202752	-0.0271027	0.00330934	2.63251e-16	8.93207e-05	0.000463522
Triglycerides_to_Total_Lipids_in_IDL_percentage	rs1864163	16	56997233	A	G	203616	0.0270572	0.00342695	2.90782e-15	0.257041	0.357916
Triglycerides_to_Total_Lipids_in_IDL_percentage	rs113563886	16	67947158	C	T	203004	-0.0298055	0.00471237	2.53813e-10	0.0827179	3.14531e-07
Triglycerides_to_Total_Lipids_in_IDL_percentage	rs35967356	16	69581354	T	C	202393	-0.0225796	0.00307394	2.05783e-13	0.0127877	0.00736673
Triglycerides_to_Total_Lipids_in_IDL_percentage	rs2925979	16	81534790	C	T	203616	-0.0350685	0.00328334	1.27308e-26	2.04011e-05	3.40046e-07
Triglycerides_to_Total_Lipids_in_IDL_percentage	rs231477	17	41984849	G	C	200255	0.043553	0.0056607	1.43335e-14	0.0319033	0.0398954
Triglycerides_to_Total_Lipids_in_IDL_percentage	rs12601079	17	76400329	A	G	198039	-0.0295662	0.00312258	2.86754e-21	0.00720001	NA
Triglycerides_to_Total_Lipids_in_IDL_percentage	rs111638368	18	57961249	T	C	202778	0.0209744	0.00329462	1.94116e-10	0.400527	NA
Triglycerides_to_Total_Lipids_in_IDL_percentage	rs117760119	19	8432737	T	C	196949	-0.0662072	0.00552722	4.73581e-33	0.0163917	2.09697e-11
Triglycerides_to_Total_Lipids_in_IDL_percentage	19:11201988_GT_G	19	11201988	G	GT	203485	0.0879634	0.00464128	4.94719e-80	5.95951e-09	NA
Triglycerides_to_Total_Lipids_in_IDL_percentage	rs62102718	19	33891013	T	A	202199	0.0248875	0.00335788	1.25216e-13	0.875852	0.141607
Triglycerides_to_Total_Lipids_in_IDL_percentage	rs7412	19	45412079	T	C	203616	0.476235	0.00542904	0	1.50618e-168	0
Triglycerides_to_Total_Lipids_in_IDL_percentage	rs555162510	19	46183031	AT	A	193522	0.0321107	0.00407806	3.45153e-15	0.00583557	NA
Triglycerides_to_Total_Lipids_in_IDL_percentage	rs10408163	19	47597102	C	T	203616	0.021288	0.00333848	1.81497e-10	0.0286745	0.00117643
Triglycerides_to_Total_Lipids_in_IDL_percentage	rs367070	19	54800500	G	A	201455	-0.0245745	0.00362308	1.18231e-11	0.134991	1.46071e-05
Triglycerides_to_Total_Lipids_in_IDL_percentage	rs168622	20	12966089	G	T	203521	-0.0279614	0.00308946	1.43433e-19	3.1004e-05	2.63861e-13
Triglycerides_to_Total_Lipids_in_IDL_percentage	rs7679	20	44576502	C	T	203616	0.0618957	0.00387109	1.64763e-57	2.04613e-05	1.31533e-20
Triglycerides_to_Total_Lipids_in_IDL_percentage	rs2267373	22	38600542	T	C	203286	0.0246855	0.00305826	6.96774e-16	0.0273275	1.13581e-08
Triglycerides_to_Total_Lipids_in_Large_HDL_percentage	rs374614943	1	27075099	C	CT	198468	0.0443421	0.0054708	5.29441e-16	0.105254	NA
Triglycerides_to_Total_Lipids_in_Large_HDL_percentage	rs76841360	1	40060025	A	G	203123	0.0299563	0.00356579	4.45404e-17	0.602286	9.66122e-05
Triglycerides_to_Total_Lipids_in_Large_HDL_percentage	rs2934744	1	63048045	C	A	203098	-0.0629164	0.0031117	8.14239e-91	4.07426e-06	NA
Triglycerides_to_Total_Lipids_in_Large_HDL_percentage	1:93882912_GA_G	1	93882912	G	GA	201256	0.029281	0.00363873	8.52798e-16	0.0336632	NA
Triglycerides_to_Total_Lipids_in_Large_HDL_percentage	rs72692803	1	149888384	T	C	202430	-0.0349668	0.00558871	3.94011e-10	0.179659	0.489302
Triglycerides_to_Total_Lipids_in_Large_HDL_percentage	rs3085908	1	182163699	TAA	T	196898	0.0257665	0.00319532	7.43452e-16	0.192156	NA
Triglycerides_to_Total_Lipids_in_Large_HDL_percentage	rs61838776	1	219618564	A	C	201867	0.0255147	0.00405133	3.02409e-10	0.55553	0.24881
Triglycerides_to_Total_Lipids_in_Large_HDL_percentage	rs764992666	1	230295076	T	TCTTAAAGTGTTCAGCACTCCC	201786	-0.0313308	0.00305676	1.20393e-24	6.67075e-05	NA
Triglycerides_to_Total_Lipids_in_Large_HDL_percentage	rs673548	2	21237544	A	G	203616	-0.080293	0.00369095	8.34259e-105	4.93002e-06	8.99558e-41
Triglycerides_to_Total_Lipids_in_Large_HDL_percentage	rs1260326	2	27730940	C	T	203616	-0.0766161	0.00304811	3.31839e-139	5.1436e-15	3.85865e-40
Triglycerides_to_Total_Lipids_in_Large_HDL_percentage	rs1128249	2	165528624	T	G	203616	-0.0351355	0.00304503	8.61145e-31	0.000859263	3.59125e-06
Triglycerides_to_Total_Lipids_in_Large_HDL_percentage	2:227111435_TTA_T	2	227111435	T	TTA	202925	0.0445026	0.00311904	3.64335e-46	5.6678e-05	NA
Triglycerides_to_Total_Lipids_in_Large_HDL_percentage	rs17052058	3	52344680	G	A	203358	-0.0256176	0.00386424	3.37877e-11	0.0737173	6.81772e-07
Triglycerides_to_Total_Lipids_in_Large_HDL_percentage	rs534944	3	135961031	G	T	203397	0.0268533	0.00353141	2.88039e-14	0.797651	0.096538
Triglycerides_to_Total_Lipids_in_Large_HDL_percentage	rs9844972	3	150097635	C	G	199764	0.0384877	0.00600438	1.45908e-10	0.00756756	0.438899
Triglycerides_to_Total_Lipids_in_Large_HDL_percentage	rs9817452	3	156795414	T	G	202237	-0.021372	0.00307979	3.94803e-12	0.110653	2.14224e-08
Triglycerides_to_Total_Lipids_in_Large_HDL_percentage	rs13108218	4	3443931	G	A	197350	-0.0241445	0.00311665	9.45812e-15	0.199169	NA
Triglycerides_to_Total_Lipids_in_Large_HDL_percentage	rs12498488	4	26031219	G	C	201760	0.027201	0.00399785	1.02103e-11	0.0915186	0.00175948
Triglycerides_to_Total_Lipids_in_Large_HDL_percentage	rs60695258	4	88022709	T	C	203122	0.0342751	0.00304453	2.15975e-29	0.000395175	9.61675e-10
Triglycerides_to_Total_Lipids_in_Large_HDL_percentage	rs13118477	4	89704367	A	G	201352	0.0193586	0.00307591	3.10777e-10	0.167973	0.00441973
Triglycerides_to_Total_Lipids_in_Large_HDL_percentage	rs13135092	4	103198082	G	A	202512	0.0396235	0.00546495	4.16797e-13	0.583633	0.0565352
Triglycerides_to_Total_Lipids_in_Large_HDL_percentage	5:55860907_GC_G	5	55860907	G	GC	203405	0.0453519	0.00382975	2.4262e-32	0.00222152	NA
Triglycerides_to_Total_Lipids_in_Large_HDL_percentage	rs2307111	5	75003678	C	T	203616	-0.0195444	0.00304825	1.4425e-10	0.449474	0.0272119
Triglycerides_to_Total_Lipids_in_Large_HDL_percentage	rs72801474	5	132444128	A	G	203616	-0.0334123	0.00512725	7.20773e-11	0.222085	0.190435
Triglycerides_to_Total_Lipids_in_Large_HDL_percentage	rs28383314	6	32587213	C	T	203528	0.0276876	0.0030702	1.92883e-19	0.0265024	0.000102864
Triglycerides_to_Total_Lipids_in_Large_HDL_percentage	rs1042133	6	33048606	C	G	196073	0.0263705	0.00422477	4.33241e-10	0.108532	0.0410143
Triglycerides_to_Total_Lipids_in_Large_HDL_percentage	rs76376137	6	34173330	G	T	203227	0.0427325	0.00680617	3.42571e-10	0.626767	0.00572341
Triglycerides_to_Total_Lipids_in_Large_HDL_percentage	rs9469899	6	34793124	A	G	201829	0.02034	0.00311477	6.58465e-11	0.0329412	7.96488e-05
Triglycerides_to_Total_Lipids_in_Large_HDL_percentage	rs998584	6	43757896	A	C	201515	0.0348781	0.00299372	2.33656e-31	0.000385862	1.67554e-18
Triglycerides_to_Total_Lipids_in_Large_HDL_percentage	rs371902890	6	127387441	C	CTAAATAAA	194220	-0.0257013	0.0030988	1.10225e-16	0.0593518	NA
Triglycerides_to_Total_Lipids_in_Large_HDL_percentage	rs4896469	6	139843787	G	A	202156	0.0302072	0.00316389	1.34307e-21	0.0195744	1.56635e-08
Triglycerides_to_Total_Lipids_in_Large_HDL_percentage	rs112201728	6	160551486	T	C	203150	0.0388149	0.00588237	4.16332e-11	0.219033	8.30167e-10
Triglycerides_to_Total_Lipids_in_Large_HDL_percentage	rs571848809	6	161005388	A	G	202927	0.0655355	0.00482982	6.38364e-42	2.69342e-06	NA
Triglycerides_to_Total_Lipids_in_Large_HDL_percentage	rs4410790	7	17284577	C	T	203616	0.019281	0.00309053	4.42048e-10	0.202291	3.47009e-12
Triglycerides_to_Total_Lipids_in_Large_HDL_percentage	rs4719841	7	25997536	G	A	203616	0.0239041	0.00303241	3.21456e-15	0.0745163	3.70309e-07
Triglycerides_to_Total_Lipids_in_Large_HDL_percentage	rs1534696	7	26397239	A	C	203616	-0.0210441	0.0029784	1.60485e-12	0.275722	0.000816065
Triglycerides_to_Total_Lipids_in_Large_HDL_percentage	rs13234131	7	73025975	G	A	203541	-0.106388	0.00443899	9.25919e-127	2.47571e-09	1.79537e-40
Triglycerides_to_Total_Lipids_in_Large_HDL_percentage	rs3996352	7	130444934	G	A	202157	-0.0332971	0.00298881	8.11307e-29	0.0011657	1.03477e-16
Triglycerides_to_Total_Lipids_in_Large_HDL_percentage	rs7012814	8	9173358	A	G	198945	-0.0368426	0.00301523	2.53695e-34	1.1334e-05	2.42126e-13
Triglycerides_to_Total_Lipids_in_Large_HDL_percentage	rs35246381	8	18272535	T	C	203430	-0.0405026	0.00358601	1.42401e-29	0.00198018	3.34296e-13
Triglycerides_to_Total_Lipids_in_Large_HDL_percentage	rs117026536	8	19818773	T	G	203174	-0.213015	0.00493535	0	8.8619e-23	NA
Triglycerides_to_Total_Lipids_in_Large_HDL_percentage	rs11781439	8	20573754	A	C	203143	0.0272765	0.00381046	8.1944e-13	0.605541	0.00157168
Triglycerides_to_Total_Lipids_in_Large_HDL_percentage	rs28446899	8	72396213	T	C	203019	0.036388	0.00560303	8.35878e-11	0.025387	0.0995839
Triglycerides_to_Total_Lipids_in_Large_HDL_percentage	rs28601761	8	126500031	G	C	194481	-0.078742	0.003089	4.25528e-143	1.05e-05	1.68341e-52
Triglycerides_to_Total_Lipids_in_Large_HDL_percentage	rs296884	9	86582923	T	G	201951	-0.0214192	0.00343934	4.74207e-10	0.0153564	0.000442028
Triglycerides_to_Total_Lipids_in_Large_HDL_percentage	rs2244278	9	107661129	A	C	202997	-0.0324526	0.00461951	2.14551e-12	0.439326	0.0123876
Triglycerides_to_Total_Lipids_in_Large_HDL_percentage	rs11438680	10	65174698	GA	G	194915	-0.0202918	0.00306117	3.39318e-11	0.361018	NA
Triglycerides_to_Total_Lipids_in_Large_HDL_percentage	rs2068888	10	94839642	A	G	203616	-0.0266901	0.00299379	4.91088e-19	0.00765675	2.42991e-08
Triglycerides_to_Total_Lipids_in_Large_HDL_percentage	rs2792759	10	113936855	T	C	203424	0.0208213	0.00334167	4.6496e-10	0.166444	2.55172e-11
Triglycerides_to_Total_Lipids_in_Large_HDL_percentage	rs72823013	10	115786233	A	G	202612	-0.033367	0.00449399	1.13388e-13	0.947255	0.0243806
Triglycerides_to_Total_Lipids_in_Large_HDL_percentage	rs4757628	11	18245666	C	T	203616	0.019517	0.00297883	5.69424e-11	0.0174237	0.00734039
Triglycerides_to_Total_Lipids_in_Large_HDL_percentage	rs746004785	11	47284302	T	TCCATGTGCCTCA	202831	-0.0487287	0.00413813	5.34492e-32	0.00705255	NA
Triglycerides_to_Total_Lipids_in_Large_HDL_percentage	rs174564	11	61588305	G	A	203265	0.0740059	0.00311834	2.46641e-124	1.90405e-13	1.38779e-68
Triglycerides_to_Total_Lipids_in_Large_HDL_percentage	rs35169799	11	64031241	T	C	203616	0.0493512	0.00611421	6.97764e-16	0.000328097	3.35634e-05
Triglycerides_to_Total_Lipids_in_Large_HDL_percentage	11:116623213_TA_T	11	116623213	T	TA	203032	-0.203974	0.00428247	0	2.87216e-67	NA
Triglycerides_to_Total_Lipids_in_Large_HDL_percentage	rs7134375	12	20473758	A	C	203616	-0.0265234	0.0030062	1.1239e-18	0.0811301	3.81497e-08
Triglycerides_to_Total_Lipids_in_Large_HDL_percentage	rs7964492	12	57823585	C	A	203476	-0.0271172	0.00346443	5.00824e-15	0.303776	0.00103379
Triglycerides_to_Total_Lipids_in_Large_HDL_percentage	rs7137828	12	111932800	T	C	203121	-0.0208552	0.00298588	2.86515e-12	0.000538718	1.27647e-05
Triglycerides_to_Total_Lipids_in_Large_HDL_percentage	rs863750	12	124505444	T	C	201581	0.0330061	0.00306089	4.20578e-27	0.215169	2.12328e-07
Triglycerides_to_Total_Lipids_in_Large_HDL_percentage	rs3741521	12	125264293	A	G	192439	0.0296464	0.00327798	1.52247e-19	0.214176	8.73559e-06
Triglycerides_to_Total_Lipids_in_Large_HDL_percentage	rs12897637	14	64239351	C	T	202331	0.0255689	0.0040972	4.36823e-10	0.195348	0.134427
Triglycerides_to_Total_Lipids_in_Large_HDL_percentage	rs71431827	15	41983068	CCTTG	C	202587	-0.0203019	0.00326674	5.15201e-10	0.831062	NA
Triglycerides_to_Total_Lipids_in_Large_HDL_percentage	rs80339483	15	43401074	T	C	202350	0.056044	0.0059102	2.5059e-21	0.215531	2.78432e-11
Triglycerides_to_Total_Lipids_in_Large_HDL_percentage	rs1077835	15	58723426	G	A	202658	0.0787665	0.00360781	1.51928e-105	2.88004e-16	2.44369e-42
Triglycerides_to_Total_Lipids_in_Large_HDL_percentage	rs11075253	16	15148646	A	C	203616	-0.0263957	0.00326563	6.35968e-16	2.4965e-07	5.51223e-06
Triglycerides_to_Total_Lipids_in_Large_HDL_percentage	rs72786786	16	56985514	A	G	192249	-0.150387	0.00330364	0	1.47838e-37	3.22665e-241
Triglycerides_to_Total_Lipids_in_Large_HDL_percentage	rs7203984	16	56999258	C	A	202326	0.161134	0.00377377	0	4.90192e-28	2.61163e-200
Triglycerides_to_Total_Lipids_in_Large_HDL_percentage	rs200561116	16	67972194	AT	A	200680	-0.0376379	0.00474136	2.06168e-15	0.287444	NA
Triglycerides_to_Total_Lipids_in_Large_HDL_percentage	rs2925979	16	81534790	C	T	203616	-0.0397833	0.00324404	1.46218e-34	0.000128058	2.43987e-10
Triglycerides_to_Total_Lipids_in_Large_HDL_percentage	rs9895028	17	17489606	G	A	201303	0.0490756	0.00632623	8.70341e-15	0.869551	NA
Triglycerides_to_Total_Lipids_in_Large_HDL_percentage	rs231477	17	41984849	G	C	200255	0.0639701	0.00559232	2.73042e-30	2.00164e-05	1.01947e-06
Triglycerides_to_Total_Lipids_in_Large_HDL_percentage	rs7218014	17	65832016	C	T	202938	0.0259498	0.00375949	5.1253e-12	0.0103331	0.00155148
Triglycerides_to_Total_Lipids_in_Large_HDL_percentage	rs34931250	17	66879927	T	C	203616	0.0386609	0.00618569	4.1111e-10	0.0362297	NA
Triglycerides_to_Total_Lipids_in_Large_HDL_percentage	rs12601079	17	76400329	A	G	198039	-0.0230838	0.00308512	7.33247e-14	0.00152688	NA
Triglycerides_to_Total_Lipids_in_Large_HDL_percentage	rs117760119	19	8432737	T	C	196949	-0.0726572	0.00545942	2.14795e-40	6.18749e-05	2.67295e-30
Triglycerides_to_Total_Lipids_in_Large_HDL_percentage	rs756350040	19	19370340	T	TGACA	202253	-0.0445234	0.00577348	1.24713e-14	0.0493367	NA
Triglycerides_to_Total_Lipids_in_Large_HDL_percentage	rs7412	19	45412079	T	C	203616	0.256826	0.00543525	0	7.83872e-55	6.22483e-242
Triglycerides_to_Total_Lipids_in_Large_HDL_percentage	rs838133	19	49259529	G	A	180133	-0.0212232	0.00318988	2.87435e-11	0.0705174	0.000883871
Triglycerides_to_Total_Lipids_in_Large_HDL_percentage	rs6073958	20	44551855	C	T	203353	0.111133	0.00373764	7.41368e-194	2.29304e-28	5.2025e-89
Triglycerides_to_Total_Lipids_in_Large_HDL_percentage	rs8126001	20	62711459	T	C	201366	-0.019295	0.00299343	1.15278e-10	0.0124728	NA
Triglycerides_to_Total_Lipids_in_Large_HDL_percentage	rs4820325	22	38599978	A	G	203284	0.0239471	0.00302207	2.31005e-15	0.129645	2.35752e-09
Triglycerides_to_Total_Lipids_in_Large_LDL_percentage	rs144369388	1	27230523	T	A	199713	0.0392842	0.0055055	9.68003e-13	0.857318	NA
Triglycerides_to_Total_Lipids_in_Large_LDL_percentage	rs3768321	1	40035928	T	G	202980	0.031657	0.00383073	1.41779e-16	0.639737	4.89076e-06
Triglycerides_to_Total_Lipids_in_Large_LDL_percentage	rs472495	1	55521313	T	G	203171	-0.0291177	0.00319284	7.60036e-20	0.00614025	7.30908e-11
Triglycerides_to_Total_Lipids_in_Large_LDL_percentage	rs60286666	1	63121101	TC	T	196716	0.0231115	0.00321694	6.77844e-13	0.837712	NA
Triglycerides_to_Total_Lipids_in_Large_LDL_percentage	rs7528419	1	109817192	G	A	203616	0.047523	0.00366174	1.68365e-38	3.82317e-08	3.15875e-16
Triglycerides_to_Total_Lipids_in_Large_LDL_percentage	rs12026348	1	219626672	C	T	203171	0.0201683	0.00306466	4.68678e-11	0.633946	0.741303
Triglycerides_to_Total_Lipids_in_Large_LDL_percentage	rs2281721	1	230297136	T	C	202889	-0.0328154	0.00312923	1.00919e-25	0.00833716	5.62792e-11
Triglycerides_to_Total_Lipids_in_Large_LDL_percentage	rs13402475	2	3639909	G	C	195402	0.0254369	0.00405732	3.63228e-10	0.0214679	NA
Triglycerides_to_Total_Lipids_in_Large_LDL_percentage	rs4507059	2	21143329	G	A	199993	0.0327407	0.00334059	1.12931e-22	0.319012	9.21078e-07
Triglycerides_to_Total_Lipids_in_Large_LDL_percentage	rs1260326	2	27730940	C	T	203616	-0.0700101	0.0031162	1.20759e-111	1.04092e-13	5.61736e-11
Triglycerides_to_Total_Lipids_in_Large_LDL_percentage	rs4299376	2	44072576	T	G	203098	0.0300274	0.00325666	2.98959e-20	0.00890494	1.04944e-12
Triglycerides_to_Total_Lipids_in_Large_LDL_percentage	rs10649609	2	165552706	AAAAAT	A	200280	-0.0225799	0.00317818	1.21024e-12	0.0143753	0.41197
Triglycerides_to_Total_Lipids_in_Large_LDL_percentage	2:227111435_TTA_T	2	227111435	T	TTA	202925	0.0358164	0.00318794	2.80115e-29	0.00957859	NA
Triglycerides_to_Total_Lipids_in_Large_LDL_percentage	rs684773	3	135956305	C	A	203616	0.0367595	0.00360435	2.03752e-24	0.836512	5.93117e-07
Triglycerides_to_Total_Lipids_in_Large_LDL_percentage	rs56819515	3	170712913	A	T	202755	0.0307182	0.00460847	2.64286e-11	0.0679517	6.1241e-05
Triglycerides_to_Total_Lipids_in_Large_LDL_percentage	rs60695258	4	88022709	T	C	203122	0.0231607	0.00311219	9.9617e-14	0.0464076	1.31912e-05
Triglycerides_to_Total_Lipids_in_Large_LDL_percentage	rs13107325	4	103188709	T	C	203616	0.0412065	0.00580968	1.31916e-12	0.0777723	0.000222936
Triglycerides_to_Total_Lipids_in_Large_LDL_percentage	rs256903	5	55809138	A	C	203497	0.0281814	0.00349973	8.15853e-16	1.38093e-05	NA
Triglycerides_to_Total_Lipids_in_Large_LDL_percentage	rs3846662	5	74651084	G	A	203616	-0.0386352	0.00307954	4.32342e-36	0.00099979	7.35271e-12
Triglycerides_to_Total_Lipids_in_Large_LDL_percentage	5:122894948_GA_G	5	122894948	G	GA	200996	-0.0191681	0.00307406	4.51348e-10	0.570286	NA
Triglycerides_to_Total_Lipids_in_Large_LDL_percentage	rs272838	5	131638817	T	C	199495	0.0287342	0.00417952	6.21725e-12	0.0901546	2.34707e-08
Triglycerides_to_Total_Lipids_in_Large_LDL_percentage	rs6917995	6	26327814	C	T	202997	-0.023727	0.00304961	7.26822e-15	0.0385052	0.544821
Triglycerides_to_Total_Lipids_in_Large_LDL_percentage	rs1150735	6	30045199	A	G	203616	-0.0218484	0.00311118	2.18552e-12	0.286975	0.000436304
Triglycerides_to_Total_Lipids_in_Large_LDL_percentage	rs35193884	6	31249611	A	G	203497	0.0479928	0.00563693	1.69162e-17	0.373424	0.00504389
Triglycerides_to_Total_Lipids_in_Large_LDL_percentage	rs1358980	6	43764551	T	C	196556	0.0212731	0.00309979	6.77336e-12	0.119884	0.0860433
Triglycerides_to_Total_Lipids_in_Large_LDL_percentage	rs2908522	6	139835399	G	C	200363	-0.021344	0.00311147	6.91618e-12	0.129716	0.059143
Triglycerides_to_Total_Lipids_in_Large_LDL_percentage	rs10455872	6	161010118	G	A	203616	-0.0575209	0.00556851	5.24744e-25	0.0212954	0.219676
Triglycerides_to_Total_Lipids_in_Large_LDL_percentage	rs10642257	7	25992323	AAGGCC	A	202446	-0.0328419	0.0041683	3.31726e-15	1.39897e-05	8.59495e-10
Triglycerides_to_Total_Lipids_in_Large_LDL_percentage	rs13234378	7	73026151	T	A	203554	-0.0857318	0.00453863	1.63309e-79	2.68877e-06	NA
Triglycerides_to_Total_Lipids_in_Large_LDL_percentage	rs7012814	8	9173358	A	G	198945	-0.0361398	0.00308256	9.84167e-32	7.53488e-05	3.41753e-18
Triglycerides_to_Total_Lipids_in_Large_LDL_percentage	rs17152584	8	10685851	A	G	202806	0.029622	0.00444059	2.55176e-11	0.72956	0.000912806
Triglycerides_to_Total_Lipids_in_Large_LDL_percentage	rs17482753	8	19832646	T	G	203616	-0.131479	0.00503655	5.65182e-150	8.38779e-09	1.14628e-23
Triglycerides_to_Total_Lipids_in_Large_LDL_percentage	rs2980867	8	126487691	G	T	203591	-0.0578371	0.00332773	1.30151e-67	0.0218687	1.98936e-08
Triglycerides_to_Total_Lipids_in_Large_LDL_percentage	rs782134971	9	136139907	G	GAAACTGCC	203065	-0.0377754	0.00349741	3.46542e-27	0.291338	NA
Triglycerides_to_Total_Lipids_in_Large_LDL_percentage	rs7924036	10	65191645	T	G	203542	-0.0355956	0.00304792	1.67707e-31	0.0674782	1.75987e-09
Triglycerides_to_Total_Lipids_in_Large_LDL_percentage	rs2487294	10	113937941	T	G	203333	0.0239689	0.00341552	2.26316e-12	0.409643	8.29498e-11
Triglycerides_to_Total_Lipids_in_Large_LDL_percentage	11:13354509_CT_C	11	13354509	C	CT	195939	0.0208492	0.00321069	8.39656e-11	0.451847	NA
Triglycerides_to_Total_Lipids_in_Large_LDL_percentage	rs4603265	11	46708196	T	C	203319	-0.0332251	0.0044085	4.84405e-14	0.389952	0.00202482
Triglycerides_to_Total_Lipids_in_Large_LDL_percentage	rs174564	11	61588305	G	A	203265	0.0714177	0.00318775	4.93332e-111	2.61434e-07	1.72644e-46
Triglycerides_to_Total_Lipids_in_Large_LDL_percentage	rs10750766	11	65473798	A	C	202492	0.024231	0.00336806	6.2974e-13	0.145707	0.000303454
Triglycerides_to_Total_Lipids_in_Large_LDL_percentage	rs964184	11	116648917	C	G	203616	-0.139303	0.00448345	1.89675e-211	1.98054e-34	7.73132e-71
Triglycerides_to_Total_Lipids_in_Large_LDL_percentage	rs653178	12	112007756	T	C	203616	-0.028101	0.0030478	2.99586e-20	0.00316782	7.69049e-08
Triglycerides_to_Total_Lipids_in_Large_LDL_percentage	rs41284486	13	114623821	A	G	197632	-0.0318902	0.00507203	3.23342e-10	0.569666	0.244228
Triglycerides_to_Total_Lipids_in_Large_LDL_percentage	rs117519814	15	44052248	A	G	203403	0.0665526	0.00610529	1.16261e-27	5.90507e-05	1.80316e-16
Triglycerides_to_Total_Lipids_in_Large_LDL_percentage	rs1601934	15	58671721	A	G	201364	-0.15211	0.00328567	0	3.15811e-33	NA
Triglycerides_to_Total_Lipids_in_Large_LDL_percentage	rs35980001	15	58722590	GC	G	199826	0.178163	0.00374614	0	1.03874e-47	0
Triglycerides_to_Total_Lipids_in_Large_LDL_percentage	rs2729804	15	63376659	T	C	196557	-0.0201468	0.00314218	1.44201e-10	0.409674	0.000598108
Triglycerides_to_Total_Lipids_in_Large_LDL_percentage	rs11644601	16	15172118	C	T	202752	-0.0215446	0.00334244	1.15279e-10	5.44538e-06	0.00498293
Triglycerides_to_Total_Lipids_in_Large_LDL_percentage	rs113563886	16	67947158	C	T	203004	-0.0370158	0.00475877	7.37715e-15	0.00521833	1.84503e-10
Triglycerides_to_Total_Lipids_in_Large_LDL_percentage	rs12923231	16	69572892	T	C	201943	-0.0198901	0.00310848	1.57109e-10	0.329787	0.00905485
Triglycerides_to_Total_Lipids_in_Large_LDL_percentage	rs2925979	16	81534790	C	T	203616	-0.0277209	0.00331612	6.34138e-17	0.000127885	0.00375875
Triglycerides_to_Total_Lipids_in_Large_LDL_percentage	rs12601079	17	76400329	A	G	198039	-0.0261819	0.00315321	1.01918e-16	0.00891605	NA
Triglycerides_to_Total_Lipids_in_Large_LDL_percentage	rs79366941	19	8441959	G	A	196113	-0.049529	0.00567043	2.46356e-18	0.000121403	NA
Triglycerides_to_Total_Lipids_in_Large_LDL_percentage	19:11201988_GT_G	19	11201988	G	GT	203485	0.0893221	0.00468713	6.77743e-81	3.38652e-08	NA
Triglycerides_to_Total_Lipids_in_Large_LDL_percentage	rs10422861	19	33894846	T	C	203047	-0.0225231	0.0032373	3.47718e-12	0.0562221	0.214355
Triglycerides_to_Total_Lipids_in_Large_LDL_percentage	rs7412	19	45412079	T	C	203616	0.449039	0.00549592	0	2.85392e-127	0
Triglycerides_to_Total_Lipids_in_Large_LDL_percentage	rs555162510	19	46183031	AT	A	193522	0.0308108	0.00411821	7.37288e-14	0.122227	NA
Triglycerides_to_Total_Lipids_in_Large_LDL_percentage	rs367070	19	54800500	G	A	201455	-0.0273038	0.00365913	8.56639e-14	0.177636	8.32356e-09
Triglycerides_to_Total_Lipids_in_Large_LDL_percentage	rs364585	20	12962718	G	A	203616	-0.0278626	0.00311978	4.25665e-19	7.78512e-05	4.80615e-14
Triglycerides_to_Total_Lipids_in_Large_LDL_percentage	rs7679	20	44576502	C	T	203616	0.0383106	0.00391085	1.18527e-22	0.0998097	2.55431e-07
Triglycerides_to_Total_Lipids_in_Large_LDL_percentage	rs2267373	22	38600542	T	C	203286	0.0230493	0.00308863	8.51339e-14	0.317674	7.17207e-07
Triglycerides_to_Total_Lipids_in_Large_VLDL_percentage	rs553741	1	55520408	C	G	201009	-0.0237228	0.00327205	4.17792e-13	0.0152692	3.53359e-08
Triglycerides_to_Total_Lipids_in_Large_VLDL_percentage	rs646776	1	109818530	T	C	203609	-0.0589116	0.00373071	3.87517e-56	0.0109263	1.55164e-13
Triglycerides_to_Total_Lipids_in_Large_VLDL_percentage	rs1779824	1	182171433	T	C	202516	-0.0293264	0.00329919	6.21677e-19	0.048681	7.31473e-06
Triglycerides_to_Total_Lipids_in_Large_VLDL_percentage	rs934197	2	21267461	A	G	203079	-0.0676526	0.00327662	1.29924e-94	1.87931e-06	3.77618e-52
Triglycerides_to_Total_Lipids_in_Large_VLDL_percentage	rs4299376	2	44072576	T	G	203091	0.02269	0.00332161	8.45554e-12	0.00232636	6.963e-11
Triglycerides_to_Total_Lipids_in_Large_VLDL_percentage	rs3755636	3	135968828	C	G	202256	-0.0231842	0.00371249	4.24813e-10	0.0112099	4.534e-06
Triglycerides_to_Total_Lipids_in_Large_VLDL_percentage	rs11100883	4	146450970	A	G	201922	0.0197852	0.00311602	2.16449e-10	0.353318	0.278914
Triglycerides_to_Total_Lipids_in_Large_VLDL_percentage	rs13358429	5	74618186	A	G	203223	-0.0352137	0.00327621	6.13849e-27	0.0097844	3.2328e-18
Triglycerides_to_Total_Lipids_in_Large_VLDL_percentage	rs2187980	6	30223513	G	A	201713	-0.0277993	0.00447078	5.04518e-10	0.296804	0.0365607
Triglycerides_to_Total_Lipids_in_Large_VLDL_percentage	rs9273192	6	32613437	A	G	202341	0.0317073	0.00330432	8.42301e-22	0.0895149	NA
Triglycerides_to_Total_Lipids_in_Large_VLDL_percentage	6:34619511_TAA_T	6	34619511	T	TAA	173754	-0.0304648	0.00424769	7.41615e-13	0.0818825	NA
Triglycerides_to_Total_Lipids_in_Large_VLDL_percentage	rs10455872	6	161010118	G	A	203609	-0.132532	0.00567211	1.38204e-120	6.38385e-12	1.70141e-11
Triglycerides_to_Total_Lipids_in_Large_VLDL_percentage	rs9769088	7	1029585	C	T	199246	0.0264229	0.00321748	2.1827e-16	0.0313038	NA
Triglycerides_to_Total_Lipids_in_Large_VLDL_percentage	rs55696093	7	21605973	G	A	203291	-0.0257272	0.00374946	6.82932e-12	0.000788223	0.000139657
Triglycerides_to_Total_Lipids_in_Large_VLDL_percentage	rs2726111	7	36179061	G	A	202230	-0.0215386	0.00330262	6.96833e-11	0.560778	0.00450041
Triglycerides_to_Total_Lipids_in_Large_VLDL_percentage	rs2073547	7	44582331	G	A	203609	-0.0268416	0.00398872	1.70855e-11	0.378142	NA
Triglycerides_to_Total_Lipids_in_Large_VLDL_percentage	rs200849733	7	73024762	T	TC	202794	-0.0269747	0.00344776	5.14842e-15	0.0286895	NA
Triglycerides_to_Total_Lipids_in_Large_VLDL_percentage	rs2126264	8	9179298	T	G	202510	0.0341833	0.00499472	7.72974e-12	0.0517397	NA
Triglycerides_to_Total_Lipids_in_Large_VLDL_percentage	rs13702	8	19824492	C	T	203609	0.0280492	0.00343735	3.36564e-16	5.41679e-07	3.34546e-10
Triglycerides_to_Total_Lipids_in_Large_VLDL_percentage	rs7836397	8	121875083	A	G	203609	-0.0210616	0.0031356	1.86059e-11	0.000554378	0.0332898
Triglycerides_to_Total_Lipids_in_Large_VLDL_percentage	rs112875651	8	126506694	A	G	193110	0.0251629	0.00326895	1.39362e-14	0.00118677	0.0810227
Triglycerides_to_Total_Lipids_in_Large_VLDL_percentage	rs686030	9	15304782	A	C	203242	0.0405093	0.00446134	1.09437e-19	0.00123702	9.26275e-08
Triglycerides_to_Total_Lipids_in_Large_VLDL_percentage	rs2519093	9	136141870	T	C	203441	-0.073122	0.00399908	1.25744e-74	4.33673e-08	7.65947e-52
Triglycerides_to_Total_Lipids_in_Large_VLDL_percentage	rs13301660	9	139340802	T	C	203025	0.0269148	0.00347103	8.93636e-15	0.679102	0.00137736
Triglycerides_to_Total_Lipids_in_Large_VLDL_percentage	10:115798268_TAA_T	10	115798268	T	TAA	202649	0.0385304	0.00466056	1.37795e-16	0.312779	NA
Triglycerides_to_Total_Lipids_in_Large_VLDL_percentage	rs11601507	11	5701074	A	C	203609	-0.048696	0.00610108	1.45258e-15	0.0215295	0.0134596
Triglycerides_to_Total_Lipids_in_Large_VLDL_percentage	rs61905689	11	116869217	T	C	203244	0.0270162	0.0041674	9.02738e-11	0.0202308	NA
Triglycerides_to_Total_Lipids_in_Large_VLDL_percentage	rs112771035	11	126225876	G	C	203373	-0.0493557	0.00601183	2.22902e-16	0.0498469	7.12763e-06
Triglycerides_to_Total_Lipids_in_Large_VLDL_percentage	rs11066074	12	112340283	T	G	171939	-0.0264378	0.00413847	1.6816e-10	0.73809	NA
Triglycerides_to_Total_Lipids_in_Large_VLDL_percentage	rs7979473	12	121420260	G	A	199368	0.0269981	0.00322908	6.26223e-17	0.0891464	NA
Triglycerides_to_Total_Lipids_in_Large_VLDL_percentage	rs261290	15	58678720	C	T	203022	0.125822	0.00325434	0	5.22789e-30	3.6598e-126
Triglycerides_to_Total_Lipids_in_Large_VLDL_percentage	rs1077835	15	58723426	G	A	202651	-0.14607	0.00375049	0	1.12009e-29	5.69712e-180
Triglycerides_to_Total_Lipids_in_Large_VLDL_percentage	rs72786786	16	56985514	A	G	192243	0.164398	0.00344246	0	1.0616e-38	1.99713e-249
Triglycerides_to_Total_Lipids_in_Large_VLDL_percentage	rs7203984	16	56999258	C	A	202319	-0.172698	0.0039321	0	1.14413e-30	8.13376e-173
Triglycerides_to_Total_Lipids_in_Large_VLDL_percentage	rs2292318	16	67985706	T	C	203481	0.0409336	0.00474764	6.6328e-18	0.0265861	8.64216e-08
Triglycerides_to_Total_Lipids_in_Large_VLDL_percentage	rs11648003	16	72052348	G	A	201328	-0.0334082	0.00376899	7.78241e-19	0.0417927	1.87423e-09
Triglycerides_to_Total_Lipids_in_Large_VLDL_percentage	rs9989466	17	45635239	T	C	197279	0.0265738	0.00319796	9.66244e-17	0.738749	NA
Triglycerides_to_Total_Lipids_in_Large_VLDL_percentage	rs7213215	17	64164559	G	A	202871	-0.0526902	0.00691725	2.60305e-14	0.134045	NA
Triglycerides_to_Total_Lipids_in_Large_VLDL_percentage	rs76263023	17	67038134	T	C	202346	-0.0653096	0.00685331	1.5948e-21	0.0614057	9.54185e-08
Triglycerides_to_Total_Lipids_in_Large_VLDL_percentage	rs147985405	19	11197750	GA	G	203237	0.110304	0.00479421	5.49807e-117	7.41794e-08	NA
Triglycerides_to_Total_Lipids_in_Large_VLDL_percentage	rs56267346	19	41353338	G	A	202264	0.0299417	0.00426055	2.10681e-12	0.58394	NA
Triglycerides_to_Total_Lipids_in_Large_VLDL_percentage	rs429358	19	45411941	C	T	203609	-0.074955	0.00426331	3.84592e-69	6.26835e-07	1.65954e-21
Triglycerides_to_Total_Lipids_in_Large_VLDL_percentage	rs601338	19	49206674	A	G	203609	-0.0203799	0.00311205	5.81776e-11	0.408439	0.0051049
Triglycerides_to_Total_Lipids_in_Large_VLDL_percentage	rs1977107	20	17843824	C	T	201162	0.0263463	0.00414732	2.12136e-10	0.586963	2.87102e-06
Triglycerides_to_Total_Lipids_in_Large_VLDL_percentage	rs750637495	20	39951614	CT	C	199907	-0.0213711	0.00313447	9.25225e-12	0.946226	NA
Triglycerides_to_Total_Lipids_in_Large_VLDL_percentage	rs58847685	20	44544947	C	T	203588	-0.0461309	0.00396792	3.11115e-31	1.95112e-08	1.17284e-15
Triglycerides_to_Total_Lipids_in_Large_VLDL_percentage	rs3747207	22	44324855	A	G	203185	-0.0356591	0.00377822	3.8354e-21	9.54107e-05	1.53701e-08
Triglycerides_to_Total_Lipids_in_Medium_HDL_percentage	rs35615194	1	27118171	C	T	203182	0.0490926	0.00554557	8.61894e-19	0.47637	0.00097648
Triglycerides_to_Total_Lipids_in_Medium_HDL_percentage	rs61781370	1	40045300	C	A	202934	0.0340255	0.0036151	4.91372e-21	0.277531	6.15337e-06
Triglycerides_to_Total_Lipids_in_Medium_HDL_percentage	rs79439217	1	63060037	TAAGAA	T	202657	-0.072754	0.00315444	1.50924e-117	1.03135e-07	2.35896e-57
Triglycerides_to_Total_Lipids_in_Medium_HDL_percentage	1:93882912_GA_G	1	93882912	G	GA	200923	0.028764	0.00368897	6.35499e-15	0.147758	NA
Triglycerides_to_Total_Lipids_in_Medium_HDL_percentage	rs3085908	1	182163699	TAA	T	196581	0.0217749	0.00323939	1.79823e-11	0.179507	NA
Triglycerides_to_Total_Lipids_in_Medium_HDL_percentage	rs12747505	1	219618035	G	A	203279	0.0272009	0.00406655	2.25389e-11	0.667919	0.168837
Triglycerides_to_Total_Lipids_in_Medium_HDL_percentage	rs764992666	1	230295076	T	TCTTAAAGTGTTCAGCACTCCC	201453	-0.0344807	0.0030992	9.59353e-29	0.000161927	NA
Triglycerides_to_Total_Lipids_in_Medium_HDL_percentage	rs2678379	2	21226560	G	A	203072	0.093982	0.00374328	6.83287e-139	7.7686e-09	1.84428e-56
Triglycerides_to_Total_Lipids_in_Medium_HDL_percentage	rs1260326	2	27730940	C	T	203279	-0.0753167	0.00309083	5.80236e-131	2.01795e-14	7.39433e-33
Triglycerides_to_Total_Lipids_in_Medium_HDL_percentage	rs13389219	2	165528876	T	C	203202	-0.0378874	0.00308692	1.2929e-34	0.00037727	1.5389e-06
Triglycerides_to_Total_Lipids_in_Medium_HDL_percentage	2:227111435_TTA_T	2	227111435	T	TTA	202589	0.043968	0.00316236	6.31677e-44	0.000139214	NA
Triglycerides_to_Total_Lipids_in_Medium_HDL_percentage	rs2159607	3	52501451	T	G	203074	0.029823	0.0038506	9.59922e-15	0.496586	6.36978e-07
Triglycerides_to_Total_Lipids_in_Medium_HDL_percentage	rs534944	3	135961031	G	T	203061	0.0394788	0.00357995	2.86073e-28	0.338315	6.04975e-05
Triglycerides_to_Total_Lipids_in_Medium_HDL_percentage	rs9817452	3	156795414	T	G	201901	-0.0219898	0.00312243	1.89357e-12	0.0439738	4.16469e-08
Triglycerides_to_Total_Lipids_in_Medium_HDL_percentage	rs56819515	3	170712913	A	T	202419	0.0316308	0.00457122	4.54402e-12	0.0518989	0.000159808
Triglycerides_to_Total_Lipids_in_Medium_HDL_percentage	rs12498488	4	26031219	G	C	201430	0.0301696	0.00405347	9.88796e-14	0.0300142	0.000200044
Triglycerides_to_Total_Lipids_in_Medium_HDL_percentage	rs60695258	4	88022709	T	C	202786	0.0377401	0.00308663	2.29459e-34	0.000119667	5.44656e-14
Triglycerides_to_Total_Lipids_in_Medium_HDL_percentage	rs2035816	4	100508556	G	A	203079	-0.0359921	0.00550604	6.2981e-11	0.706639	0.133011
Triglycerides_to_Total_Lipids_in_Medium_HDL_percentage	rs13135092	4	103198082	G	A	202176	0.0391781	0.00554078	1.54462e-12	0.637037	0.0180802
Triglycerides_to_Total_Lipids_in_Medium_HDL_percentage	5:55860907_GC_G	5	55860907	G	GC	203069	0.0466388	0.00388317	3.21245e-33	0.000521701	NA
Triglycerides_to_Total_Lipids_in_Medium_HDL_percentage	rs4976033	5	67714246	G	A	193427	0.0201571	0.00315798	1.74137e-10	0.0236344	0.000518227
Triglycerides_to_Total_Lipids_in_Medium_HDL_percentage	rs1045242	5	118729327	G	A	200477	-0.0223473	0.00342998	7.27234e-11	0.0482462	2.39625e-05
Triglycerides_to_Total_Lipids_in_Medium_HDL_percentage	5:132426851_GTT_G	5	132426851	G	GTT	202924	-0.0352764	0.00521007	1.28407e-11	0.279012	NA
Triglycerides_to_Total_Lipids_in_Medium_HDL_percentage	rs11134475	5	156399950	G	A	202967	0.0196843	0.00313911	3.60215e-10	0.135568	0.018813
Triglycerides_to_Total_Lipids_in_Medium_HDL_percentage	rs28383314	6	32587213	C	T	203191	0.0291286	0.00311279	8.22625e-21	0.0255289	2.14616e-05
Triglycerides_to_Total_Lipids_in_Medium_HDL_percentage	rs76376137	6	34173330	G	T	202890	0.0430081	0.00690122	4.61532e-10	0.582084	0.0361275
Triglycerides_to_Total_Lipids_in_Medium_HDL_percentage	rs9469899	6	34793124	A	G	201493	0.0209907	0.00315888	3.04038e-11	0.0766604	0.000630656
Triglycerides_to_Total_Lipids_in_Medium_HDL_percentage	rs998584	6	43757896	A	C	201180	0.0311488	0.00303606	1.08632e-24	0.0005242	2.65777e-16
Triglycerides_to_Total_Lipids_in_Medium_HDL_percentage	rs2186037	6	127455029	G	A	203260	0.0266469	0.00302414	1.24543e-18	0.00142672	6.4575e-05
Triglycerides_to_Total_Lipids_in_Medium_HDL_percentage	rs632057	6	139834012	G	T	203279	-0.0312203	0.00312245	1.56437e-23	0.000622077	3.66778e-09
Triglycerides_to_Total_Lipids_in_Medium_HDL_percentage	rs112201728	6	160551486	T	C	202814	0.0487954	0.0059635	2.79975e-16	0.0778176	8.64378e-11
Triglycerides_to_Total_Lipids_in_Medium_HDL_percentage	rs55730499	6	161005610	T	C	203060	-0.0807292	0.00551487	1.68996e-48	0.15118	0.0750278
Triglycerides_to_Total_Lipids_in_Medium_HDL_percentage	rs4410790	7	17284577	C	T	203279	0.0202398	0.00313337	1.05324e-10	0.0611893	3.0894e-12
Triglycerides_to_Total_Lipids_in_Medium_HDL_percentage	rs781006834	7	17941865	G	GT	193204	0.0214215	0.00327667	6.26683e-11	0.424938	NA
Triglycerides_to_Total_Lipids_in_Medium_HDL_percentage	rs4719841	7	25997536	G	A	203279	0.0259022	0.00307448	3.63319e-17	0.215075	5.82081e-09
Triglycerides_to_Total_Lipids_in_Medium_HDL_percentage	rs1534696	7	26397239	A	C	203279	-0.0230707	0.0030199	2.18889e-14	0.173757	0.00025728
Triglycerides_to_Total_Lipids_in_Medium_HDL_percentage	rs13234131	7	73025975	G	A	203204	-0.10362	0.00450095	3.97743e-117	6.78321e-07	3.37953e-35
Triglycerides_to_Total_Lipids_in_Medium_HDL_percentage	rs3996352	7	130444934	G	A	201821	-0.0319388	0.00303069	5.83368e-26	0.00247378	2.43234e-16
Triglycerides_to_Total_Lipids_in_Medium_HDL_percentage	rs7012814	8	9173358	A	G	198614	-0.0379356	0.00305799	2.51811e-35	1.09258e-05	1.69899e-14
Triglycerides_to_Total_Lipids_in_Medium_HDL_percentage	rs35246381	8	18272535	T	C	203093	-0.0396631	0.00363537	1.04713e-27	0.0029031	4.82582e-12
Triglycerides_to_Total_Lipids_in_Medium_HDL_percentage	rs117026536	8	19818773	T	G	202840	-0.222561	0.00500227	0	1.18788e-26	NA
Triglycerides_to_Total_Lipids_in_Medium_HDL_percentage	rs11781439	8	20573754	A	C	202807	0.027685	0.00386355	7.76507e-13	0.416487	0.00139834
Triglycerides_to_Total_Lipids_in_Medium_HDL_percentage	rs13253288	8	59338856	C	G	202050	-0.0217417	0.00320612	1.1941e-11	0.132621	0.000263034
Triglycerides_to_Total_Lipids_in_Medium_HDL_percentage	rs28446899	8	72396213	T	C	202685	0.0363126	0.00568039	1.63402e-10	0.00940419	0.109465
Triglycerides_to_Total_Lipids_in_Medium_HDL_percentage	rs28601761	8	126500031	G	C	194157	-0.0841171	0.00313031	9.17737e-159	1.06696e-07	3.90264e-60
Triglycerides_to_Total_Lipids_in_Medium_HDL_percentage	rs296884	9	86582923	T	G	201615	-0.0230604	0.00348693	3.76621e-11	0.00523492	0.000937386
Triglycerides_to_Total_Lipids_in_Medium_HDL_percentage	rs762439986	10	64914518	C	CATA	202633	-0.0254268	0.00303253	5.11773e-17	0.178536	NA
Triglycerides_to_Total_Lipids_in_Medium_HDL_percentage	rs2068888	10	94839642	A	G	203279	-0.0256656	0.00303549	2.80534e-17	0.00575549	6.66775e-08
Triglycerides_to_Total_Lipids_in_Medium_HDL_percentage	rs72823013	10	115786233	A	G	202276	-0.0321452	0.00455693	1.74237e-12	0.723881	0.0755051
Triglycerides_to_Total_Lipids_in_Medium_HDL_percentage	11:13354509_CT_C	11	13354509	C	CT	195615	0.0221536	0.00318388	3.46123e-12	0.0268083	NA
Triglycerides_to_Total_Lipids_in_Medium_HDL_percentage	rs76613195	11	14427402	A	C	200652	-0.0280901	0.00436975	1.29319e-10	0.273815	0.0598096
Triglycerides_to_Total_Lipids_in_Medium_HDL_percentage	rs11030088	11	27646247	A	G	201687	0.0226234	0.00348935	8.97845e-11	0.0623626	0.0847749
Triglycerides_to_Total_Lipids_in_Medium_HDL_percentage	rs746004785	11	47284302	T	TCCATGTGCCTCA	202495	-0.0476592	0.00419613	6.91961e-30	0.00212497	NA
Triglycerides_to_Total_Lipids_in_Medium_HDL_percentage	rs174567	11	61593005	G	A	202942	0.0635775	0.00316105	6.98336e-90	5.39144e-10	2.84519e-52
Triglycerides_to_Total_Lipids_in_Medium_HDL_percentage	rs35169799	11	64031241	T	C	203279	0.0474097	0.00619929	2.05661e-14	0.00150287	0.000184737
Triglycerides_to_Total_Lipids_in_Medium_HDL_percentage	11:116623213_TA_T	11	116623213	T	TA	202698	-0.218914	0.00433948	0	2.31218e-73	NA
Triglycerides_to_Total_Lipids_in_Medium_HDL_percentage	rs7134375	12	20473758	A	C	203279	-0.0273992	0.00304809	2.51608e-19	0.138931	2.84051e-08
Triglycerides_to_Total_Lipids_in_Medium_HDL_percentage	rs7964492	12	57823585	C	A	203139	-0.0296897	0.00351239	2.86126e-17	0.0633391	0.00015848
Triglycerides_to_Total_Lipids_in_Medium_HDL_percentage	rs10774625	12	111910219	G	A	203279	-0.0188474	0.00302229	4.49339e-10	0.000795459	1.61621e-05
Triglycerides_to_Total_Lipids_in_Medium_HDL_percentage	rs3922628	12	123209295	A	T	200443	-0.0351053	0.00373379	5.40402e-21	0.00940271	7.71789e-07
Triglycerides_to_Total_Lipids_in_Medium_HDL_percentage	rs863750	12	124505444	T	C	201247	0.0336467	0.0031024	2.13521e-27	0.229146	1.68353e-07
Triglycerides_to_Total_Lipids_in_Medium_HDL_percentage	rs3741521	12	125264293	A	G	192122	0.0241082	0.00332241	3.9948e-13	0.472503	0.00131075
Triglycerides_to_Total_Lipids_in_Medium_HDL_percentage	rs12897637	14	64239351	C	T	201996	0.0260445	0.00415398	3.62292e-10	0.111426	0.0565905
Triglycerides_to_Total_Lipids_in_Medium_HDL_percentage	rs71431827	15	41983068	CCTTG	C	202253	-0.0210087	0.00331186	2.25094e-10	0.643211	NA
Triglycerides_to_Total_Lipids_in_Medium_HDL_percentage	rs80339483	15	43401074	T	C	202015	0.0630724	0.0059923	6.68805e-26	0.231087	2.08639e-15
Triglycerides_to_Total_Lipids_in_Medium_HDL_percentage	rs261334	15	58726744	C	G	203279	-0.117985	0.00367608	1.88219e-225	9.01585e-25	3.59034e-95
Triglycerides_to_Total_Lipids_in_Medium_HDL_percentage	rs5813190	15	63344332	CATTA	C	196707	-0.0271831	0.00389339	2.92252e-12	0.160327	NA
Triglycerides_to_Total_Lipids_in_Medium_HDL_percentage	rs11075253	16	15148646	A	C	203279	-0.0237603	0.00331098	7.19118e-13	7.62283e-06	0.000548534
Triglycerides_to_Total_Lipids_in_Medium_HDL_percentage	rs72786786	16	56985514	A	G	191934	-0.142346	0.00335151	0	3.37797e-32	3.39833e-195
Triglycerides_to_Total_Lipids_in_Medium_HDL_percentage	rs7203984	16	56999258	C	A	201994	0.150789	0.00382825	0	6.36438e-25	1.87563e-152
Triglycerides_to_Total_Lipids_in_Medium_HDL_percentage	rs200561116	16	67972194	AT	A	200347	-0.0439887	0.00480846	5.84257e-20	0.150837	NA
Triglycerides_to_Total_Lipids_in_Medium_HDL_percentage	rs56892402	16	79716625	C	T	202142	0.0199407	0.00320648	5.0168e-10	0.0023221	0.000529
Triglycerides_to_Total_Lipids_in_Medium_HDL_percentage	rs2925979	16	81534790	C	T	203279	-0.0390287	0.00328908	1.81952e-32	1.05705e-05	4.79133e-09
Triglycerides_to_Total_Lipids_in_Medium_HDL_percentage	rs74609824	17	17481353	T	G	202417	0.0492041	0.00636414	1.06797e-14	0.99722	0.000291163
Triglycerides_to_Total_Lipids_in_Medium_HDL_percentage	rs12945575	17	40713071	T	C	202303	0.0222574	0.00349514	1.91789e-10	0.624084	0.000866846
Triglycerides_to_Total_Lipids_in_Medium_HDL_percentage	rs231477	17	41984849	G	C	199921	0.0619571	0.00566985	8.67529e-28	0.000156626	1.13041e-05
Triglycerides_to_Total_Lipids_in_Medium_HDL_percentage	rs115210018	17	65880539	C	T	202617	0.0256032	0.00383032	2.32551e-11	0.114787	NA
Triglycerides_to_Total_Lipids_in_Medium_HDL_percentage	rs34931250	17	66879927	T	C	203279	0.0505	0.0062711	8.13362e-16	0.0200837	NA
Triglycerides_to_Total_Lipids_in_Medium_HDL_percentage	rs12601079	17	76400329	A	G	197715	-0.0235875	0.00312836	4.7233e-14	0.000735948	NA
Triglycerides_to_Total_Lipids_in_Medium_HDL_percentage	rs117760119	19	8432737	T	C	196620	-0.0738579	0.00553493	1.33803e-40	0.000506134	1.2221e-28
Triglycerides_to_Total_Lipids_in_Medium_HDL_percentage	rs756350040	19	19370340	T	TGACA	201919	-0.0506775	0.00585342	4.84582e-18	0.00742842	NA
Triglycerides_to_Total_Lipids_in_Medium_HDL_percentage	rs62102718	19	33891013	T	A	201863	0.0233636	0.00336485	3.83833e-12	0.311771	0.000147803
Triglycerides_to_Total_Lipids_in_Medium_HDL_percentage	rs7412	19	45412079	T	C	203279	0.225042	0.00551792	0	7.49675e-41	5.68658e-182
Triglycerides_to_Total_Lipids_in_Medium_HDL_percentage	rs10423928	19	46182304	A	T	203279	0.0238874	0.00381358	3.76532e-10	0.0342215	0.00297092
Triglycerides_to_Total_Lipids_in_Medium_HDL_percentage	rs739320	19	49261368	C	T	186321	-0.0228905	0.00323978	1.60635e-12	0.0311238	NA
Triglycerides_to_Total_Lipids_in_Medium_HDL_percentage	rs367070	19	54800500	G	A	201122	-0.0239363	0.00363041	4.31306e-11	0.284617	0.00239825
Triglycerides_to_Total_Lipids_in_Medium_HDL_percentage	rs6073958	20	44551855	C	T	203016	0.057341	0.00379548	1.53706e-51	6.63468e-11	1.14022e-27
Triglycerides_to_Total_Lipids_in_Medium_HDL_percentage	rs8126001	20	62711459	T	C	201031	-0.0190659	0.00303539	3.36631e-10	0.0173245	NA
Triglycerides_to_Total_Lipids_in_Medium_HDL_percentage	rs4820325	22	38599978	A	G	202947	0.0262049	0.0030638	1.20669e-17	0.032641	9.93966e-09
Triglycerides_to_Total_Lipids_in_Medium_LDL_percentage	rs144369388	1	27230523	T	A	199369	0.0362933	0.00554044	5.74372e-11	0.507049	NA
Triglycerides_to_Total_Lipids_in_Medium_LDL_percentage	rs3768321	1	40035928	T	G	202635	0.0302293	0.00385452	4.43568e-15	0.97905	0.00147964
Triglycerides_to_Total_Lipids_in_Medium_LDL_percentage	rs472495	1	55521313	T	G	202825	-0.0297606	0.00321304	2.01647e-20	0.00463258	2.6532e-11
Triglycerides_to_Total_Lipids_in_Medium_LDL_percentage	rs12124281	1	62934002	A	G	198681	-0.0306405	0.00324629	3.81609e-21	0.220868	0.122738
Triglycerides_to_Total_Lipids_in_Medium_LDL_percentage	rs7528419	1	109817192	G	A	203267	0.0524618	0.00368486	5.67294e-46	2.97289e-09	3.24958e-19
Triglycerides_to_Total_Lipids_in_Medium_LDL_percentage	rs12026348	1	219626672	C	T	202822	0.0198074	0.00308402	1.34268e-10	0.940334	0.465709
Triglycerides_to_Total_Lipids_in_Medium_LDL_percentage	rs2281721	1	230297136	T	C	202541	-0.0346755	0.00314878	3.39338e-28	0.0131941	3.40263e-09
Triglycerides_to_Total_Lipids_in_Medium_LDL_percentage	rs13402475	2	3639909	G	C	195073	0.0263358	0.00408266	1.1163e-10	0.0317449	NA
Triglycerides_to_Total_Lipids_in_Medium_LDL_percentage	rs4507059	2	21143329	G	A	199645	0.0355196	0.00336176	4.36196e-26	0.186376	8.21296e-08
Triglycerides_to_Total_Lipids_in_Medium_LDL_percentage	rs1260326	2	27730940	C	T	203267	-0.0694708	0.0031362	1.36548e-108	8.38101e-15	1.12784e-07
Triglycerides_to_Total_Lipids_in_Medium_LDL_percentage	rs4299376	2	44072576	T	G	202749	0.0292324	0.00327751	4.73886e-19	0.00182759	2.53364e-12
Triglycerides_to_Total_Lipids_in_Medium_LDL_percentage	rs11394662	2	165514409	AT	A	182688	-0.0223454	0.00333362	2.04728e-11	0.241239	NA
Triglycerides_to_Total_Lipids_in_Medium_LDL_percentage	2:227111435_TTA_T	2	227111435	T	TTA	202577	0.0342912	0.003208	1.16173e-26	0.00668911	NA
Triglycerides_to_Total_Lipids_in_Medium_LDL_percentage	rs684773	3	135956305	C	A	203267	0.0350285	0.0036273	4.64517e-22	0.640238	3.16787e-05
Triglycerides_to_Total_Lipids_in_Medium_LDL_percentage	rs56819515	3	170712913	A	T	202407	0.0298452	0.00463719	1.22892e-10	0.120952	0.000195136
Triglycerides_to_Total_Lipids_in_Medium_LDL_percentage	rs12500824	4	77416627	G	A	202036	0.0235147	0.00321086	2.42533e-13	0.981405	1.67079e-05
Triglycerides_to_Total_Lipids_in_Medium_LDL_percentage	rs60695258	4	88022709	T	C	202774	0.0220717	0.00313216	1.8368e-12	0.168435	0.000242595
Triglycerides_to_Total_Lipids_in_Medium_LDL_percentage	rs256903	5	55809138	A	C	203150	0.0288691	0.00352189	2.47765e-16	1.1514e-05	NA
Triglycerides_to_Total_Lipids_in_Medium_LDL_percentage	rs3846662	5	74651084	G	A	203267	-0.0395079	0.00309901	3.28245e-37	0.000906679	6.92914e-12
Triglycerides_to_Total_Lipids_in_Medium_LDL_percentage	rs143104189	5	122905495	GTGGATGTTC	G	200728	-0.0200607	0.00309251	8.78481e-11	0.564401	NA
Triglycerides_to_Total_Lipids_in_Medium_LDL_percentage	rs272838	5	131638817	T	C	199160	0.0306851	0.00420592	2.98194e-13	0.0339197	7.39907e-08
Triglycerides_to_Total_Lipids_in_Medium_LDL_percentage	rs6917995	6	26327814	C	T	202649	-0.0253005	0.00306912	1.68159e-16	0.0905676	0.727727
Triglycerides_to_Total_Lipids_in_Medium_LDL_percentage	rs28397289	6	31197407	T	C	203256	0.03245	0.00378723	1.05782e-17	0.712162	5.34735e-07
Triglycerides_to_Total_Lipids_in_Medium_LDL_percentage	rs1358980	6	43764551	T	C	196227	0.0203938	0.00311913	6.23753e-11	0.126597	0.36502
Triglycerides_to_Total_Lipids_in_Medium_LDL_percentage	rs199607859	6	139835418	T	G	200886	-0.0210372	0.00313632	1.98353e-11	0.0990815	NA
Triglycerides_to_Total_Lipids_in_Medium_LDL_percentage	rs10455872	6	161010118	G	A	203267	-0.085387	0.00560312	2.0775e-52	0.000142592	0.00738439
Triglycerides_to_Total_Lipids_in_Medium_LDL_percentage	rs10642257	7	25992323	AAGGCC	A	202098	-0.0351377	0.004194	5.41261e-17	1.74236e-05	2.3671e-09
Triglycerides_to_Total_Lipids_in_Medium_LDL_percentage	rs13234378	7	73026151	T	A	203205	-0.0926729	0.00456657	1.79976e-91	1.52704e-07	NA
Triglycerides_to_Total_Lipids_in_Medium_LDL_percentage	rs7012814	8	9173358	A	G	198603	-0.0340707	0.0031023	4.73161e-28	3.42772e-05	1.29346e-14
Triglycerides_to_Total_Lipids_in_Medium_LDL_percentage	rs117199990	8	19820916	T	C	203187	-0.133968	0.00506935	1.22136e-153	5.38024e-09	1.15247e-20
Triglycerides_to_Total_Lipids_in_Medium_LDL_percentage	rs2980867	8	126487691	G	T	203242	-0.0573119	0.00334884	1.29893e-65	0.0171219	5.79093e-06
Triglycerides_to_Total_Lipids_in_Medium_LDL_percentage	rs686030	9	15304782	A	C	202900	0.038881	0.00440261	1.04216e-18	0.179468	2.64868e-10
Triglycerides_to_Total_Lipids_in_Medium_LDL_percentage	rs1799777	9	107666035	GC	G	201345	-0.0306054	0.00472779	9.59745e-11	0.163291	0.109792
Triglycerides_to_Total_Lipids_in_Medium_LDL_percentage	rs2519093	9	136141870	T	C	203099	-0.0515816	0.00394814	5.42493e-39	0.0198146	2.03077e-35
Triglycerides_to_Total_Lipids_in_Medium_LDL_percentage	rs10761779	10	65274927	G	A	203267	-0.0374204	0.00307071	3.78268e-34	0.0157304	1.05103e-09
Triglycerides_to_Total_Lipids_in_Medium_LDL_percentage	rs2803619	10	113934384	C	G	203190	0.0232039	0.00343856	1.50161e-11	0.513826	1.36912e-07
Triglycerides_to_Total_Lipids_in_Medium_LDL_percentage	rs10832027	11	13357183	A	G	202841	0.0223002	0.00331418	1.71611e-11	0.0646096	0.00047457
Triglycerides_to_Total_Lipids_in_Medium_LDL_percentage	rs4603265	11	46708196	T	C	202971	-0.0280321	0.00443673	2.65213e-10	0.915331	0.0331286
Triglycerides_to_Total_Lipids_in_Medium_LDL_percentage	rs102275	11	61557803	C	T	203267	0.0726795	0.00320108	5.59122e-114	1.5895e-07	4.52263e-29
Triglycerides_to_Total_Lipids_in_Medium_LDL_percentage	rs10750766	11	65473798	A	C	202144	0.0260125	0.00338914	1.65822e-14	0.200226	0.000796915
Triglycerides_to_Total_Lipids_in_Medium_LDL_percentage	rs964184	11	116648917	C	G	203267	-0.151981	0.00451058	3.39616e-248	3.39972e-36	1.03062e-62
Triglycerides_to_Total_Lipids_in_Medium_LDL_percentage	rs78689694	11	126234820	C	G	201532	-0.0319363	0.00454316	2.07886e-12	0.833453	NA
Triglycerides_to_Total_Lipids_in_Medium_LDL_percentage	rs653178	12	112007756	T	C	203267	-0.0254632	0.00306727	1.03365e-16	0.00466731	1.39205e-06
Triglycerides_to_Total_Lipids_in_Medium_LDL_percentage	rs117519814	15	44052248	A	G	203054	0.0685224	0.0061452	7.25479e-29	0.000438516	2.95912e-13
Triglycerides_to_Total_Lipids_in_Medium_LDL_percentage	rs1601934	15	58671721	A	G	201017	-0.168594	0.00330302	0	4.14889e-37	NA
Triglycerides_to_Total_Lipids_in_Medium_LDL_percentage	rs35980001	15	58722590	GC	G	199485	0.201111	0.00376439	0	3.22362e-55	0
Triglycerides_to_Total_Lipids_in_Medium_LDL_percentage	rs8038648	15	63379643	G	T	197131	0.0254054	0.00384215	3.79398e-11	0.218602	0.0120268
Triglycerides_to_Total_Lipids_in_Medium_LDL_percentage	rs8029570	15	101905966	G	T	201005	0.0203499	0.00326942	4.84629e-10	0.365998	0.020792
Triglycerides_to_Total_Lipids_in_Medium_LDL_percentage	rs821840	16	56993886	G	A	202913	0.0458387	0.00327044	1.30467e-44	0.0323548	NA
Triglycerides_to_Total_Lipids_in_Medium_LDL_percentage	rs55651156	16	68309849	GA	G	197979	-0.032995	0.00519132	2.07798e-10	0.136186	NA
Triglycerides_to_Total_Lipids_in_Medium_LDL_percentage	rs35967356	16	69581354	T	C	202046	-0.021352	0.00312415	8.25336e-12	0.132408	0.0399387
Triglycerides_to_Total_Lipids_in_Medium_LDL_percentage	rs2925979	16	81534790	C	T	203267	-0.0263519	0.00333719	2.88393e-15	0.00269632	0.0897788
Triglycerides_to_Total_Lipids_in_Medium_LDL_percentage	rs35473600	17	4668491	A	G	200951	0.0201108	0.00320275	3.40983e-10	0.44939	0.00249647
Triglycerides_to_Total_Lipids_in_Medium_LDL_percentage	rs12601079	17	76400329	A	G	197703	-0.0289884	0.00317299	6.54037e-20	0.00494979	NA
Triglycerides_to_Total_Lipids_in_Medium_LDL_percentage	rs79366941	19	8441959	G	A	195772	-0.0513813	0.00570573	2.17107e-19	0.000141126	NA
Triglycerides_to_Total_Lipids_in_Medium_LDL_percentage	19:11201988_GT_G	19	11201988	G	GT	203136	0.0994177	0.0047161	1.53261e-98	7.52046e-10	NA
Triglycerides_to_Total_Lipids_in_Medium_LDL_percentage	rs62102718	19	33891013	T	A	201851	0.0221711	0.00341322	8.28643e-11	0.429054	0.764476
Triglycerides_to_Total_Lipids_in_Medium_LDL_percentage	rs7412	19	45412079	T	C	203267	0.486089	0.00551599	0	5.79342e-144	0
Triglycerides_to_Total_Lipids_in_Medium_LDL_percentage	rs367070	19	54800500	G	A	201110	-0.0240143	0.00368262	7.00141e-11	0.532264	2.9018e-05
Triglycerides_to_Total_Lipids_in_Medium_LDL_percentage	rs364585	20	12962718	G	A	203267	-0.0281282	0.00313944	3.28498e-19	1.71719e-06	3.21897e-11
Triglycerides_to_Total_Lipids_in_Medium_LDL_percentage	rs4820324	22	38599857	C	G	202542	0.0213972	0.0031107	6.06233e-12	0.340355	NA
Triglycerides_to_Total_Lipids_in_Medium_VLDL_percentage	rs72660961	1	25818452	T	C	201449	-0.0189512	0.00299439	2.47431e-10	0.00154246	NA
Triglycerides_to_Total_Lipids_in_Medium_VLDL_percentage	rs471705	1	55521242	G	T	203145	-0.0290609	0.0030948	6.04439e-21	0.00159659	2.58777e-14
Triglycerides_to_Total_Lipids_in_Medium_VLDL_percentage	rs11207994	1	63047987	T	C	202570	-0.0402516	0.00310993	2.66751e-38	0.124594	1.06854e-08
Triglycerides_to_Total_Lipids_in_Medium_VLDL_percentage	rs7528419	1	109817192	G	A	203145	0.0667482	0.00357358	8.65516e-78	3.49867e-07	3.13229e-25
Triglycerides_to_Total_Lipids_in_Medium_VLDL_percentage	rs758681528	1	219608231	GA	G	197705	0.0274371	0.00412381	2.87236e-11	0.420869	NA
Triglycerides_to_Total_Lipids_in_Medium_VLDL_percentage	rs2281721	1	230297136	T	C	202419	-0.0369477	0.0030547	1.14789e-33	7.55356e-05	1.35575e-16
Triglycerides_to_Total_Lipids_in_Medium_VLDL_percentage	rs11416736	2	21322017	AT	A	201089	-0.0515525	0.00324554	8.84193e-57	1.01342e-07	NA
Triglycerides_to_Total_Lipids_in_Medium_VLDL_percentage	rs1260326	2	27730940	C	T	203145	-0.0779511	0.00304122	1.15714e-144	1.59783e-12	2.08465e-59
Triglycerides_to_Total_Lipids_in_Medium_VLDL_percentage	rs75331444	2	44069772	A	G	202888	0.0473442	0.00605545	5.37359e-15	0.0145224	4.77201e-17
Triglycerides_to_Total_Lipids_in_Medium_VLDL_percentage	rs11394662	2	165514409	AT	A	182578	-0.0338708	0.00323467	1.19138e-25	0.00864636	NA
Triglycerides_to_Total_Lipids_in_Medium_VLDL_percentage	rs2972143	2	227116365	G	A	203145	0.0402601	0.00310827	2.35218e-38	0.00614191	4.11638e-07
Triglycerides_to_Total_Lipids_in_Medium_VLDL_percentage	rs545210244	3	12337753	CAAAAAAA	C	194781	-0.0315772	0.00424597	1.03439e-13	0.0557346	NA
Triglycerides_to_Total_Lipids_in_Medium_VLDL_percentage	rs9844972	3	150097635	C	G	199301	0.0423795	0.00599103	1.51202e-12	0.0120646	0.509728
Triglycerides_to_Total_Lipids_in_Medium_VLDL_percentage	rs60695258	4	88022709	T	C	202652	0.0211021	0.00303818	3.77875e-12	0.420338	0.00245314
Triglycerides_to_Total_Lipids_in_Medium_VLDL_percentage	rs697109	5	53303816	G	C	200145	0.0214505	0.00344812	4.95244e-10	0.178247	0.111861
Triglycerides_to_Total_Lipids_in_Medium_VLDL_percentage	rs40270	5	55804552	C	A	202826	0.0390884	0.00354919	3.35766e-28	0.00248558	1.37111e-07
Triglycerides_to_Total_Lipids_in_Medium_VLDL_percentage	5:74736600_TA_T	5	74736600	T	TA	201990	-0.0398938	0.00306266	9.03978e-39	0.0115136	NA
Triglycerides_to_Total_Lipids_in_Medium_VLDL_percentage	rs757537	5	132151071	G	A	202380	-0.0274292	0.00429763	1.74711e-10	0.0439549	0.122132
Triglycerides_to_Total_Lipids_in_Medium_VLDL_percentage	rs553600342	5	158009651	AG	A	191891	0.0230029	0.00368069	4.12339e-10	0.0301612	0.00144614
Triglycerides_to_Total_Lipids_in_Medium_VLDL_percentage	rs7756992	6	20679709	G	A	203145	0.0214699	0.00336549	1.78127e-10	0.00393219	2.62739e-07
Triglycerides_to_Total_Lipids_in_Medium_VLDL_percentage	rs7773004	6	26267755	G	A	202763	-0.0201715	0.00297643	1.22948e-11	0.0912933	0.0456364
Triglycerides_to_Total_Lipids_in_Medium_VLDL_percentage	rs2437065	6	29902640	G	C	184293	-0.0253075	0.00350727	5.38492e-13	0.378015	NA
Triglycerides_to_Total_Lipids_in_Medium_VLDL_percentage	rs28752510	6	32579626	A	G	202006	0.028268	0.00298867	3.15901e-21	0.0507716	0.000310471
Triglycerides_to_Total_Lipids_in_Medium_VLDL_percentage	rs998584	6	43757896	A	C	201048	0.0313464	0.00298676	9.23501e-26	0.000108803	3.8731e-11
Triglycerides_to_Total_Lipids_in_Medium_VLDL_percentage	rs141783576	6	127439897	C	G	198941	0.0432911	0.00598742	4.83463e-13	0.828707	1.08577e-06
Triglycerides_to_Total_Lipids_in_Medium_VLDL_percentage	rs199607859	6	139835418	T	G	200766	-0.023789	0.00304228	5.3302e-15	0.0317125	NA
Triglycerides_to_Total_Lipids_in_Medium_VLDL_percentage	rs10455872	6	161010118	G	A	203145	-0.136906	0.00543119	5.45525e-140	1.14009e-11	1.01387e-15
Triglycerides_to_Total_Lipids_in_Medium_VLDL_percentage	rs10282584	7	1081442	T	C	201325	0.0229772	0.00303843	3.97953e-14	0.0274151	2.95202e-13
Triglycerides_to_Total_Lipids_in_Medium_VLDL_percentage	rs10642257	7	25992323	AAGGCC	A	201977	-0.0480568	0.0040683	3.44709e-32	2.83378e-06	7.13477e-19
Triglycerides_to_Total_Lipids_in_Medium_VLDL_percentage	rs13234378	7	73026151	T	A	203083	-0.124634	0.00442599	3.97396e-174	5.16894e-14	NA
Triglycerides_to_Total_Lipids_in_Medium_VLDL_percentage	rs34518086	7	130442603	CT	C	190207	-0.0292754	0.00307799	1.90551e-21	0.00993464	NA
Triglycerides_to_Total_Lipids_in_Medium_VLDL_percentage	rs2980755	8	8363683	G	A	197290	-0.0334683	0.00302999	2.34539e-28	6.51163e-05	0.0627613
Triglycerides_to_Total_Lipids_in_Medium_VLDL_percentage	rs117026536	8	19818773	T	G	202708	-0.156689	0.00493462	1.00681e-220	2.51564e-13	NA
Triglycerides_to_Total_Lipids_in_Medium_VLDL_percentage	rs2980858	8	126501177	C	T	202255	-0.0439823	0.00323933	5.67368e-42	0.0420926	2.01911e-10
Triglycerides_to_Total_Lipids_in_Medium_VLDL_percentage	9:136138765_GCGCCCACCACTA_G	9	136138765	G	GCGCCCACCACTA	202084	-0.057605	0.00385954	2.39901e-50	0.00141416	NA
Triglycerides_to_Total_Lipids_in_Medium_VLDL_percentage	rs57994353	9	139356987	C	T	202761	0.0252761	0.00323956	6.10641e-15	0.173102	0.00563035
Triglycerides_to_Total_Lipids_in_Medium_VLDL_percentage	rs7896783	10	65162153	A	G	202862	-0.0382216	0.00298036	1.23713e-37	0.00960904	1.28935e-08
Triglycerides_to_Total_Lipids_in_Medium_VLDL_percentage	rs6583899	10	95322137	A	G	201403	0.0270892	0.00373963	4.37823e-13	0.593491	NA
Triglycerides_to_Total_Lipids_in_Medium_VLDL_percentage	10:103790466_CAAAAATAAT_C	10	103790466	C	CAAAAATAAT	202046	-0.0416298	0.0062318	2.39192e-11	0.215413	NA
Triglycerides_to_Total_Lipids_in_Medium_VLDL_percentage	rs17747324	10	114752503	C	T	199783	0.0231875	0.00358341	9.77052e-11	0.347384	0.895907
Triglycerides_to_Total_Lipids_in_Medium_VLDL_percentage	rs12364724	11	57081146	C	G	202734	0.033132	0.00497737	2.811e-11	0.69706	0.299713
Triglycerides_to_Total_Lipids_in_Medium_VLDL_percentage	rs174567	11	61593005	G	A	202808	0.0780642	0.00310902	6.48985e-139	8.20208e-10	1.4397e-65
Triglycerides_to_Total_Lipids_in_Medium_VLDL_percentage	rs11231721	11	63957835	A	G	202751	0.0415239	0.00635305	6.33073e-11	0.319798	0.123164
Triglycerides_to_Total_Lipids_in_Medium_VLDL_percentage	rs2306363	11	65405600	T	G	202354	-0.0327381	0.00368258	6.15956e-19	0.981734	NA
Triglycerides_to_Total_Lipids_in_Medium_VLDL_percentage	11:116623213_TA_T	11	116623213	T	TA	202564	-0.167992	0.00428218	0	4.56313e-26	NA
Triglycerides_to_Total_Lipids_in_Medium_VLDL_percentage	rs11045171	12	20470199	G	A	200791	-0.0274382	0.0037633	3.08822e-13	0.677334	0.000365106
Triglycerides_to_Total_Lipids_in_Medium_VLDL_percentage	rs7137828	12	111932800	T	C	202650	-0.0222143	0.00297898	8.88581e-14	0.000229298	0.000419555
Triglycerides_to_Total_Lipids_in_Medium_VLDL_percentage	12:121405326_GCAGA_G	12	121405326	G	GCAGA	200744	0.0228429	0.00299148	2.25097e-14	0.131833	NA
Triglycerides_to_Total_Lipids_in_Medium_VLDL_percentage	rs3922628	12	123209295	A	T	200309	-0.0254809	0.00367469	4.09899e-12	0.15842	0.0191206
Triglycerides_to_Total_Lipids_in_Medium_VLDL_percentage	rs863750	12	124505444	T	C	201114	0.0233907	0.00305434	1.89405e-14	0.325412	0.000284694
Triglycerides_to_Total_Lipids_in_Medium_VLDL_percentage	rs117519814	15	44052248	A	G	202932	0.0505076	0.0059626	2.45437e-17	0.0055934	0.00642799
Triglycerides_to_Total_Lipids_in_Medium_VLDL_percentage	rs261290	15	58678720	C	T	202560	0.0524531	0.00312536	3.58321e-63	3.23896e-07	6.14606e-30
Triglycerides_to_Total_Lipids_in_Medium_VLDL_percentage	rs2084152	15	102065008	C	T	199491	0.0234924	0.00362784	9.46712e-11	0.462812	0.0199388
Triglycerides_to_Total_Lipids_in_Medium_VLDL_percentage	rs11075253	16	15148646	A	C	203145	-0.0285563	0.00325816	1.88916e-18	0.000243564	1.53251e-06
Triglycerides_to_Total_Lipids_in_Medium_VLDL_percentage	rs3764261	16	56993324	A	C	203145	0.0267116	0.0031718	3.73737e-17	0.000610422	3.31948e-18
Triglycerides_to_Total_Lipids_in_Medium_VLDL_percentage	rs35967356	16	69581354	T	C	201925	-0.0217333	0.00303097	7.50186e-13	0.0283879	0.0845148
Triglycerides_to_Total_Lipids_in_Medium_VLDL_percentage	rs2925979	16	81534790	C	T	203145	-0.0300635	0.0032372	1.60339e-20	7.44268e-06	2.54445e-06
Triglycerides_to_Total_Lipids_in_Medium_VLDL_percentage	rs704	17	26694861	A	G	203145	-0.0202282	0.00297138	9.94603e-12	0.079137	0.0145848
Triglycerides_to_Total_Lipids_in_Medium_VLDL_percentage	rs377227476	17	41912853	T	TCAAAA	181272	0.04959	0.00564101	1.49515e-18	0.349984	NA
Triglycerides_to_Total_Lipids_in_Medium_VLDL_percentage	rs9989466	17	45635239	T	C	196828	0.0233472	0.00306362	2.53235e-14	0.252356	NA
Triglycerides_to_Total_Lipids_in_Medium_VLDL_percentage	rs16959006	17	64243964	G	C	202700	-0.0463476	0.00667874	3.94454e-12	0.0632593	0.00724138
Triglycerides_to_Total_Lipids_in_Medium_VLDL_percentage	rs76263023	17	67038134	T	C	201882	-0.0588369	0.00656207	3.09418e-19	0.0586894	0.000109642
Triglycerides_to_Total_Lipids_in_Medium_VLDL_percentage	rs12601079	17	76400329	A	G	197586	-0.028927	0.00307929	5.83262e-21	0.10181	NA
Triglycerides_to_Total_Lipids_in_Medium_VLDL_percentage	rs58324296	19	4969199	C	A	199528	-0.0223149	0.00314379	1.26901e-12	0.0420297	9.47312e-05
Triglycerides_to_Total_Lipids_in_Medium_VLDL_percentage	rs66921136	19	7197880	C	T	200994	-0.0218536	0.00330115	3.60142e-11	0.310882	7.2178e-06
Triglycerides_to_Total_Lipids_in_Medium_VLDL_percentage	rs4804833	19	7970635	G	A	203145	-0.0221429	0.00305157	3.994e-13	0.786082	NA
Triglycerides_to_Total_Lipids_in_Medium_VLDL_percentage	rs117760119	19	8432737	T	C	196487	-0.0502562	0.00544857	2.89625e-20	0.0351606	3.83528e-06
Triglycerides_to_Total_Lipids_in_Medium_VLDL_percentage	rs147985405	19	11197750	GA	G	202773	0.118048	0.00458873	1.03715e-145	8.5801e-13	NA
Triglycerides_to_Total_Lipids_in_Medium_VLDL_percentage	rs7412	19	45412079	T	C	203145	0.369648	0.00539037	0	5.80574e-109	0
Triglycerides_to_Total_Lipids_in_Medium_VLDL_percentage	rs2238689	19	46178661	C	T	202713	0.0218627	0.00303545	5.9337e-13	0.0202163	0.00202657
Triglycerides_to_Total_Lipids_in_Medium_VLDL_percentage	rs2618566	20	17844684	T	G	203145	0.0292221	0.00313833	1.27432e-20	6.57073e-05	2.09126e-10
Triglycerides_to_Total_Lipids_in_Medium_VLDL_percentage	rs6073972	20	44590298	G	C	202991	0.0668289	0.00381792	1.49987e-68	5.02117e-05	3.09483e-35
Triglycerides_to_Total_Lipids_in_Small_HDL_percentage	rs35615194	1	27118171	C	T	203047	0.055893	0.00550112	3.02235e-24	0.539918	1.78467e-05
Triglycerides_to_Total_Lipids_in_Small_HDL_percentage	rs72663503	1	39969059	T	C	202088	0.0371727	0.0035757	2.62642e-25	0.0725099	7.16413e-09
Triglycerides_to_Total_Lipids_in_Small_HDL_percentage	rs79439217	1	63060037	TAAGAA	T	202523	-0.0635107	0.00312979	1.85433e-91	1.2824e-05	4.13284e-37
Triglycerides_to_Total_Lipids_in_Small_HDL_percentage	1:93882912_GA_G	1	93882912	G	GA	200788	0.0269699	0.00365856	1.6908e-13	0.131166	NA
Triglycerides_to_Total_Lipids_in_Small_HDL_percentage	rs61838776	1	219618564	A	C	201399	0.0290438	0.004074	1.01381e-12	0.636127	0.2809
Triglycerides_to_Total_Lipids_in_Small_HDL_percentage	rs17649913	1	220983402	C	T	200270	0.0227536	0.00364552	4.34158e-10	0.441212	5.02051e-07
Triglycerides_to_Total_Lipids_in_Small_HDL_percentage	rs764992666	1	230295076	T	TCTTAAAGTGTTCAGCACTCCC	201318	-0.047386	0.00307327	1.31453e-53	1.63903e-06	NA
Triglycerides_to_Total_Lipids_in_Small_HDL_percentage	rs2678379	2	21226560	G	A	202937	0.10287	0.00371212	1.03737e-168	2.73383e-11	1.36069e-71
Triglycerides_to_Total_Lipids_in_Small_HDL_percentage	rs1260326	2	27730940	C	T	203144	-0.0815859	0.00306504	7.7501e-156	7.85612e-18	4.96661e-39
Triglycerides_to_Total_Lipids_in_Small_HDL_percentage	rs2540951	2	65276736	G	A	202861	-0.0195194	0.00309503	2.85625e-10	0.0121214	1.27188e-06
Triglycerides_to_Total_Lipids_in_Small_HDL_percentage	rs13389219	2	165528876	T	C	203067	-0.0399868	0.00306174	5.7654e-39	8.79578e-05	4.19887e-07
Triglycerides_to_Total_Lipids_in_Small_HDL_percentage	2:227111435_TTA_T	2	227111435	T	TTA	202455	0.0471684	0.00313628	4.30725e-51	3.44622e-05	NA
Triglycerides_to_Total_Lipids_in_Small_HDL_percentage	rs6800707	3	52516293	G	C	202058	0.0311738	0.00383074	4.04835e-16	0.545758	9.73075e-08
Triglycerides_to_Total_Lipids_in_Small_HDL_percentage	rs534944	3	135961031	G	T	202926	0.0411989	0.00355103	4.12054e-31	0.311738	2.30563e-06
Triglycerides_to_Total_Lipids_in_Small_HDL_percentage	rs9844972	3	150097635	C	G	199300	0.0394123	0.00603902	6.75851e-11	0.00095028	0.702144
Triglycerides_to_Total_Lipids_in_Small_HDL_percentage	rs9817452	3	156795414	T	G	201766	-0.0234165	0.00309714	4.02623e-14	0.0554689	1.52672e-08
Triglycerides_to_Total_Lipids_in_Small_HDL_percentage	rs11711437	3	170726363	G	C	203137	0.0305116	0.0045392	1.79969e-11	0.170023	6.23044e-05
Triglycerides_to_Total_Lipids_in_Small_HDL_percentage	rs13316580	3	172262053	C	T	202813	0.0285691	0.00446832	1.62277e-10	0.403927	0.204329
Triglycerides_to_Total_Lipids_in_Small_HDL_percentage	rs3748034	4	3446091	T	G	203144	0.0285909	0.00430188	3.01628e-11	0.721952	0.000938909
Triglycerides_to_Total_Lipids_in_Small_HDL_percentage	rs6819735	4	26032478	G	A	201490	0.0327836	0.00401451	3.19833e-16	0.00420521	3.7934e-05
Triglycerides_to_Total_Lipids_in_Small_HDL_percentage	rs60695258	4	88022709	T	C	202651	0.0356257	0.00306191	2.79493e-31	0.000224241	8.82091e-13
Triglycerides_to_Total_Lipids_in_Small_HDL_percentage	rs2035816	4	100508556	G	A	202944	-0.0354958	0.0054623	8.14073e-11	0.817131	0.233523
Triglycerides_to_Total_Lipids_in_Small_HDL_percentage	rs13135092	4	103198082	G	A	202041	0.0434089	0.00549595	2.84045e-15	0.325434	0.00390591
Triglycerides_to_Total_Lipids_in_Small_HDL_percentage	5:55860907_GC_G	5	55860907	G	GC	202934	0.0504861	0.00385145	3.06127e-39	7.58476e-05	NA
Triglycerides_to_Total_Lipids_in_Small_HDL_percentage	rs4976033	5	67714246	G	A	193301	0.0205208	0.00313264	5.74322e-11	0.0127636	0.000181844
Triglycerides_to_Total_Lipids_in_Small_HDL_percentage	rs1045242	5	118729327	G	A	200349	-0.0230175	0.00340254	1.33878e-11	0.0358811	5.18536e-06
Triglycerides_to_Total_Lipids_in_Small_HDL_percentage	rs72801474	5	132444128	A	G	203144	-0.0347012	0.0051564	1.70415e-11	0.195198	0.245801
Triglycerides_to_Total_Lipids_in_Small_HDL_percentage	5:140990478_TA_T	5	140990478	T	TA	200630	0.0238237	0.0036506	6.77188e-11	0.03119	NA
Triglycerides_to_Total_Lipids_in_Small_HDL_percentage	rs11134475	5	156399950	G	A	202832	0.0248473	0.00311355	1.46654e-15	0.0674775	0.000867793
Triglycerides_to_Total_Lipids_in_Small_HDL_percentage	rs2963468	5	158003020	G	A	198850	0.0237117	0.00359029	4.00124e-11	0.00145378	0.00386612
Triglycerides_to_Total_Lipids_in_Small_HDL_percentage	rs2074493	6	31239776	C	A	202845	0.034667	0.00357958	3.54271e-22	0.56058	1.12279e-07
Triglycerides_to_Total_Lipids_in_Small_HDL_percentage	rs76376137	6	34173330	G	T	202756	0.0469526	0.00684557	6.96224e-12	0.606447	0.0253493
Triglycerides_to_Total_Lipids_in_Small_HDL_percentage	rs998584	6	43757896	A	C	201047	0.0334442	0.00301121	1.18801e-28	0.000169832	1.02707e-17
Triglycerides_to_Total_Lipids_in_Small_HDL_percentage	rs2186037	6	127455029	G	A	203125	0.0292763	0.00299963	1.69098e-22	0.00199866	2.72437e-05
Triglycerides_to_Total_Lipids_in_Small_HDL_percentage	rs632057	6	139834012	G	T	203144	-0.0330002	0.0030971	1.67548e-26	0.00118331	8.2417e-10
Triglycerides_to_Total_Lipids_in_Small_HDL_percentage	rs112201728	6	160551486	T	C	202679	0.0480686	0.00591551	4.46653e-16	0.13434	9.17784e-09
Triglycerides_to_Total_Lipids_in_Small_HDL_percentage	rs55730499	6	161005610	T	C	202925	-0.0992692	0.00546986	1.51163e-73	0.0129041	0.0281187
Triglycerides_to_Total_Lipids_in_Small_HDL_percentage	rs781006834	7	17941865	G	GT	193077	0.0222653	0.00325086	7.45701e-12	0.564609	NA
Triglycerides_to_Total_Lipids_in_Small_HDL_percentage	rs56001710	7	25983400	T	A	176679	-0.0266471	0.00326625	3.41914e-16	6.08926e-06	NA
Triglycerides_to_Total_Lipids_in_Small_HDL_percentage	rs1534696	7	26397239	A	C	203144	-0.0237898	0.00299554	2.00349e-15	0.108574	4.78261e-05
Triglycerides_to_Total_Lipids_in_Small_HDL_percentage	rs13234131	7	73025975	G	A	203069	-0.114498	0.00446312	6.45589e-145	3.15555e-08	1.55794e-40
Triglycerides_to_Total_Lipids_in_Small_HDL_percentage	rs3996352	7	130444934	G	A	201692	-0.0334874	0.00300594	8.13199e-29	0.00255182	1.04887e-16
Triglycerides_to_Total_Lipids_in_Small_HDL_percentage	rs7012814	8	9173358	A	G	198484	-0.0380664	0.00303312	4.09079e-36	1.47336e-05	2.867e-16
Triglycerides_to_Total_Lipids_in_Small_HDL_percentage	rs35246381	8	18272535	T	C	202958	-0.0341213	0.00360603	3.04349e-21	0.0225677	1.23177e-08
Triglycerides_to_Total_Lipids_in_Small_HDL_percentage	rs286	8	19815256	T	A	202751	-0.213985	0.00533194	0	5.62347e-21	2.32096e-69
Triglycerides_to_Total_Lipids_in_Small_HDL_percentage	rs11781439	8	20573754	A	C	202672	0.0258236	0.00383244	1.60835e-11	0.556289	0.00120934
Triglycerides_to_Total_Lipids_in_Small_HDL_percentage	rs13253288	8	59338856	C	G	201915	-0.0206356	0.00318024	8.67874e-11	0.196134	0.00100165
Triglycerides_to_Total_Lipids_in_Small_HDL_percentage	rs28446899	8	72396213	T	C	202550	0.0380889	0.00563406	1.37915e-11	0.0116854	0.049763
Triglycerides_to_Total_Lipids_in_Small_HDL_percentage	rs28601761	8	126500031	G	C	194025	-0.0838577	0.00310502	2.42166e-160	4.49754e-08	7.66924e-63
Triglycerides_to_Total_Lipids_in_Small_HDL_percentage	rs296884	9	86582923	T	G	201481	-0.0235396	0.00345892	1.00982e-11	0.00571835	0.00159355
Triglycerides_to_Total_Lipids_in_Small_HDL_percentage	rs762439986	10	64914518	C	CATA	202498	-0.032107	0.00300757	1.34885e-26	0.0830947	NA
Triglycerides_to_Total_Lipids_in_Small_HDL_percentage	rs2068888	10	94839642	A	G	203144	-0.027121	0.00301106	2.13246e-19	0.0159741	1.27871e-08
Triglycerides_to_Total_Lipids_in_Small_HDL_percentage	rs10786114	10	95309022	T	C	202752	-0.0282748	0.00453009	4.34115e-10	0.0904163	NA
Triglycerides_to_Total_Lipids_in_Small_HDL_percentage	rs2487294	10	113937941	T	G	202861	0.0299809	0.00336105	4.69495e-19	0.0880277	2.81607e-13
Triglycerides_to_Total_Lipids_in_Small_HDL_percentage	rs2773469	10	115798895	G	A	200668	-0.023112	0.00341721	1.3516e-11	0.0575334	0.0148333
Triglycerides_to_Total_Lipids_in_Small_HDL_percentage	11:13354509_CT_C	11	13354509	C	CT	195485	0.0221952	0.00315853	2.11584e-12	0.0300221	NA
Triglycerides_to_Total_Lipids_in_Small_HDL_percentage	rs76613195	11	14427402	A	C	200519	-0.0288144	0.00433452	2.98522e-11	0.146971	0.0253935
Triglycerides_to_Total_Lipids_in_Small_HDL_percentage	rs11030088	11	27646247	A	G	201555	0.0228779	0.00346102	3.84867e-11	0.0605673	0.07902
Triglycerides_to_Total_Lipids_in_Small_HDL_percentage	rs746004785	11	47284302	T	TCCATGTGCCTCA	202363	-0.0447125	0.00416266	6.62017e-27	0.00551968	NA
Triglycerides_to_Total_Lipids_in_Small_HDL_percentage	rs102275	11	61557803	C	T	203144	0.0655025	0.00313058	4.1528e-97	5.72754e-09	2.81137e-55
Triglycerides_to_Total_Lipids_in_Small_HDL_percentage	rs35169799	11	64031241	T	C	203144	0.0506584	0.00614885	1.75139e-16	0.000561605	0.00010467
Triglycerides_to_Total_Lipids_in_Small_HDL_percentage	rs1974718	11	116606766	A	G	203135	-0.235615	0.00598528	0	2.02206e-55	4.65914e-188
Triglycerides_to_Total_Lipids_in_Small_HDL_percentage	rs7134375	12	20473758	A	C	203144	-0.0288822	0.00302334	1.27195e-21	0.0863651	2.22495e-08
Triglycerides_to_Total_Lipids_in_Small_HDL_percentage	rs68147365	12	57789359	A	G	202797	-0.0309326	0.0034902	7.87139e-19	0.00583806	2.64834e-05
Triglycerides_to_Total_Lipids_in_Small_HDL_percentage	rs3922628	12	123209295	A	T	200308	-0.03578	0.00370366	4.47734e-22	0.00775046	1.87719e-06
Triglycerides_to_Total_Lipids_in_Small_HDL_percentage	rs863750	12	124505444	T	C	201113	0.035293	0.00307687	1.89854e-30	0.0445454	8.80281e-08
Triglycerides_to_Total_Lipids_in_Small_HDL_percentage	rs3741521	12	125264293	A	G	191995	0.0258646	0.00329611	4.2829e-15	0.475072	0.000201021
Triglycerides_to_Total_Lipids_in_Small_HDL_percentage	rs12897637	14	64239351	C	T	201862	0.0270279	0.00412084	5.43608e-11	0.143893	0.0122628
Triglycerides_to_Total_Lipids_in_Small_HDL_percentage	rs58644077	15	41890686	T	C	202576	-0.0222967	0.00328743	1.18498e-11	0.970033	0.0163728
Triglycerides_to_Total_Lipids_in_Small_HDL_percentage	rs80339483	15	43401074	T	C	201880	0.0665223	0.00594472	4.64819e-29	0.275007	5.7129e-20
Triglycerides_to_Total_Lipids_in_Small_HDL_percentage	rs261334	15	58726744	C	G	203144	-0.105398	0.00364826	3.76806e-183	6.75632e-18	1.38943e-88
Triglycerides_to_Total_Lipids_in_Small_HDL_percentage	rs7175602	15	63367032	C	T	202807	0.0280212	0.00378473	1.32898e-13	0.0551663	NA
Triglycerides_to_Total_Lipids_in_Small_HDL_percentage	rs17184382	15	63792486	C	A	203144	-0.0201278	0.00302927	3.05118e-11	0.152821	1.79924e-07
Triglycerides_to_Total_Lipids_in_Small_HDL_percentage	rs11075253	16	15148646	A	C	203144	-0.0256656	0.00328421	5.52841e-15	4.32931e-06	0.000633954
Triglycerides_to_Total_Lipids_in_Small_HDL_percentage	rs12446515	16	56987015	T	C	200841	-0.124912	0.00320696	0	5.01053e-31	3.55261e-152
Triglycerides_to_Total_Lipids_in_Small_HDL_percentage	rs200561116	16	67972194	AT	A	200217	-0.0405997	0.00477047	1.7417e-17	0.136743	NA
Triglycerides_to_Total_Lipids_in_Small_HDL_percentage	rs2925979	16	81534790	C	T	203144	-0.0417923	0.00326233	1.47959e-37	2.20475e-07	3.92506e-11
Triglycerides_to_Total_Lipids_in_Small_HDL_percentage	rs74609824	17	17481353	T	G	202284	0.0498688	0.00631247	2.80198e-15	0.898923	0.000121682
Triglycerides_to_Total_Lipids_in_Small_HDL_percentage	rs12945575	17	40713071	T	C	202169	0.024065	0.00346674	3.88662e-12	0.678878	7.99264e-05
Triglycerides_to_Total_Lipids_in_Small_HDL_percentage	rs231477	17	41984849	G	C	199787	0.0625882	0.00562406	9.2796e-29	1.26374e-05	2.81063e-05
Triglycerides_to_Total_Lipids_in_Small_HDL_percentage	rs115210018	17	65880539	C	T	202483	0.0254312	0.00379918	2.17931e-11	0.11315	NA
Triglycerides_to_Total_Lipids_in_Small_HDL_percentage	rs34931250	17	66879927	T	C	203144	0.0438604	0.00622011	1.77692e-12	0.0690816	NA
Triglycerides_to_Total_Lipids_in_Small_HDL_percentage	rs12601079	17	76400329	A	G	197585	-0.0275195	0.00310317	7.49411e-19	0.000368102	NA
Triglycerides_to_Total_Lipids_in_Small_HDL_percentage	rs4804833	19	7970635	G	A	203144	-0.0195957	0.00307595	1.88672e-10	0.0167071	NA
Triglycerides_to_Total_Lipids_in_Small_HDL_percentage	rs117760119	19	8432737	T	C	196486	-0.0761995	0.00549013	8.86104e-44	0.00010374	5.86751e-29
Triglycerides_to_Total_Lipids_in_Small_HDL_percentage	rs756350040	19	19370340	T	TGACA	201786	-0.0444425	0.00580693	1.96657e-14	0.013075	NA
Triglycerides_to_Total_Lipids_in_Small_HDL_percentage	rs62102718	19	33891013	T	A	201729	0.0262379	0.00333749	3.81268e-15	0.441109	2.24108e-05
Triglycerides_to_Total_Lipids_in_Small_HDL_percentage	rs1065853	19	45413233	T	G	202907	0.198343	0.00548922	5.53614e-285	7.66659e-31	NA
Triglycerides_to_Total_Lipids_in_Small_HDL_percentage	rs739320	19	49261368	C	T	186194	-0.0211374	0.00321331	4.77882e-11	0.0629133	NA
Triglycerides_to_Total_Lipids_in_Small_HDL_percentage	rs367070	19	54800500	G	A	200987	-0.024951	0.00360084	4.24455e-12	0.3793	0.000328067
Triglycerides_to_Total_Lipids_in_Small_HDL_percentage	rs12610709	19	56102362	A	G	201811	0.0249274	0.00400288	4.75227e-10	0.271604	0.000740112
Triglycerides_to_Total_Lipids_in_Small_HDL_percentage	rs6073958	20	44551855	C	T	202881	0.0559986	0.0037651	5.23962e-50	6.84656e-11	1.48571e-24
Triglycerides_to_Total_Lipids_in_Small_HDL_percentage	rs8126001	20	62711459	T	C	200896	-0.0196547	0.00301113	6.70949e-11	0.00924092	NA
Triglycerides_to_Total_Lipids_in_Small_HDL_percentage	rs4820325	22	38599978	A	G	202813	0.026643	0.00303907	1.85107e-18	0.0299541	4.50316e-09
Triglycerides_to_Total_Lipids_in_Small_LDL_percentage	rs144369388	1	27230523	T	A	199242	0.0369233	0.00548177	1.63635e-11	0.235492	NA
Triglycerides_to_Total_Lipids_in_Small_LDL_percentage	rs72663563	1	40084605	T	G	196520	0.0281756	0.00371266	3.23668e-14	0.772904	NA
Triglycerides_to_Total_Lipids_in_Small_LDL_percentage	rs471705	1	55521242	G	T	203138	-0.0263616	0.00315588	6.68594e-17	0.0233266	2.21726e-07
Triglycerides_to_Total_Lipids_in_Small_LDL_percentage	rs11207994	1	63047987	T	C	202563	-0.062441	0.00316928	2.50074e-86	4.77685e-05	4.90129e-26
Triglycerides_to_Total_Lipids_in_Small_LDL_percentage	rs7528419	1	109817192	G	A	203138	0.0590018	0.00364475	6.65308e-59	2.81067e-10	1.0209e-21
Triglycerides_to_Total_Lipids_in_Small_LDL_percentage	rs6689335	1	219628682	C	T	201263	0.0224827	0.00308554	3.19279e-13	0.462818	0.214524
Triglycerides_to_Total_Lipids_in_Small_LDL_percentage	rs2281721	1	230297136	T	C	202412	-0.0341962	0.00311476	4.92332e-28	0.00607481	2.5984e-15
Triglycerides_to_Total_Lipids_in_Small_LDL_percentage	rs13402561	2	3639921	G	C	195216	0.0258772	0.00404014	1.50692e-10	0.119152	NA
Triglycerides_to_Total_Lipids_in_Small_LDL_percentage	rs4665710	2	21221035	C	A	202429	0.0757423	0.00375543	2.26311e-90	3.45745e-06	2.21572e-25
Triglycerides_to_Total_Lipids_in_Small_LDL_percentage	rs1260326	2	27730940	C	T	203138	-0.0905741	0.00309964	2.58693e-187	8.94587e-21	6.53357e-38
Triglycerides_to_Total_Lipids_in_Small_LDL_percentage	rs11394662	2	165514409	AT	A	182571	-0.0316607	0.00329827	8.15541e-22	0.101881	NA
Triglycerides_to_Total_Lipids_in_Small_LDL_percentage	2:227111435_TTA_T	2	227111435	T	TTA	202449	0.0398208	0.0031731	4.12671e-36	0.00242362	NA
Triglycerides_to_Total_Lipids_in_Small_LDL_percentage	rs684773	3	135956305	C	A	203138	0.0330015	0.00358834	3.71813e-20	0.896703	0.0212815
Triglycerides_to_Total_Lipids_in_Small_LDL_percentage	rs12500824	4	77416627	G	A	201907	0.0215275	0.00317703	1.23898e-11	0.558546	1.44123e-05
Triglycerides_to_Total_Lipids_in_Small_LDL_percentage	rs60695258	4	88022709	T	C	202645	0.0311354	0.003098	9.2923e-24	0.0945503	3.12588e-06
Triglycerides_to_Total_Lipids_in_Small_LDL_percentage	rs2035816	4	100508556	G	A	202938	-0.0380708	0.005526	5.61951e-12	0.690482	0.0217811
Triglycerides_to_Total_Lipids_in_Small_LDL_percentage	rs40270	5	55804552	C	A	202819	0.0360521	0.00361936	2.28821e-23	0.00110011	0.000598047
Triglycerides_to_Total_Lipids_in_Small_LDL_percentage	rs200967379	5	74622121	T	TTA	202357	-0.0283523	0.0030807	3.50633e-20	0.0113841	NA
Triglycerides_to_Total_Lipids_in_Small_LDL_percentage	rs1045242	5	118729327	G	A	200343	-0.0217118	0.00344191	2.83105e-10	0.0628693	0.0142572
Triglycerides_to_Total_Lipids_in_Small_LDL_percentage	rs272838	5	131638817	T	C	199034	0.0283594	0.00415916	9.22372e-12	0.494253	2.00242e-05
Triglycerides_to_Total_Lipids_in_Small_LDL_percentage	rs4574536	5	132384689	C	T	203062	-0.0230012	0.00356567	1.11548e-10	0.00842717	0.73073
Triglycerides_to_Total_Lipids_in_Small_LDL_percentage	rs2963468	5	158003020	G	A	198844	0.0228257	0.00363171	3.28281e-10	0.0701829	0.0510446
Triglycerides_to_Total_Lipids_in_Small_LDL_percentage	rs476829	6	32579444	A	T	202810	0.031305	0.00303932	7.14708e-25	0.00122625	NA
Triglycerides_to_Total_Lipids_in_Small_LDL_percentage	rs1358980	6	43764551	T	C	196102	0.0256745	0.00308535	8.74583e-17	0.031859	3.91679e-05
Triglycerides_to_Total_Lipids_in_Small_LDL_percentage	rs141783576	6	127439897	C	G	198934	0.042776	0.00610432	2.43407e-12	0.949061	3.0561e-05
Triglycerides_to_Total_Lipids_in_Small_LDL_percentage	rs199607859	6	139835418	T	G	200759	-0.0262033	0.0031026	3.04475e-17	0.0329127	NA
Triglycerides_to_Total_Lipids_in_Small_LDL_percentage	rs10455872	6	161010118	G	A	203138	-0.158212	0.00553576	2.70327e-179	7.35223e-09	2.48037e-09
Triglycerides_to_Total_Lipids_in_Small_LDL_percentage	rs10642257	7	25992323	AAGGCC	A	201970	-0.046449	0.00414826	4.29011e-29	9.02474e-05	4.7233e-17
Triglycerides_to_Total_Lipids_in_Small_LDL_percentage	rs2699809	7	26402747	C	T	202001	-0.0200496	0.00302891	3.61559e-11	0.137354	0.0470338
Triglycerides_to_Total_Lipids_in_Small_LDL_percentage	rs13234131	7	73025975	G	A	203063	-0.12386	0.00451395	1.87076e-165	1.85693e-09	1.14751e-33
Triglycerides_to_Total_Lipids_in_Small_LDL_percentage	rs4731701	7	130430930	T	C	201293	-0.0253437	0.003043	8.23529e-17	0.111995	2.33067e-05
Triglycerides_to_Total_Lipids_in_Small_LDL_percentage	rs7012814	8	9173358	A	G	198478	-0.0331648	0.00306906	3.27485e-27	0.000410608	1.1017e-12
Triglycerides_to_Total_Lipids_in_Small_LDL_percentage	rs35246381	8	18272535	T	C	202952	-0.0321543	0.00364845	1.22621e-18	0.407253	5.78519e-06
Triglycerides_to_Total_Lipids_in_Small_LDL_percentage	rs117199990	8	19820916	T	C	203058	-0.182583	0.00500711	3.52693e-290	4.9815e-17	2.64732e-58
Triglycerides_to_Total_Lipids_in_Small_LDL_percentage	rs2980888	8	126507308	C	T	202983	-0.06941	0.00330753	1.13211e-97	2.61172e-05	2.80407e-16
Triglycerides_to_Total_Lipids_in_Small_LDL_percentage	rs296884	9	86582923	T	G	201475	-0.0227071	0.00349916	8.64317e-11	0.010638	0.00774848
Triglycerides_to_Total_Lipids_in_Small_LDL_percentage	rs1799777	9	107666035	GC	G	201217	-0.0346192	0.00467661	1.34036e-13	0.498469	0.00159737
Triglycerides_to_Total_Lipids_in_Small_LDL_percentage	rs2519093	9	136141870	T	C	202970	-0.0433321	0.00390619	1.37945e-28	0.0627177	1.42154e-28
Triglycerides_to_Total_Lipids_in_Small_LDL_percentage	rs3812591	9	139341612	C	T	202536	0.0245544	0.00338903	4.33088e-13	0.539015	0.000144513
Triglycerides_to_Total_Lipids_in_Small_LDL_percentage	rs7896783	10	65162153	A	G	202855	-0.0436389	0.00303881	9.65112e-47	0.022268	3.82813e-14
Triglycerides_to_Total_Lipids_in_Small_LDL_percentage	rs10882267	10	95324503	A	C	203138	0.0236144	0.00378952	4.62891e-10	0.773655	NA
Triglycerides_to_Total_Lipids_in_Small_LDL_percentage	10:103790466_CAAAAATAAT_C	10	103790466	C	CAAAAATAAT	202039	-0.043134	0.00635471	1.14229e-11	0.0303716	NA
Triglycerides_to_Total_Lipids_in_Small_LDL_percentage	rs2803619	10	113934384	C	G	203061	0.022017	0.00340168	9.66864e-11	0.500171	2.18648e-09
Triglycerides_to_Total_Lipids_in_Small_LDL_percentage	rs10832027	11	13357183	A	G	202712	0.025241	0.00327838	1.37502e-14	0.00375773	1.42098e-05
Triglycerides_to_Total_Lipids_in_Small_LDL_percentage	rs4603265	11	46708196	T	C	202842	-0.0302223	0.00438894	5.75374e-12	0.445688	0.00836127
Triglycerides_to_Total_Lipids_in_Small_LDL_percentage	rs174564	11	61588305	G	A	202787	0.0821855	0.00317192	8.89321e-148	2.19639e-09	1.76459e-55
Triglycerides_to_Total_Lipids_in_Small_LDL_percentage	rs11231721	11	63957835	A	G	202744	0.0405682	0.00647852	3.80964e-10	0.463189	0.24769
Triglycerides_to_Total_Lipids_in_Small_LDL_percentage	rs10750766	11	65473798	A	C	202016	0.0257058	0.0033529	1.77185e-14	0.207598	0.000524273
Triglycerides_to_Total_Lipids_in_Small_LDL_percentage	11:116623213_TA_T	11	116623213	T	TA	202557	-0.200712	0.00435977	0	7.67417e-50	NA
Triglycerides_to_Total_Lipids_in_Small_LDL_percentage	rs4307732	11	126244955	A	G	202363	-0.0309832	0.00494327	3.67032e-10	0.34328	0.964169
Triglycerides_to_Total_Lipids_in_Small_LDL_percentage	rs11045171	12	20470199	G	A	200784	-0.0251145	0.00383749	5.98301e-11	0.130034	0.0111089
Triglycerides_to_Total_Lipids_in_Small_LDL_percentage	rs73079476	12	21343833	C	A	202143	0.0272924	0.00426554	1.57412e-10	0.0228727	0.00909374
Triglycerides_to_Total_Lipids_in_Small_LDL_percentage	rs653178	12	112007756	T	C	203138	-0.0213114	0.00303441	2.17436e-12	0.0109397	8.17444e-05
Triglycerides_to_Total_Lipids_in_Small_LDL_percentage	rs863750	12	124505444	T	C	201107	0.0220006	0.00311432	1.61921e-12	0.499801	0.0126762
Triglycerides_to_Total_Lipids_in_Small_LDL_percentage	rs60804401	15	44159755	AAT	A	202097	0.070904	0.00612677	5.78853e-31	0.0246697	NA
Triglycerides_to_Total_Lipids_in_Small_LDL_percentage	rs2070895	15	58723939	A	G	202554	0.126767	0.00366117	6.29299e-262	7.61099e-29	2.68019e-175
Triglycerides_to_Total_Lipids_in_Small_LDL_percentage	rs7175602	15	63367032	C	T	202801	0.0269956	0.00382909	1.79298e-12	0.0430006	NA
Triglycerides_to_Total_Lipids_in_Small_LDL_percentage	rs11638671	15	63795628	C	T	203087	0.0205101	0.00319083	1.29707e-10	0.512615	0.00980522
Triglycerides_to_Total_Lipids_in_Small_LDL_percentage	rs1037117	15	102068658	A	G	201402	0.0272403	0.00350512	7.78758e-15	0.0929476	0.000112433
Triglycerides_to_Total_Lipids_in_Small_LDL_percentage	rs11644601	16	15172118	C	T	202277	-0.027566	0.00332708	1.18465e-16	7.89877e-06	0.000549179
Triglycerides_to_Total_Lipids_in_Small_LDL_percentage	rs3764261	16	56993324	A	C	203138	0.0218891	0.00323448	1.31447e-11	0.395524	2.60261e-14
Triglycerides_to_Total_Lipids_in_Small_LDL_percentage	rs35967356	16	69581354	T	C	201918	-0.0205337	0.00309055	3.05987e-11	0.0802242	0.0388935
Triglycerides_to_Total_Lipids_in_Small_LDL_percentage	rs2925979	16	81534790	C	T	203138	-0.0316449	0.00330093	9.19545e-22	0.000593446	0.000936624
Triglycerides_to_Total_Lipids_in_Small_LDL_percentage	rs704	17	26694861	A	G	203138	-0.0227727	0.00302987	5.6673e-14	0.0715152	0.00043579
Triglycerides_to_Total_Lipids_in_Small_LDL_percentage	rs377227476	17	41912853	T	TCAAAA	181266	0.0438128	0.00575349	2.64966e-14	0.113601	NA
Triglycerides_to_Total_Lipids_in_Small_LDL_percentage	rs12601079	17	76400329	A	G	197580	-0.0266962	0.00313941	1.85085e-17	0.00716915	NA
Triglycerides_to_Total_Lipids_in_Small_LDL_percentage	rs117760119	19	8432737	T	C	196480	-0.0629987	0.00555575	8.5554e-30	9.48369e-06	2.80994e-11
Triglycerides_to_Total_Lipids_in_Small_LDL_percentage	rs57217136	19	11201124	C	T	202664	0.0877109	0.00466983	1.22589e-78	3.34657e-08	NA
Triglycerides_to_Total_Lipids_in_Small_LDL_percentage	rs62102718	19	33891013	T	A	201723	0.0231882	0.0033764	6.54229e-12	0.545267	0.0268866
Triglycerides_to_Total_Lipids_in_Small_LDL_percentage	rs2733739	19	36045772	G	A	199086	0.0200692	0.0031667	2.33913e-10	0.145763	0.00242195
Triglycerides_to_Total_Lipids_in_Small_LDL_percentage	rs7412	19	45412079	T	C	203138	0.479896	0.00545696	0	8.52041e-134	0
Triglycerides_to_Total_Lipids_in_Small_LDL_percentage	rs555162510	19	46183031	AT	A	193055	0.0346387	0.00409909	2.92425e-17	0.02634	NA
Triglycerides_to_Total_Lipids_in_Small_LDL_percentage	rs2618566	20	17844684	T	G	203138	0.0235125	0.00320042	2.03922e-13	0.00119333	0.000565703
Triglycerides_to_Total_Lipids_in_Small_LDL_percentage	rs2267373	22	38600542	T	C	202809	0.0235158	0.00307422	2.02881e-14	0.459049	3.95272e-06
Triglycerides_to_Total_Lipids_in_Small_VLDL_percentage	rs472495	1	55521313	T	G	202694	-0.0324716	0.00318031	1.8097e-24	0.000291169	1.66212e-20
Triglycerides_to_Total_Lipids_in_Small_VLDL_percentage	rs60688353	1	62906089	CAA	C	202554	-0.0465915	0.00317481	9.8207e-49	0.00773348	4.60873e-13
Triglycerides_to_Total_Lipids_in_Small_VLDL_percentage	rs7528419	1	109817192	G	A	203136	0.0816188	0.00364488	6.31964e-111	2.99336e-09	1.18581e-35
Triglycerides_to_Total_Lipids_in_Small_VLDL_percentage	1:156309053_CA_C	1	156309053	C	CA	187177	-0.0202412	0.00316488	1.60313e-10	0.790294	NA
Triglycerides_to_Total_Lipids_in_Small_VLDL_percentage	rs12026348	1	219626672	C	T	202691	0.0192981	0.00305287	2.59948e-10	0.555826	0.113903
Triglycerides_to_Total_Lipids_in_Small_VLDL_percentage	rs11122449	1	230300481	T	C	200358	-0.0347504	0.00350384	3.52602e-23	0.252947	3.67305e-10
Triglycerides_to_Total_Lipids_in_Small_VLDL_percentage	rs11416736	2	21322017	AT	A	201080	-0.0528799	0.00331077	2.16957e-57	4.34969e-10	NA
Triglycerides_to_Total_Lipids_in_Small_VLDL_percentage	rs1260326	2	27730940	C	T	203136	-0.076925	0.0031034	1.95587e-135	9.00869e-14	2.32479e-44
Triglycerides_to_Total_Lipids_in_Small_VLDL_percentage	rs4299376	2	44072576	T	G	202618	0.0297663	0.00324432	4.5607e-20	0.00272822	8.04638e-19
Triglycerides_to_Total_Lipids_in_Small_VLDL_percentage	rs11394662	2	165514409	AT	A	182569	-0.0271962	0.00330082	1.74472e-16	0.0143907	NA
Triglycerides_to_Total_Lipids_in_Small_VLDL_percentage	rs2972143	2	227116365	G	A	203136	0.0364038	0.00317177	1.7504e-30	0.0320757	0.000934633
Triglycerides_to_Total_Lipids_in_Small_VLDL_percentage	rs545210244	3	12337753	CAAAAAAA	C	194772	-0.0283033	0.00433362	6.54483e-11	0.110177	NA
Triglycerides_to_Total_Lipids_in_Small_VLDL_percentage	rs12500824	4	77416627	G	A	201905	0.022125	0.00317879	3.40856e-12	0.00281752	2.79822e-06
Triglycerides_to_Total_Lipids_in_Small_VLDL_percentage	rs60695258	4	88022709	T	C	202643	0.0204525	0.0031002	4.20153e-11	0.340087	0.0121122
Triglycerides_to_Total_Lipids_in_Small_VLDL_percentage	rs256903	5	55809138	A	C	203019	0.0341994	0.00348595	1.02518e-22	0.00252858	NA
Triglycerides_to_Total_Lipids_in_Small_VLDL_percentage	rs6892023	5	74611574	T	G	202900	-0.0439217	0.00307346	2.63663e-46	0.000890389	4.81202e-19
Triglycerides_to_Total_Lipids_in_Small_VLDL_percentage	rs757537	5	132151071	G	A	202371	-0.0278939	0.00438517	2.00908e-10	0.0120151	0.134493
Triglycerides_to_Total_Lipids_in_Small_VLDL_percentage	rs6459450	6	16124560	C	T	201769	0.0211309	0.00331157	1.76386e-10	0.746754	2.95851e-08
Triglycerides_to_Total_Lipids_in_Small_VLDL_percentage	rs9259970	6	29903991	A	G	174277	-0.0308035	0.0036295	2.13721e-17	0.422144	NA
Triglycerides_to_Total_Lipids_in_Small_VLDL_percentage	rs28752509	6	32579623	T	C	202264	0.0280164	0.0030473	3.82435e-20	0.0533775	2.79261e-05
Triglycerides_to_Total_Lipids_in_Small_VLDL_percentage	rs998584	6	43757896	A	C	201039	0.0281603	0.00304804	2.51556e-20	0.00164044	2.35364e-07
Triglycerides_to_Total_Lipids_in_Small_VLDL_percentage	rs141783576	6	127439897	C	G	198932	0.038786	0.00610931	2.17654e-10	0.57386	8.88108e-05
Triglycerides_to_Total_Lipids_in_Small_VLDL_percentage	rs199607859	6	139835418	T	G	200757	-0.0213272	0.00310418	6.41816e-12	0.00730299	NA
Triglycerides_to_Total_Lipids_in_Small_VLDL_percentage	rs10455872	6	161010118	G	A	203136	-0.127971	0.00554306	8.95712e-118	6.75737e-12	3.58161e-15
Triglycerides_to_Total_Lipids_in_Small_VLDL_percentage	rs4722551	7	25991826	C	T	203136	-0.0489989	0.00415029	3.71702e-32	2.46508e-06	1.18597e-20
Triglycerides_to_Total_Lipids_in_Small_VLDL_percentage	rs13234378	7	73026151	T	A	203074	-0.125971	0.00451609	6.6946e-171	5.77575e-13	NA
Triglycerides_to_Total_Lipids_in_Small_VLDL_percentage	rs34518086	7	130442603	CT	C	190200	-0.025953	0.0031415	1.44936e-16	0.0380917	NA
Triglycerides_to_Total_Lipids_in_Small_VLDL_percentage	rs2980755	8	8363683	G	A	197281	-0.0360586	0.00309147	1.99629e-31	9.34222e-06	0.0525175
Triglycerides_to_Total_Lipids_in_Small_VLDL_percentage	rs35246381	8	18272535	T	C	202950	-0.0250212	0.00365111	7.25018e-12	0.016858	0.000128111
Triglycerides_to_Total_Lipids_in_Small_VLDL_percentage	rs117026536	8	19818773	T	G	202699	-0.159772	0.00503495	1.92942e-220	1.91213e-10	NA
Triglycerides_to_Total_Lipids_in_Small_VLDL_percentage	rs2980867	8	126487691	G	T	203111	-0.0438865	0.00331587	5.70403e-40	0.00239735	1.60273e-07
Triglycerides_to_Total_Lipids_in_Small_VLDL_percentage	rs686030	9	15304782	A	C	202770	0.0352049	0.00435797	6.60411e-16	0.178996	3.11646e-09
Triglycerides_to_Total_Lipids_in_Small_VLDL_percentage	rs1799777	9	107666035	GC	G	201215	-0.0290932	0.00468073	5.12484e-10	0.987427	0.000239872
Triglycerides_to_Total_Lipids_in_Small_VLDL_percentage	9:136138765_GCGCCCACCACTA_G	9	136138765	G	GCGCCCACCACTA	202075	-0.0598294	0.00393793	4.19742e-52	0.0062407	NA
Triglycerides_to_Total_Lipids_in_Small_VLDL_percentage	rs3812591	9	139341612	C	T	202534	0.0277049	0.00339091	3.09233e-16	0.0236862	3.78862e-05
Triglycerides_to_Total_Lipids_in_Small_VLDL_percentage	rs7075901	10	65280994	A	C	202499	-0.0412024	0.00304488	1.05974e-41	0.00183438	1.67438e-12
Triglycerides_to_Total_Lipids_in_Small_VLDL_percentage	rs6583899	10	95322137	A	G	201394	0.0269824	0.003816	1.54463e-12	0.247419	NA
Triglycerides_to_Total_Lipids_in_Small_VLDL_percentage	10:103790466_CAAAAATAAT_C	10	103790466	C	CAAAAATAAT	202037	-0.043615	0.00635836	6.93142e-12	0.31296	NA
Triglycerides_to_Total_Lipids_in_Small_VLDL_percentage	rs12364724	11	57081146	C	G	202725	0.0330259	0.00507847	7.88498e-11	0.500486	0.154037
Triglycerides_to_Total_Lipids_in_Small_VLDL_percentage	rs174567	11	61593005	G	A	202799	0.0679815	0.00317369	1.12001e-101	1.67565e-08	5.83606e-38
Triglycerides_to_Total_Lipids_in_Small_VLDL_percentage	rs10750766	11	65473798	A	C	202014	0.0294845	0.00335482	1.5245e-18	0.557876	2.41449e-05
Triglycerides_to_Total_Lipids_in_Small_VLDL_percentage	11:116623213_TA_T	11	116623213	T	TA	202555	-0.171181	0.00436906	0	2.60288e-29	NA
Triglycerides_to_Total_Lipids_in_Small_VLDL_percentage	rs76970536	11	126250680	A	G	202388	-0.0420772	0.0059008	1.00149e-12	0.330573	0.0880616
Triglycerides_to_Total_Lipids_in_Small_VLDL_percentage	rs7137828	12	111932800	T	C	202641	-0.0215525	0.00303972	1.34268e-12	0.000112588	0.000352339
Triglycerides_to_Total_Lipids_in_Small_VLDL_percentage	rs60804401	15	44159755	AAT	A	202095	0.0566073	0.00613232	2.70678e-20	0.497858	NA
Triglycerides_to_Total_Lipids_in_Small_VLDL_percentage	rs1037117	15	102068658	A	G	201400	0.026028	0.00350738	1.16753e-13	0.100734	0.000118202
Triglycerides_to_Total_Lipids_in_Small_VLDL_percentage	rs3764261	16	56993324	A	C	203136	0.0691942	0.00323322	1.69249e-101	3.73287e-10	1.09215e-68
Triglycerides_to_Total_Lipids_in_Small_VLDL_percentage	rs35967356	16	69581354	T	C	201916	-0.0208676	0.00309257	1.50661e-11	0.0460768	0.0798158
Triglycerides_to_Total_Lipids_in_Small_VLDL_percentage	rs2925979	16	81534790	C	T	203136	-0.0273323	0.00330318	1.29722e-16	0.000293199	0.000243091
Triglycerides_to_Total_Lipids_in_Small_VLDL_percentage	rs704	17	26694861	A	G	203136	-0.0267198	0.00303162	1.22031e-18	0.0317226	0.000197474
Triglycerides_to_Total_Lipids_in_Small_VLDL_percentage	rs25531	17	28564346	C	T	195072	-0.0397244	0.00620745	1.56271e-10	0.324132	NA
Triglycerides_to_Total_Lipids_in_Small_VLDL_percentage	rs377227476	17	41912853	T	TCAAAA	181264	0.0480052	0.00575644	7.51941e-17	0.115816	NA
Triglycerides_to_Total_Lipids_in_Small_VLDL_percentage	rs56325564	17	45766771	A	G	197909	-0.0252688	0.00307501	2.09115e-16	0.418571	NA
Triglycerides_to_Total_Lipids_in_Small_VLDL_percentage	rs7213215	17	64164559	G	A	202400	-0.0425708	0.00675749	2.98667e-10	0.0133283	NA
Triglycerides_to_Total_Lipids_in_Small_VLDL_percentage	rs76263023	17	67038134	T	C	201873	-0.0657711	0.00669562	9.06927e-23	0.0138392	1.46966e-05
Triglycerides_to_Total_Lipids_in_Small_VLDL_percentage	rs12601079	17	76400329	A	G	197578	-0.0301297	0.00314141	8.80842e-22	0.166488	NA
Triglycerides_to_Total_Lipids_in_Small_VLDL_percentage	rs58324296	19	4969199	C	A	199519	-0.0212541	0.00320741	3.44503e-11	0.0182782	0.000396054
Triglycerides_to_Total_Lipids_in_Small_VLDL_percentage	rs4804833	19	7970635	G	A	203136	-0.0205549	0.0031137	4.08178e-11	0.769175	NA
Triglycerides_to_Total_Lipids_in_Small_VLDL_percentage	rs117760119	19	8432737	T	C	196478	-0.052752	0.00555867	2.33422e-21	0.0299209	1.58393e-06
Triglycerides_to_Total_Lipids_in_Small_VLDL_percentage	rs147985405	19	11197750	GA	G	202764	0.133859	0.00468028	1.50833e-179	4.74517e-15	NA
Triglycerides_to_Total_Lipids_in_Small_VLDL_percentage	rs7412	19	45412079	T	C	203136	0.441549	0.00547639	0	1.96049e-143	0
Triglycerides_to_Total_Lipids_in_Small_VLDL_percentage	rs2238689	19	46178661	C	T	202704	0.0223731	0.00309708	5.06902e-13	0.047282	0.00395484
Triglycerides_to_Total_Lipids_in_Small_VLDL_percentage	rs2618566	20	17844684	T	G	203136	0.0285346	0.00320222	5.10224e-19	0.000532298	3.77098e-10
Triglycerides_to_Total_Lipids_in_Small_VLDL_percentage	rs7679	20	44576502	C	T	203136	0.0445016	0.00389508	3.20114e-30	0.043277	2.71258e-11
Triglycerides_to_Total_Lipids_in_Very_Large_HDL_percentage	rs374614943	1	27075099	C	CT	197984	0.0384187	0.00543776	1.60945e-12	0.449221	NA
Triglycerides_to_Total_Lipids_in_Very_Large_HDL_percentage	rs61779330	1	39967223	A	G	202123	0.0244619	0.00353401	4.47104e-12	0.540016	4.61581e-05
Triglycerides_to_Total_Lipids_in_Very_Large_HDL_percentage	rs1748195	1	63049593	G	C	203119	-0.0619104	0.00308931	2.99893e-89	0.000105223	6.69542e-51
Triglycerides_to_Total_Lipids_in_Very_Large_HDL_percentage	1:93882912_GA_G	1	93882912	G	GA	200763	0.0257316	0.00361407	1.08395e-12	0.270614	NA
Triglycerides_to_Total_Lipids_in_Very_Large_HDL_percentage	rs12568310	1	178514622	T	C	203119	-0.0220209	0.00310553	1.33722e-12	0.887039	0.000409271
Triglycerides_to_Total_Lipids_in_Very_Large_HDL_percentage	rs143129361	1	219628092	ACTATCTG	A	198244	0.0226769	0.00303373	7.75644e-14	0.0996383	NA
Triglycerides_to_Total_Lipids_in_Very_Large_HDL_percentage	rs61830291	1	221001142	C	A	203119	0.0365812	0.0050045	2.68803e-13	0.405443	0.000555928
Triglycerides_to_Total_Lipids_in_Very_Large_HDL_percentage	rs764992666	1	230295076	T	TCTTAAAGTGTTCAGCACTCCC	201294	-0.0358531	0.0030365	3.66458e-32	0.00151319	NA
Triglycerides_to_Total_Lipids_in_Very_Large_HDL_percentage	rs2678379	2	21226560	G	A	202912	0.0787735	0.00367002	4.38762e-102	0.00361421	2.14266e-45
Triglycerides_to_Total_Lipids_in_Very_Large_HDL_percentage	rs1260326	2	27730940	C	T	203119	-0.101654	0.0030249	6.61127e-247	2.71577e-20	9.8254e-80
Triglycerides_to_Total_Lipids_in_Very_Large_HDL_percentage	rs1128249	2	165528624	T	G	203119	-0.0372952	0.00302521	6.57788e-35	0.00205566	1.20242e-06
Triglycerides_to_Total_Lipids_in_Very_Large_HDL_percentage	2:227111435_TTA_T	2	227111435	T	TTA	202430	0.0440998	0.00309863	6.1043e-46	0.000230496	NA
Triglycerides_to_Total_Lipids_in_Very_Large_HDL_percentage	rs6800707	3	52516293	G	C	202034	0.0263943	0.00378503	3.10446e-12	0.0858732	4.26677e-06
Triglycerides_to_Total_Lipids_in_Very_Large_HDL_percentage	rs10935473	3	98416900	T	G	203119	0.0229581	0.0029811	1.35365e-14	0.00223592	1.90692e-10
Triglycerides_to_Total_Lipids_in_Very_Large_HDL_percentage	rs9844972	3	150097635	C	G	199275	0.0425895	0.0059664	9.48702e-13	0.0988307	0.740792
Triglycerides_to_Total_Lipids_in_Very_Large_HDL_percentage	rs9833915	3	172266021	G	A	201433	0.0338702	0.0047182	7.06521e-13	0.210999	0.0172615
Triglycerides_to_Total_Lipids_in_Very_Large_HDL_percentage	rs59950280	4	3452345	A	G	192400	0.0332003	0.00323829	1.17137e-24	0.0194559	NA
Triglycerides_to_Total_Lipids_in_Very_Large_HDL_percentage	rs1471251	4	87976359	T	A	201570	0.0310931	0.00303882	1.44612e-24	0.000425304	2.11405e-06
Triglycerides_to_Total_Lipids_in_Very_Large_HDL_percentage	rs111455899	4	100007188	AAAACAAACAAAC	A	192367	0.020188	0.00310573	8.03818e-11	0.59487	NA
Triglycerides_to_Total_Lipids_in_Very_Large_HDL_percentage	rs35225200	4	103146888	C	A	196442	0.0387335	0.00578299	2.12099e-11	0.591429	0.11448
Triglycerides_to_Total_Lipids_in_Very_Large_HDL_percentage	5:55860907_GC_G	5	55860907	G	GC	202909	0.0499743	0.00380516	2.20221e-39	0.00978275	NA
Triglycerides_to_Total_Lipids_in_Very_Large_HDL_percentage	rs61195511	5	132378310	T	C	202854	-0.0228409	0.00348403	5.54376e-11	0.00226642	0.072678
Triglycerides_to_Total_Lipids_in_Very_Large_HDL_percentage	rs62380760	5	140984454	A	G	202036	0.0314729	0.00497349	2.48677e-10	0.787366	0.140841
Triglycerides_to_Total_Lipids_in_Very_Large_HDL_percentage	rs28383314	6	32587213	C	T	203031	0.0370179	0.00304973	6.82035e-34	0.0180651	6.23513e-06
Triglycerides_to_Total_Lipids_in_Very_Large_HDL_percentage	rs76376137	6	34173330	G	T	202731	0.0453485	0.00676284	2.0119e-11	0.838535	0.0236051
Triglycerides_to_Total_Lipids_in_Very_Large_HDL_percentage	rs998584	6	43757896	A	C	201022	0.0360382	0.00297396	8.72023e-34	0.00381574	1.7699e-20
Triglycerides_to_Total_Lipids_in_Very_Large_HDL_percentage	rs1936789	6	127419737	A	G	198746	0.027271	0.00300216	1.05808e-19	0.0070166	0.000196377
Triglycerides_to_Total_Lipids_in_Very_Large_HDL_percentage	rs4896469	6	139843787	G	A	201659	0.0305305	0.00314326	2.6842e-22	0.0294212	2.34797e-09
Triglycerides_to_Total_Lipids_in_Very_Large_HDL_percentage	rs4646272	6	160551093	G	T	202386	-0.0506445	0.0062548	5.66866e-16	0.00285468	0.115363
Triglycerides_to_Total_Lipids_in_Very_Large_HDL_percentage	rs55730499	6	161005610	T	C	202900	-0.0975395	0.00540391	9.02854e-73	0.0560659	0.000774731
Triglycerides_to_Total_Lipids_in_Very_Large_HDL_percentage	rs73013411	6	164126233	A	C	202037	-0.0274058	0.00440385	4.88265e-10	0.688899	0.0131727
Triglycerides_to_Total_Lipids_in_Very_Large_HDL_percentage	rs4719841	7	25997536	G	A	203119	0.02563	0.00301274	1.79365e-17	0.213942	5.1641e-07
Triglycerides_to_Total_Lipids_in_Very_Large_HDL_percentage	rs13246993	7	73022746	A	G	202996	-0.12822	0.00440833	1.31159e-185	1.82454e-07	8.9634e-60
Triglycerides_to_Total_Lipids_in_Very_Large_HDL_percentage	rs11770163	7	116417848	C	G	201729	0.0199614	0.00315659	2.55891e-10	0.248817	0.0180197
Triglycerides_to_Total_Lipids_in_Very_Large_HDL_percentage	rs3996352	7	130444934	G	A	201667	-0.0323724	0.00296931	1.14372e-27	0.399569	6.65866e-15
Triglycerides_to_Total_Lipids_in_Very_Large_HDL_percentage	rs4500049	8	11521079	T	A	201965	-0.0327053	0.00297316	3.88502e-28	0.0416744	0.0969527
Triglycerides_to_Total_Lipids_in_Very_Large_HDL_percentage	rs35246381	8	18272535	T	C	202933	-0.0368919	0.00356235	3.98539e-25	0.0199478	2.05715e-11
Triglycerides_to_Total_Lipids_in_Very_Large_HDL_percentage	rs325	8	19819328	C	T	203119	-0.188515	0.00487956	0	3.72992e-17	1.17513e-84
Triglycerides_to_Total_Lipids_in_Very_Large_HDL_percentage	rs10101067	8	72407374	C	G	202850	0.0364482	0.00556282	5.68606e-11	0.572929	0.0215903
Triglycerides_to_Total_Lipids_in_Very_Large_HDL_percentage	rs28601761	8	126500031	G	C	194000	-0.0775671	0.00306894	1.02206e-140	9.81675e-06	2.78621e-54
Triglycerides_to_Total_Lipids_in_Very_Large_HDL_percentage	rs10868070	9	86531175	A	G	201726	-0.0215445	0.00338371	1.93029e-10	0.242316	6.44181e-05
Triglycerides_to_Total_Lipids_in_Very_Large_HDL_percentage	rs2244278	9	107661129	A	C	202500	-0.031883	0.0045889	3.72005e-12	0.296269	0.00437412
Triglycerides_to_Total_Lipids_in_Very_Large_HDL_percentage	10:65131440_CATA_C	10	65131440	C	CATA	202446	-0.03131	0.00297082	5.79031e-26	0.0517964	NA
Triglycerides_to_Total_Lipids_in_Very_Large_HDL_percentage	rs2068888	10	94839642	A	G	203119	-0.0292215	0.00297458	9.00409e-23	0.0294596	5.20893e-11
Triglycerides_to_Total_Lipids_in_Very_Large_HDL_percentage	rs2792703	10	113931690	T	C	202918	0.0239144	0.00330323	4.51297e-13	0.413514	9.84339e-12
Triglycerides_to_Total_Lipids_in_Very_Large_HDL_percentage	rs4294510	10	122992262	A	G	201407	-0.0196225	0.00298693	5.06194e-11	0.274172	0.0941391
Triglycerides_to_Total_Lipids_in_Very_Large_HDL_percentage	rs10838681	11	47275064	A	G	203119	-0.029839	0.00333164	3.38661e-19	0.0913346	1.48028e-08
Triglycerides_to_Total_Lipids_in_Very_Large_HDL_percentage	rs174564	11	61588305	G	A	202768	0.0791696	0.0030975	7.34023e-144	2.03859e-07	3.32535e-78
Triglycerides_to_Total_Lipids_in_Very_Large_HDL_percentage	rs35169799	11	64031241	T	C	203119	0.0525107	0.00607434	5.43401e-18	0.00509623	4.50454e-06
Triglycerides_to_Total_Lipids_in_Very_Large_HDL_percentage	11:116623213_TA_T	11	116623213	T	TA	202538	-0.200542	0.0042563	0	1.09822e-51	NA
Triglycerides_to_Total_Lipids_in_Very_Large_HDL_percentage	rs7134375	12	20473758	A	C	203119	-0.0253433	0.00298689	2.17448e-17	0.0273227	2.32876e-06
Triglycerides_to_Total_Lipids_in_Very_Large_HDL_percentage	rs4149056	12	21331549	C	T	203119	0.0275972	0.00414778	2.86963e-11	0.276093	1.87005e-05
Triglycerides_to_Total_Lipids_in_Very_Large_HDL_percentage	rs7964492	12	57823585	C	A	202979	-0.0263134	0.0034422	2.10922e-14	0.032026	0.00128623
Triglycerides_to_Total_Lipids_in_Very_Large_HDL_percentage	rs1585705	12	69792102	A	C	199894	-0.0211769	0.0032225	4.99126e-11	0.631456	0.96006
Triglycerides_to_Total_Lipids_in_Very_Large_HDL_percentage	rs3922628	12	123209295	A	T	200283	-0.0312329	0.00365952	1.41482e-17	0.0025283	9.88556e-05
Triglycerides_to_Total_Lipids_in_Very_Large_HDL_percentage	rs863750	12	124505444	T	C	201088	0.0335312	0.00304047	2.84394e-28	0.211256	1.10988e-07
Triglycerides_to_Total_Lipids_in_Very_Large_HDL_percentage	rs3741521	12	125264293	A	G	191971	0.0271783	0.00325621	7.07048e-17	0.613202	8.80461e-06
Triglycerides_to_Total_Lipids_in_Very_Large_HDL_percentage	rs80339483	15	43401074	T	C	201855	0.0569748	0.0058737	3.04969e-22	0.648426	7.6786e-15
Triglycerides_to_Total_Lipids_in_Very_Large_HDL_percentage	rs261342	15	58731153	C	G	200042	-0.0231214	0.00361114	1.52897e-10	0.1707	0.00649159
Triglycerides_to_Total_Lipids_in_Very_Large_HDL_percentage	rs2062427	15	63794279	T	G	203080	0.0220111	0.00311599	1.62367e-12	0.134689	1.62196e-05
Triglycerides_to_Total_Lipids_in_Very_Large_HDL_percentage	rs12928099	16	15150505	A	C	202474	-0.0309047	0.00325329	2.13064e-21	4.23079e-06	5.36737e-07
Triglycerides_to_Total_Lipids_in_Very_Large_HDL_percentage	rs247616	16	56989590	T	C	203119	-0.102453	0.00315242	4.24995e-231	1.1956e-15	2.46007e-138
Triglycerides_to_Total_Lipids_in_Very_Large_HDL_percentage	rs862320	16	69651866	T	C	202127	-0.0187765	0.00301311	4.62543e-10	0.030595	0.0178362
Triglycerides_to_Total_Lipids_in_Very_Large_HDL_percentage	rs34682685	16	72096227	A	G	201673	0.0320604	0.00486673	4.47869e-11	0.197851	0.155917
Triglycerides_to_Total_Lipids_in_Very_Large_HDL_percentage	rs2925979	16	81534790	C	T	203119	-0.0395241	0.00322307	1.47425e-34	0.0019574	5.40977e-11
Triglycerides_to_Total_Lipids_in_Very_Large_HDL_percentage	rs55714927	17	7080316	T	C	203119	-0.0247981	0.00375272	3.90432e-11	0.0853952	0.0055596
Triglycerides_to_Total_Lipids_in_Very_Large_HDL_percentage	rs9895028	17	17489606	G	A	200813	0.045148	0.0062826	6.68502e-13	0.885071	NA
Triglycerides_to_Total_Lipids_in_Very_Large_HDL_percentage	rs377227476	17	41912853	T	TCAAAA	181249	0.0524628	0.0056179	9.87604e-21	0.0985155	NA
Triglycerides_to_Total_Lipids_in_Very_Large_HDL_percentage	rs60856912	17	65892343	T	G	200753	0.0292779	0.00403921	4.23127e-13	0.00786542	0.000727655
Triglycerides_to_Total_Lipids_in_Very_Large_HDL_percentage	rs11085216	19	7195539	A	G	202318	-0.022504	0.00327943	6.80212e-12	0.275438	1.59078e-06
Triglycerides_to_Total_Lipids_in_Very_Large_HDL_percentage	rs4804833	19	7970635	G	A	203119	-0.0192822	0.00303882	2.22438e-10	0.00732589	NA
Triglycerides_to_Total_Lipids_in_Very_Large_HDL_percentage	rs117760119	19	8432737	T	C	196461	-0.0653391	0.00542619	2.21128e-33	1.92139e-05	1.22417e-26
Triglycerides_to_Total_Lipids_in_Very_Large_HDL_percentage	rs58542926	19	19379549	T	C	203119	-0.0652359	0.00559372	2.03133e-31	0.000159046	4.74944e-15
Triglycerides_to_Total_Lipids_in_Very_Large_HDL_percentage	rs11671010	19	35559474	C	T	203119	0.0270254	0.003838	1.9072e-12	0.00117247	0.00386396
Triglycerides_to_Total_Lipids_in_Very_Large_HDL_percentage	rs7412	19	45412079	T	C	203119	0.230777	0.00540517	0	6.03521e-29	1.01912e-195
Triglycerides_to_Total_Lipids_in_Very_Large_HDL_percentage	rs838133	19	49259529	G	A	179693	-0.0201415	0.00317074	2.12625e-10	0.244695	0.00121184
Triglycerides_to_Total_Lipids_in_Very_Large_HDL_percentage	rs6073958	20	44551855	C	T	202856	0.136205	0.00370907	3.01818e-294	1.66422e-33	8.23124e-141
Triglycerides_to_Total_Lipids_in_Very_Large_HDL_percentage	rs8126001	20	62711459	T	C	200871	-0.0196103	0.00297418	4.30597e-11	0.0110253	NA
Triglycerides_to_Total_Lipids_in_Very_Large_HDL_percentage	rs2267375	22	38601231	T	G	202627	0.0205202	0.00300331	8.3674e-12	0.253468	2.96379e-07
Triglycerides_to_Total_Lipids_in_Very_Large_VLDL_percentage	rs471705	1	55521242	G	T	203059	-0.0294463	0.00315599	1.06603e-20	0.000494075	3.68529e-11
Triglycerides_to_Total_Lipids_in_Very_Large_VLDL_percentage	rs1168041	1	62960250	C	T	192119	0.0287689	0.00328691	2.10189e-18	0.931056	0.620971
Triglycerides_to_Total_Lipids_in_Very_Large_VLDL_percentage	rs7528419	1	109817192	G	A	203059	0.060705	0.00364482	3.0538e-62	0.00147481	4.05262e-19
Triglycerides_to_Total_Lipids_in_Very_Large_VLDL_percentage	1:219681701_AT_A	1	219681701	A	AT	201734	0.0208986	0.00306468	9.18189e-12	0.291656	NA
Triglycerides_to_Total_Lipids_in_Very_Large_VLDL_percentage	rs2281721	1	230297136	T	C	202334	-0.0254592	0.00311581	3.07605e-16	0.00361316	3.18309e-08
Triglycerides_to_Total_Lipids_in_Very_Large_VLDL_percentage	rs1367117	2	21263900	A	G	203059	-0.0510813	0.00319538	1.73486e-57	0.00035395	9.57904e-33
Triglycerides_to_Total_Lipids_in_Very_Large_VLDL_percentage	rs1260326	2	27730940	C	T	203059	-0.075953	0.00310166	3.09702e-132	5.03421e-12	7.40292e-41
Triglycerides_to_Total_Lipids_in_Very_Large_VLDL_percentage	rs7598542	2	44093276	C	G	200540	0.0276821	0.00377184	2.15778e-13	0.000195059	NA
Triglycerides_to_Total_Lipids_in_Very_Large_VLDL_percentage	rs11394662	2	165514409	AT	A	182497	-0.0286805	0.00329675	3.35707e-18	0.0257365	NA
Triglycerides_to_Total_Lipids_in_Very_Large_VLDL_percentage	rs2943650	2	227105921	T	C	202544	0.0323534	0.00317342	2.11391e-24	0.127372	0.000247853
Triglycerides_to_Total_Lipids_in_Very_Large_VLDL_percentage	rs256903	5	55809138	A	C	202942	0.0359682	0.00348376	5.53673e-25	0.00220204	NA
Triglycerides_to_Total_Lipids_in_Very_Large_VLDL_percentage	rs13358429	5	74618186	A	G	202673	-0.0353896	0.00319848	1.90035e-28	0.00463457	7.90528e-17
Triglycerides_to_Total_Lipids_in_Very_Large_VLDL_percentage	rs2246069	6	29944670	G	C	201702	0.021817	0.00304586	7.92906e-13	0.442932	6.73603e-06
Triglycerides_to_Total_Lipids_in_Very_Large_VLDL_percentage	rs28752509	6	32579623	T	C	202188	0.030288	0.00304611	2.73477e-23	0.0559552	0.00094306
Triglycerides_to_Total_Lipids_in_Very_Large_VLDL_percentage	rs6905288	6	43758873	A	G	203059	0.0246869	0.00305478	6.43675e-16	0.0588004	3.07609e-07
Triglycerides_to_Total_Lipids_in_Very_Large_VLDL_percentage	rs10455872	6	161010118	G	A	203059	-0.188501	0.0055312	7.76478e-254	5.32255e-18	2.69035e-20
Triglycerides_to_Total_Lipids_in_Very_Large_VLDL_percentage	rs12701823	7	1102241	G	A	202813	0.0259326	0.00331815	5.50555e-15	0.339483	9.24966e-09
Triglycerides_to_Total_Lipids_in_Very_Large_VLDL_percentage	rs10642257	7	25992323	AAGGCC	A	201892	-0.0445244	0.00414932	7.44014e-27	1.49212e-05	3.17919e-11
Triglycerides_to_Total_Lipids_in_Very_Large_VLDL_percentage	rs34121855	7	73040814	G	T	201707	-0.0865021	0.0037817	1.18857e-115	2.17379e-10	7.63176e-24
Triglycerides_to_Total_Lipids_in_Very_Large_VLDL_percentage	rs35057928	7	130434526	C	T	201635	-0.0247351	0.00304173	4.24924e-16	0.120077	0.000207307
Triglycerides_to_Total_Lipids_in_Very_Large_VLDL_percentage	8:11361850_GAGGA_G	8	11361850	G	GAGGA	199392	0.0283445	0.0030568	1.83391e-20	0.0750366	NA
Triglycerides_to_Total_Lipids_in_Very_Large_VLDL_percentage	rs117026536	8	19818773	T	G	202623	-0.0933606	0.00504013	1.54541e-76	4.23051e-07	NA
Triglycerides_to_Total_Lipids_in_Very_Large_VLDL_percentage	rs752900532	8	126486539	T	TTTG	201415	-0.0353187	0.00331255	1.55665e-26	0.341319	NA
Triglycerides_to_Total_Lipids_in_Very_Large_VLDL_percentage	rs2519093	9	136141870	T	C	202891	-0.0623558	0.00390547	2.37929e-57	3.20375e-05	3.90009e-55
Triglycerides_to_Total_Lipids_in_Very_Large_VLDL_percentage	rs3812591	9	139341612	C	T	202457	0.0287143	0.00338868	2.39476e-17	0.0252195	0.000914287
Triglycerides_to_Total_Lipids_in_Very_Large_VLDL_percentage	rs7896783	10	65162153	A	G	202776	-0.0330622	0.00303976	1.51662e-27	0.0198831	0.00111761
Triglycerides_to_Total_Lipids_in_Very_Large_VLDL_percentage	rs6583899	10	95322137	A	G	201319	0.0251996	0.00381353	3.90657e-11	0.315216	NA
Triglycerides_to_Total_Lipids_in_Very_Large_VLDL_percentage	rs10787518	10	115821878	A	T	198485	-0.0212524	0.00306342	4.00386e-12	0.951032	NA
Triglycerides_to_Total_Lipids_in_Very_Large_VLDL_percentage	rs174566	11	61592362	G	A	202706	0.0596943	0.00317304	6.90671e-79	4.08119e-05	1.27124e-31
Triglycerides_to_Total_Lipids_in_Very_Large_VLDL_percentage	rs10750766	11	65473798	A	C	201937	0.0264385	0.00335296	3.15766e-15	0.750341	0.000184569
Triglycerides_to_Total_Lipids_in_Very_Large_VLDL_percentage	rs964184	11	116648917	C	G	203059	-0.115696	0.0044676	1.26128e-147	1.25871e-08	3.43795e-41
Triglycerides_to_Total_Lipids_in_Very_Large_VLDL_percentage	rs11045171	12	20470199	G	A	200707	-0.0249635	0.00383815	7.8378e-11	0.647037	0.107277
Triglycerides_to_Total_Lipids_in_Very_Large_VLDL_percentage	12:121405326_GCAGA_G	12	121405326	G	GCAGA	200661	0.0219387	0.00305031	6.39389e-13	0.310911	NA
Triglycerides_to_Total_Lipids_in_Very_Large_VLDL_percentage	rs60804401	15	44159755	AAT	A	202019	0.047789	0.0061281	6.30274e-15	0.252703	NA
Triglycerides_to_Total_Lipids_in_Very_Large_VLDL_percentage	rs261290	15	58678720	C	T	202474	0.0609975	0.00318654	1.32735e-81	3.43262e-08	1.82627e-48
Triglycerides_to_Total_Lipids_in_Very_Large_VLDL_percentage	rs11644601	16	15172118	C	T	202198	-0.0236181	0.00332727	1.26666e-12	0.00349687	6.16379e-05
Triglycerides_to_Total_Lipids_in_Very_Large_VLDL_percentage	rs821840	16	56993886	G	A	202705	0.0910947	0.00323089	1.47223e-174	7.32972e-24	NA
Triglycerides_to_Total_Lipids_in_Very_Large_VLDL_percentage	rs35967356	16	69581354	T	C	201840	-0.0202946	0.00309044	5.14999e-11	0.0407056	0.297429
Triglycerides_to_Total_Lipids_in_Very_Large_VLDL_percentage	rs2925979	16	81534790	C	T	203059	-0.0230398	0.00330149	2.99008e-12	0.000818671	0.00836835
Triglycerides_to_Total_Lipids_in_Very_Large_VLDL_percentage	rs9989466	17	45635239	T	C	196746	0.023025	0.00312266	1.66823e-13	0.647856	NA
Triglycerides_to_Total_Lipids_in_Very_Large_VLDL_percentage	rs144579769	17	64243880	T	C	202448	-0.0544034	0.00683494	1.73477e-15	0.0136146	0.00330492
Triglycerides_to_Total_Lipids_in_Very_Large_VLDL_percentage	rs76263023	17	67038134	T	C	201796	-0.0563864	0.00669279	3.63268e-17	0.0170406	2.26411e-05
Triglycerides_to_Total_Lipids_in_Very_Large_VLDL_percentage	rs12601079	17	76400329	A	G	197504	-0.0244238	0.00313992	7.3757e-15	0.216603	NA
Triglycerides_to_Total_Lipids_in_Very_Large_VLDL_percentage	rs58324296	19	4969199	C	A	199443	-0.0201464	0.00320571	3.29526e-10	0.0384045	0.00655519
Triglycerides_to_Total_Lipids_in_Very_Large_VLDL_percentage	rs767424458	19	7198909	T	TTG	191206	-0.022391	0.00351996	2.00717e-10	0.652527	NA
Triglycerides_to_Total_Lipids_in_Very_Large_VLDL_percentage	rs147985405	19	11197750	GA	G	202688	0.112429	0.00468025	2.46881e-127	4.5947e-09	NA
Triglycerides_to_Total_Lipids_in_Very_Large_VLDL_percentage	rs7412	19	45412079	T	C	203059	0.275799	0.00552639	0	2.00068e-61	1.01655e-252
Triglycerides_to_Total_Lipids_in_Very_Large_VLDL_percentage	rs2238689	19	46178661	C	T	202627	0.0201494	0.00309545	7.56425e-11	0.0156295	0.0117849
Triglycerides_to_Total_Lipids_in_Very_Large_VLDL_percentage	rs2618566	20	17844684	T	G	203059	0.026418	0.00320047	1.53523e-16	0.000380008	2.04188e-09
Triglycerides_to_Total_Lipids_in_Very_Large_VLDL_percentage	rs2868346	20	44547970	T	C	202757	-0.0339952	0.00354773	9.59803e-22	0.231976	4.16037e-08
Triglycerides_to_Total_Lipids_in_Very_Large_VLDL_percentage	rs3747207	22	44324855	A	G	202636	-0.0264791	0.00368932	7.13809e-13	0.00352977	2.9956e-05
Triglycerides_to_Total_Lipids_in_Very_Small_VLDL_percentage	1:27229542_CA_C	1	27229542	C	CA	195034	0.0347825	0.00541249	1.31015e-10	0.687157	NA
Triglycerides_to_Total_Lipids_in_Very_Small_VLDL_percentage	rs471705	1	55521242	G	T	202889	-0.0283973	0.00311144	7.12049e-20	0.00334032	2.97337e-15
Triglycerides_to_Total_Lipids_in_Very_Small_VLDL_percentage	rs568856954	1	62954372	GA	G	197878	-0.0335369	0.00316332	2.97122e-26	0.256355	NA
Triglycerides_to_Total_Lipids_in_Very_Small_VLDL_percentage	rs7528419	1	109817192	G	A	202889	0.0480314	0.00359406	1.01966e-40	0.000373056	2.87456e-18
Triglycerides_to_Total_Lipids_in_Very_Small_VLDL_percentage	rs12026348	1	219626672	C	T	202445	0.0209728	0.00300815	3.13426e-12	0.267604	0.0719311
Triglycerides_to_Total_Lipids_in_Very_Small_VLDL_percentage	rs2642438	1	220970028	G	A	202889	-0.0267991	0.00326849	2.43287e-16	0.0798642	5.08115e-09
Triglycerides_to_Total_Lipids_in_Very_Small_VLDL_percentage	rs764992666	1	230295076	T	TCTTAAAGTGTTCAGCACTCCC	201065	-0.0441724	0.00306548	4.75037e-47	5.32695e-07	NA
Triglycerides_to_Total_Lipids_in_Very_Small_VLDL_percentage	rs673548	2	21237544	A	G	202889	-0.065307	0.00370394	1.58317e-69	5.87641e-09	5.75646e-32
Triglycerides_to_Total_Lipids_in_Very_Small_VLDL_percentage	rs1260326	2	27730940	C	T	202889	-0.0932386	0.00305535	4.5799e-204	2.35767e-19	8.41706e-66
Triglycerides_to_Total_Lipids_in_Very_Small_VLDL_percentage	rs4299376	2	44072576	T	G	202373	0.0291951	0.00319637	6.66963e-20	0.00844294	1.40969e-21
Triglycerides_to_Total_Lipids_in_Very_Small_VLDL_percentage	rs11394662	2	165514409	AT	A	182349	-0.0297938	0.0032536	5.38052e-20	0.0147385	NA
Triglycerides_to_Total_Lipids_in_Very_Small_VLDL_percentage	2:227111435_TTA_T	2	227111435	T	TTA	202201	0.0394279	0.0031289	2.14606e-36	0.0305806	NA
Triglycerides_to_Total_Lipids_in_Very_Small_VLDL_percentage	rs3748034	4	3446091	T	G	202889	0.0302787	0.0042914	1.72326e-12	0.22753	0.0232946
Triglycerides_to_Total_Lipids_in_Very_Small_VLDL_percentage	rs5859517	4	77415312	AT	A	182310	0.0225	0.00346451	8.35662e-11	0.0733915	NA
Triglycerides_to_Total_Lipids_in_Very_Small_VLDL_percentage	rs1471251	4	87976359	T	A	201345	0.0199687	0.00306892	7.69789e-11	0.0559304	0.000853215
Triglycerides_to_Total_Lipids_in_Very_Small_VLDL_percentage	rs697109	5	53303816	G	C	199891	0.0229492	0.00346752	3.64165e-11	0.373924	0.567861
Triglycerides_to_Total_Lipids_in_Very_Small_VLDL_percentage	rs40270	5	55804552	C	A	202572	0.0347468	0.00356843	2.11502e-22	0.0284864	0.000239647
Triglycerides_to_Total_Lipids_in_Very_Small_VLDL_percentage	rs11957260	5	74608732	T	C	202017	-0.0414025	0.00303239	2.0111e-42	0.0133579	3.89854e-19
Triglycerides_to_Total_Lipids_in_Very_Small_VLDL_percentage	rs6917995	6	26327814	C	T	202271	-0.0203286	0.00299344	1.11609e-11	0.114688	0.0830869
Triglycerides_to_Total_Lipids_in_Very_Small_VLDL_percentage	rs13191862	6	32579653	G	A	201779	0.0286017	0.00300419	1.73975e-21	0.036288	5.21286e-05
Triglycerides_to_Total_Lipids_in_Very_Small_VLDL_percentage	rs998584	6	43757896	A	C	200795	0.0291508	0.00300354	2.89011e-22	3.16343e-05	5.52915e-09
Triglycerides_to_Total_Lipids_in_Very_Small_VLDL_percentage	rs141783576	6	127439897	C	G	198687	0.0399131	0.00601926	3.34474e-11	0.463474	8.32388e-05
Triglycerides_to_Total_Lipids_in_Very_Small_VLDL_percentage	rs199607859	6	139835418	T	G	200511	-0.0257008	0.00305789	4.31577e-17	0.00555862	NA
Triglycerides_to_Total_Lipids_in_Very_Small_VLDL_percentage	rs4646272	6	160551093	G	T	202157	-0.042113	0.00631553	2.59697e-11	0.00685421	0.138829
Triglycerides_to_Total_Lipids_in_Very_Small_VLDL_percentage	rs10455872	6	161010118	G	A	202889	-0.0983925	0.00546445	1.99339e-72	2.20476e-08	1.54859e-09
Triglycerides_to_Total_Lipids_in_Very_Small_VLDL_percentage	rs4722551	7	25991826	C	T	202889	-0.0398808	0.00409004	1.85256e-22	5.85004e-05	9.76307e-18
Triglycerides_to_Total_Lipids_in_Very_Small_VLDL_percentage	rs13234378	7	73026151	T	A	202828	-0.140232	0.00444818	1.29915e-217	3.08733e-18	NA
Triglycerides_to_Total_Lipids_in_Very_Small_VLDL_percentage	rs6974288	7	130424212	G	A	194334	-0.0264493	0.00305311	4.62717e-18	0.000599861	1.70715e-05
Triglycerides_to_Total_Lipids_in_Very_Small_VLDL_percentage	rs7012814	8	9173358	A	G	198234	-0.0341223	0.00302623	1.76987e-29	0.00319825	1.74197e-15
Triglycerides_to_Total_Lipids_in_Very_Small_VLDL_percentage	rs35246381	8	18272535	T	C	202703	-0.0239573	0.00359773	2.76406e-11	0.0414801	0.0144173
Triglycerides_to_Total_Lipids_in_Very_Small_VLDL_percentage	rs117026536	8	19818773	T	G	202453	-0.163585	0.00495995	6.48383e-238	1.28566e-14	NA
Triglycerides_to_Total_Lipids_in_Very_Small_VLDL_percentage	rs2980858	8	126501177	C	T	202001	-0.0547517	0.00325587	2.04757e-63	0.00947712	6.65662e-14
Triglycerides_to_Total_Lipids_in_Very_Small_VLDL_percentage	rs686030	9	15304782	A	C	202523	0.0274588	0.00429424	1.61608e-10	0.128377	3.09235e-09
Triglycerides_to_Total_Lipids_in_Very_Small_VLDL_percentage	rs550057	9	136146597	T	C	202787	-0.0312378	0.00342465	7.47646e-20	0.230906	5.37764e-35
Triglycerides_to_Total_Lipids_in_Very_Small_VLDL_percentage	rs7896783	10	65162153	A	G	202607	-0.0440516	0.00299617	6.56856e-49	0.00092248	3.42906e-20
Triglycerides_to_Total_Lipids_in_Very_Small_VLDL_percentage	rs2792759	10	113936855	T	C	202698	0.032806	0.00335261	1.31817e-22	0.343597	1.67651e-17
Triglycerides_to_Total_Lipids_in_Very_Small_VLDL_percentage	rs7111339	11	57090972	C	G	201975	0.0292286	0.00466404	3.69284e-10	0.600505	0.410589
Triglycerides_to_Total_Lipids_in_Very_Small_VLDL_percentage	rs174564	11	61588305	G	A	202538	0.0925482	0.00312601	3.24109e-192	4.30142e-17	3.24514e-88
Triglycerides_to_Total_Lipids_in_Very_Small_VLDL_percentage	rs35169799	11	64031241	T	C	202889	0.0383327	0.00613364	4.12369e-10	0.000106179	0.00614909
Triglycerides_to_Total_Lipids_in_Very_Small_VLDL_percentage	rs2306363	11	65405600	T	G	202098	-0.0279664	0.00370193	4.22042e-14	0.576963	NA
Triglycerides_to_Total_Lipids_in_Very_Small_VLDL_percentage	11:116623213_TA_T	11	116623213	T	TA	202308	-0.174465	0.00430396	0	4.61373e-35	NA
Triglycerides_to_Total_Lipids_in_Very_Small_VLDL_percentage	rs11045171	12	20470199	G	A	200541	-0.0250175	0.00378296	3.77011e-11	0.798865	0.000131788
Triglycerides_to_Total_Lipids_in_Very_Small_VLDL_percentage	rs4149081	12	21378021	A	G	202889	0.0324278	0.00407334	1.71551e-15	0.15296	2.3096e-06
Triglycerides_to_Total_Lipids_in_Very_Small_VLDL_percentage	rs7137828	12	111932800	T	C	202394	-0.0219002	0.00299543	2.65712e-13	5.69449e-05	0.000201088
Triglycerides_to_Total_Lipids_in_Very_Small_VLDL_percentage	rs113740515	12	123199410	A	G	202707	-0.0232925	0.00366084	1.98794e-10	0.281472	0.128477
Triglycerides_to_Total_Lipids_in_Very_Small_VLDL_percentage	rs863750	12	124505444	T	C	200866	0.0212535	0.00307029	4.45679e-12	0.407689	0.00474784
Triglycerides_to_Total_Lipids_in_Very_Small_VLDL_percentage	rs60804401	15	44159755	AAT	A	201849	0.0556497	0.00604032	3.19922e-20	0.0990588	NA
Triglycerides_to_Total_Lipids_in_Very_Small_VLDL_percentage	rs1800588	15	58723675	T	C	202889	0.0522172	0.00362817	6.11419e-47	6.93511e-05	2.20096e-33
Triglycerides_to_Total_Lipids_in_Very_Small_VLDL_percentage	rs12928099	16	15150505	A	C	202244	-0.0322026	0.0032844	1.08697e-22	2.47908e-06	3.98677e-06
Triglycerides_to_Total_Lipids_in_Very_Small_VLDL_percentage	rs821840	16	56993886	G	A	202536	0.0298018	0.00319095	9.7753e-21	0.0267388	NA
Triglycerides_to_Total_Lipids_in_Very_Small_VLDL_percentage	rs755211287	16	69567098	T	TGCCCGAA	200080	-0.0236405	0.00305882	1.09202e-14	0.00286386	NA
Triglycerides_to_Total_Lipids_in_Very_Small_VLDL_percentage	rs2925979	16	81534790	C	T	202889	-0.0339852	0.00325441	1.60431e-25	2.83103e-05	3.66979e-08
Triglycerides_to_Total_Lipids_in_Very_Small_VLDL_percentage	rs377227476	17	41912853	T	TCAAAA	181051	0.0446227	0.00567227	3.65774e-15	0.487356	NA
Triglycerides_to_Total_Lipids_in_Very_Small_VLDL_percentage	rs76263023	17	67038134	T	C	201627	-0.0563239	0.006598	1.3928e-17	0.0979217	0.000323815
Triglycerides_to_Total_Lipids_in_Very_Small_VLDL_percentage	rs12601079	17	76400329	A	G	197341	-0.0241039	0.00309574	6.94013e-15	0.166641	NA
Triglycerides_to_Total_Lipids_in_Very_Small_VLDL_percentage	rs4804833	19	7970635	G	A	202889	-0.0192808	0.00306841	3.31381e-10	0.684504	NA
Triglycerides_to_Total_Lipids_in_Very_Small_VLDL_percentage	rs117760119	19	8432737	T	C	196236	-0.0608279	0.00547776	1.21626e-28	0.012832	4.81656e-11
Triglycerides_to_Total_Lipids_in_Very_Small_VLDL_percentage	19:11196356_AC_A	19	11196356	A	AC	202648	0.108613	0.0046065	9.45094e-123	5.08002e-11	NA
Triglycerides_to_Total_Lipids_in_Very_Small_VLDL_percentage	rs7412	19	45412079	T	C	202889	0.411206	0.00540494	0	2.56287e-121	0
Triglycerides_to_Total_Lipids_in_Very_Small_VLDL_percentage	rs2238689	19	46178661	C	T	202458	0.0211678	0.00305196	4.05067e-12	0.0643425	0.00717601
Triglycerides_to_Total_Lipids_in_Very_Small_VLDL_percentage	rs168622	20	12966089	G	T	202795	-0.0258835	0.00306206	2.85821e-17	0.0559266	4.07997e-10
Triglycerides_to_Total_Lipids_in_Very_Small_VLDL_percentage	rs2618566	20	17844684	T	G	202889	0.020782	0.00315563	4.53903e-11	0.00115767	5.86144e-05
Triglycerides_to_Total_Lipids_in_Very_Small_VLDL_percentage	rs7679	20	44576502	C	T	202889	0.0971302	0.00383333	2.01055e-141	2.51953e-11	1.04182e-78
Triglycerides_to_Total_Lipids_in_Very_Small_VLDL_percentage	rs8126001	20	62711459	T	C	200645	-0.019247	0.0030034	1.47359e-10	0.227055	NA
Triglycerides_to_Total_Lipids_in_Very_Small_VLDL_percentage	rs2267373	22	38600542	T	C	202561	0.0205857	0.00303095	1.11042e-11	0.0893614	3.09052e-06
Tyrosine	rs140584594	1	110232983	G	A	202135	-0.0232421	0.00348263	2.50004e-11	0.254058	NA
Tyrosine	rs1047891	2	211540507	A	C	202135	-0.0234358	0.00334351	2.40201e-12	0.00537862	5.09309e-11
Tyrosine	rs645040	3	135926622	T	G	202135	0.0386549	0.0037201	2.77002e-25	0.0154465	0.00955267
Tyrosine	rs12632030	3	160133339	C	T	201902	-0.0204504	0.00311121	4.93862e-11	0.0788692	0.000272476
Tyrosine	rs114232169	3	186389769	G	T	201124	-0.0248198	0.00331353	6.89266e-14	3.26635e-05	NA
Tyrosine	rs34327193	4	69324066	TA	T	180635	0.0247523	0.00354317	2.83977e-12	0.0746971	5.1169e-07
Tyrosine	rs1800759	4	100065509	G	T	200334	-0.041978	0.0032085	4.2513e-39	0.000851742	1.86208e-15
Tyrosine	rs10027275	4	148981496	C	G	198149	-0.0295293	0.00360409	2.55717e-16	0.236237	NA
Tyrosine	rs9295474	6	20652717	G	C	202135	0.0216658	0.00335764	1.10122e-10	0.669991	0.163971
Tyrosine	rs563737497	6	43300323	TA	T	200019	-0.0245666	0.00319684	1.54095e-14	0.0345841	NA
Tyrosine	rs12206654	6	111556834	C	T	198489	0.175076	0.00447004	0	4.66166e-17	1.15209e-100
Tyrosine	rs56001710	7	25983400	T	A	175787	-0.0250496	0.00338569	1.38168e-13	0.00700224	NA
Tyrosine	7:28168745_GTCTT_G	7	28168745	G	GTCTT	201344	-0.0336353	0.00382667	1.51109e-18	0.00942593	NA
Tyrosine	rs62466318	7	73042085	T	C	200450	-0.0242177	0.00388745	4.68213e-10	0.873773	0.00287122
Tyrosine	rs1858714	8	17378898	T	G	200976	0.0227665	0.00364127	4.05165e-10	0.8971	0.0191344
Tyrosine	rs4921914	8	18272438	T	C	202135	0.0286952	0.0037494	1.96771e-14	0.0388586	0.0720337
Tyrosine	rs2954021	8	126482077	G	A	202026	-0.0423537	0.00311109	3.46262e-42	0.000370373	1.90493e-06
Tyrosine	rs3841602	10	65225899	AGGCGGC	A	200748	0.0370746	0.00312836	2.17647e-32	4.64853e-05	NA
Tyrosine	rs2168101	11	8255408	A	C	181710	-0.0326909	0.00359148	8.92716e-20	0.339296	8.82582e-08
Tyrosine	rs174560	11	61581764	C	T	201869	0.035331	0.00334437	4.42985e-26	0.170506	1.03687e-06
Tyrosine	rs12317268	12	21352541	G	A	201126	-0.0503927	0.00437461	1.07772e-30	0.000678799	1.29953e-10
Tyrosine	rs75017413	12	47199651	A	T	201981	0.0760474	0.00623874	3.63366e-34	0.00133856	5.92532e-18
Tyrosine	rs2638315	12	56865056	C	G	202135	0.0632317	0.00402806	1.68809e-55	8.48192e-06	3.20005e-29
Tyrosine	rs2393775	12	121424574	A	G	202118	-0.0540018	0.00320836	1.58166e-63	3.71047e-08	8.83535e-17
Tyrosine	rs11614623	12	122302586	T	C	202005	0.0508738	0.00469898	2.62148e-27	0.10835	4.25203e-19
Tyrosine	rs6575901	14	102691854	C	T	202017	-0.0364789	0.00385806	3.25476e-21	0.0415163	1.15787e-05
Tyrosine	rs142234804	16	70521205	T	A	199335	0.0444848	0.00713728	4.59271e-10	0.253329	NA
Tyrosine	rs9746832	16	71639418	G	A	198992	-0.0761027	0.0031247	7.94434e-131	1.85316e-13	NA
Tyrosine	rs4575545	16	79755446	A	G	199805	0.02803	0.00338257	1.1725e-16	0.00496423	1.17134e-05
Tyrosine	rs2294915	22	44340904	T	C	201110	0.023911	0.00369013	9.21061e-11	0.0666203	0.043849
Valine	1:1767826_CTT_C	1	1767826	C	CTT	163175	0.0267219	0.00429431	4.90072e-10	0.309086	NA
Valine	rs17398958	1	55071769	T	G	187460	-0.0256795	0.00356239	5.67854e-13	0.138265	NA
Valine	rs1260326	2	27730940	C	T	189012	-0.0598734	0.00318554	9.72452e-79	5.23981e-11	3.12744e-20
Valine	rs72538440	2	65225088	GC	G	183499	0.0658796	0.00318869	1.00996e-94	2.84196e-14	1.12518e-29
Valine	rs10649609	2	165552706	AAAAAT	A	185912	-0.0306811	0.00324977	3.73259e-21	0.0348818	0.000232333
Valine	rs1047891	2	211540507	A	C	189012	-0.0226226	0.00334931	1.43842e-11	0.000549188	2.79644e-05
Valine	rs2972145	2	227101309	C	T	188867	0.0263277	0.00325927	6.63377e-16	0.00982036	6.78694e-05
Valine	rs11718898	3	12848822	C	T	189012	-0.0213924	0.00330215	9.29857e-11	0.097289	0.00229035
Valine	rs511154	3	135950921	G	A	188790	0.0270744	0.00369101	2.22209e-13	0.173762	0.0866034
Valine	rs10018448	4	89225171	G	A	188421	0.105077	0.00311854	3.88781e-248	1.07488e-25	9.51566e-65
Valine	5:55860907_GC_G	5	55860907	G	GC	188818	0.0304807	0.00400584	2.77376e-14	0.324172	NA
Valine	rs2954029	8	126490972	T	A	187903	-0.0244155	0.00313449	6.77185e-15	0.701463	0.00023948
Valine	rs17096421	10	88820592	T	A	186551	0.0714653	0.0068805	2.89794e-25	9.99183e-05	2.64193e-08
Valine	rs535286942	10	94797201	AT	A	179018	-0.0214804	0.00332074	9.91934e-11	0.0159374	NA
Valine	rs34632551	12	21339614	G	A	186944	0.027087	0.004103	4.07374e-11	0.0591073	NA
Valine	rs757037457	12	56450107	G	GA	186616	-0.0234691	0.00329477	1.05871e-12	0.284396	NA
Valine	rs2638315	12	56865056	C	G	189012	0.0440705	0.0040363	9.58014e-28	0.000182161	5.9468e-09
Valine	rs11061610	12	122616240	C	T	188728	0.0223192	0.00332214	1.84356e-11	0.0640821	0.000132365
Valine	rs9972653	16	53814363	T	G	187707	0.0204961	0.0031889	1.30161e-10	0.0684255	4.48355e-10
Valine	rs562771447	16	70308837	TA	T	187969	-0.0899476	0.00486903	3.94868e-76	2.43295e-09	NA
Valine	rs4467109	17	7208332	T	G	188880	-0.0635923	0.00539636	4.82732e-32	0.234431	4.02837e-08
Valine	rs3890483	19	7220596	T	G	186582	0.0224762	0.00315887	1.12111e-12	0.959075	2.72655e-07
Valine	rs4801776	19	49304215	T	C	175616	-0.0491855	0.00354869	1.16425e-43	0.00402713	4.07362e-16
Valine	rs62210593	20	34004767	T	C	187615	-0.020322	0.00320199	2.20533e-10	0.681692	1.02799e-05
Valine	rs2427536	20	62372813	A	G	188679	0.0369603	0.00569039	8.31184e-11	0.0477547	0.00698167
Valine	rs2904552	22	18905964	T	C	181241	-0.0347253	0.00539275	1.20367e-10	0.937102	0.231525
VLDL_Cholesterol	1:25828322_CCT_C	1	25828322	C	CCT	198656	-0.0213207	0.00317682	1.93354e-11	0.00427001	NA
VLDL_Cholesterol	rs551176418	1	27107263	TC	T	193377	0.0445858	0.00647662	5.83279e-12	0.0964518	NA
VLDL_Cholesterol	rs34232196	1	55489542	T	C	196780	-0.0358319	0.00369504	3.13181e-22	0.000988262	NA
VLDL_Cholesterol	rs2934744	1	63048045	C	A	199880	-0.0689621	0.00328302	7.43102e-98	2.47642e-08	NA
VLDL_Cholesterol	rs12740374	1	109817590	T	G	200388	-0.0729179	0.00378155	8.95542e-83	8.65894e-13	5.16823e-33
VLDL_Cholesterol	rs556107	1	234853059	T	C	198177	0.0264146	0.00316458	7.05049e-17	0.017691	1.58232e-07
VLDL_Cholesterol	rs6531234	2	20575486	C	T	195995	-0.0221797	0.00341206	8.03011e-11	0.1055	1.11213e-07
VLDL_Cholesterol	rs693	2	21232195	A	G	200388	0.0846784	0.00314424	1.82182e-159	2.1037e-09	5.46106e-69
VLDL_Cholesterol	rs1260326	2	27730940	C	T	200388	-0.068417	0.00321687	2.89093e-100	1.88134e-07	1.20558e-51
VLDL_Cholesterol	rs4299376	2	44072576	T	G	199886	-0.0362652	0.00336276	4.15167e-27	6.34986e-05	1.30743e-20
VLDL_Cholesterol	2:62870014_CA_C	2	62870014	C	CA	197379	0.0213346	0.00341674	4.27008e-10	0.856	NA
VLDL_Cholesterol	rs13389219	2	165528876	T	C	200311	-0.0298587	0.00321398	1.55385e-20	0.284726	2.11435e-05
VLDL_Cholesterol	rs201589749	2	203155015	G	GT	199039	0.0246509	0.00366099	1.66192e-11	0.380342	NA
VLDL_Cholesterol	rs11712872	3	52835514	A	G	199954	-0.0363459	0.00491802	1.47008e-13	0.424918	3.49152e-05
VLDL_Cholesterol	rs900048	3	136218930	T	C	200167	0.0273099	0.00347229	3.70603e-15	0.00135104	4.28464e-05
VLDL_Cholesterol	rs59950280	4	3452345	A	G	189814	0.027523	0.00343968	1.23463e-15	0.0455754	NA
VLDL_Cholesterol	rs1471251	4	87976359	T	A	198865	0.0299021	0.00322751	1.97362e-20	7.51442e-05	3.10024e-07
VLDL_Cholesterol	rs2035816	4	100508556	G	A	200191	-0.0364025	0.00573278	2.15938e-10	0.174961	0.00961177
VLDL_Cholesterol	rs9686661	5	55861786	T	C	200291	0.0415695	0.00392659	3.49151e-26	0.000465127	3.82482e-06
VLDL_Cholesterol	rs12916	5	74656539	C	T	200388	0.0497845	0.00320638	2.46204e-54	1.37412e-06	1.21647e-49
VLDL_Cholesterol	rs6882076	5	156390297	C	T	200388	0.0440602	0.0032609	1.39195e-41	0.000487474	6.31183e-26
VLDL_Cholesterol	rs147547765	6	30060579	GAAGAAAGA	G	190312	0.027782	0.00441355	3.08641e-10	0.00221501	NA
VLDL_Cholesterol	rs11755689	6	32586376	G	A	175503	0.0459879	0.00359428	1.82307e-37	0.000119078	NA
VLDL_Cholesterol	rs2186037	6	127455029	G	A	200369	0.0229763	0.00314758	2.89518e-13	0.0032115	0.00203037
VLDL_Cholesterol	rs113385622	6	130402567	AT	A	195982	-0.0224855	0.00359562	4.01929e-10	0.0101822	NA
VLDL_Cholesterol	rs4052908	6	139842576	AATT	A	196183	-0.0225741	0.00330151	8.08101e-12	0.23055	1.18779e-07
VLDL_Cholesterol	rs55730499	6	161005610	T	C	200171	-0.0833555	0.0057397	9.21509e-48	0.447951	0.120412
VLDL_Cholesterol	rs1018954	7	21549891	A	T	195655	0.0230292	0.00320539	6.76848e-13	0.5143	0.000372125
VLDL_Cholesterol	rs2073547	7	44582331	G	A	200388	0.0325297	0.00403901	8.06546e-16	0.0454662	NA
VLDL_Cholesterol	rs13246993	7	73022746	A	G	200268	-0.0604438	0.00469098	5.65407e-38	0.0896916	2.15467e-27
VLDL_Cholesterol	rs7776469	7	75782006	G	A	199919	0.0263082	0.00410097	1.41024e-10	0.540902	NA
VLDL_Cholesterol	rs4921913	8	18272377	T	C	200310	-0.0251942	0.00378722	2.89045e-11	0.0827683	1.48719e-14
VLDL_Cholesterol	rs328	8	19819724	G	C	200388	-0.124658	0.00519843	6.80135e-127	4.3744e-10	9.3551e-51
VLDL_Cholesterol	rs13277801	8	59353534	T	C	199465	-0.0278821	0.00333431	6.19613e-17	0.0599327	1.80303e-10
VLDL_Cholesterol	rs2721961	8	116657911	G	T	198124	-0.0265087	0.00350726	4.10257e-14	1.68766e-05	2.57673e-06
VLDL_Cholesterol	rs28601761	8	126500031	G	C	191387	-0.082237	0.00325951	3.19804e-140	6.34719e-11	1.33324e-84
VLDL_Cholesterol	rs2519093	9	136141870	T	C	200224	0.042674	0.00405129	6.15298e-26	0.000272485	5.75685e-26
VLDL_Cholesterol	rs12263369	10	94823343	T	C	199858	0.029144	0.00320104	8.73941e-20	0.410146	NA
VLDL_Cholesterol	rs72823013	10	115786233	A	G	199398	-0.0296601	0.00474386	4.05202e-10	0.372654	0.0894774
VLDL_Cholesterol	rs964184	11	116648917	C	G	200388	-0.153548	0.00462794	9.96829e-241	4.93313e-18	4.86454e-277
VLDL_Cholesterol	rs59379014	11	126228000	T	C	200265	0.047195	0.00604417	5.82221e-15	0.100979	1.07802e-05
VLDL_Cholesterol	12:57753548_GATTA_G	12	57753548	G	GATTA	199663	-0.0274101	0.00366436	7.4509e-14	0.119536	NA
VLDL_Cholesterol	rs9738226	12	121423659	G	A	199991	-0.0213943	0.00324806	4.50549e-11	0.983473	1.57928e-07
VLDL_Cholesterol	rs11057397	12	124419728	T	C	199249	-0.0244974	0.00333013	1.8983e-13	0.0389266	4.35869e-05
VLDL_Cholesterol	rs6602909	13	114551993	C	T	199434	0.0312405	0.003369	1.8282e-20	0.00941166	2.0273e-09
VLDL_Cholesterol	rs80339483	15	43401074	T	C	199146	0.045748	0.00624258	2.33824e-13	0.860792	2.56361e-14
VLDL_Cholesterol	rs261290	15	58678720	C	T	199808	-0.0579707	0.00330489	7.86343e-69	0.000917742	1.03493e-22
VLDL_Cholesterol	rs183130	16	56991363	T	C	200167	-0.0880602	0.00335308	9.3293e-152	1.81545e-08	1.25046e-79
VLDL_Cholesterol	rs2000999	16	72108093	A	G	200388	0.0463667	0.00402461	1.06014e-30	0.209693	1.13494e-14
VLDL_Cholesterol	rs62074055	17	45771933	C	G	199893	0.0273192	0.00314933	4.18075e-18	0.27199	0.00397825
VLDL_Cholesterol	rs554471695	17	66041206	TA	T	178869	0.0279042	0.0042668	6.17514e-11	0.442968	NA
VLDL_Cholesterol	rs740516	17	67082962	G	C	198744	-0.0332744	0.00443526	6.29958e-14	0.000247673	0.000514905
VLDL_Cholesterol	rs4804311	19	8615589	G	A	198928	-0.03724	0.00580475	1.40744e-10	0.704375	1.85999e-06
VLDL_Cholesterol	rs147985405	19	11197750	GA	G	200019	-0.122825	0.00485238	3.91492e-141	1.21083e-14	NA
VLDL_Cholesterol	rs58542926	19	19379549	T	C	200388	-0.110907	0.00593873	9.18245e-78	1.76206e-08	1.28412e-55
VLDL_Cholesterol	rs56267346	19	41353338	G	A	199070	-0.0300566	0.00431336	3.21868e-12	0.382687	NA
VLDL_Cholesterol	rs7412	19	45412079	T	C	200388	-0.189515	0.00575303	2.40398e-237	4.44561e-28	7.37735e-123
VLDL_Cholesterol	rs681343	19	49206462	T	C	200388	0.0272521	0.00315134	5.28923e-18	0.436399	1.65386e-09
VLDL_Cholesterol	rs35081008	19	58662235	T	C	198815	-0.0297334	0.00447119	2.93864e-11	0.145199	NA
VLDL_Cholesterol	rs224409	20	34124920	T	A	200217	-0.0260451	0.00390017	2.42965e-11	0.593366	NA
VLDL_Cholesterol	rs2865505	20	39203782	A	G	198564	-0.0308163	0.00340814	1.55205e-19	0.0232342	2.0387e-10
VLDL_Cholesterol	rs2092203	20	39858545	T	C	199592	0.0243663	0.00314934	1.02318e-14	0.436199	6.81664e-09
