## Supplementary Tables 1-13 for "Pleiotropic and sex-specific genetic architecture of circulating metabolic markers": supTable5_SAFFARI.txt

trait	locusnum	SNP	CHR	BP	PIP	CREDIBLE_SET	filename	hg19_CHR_BP	Gene	Overall_Gene_Score
3_Hydroxybutyrate	3	rs1047891	2	211540507	0.990942	1	3_Hydroxybutyrate_finemap_finemap.rs1047891.gz	2_211540507	ENSG00000021826	0.172635814889336
3_Hydroxybutyrate	7	rs117643180	17	7185779	0.999323	1	3_Hydroxybutyrate_finemap_finemap.rs125651.gz	17_7185779	ENSG00000040633	0.13943661971831
3_Hydroxybutyrate	20	rs429358	19	45411941	0.99999	1	3_Hydroxybutyrate_finemap_finemap.rs429358.gz	19_45411941	ENSG00000130203	0.318712273641851
3_Hydroxybutyrate	23	rs28929474	14	94844947	0.979374	1	3_Hydroxybutyrate_finemap_finemap.rs7149605.gz	14_94844947	ENSG00000197249	0.27887323943662
Acetate	1	rs11589479	1	155033308	0.995614	1	Acetate_finemap_finemap.rs11589479.gz	1_155033308	ENSG00000143537	0.506639839034205
Acetate	2	rs1260326	2	27730940	0.998047	1	Acetate_finemap_finemap.rs1260326.gz	2_27730940	ENSG00000084734	0.359356136820925
Acetate	6	rs3798167	6	160567928	0.999973	1	Acetate_finemap_finemap.rs3798167.gz	6_160567928	ENSG00000175003	0.240442655935614
Acetate	11	rs62217175	20	25005948	0.959437	1	Acetate_finemap_finemap.rs62217175.gz	20_25005948	ENSG00000077984	0.385915492957746
Acetoacetate	1	rs964184	11	116648917	1	1	Acetoacetate_finemap_finemap.11:116623213_TA_T.gz	11_116648917	ENSG00000149577	0.165995975855131
Acetoacetate	9	rs149822599	17	7169299	0.980935	1	Acetoacetate_finemap_finemap.rs222836.gz	17_7169299	ENSG00000040633	0.126156941649899
Acetone	5	rs117643180	17	7185779	0.999882	1	Acetone_finemap_finemap.rs222836.gz	17_7185779	ENSG00000040633	0.13943661971831
Alanine	8	rs1047891	2	211540507	0.984025	1	Alanine_finemap_finemap.rs1047891.gz	2_211540507	ENSG00000021826	0.172635814889336
Alanine	16	rs1260326	2	27730940	1	1	Alanine_finemap_finemap.rs1260326.gz	2_27730940	ENSG00000084734	0.359356136820925
Alanine	20	rs17122673	12	59990767	0.990331	1	Alanine_finemap_finemap.rs17122673.gz	12_59990767	ENSG00000118596	0.186116700201207
Alanine	25	rs2168101	11	8255408	1	1	Alanine_finemap_finemap.rs2168101.gz	11_8255408	ENSG00000166407	0.17364185110664
Alanine	47	rs2160387	2	65220910	0.99773	1	Alanine_finemap_finemap.rs72538440.gz	2_65220910	ENSG00000115902	0.219315895372233
Alanine	52	rs4554975	12	47201814	0.999744	1	Alanine_finemap_finemap.rs7954772.gz	12_47201814	ENSG00000139209	0.166197183098591
Alanine	54	rs8061221	16	70078960	1	1	Alanine_finemap_finemap.rs8061221.gz	16_70078960	ENSG00000157322	0.185915492957746
Albumin	15	rs11589479	1	155033308	0.999998	1	Albumin_finemap_finemap.rs11589479.gz	1_155033308	ENSG00000143537	0.506639839034205
Albumin	19	rs1260326	2	27730940	1	1	Albumin_finemap_finemap.rs1260326.gz	2_27730940	ENSG00000084734	0.359356136820925
Albumin	20	rs12881869	14	50923249	0.995325	1	Albumin_finemap_finemap.rs12881869.gz	14_50923249	ENSG00000012983	0.292957746478873
Albumin	21	rs13107325	4	103188709	0.960335	1	Albumin_finemap_finemap.rs13107325.gz	4_103188709	ENSG00000138821	0.219114688128773
Albumin	22	rs13108218	4	3443931	0.999671	1	Albumin_finemap_finemap.rs13108218.gz	4_3443931	ENSG00000175920	0.132796780684105
Albumin	34	rs34562254	17	16842991	0.99646	1	Albumin_finemap_finemap.rs34562254.gz	17_16842991	ENSG00000240505	0.192555331991952
Albumin	37	rs10419198	19	50038017	1	1	Albumin_finemap_finemap.rs36013629.gz	19_50038017	ENSG00000142552	0.313480885311871
Albumin	39	rs28929474	14	94844947	1	1	Albumin_finemap_finemap.rs4905179.gz	14_94844947	ENSG00000197249	0.27887323943662
Albumin	42	rs55633823	14	105954705	0.987608	1	Albumin_finemap_finemap.rs55633823.gz	14_105954705	ENSG00000213145	0.199195171026157
Albumin	62	rs77542162	17	67081278	1	1	Albumin_finemap_finemap.rs76263023.gz	17_67081278	ENSG00000154262	0.272233400402415
Apolipoprotein_A1	17	rs261290	15	58678720	1	1	Apolipoprotein_A1_finemap_finemap.rs10468017.gz	15_58678720	ENSG00000128918	0.0732394366197183
Apolipoprotein_A1	30	rs1260326	2	27730940	0.999903	1	Apolipoprotein_A1_finemap_finemap.rs1260326.gz	2_27730940	ENSG00000084734	0.359356136820925
Apolipoprotein_A1	31	rs116843064	19	8429323	1	1	Apolipoprotein_A1_finemap_finemap.rs12976739.gz	19_8429323	ENSG00000167772	0.225754527162978
Apolipoprotein_A1	32	rs13107325	4	103188709	0.995036	1	Apolipoprotein_A1_finemap_finemap.rs13107325.gz	4_103188709	ENSG00000138821	0.219114688128773
Apolipoprotein_A1	36	rs140584594	1	110232983	1	1	Apolipoprotein_A1_finemap_finemap.rs140584594.gz	1_110232983		NA
Apolipoprotein_A1	40	rs4986970	16	67976320	0.999949	1	Apolipoprotein_A1_finemap_finemap.rs150733228.gz	16_67976320	ENSG00000213398	0.199195171026157
Apolipoprotein_A1	48	rs72836561	17	41926126	1	1	Apolipoprotein_A1_finemap_finemap.rs231477.gz	17_41926126	ENSG00000161649	0.199195171026157
Apolipoprotein_A1	52	rs2642438	1	220970028	0.999956	1	Apolipoprotein_A1_finemap_finemap.rs2642438.gz	1_220970028	ENSG00000186205	0.35251509054326
Apolipoprotein_A1	54	rs2740488	9	107661742	0.997949	1	Apolipoprotein_A1_finemap_finemap.rs2740488.gz	9_107661742	ENSG00000165029	0.0798792756539235
Apolipoprotein_A1	56	rs2925979	16	81534790	0.993684	1	Apolipoprotein_A1_finemap_finemap.rs2925979.gz	16_81534790	ENSG00000153815	0.199396378269618
Apolipoprotein_A1	79	rs6031587	20	43038249	0.999825	1	Apolipoprotein_A1_finemap_finemap.rs6031587.gz	20_43038249	ENSG00000101076	0.0798792756539235
Apolipoprotein_B	12	rs12208357	6	160543148	0.998903	1	Apolipoprotein_B_finemap_finemap.rs12208357.gz	6_160543148	ENSG00000175003	0.279678068410463
Apolipoprotein_B	16	rs1260326	2	27730940	0.999977	1	Apolipoprotein_B_finemap_finemap.rs1260326.gz	2_27730940	ENSG00000084734	0.359356136820925
Apolipoprotein_B	20	rs13076933	3	12327431	0.974821	1	Apolipoprotein_B_finemap_finemap.rs13076933.gz	3_12327431	ENSG00000075975	0.13943661971831
Apolipoprotein_B	43	rs7412	19	45412079	0.999991	1	Apolipoprotein_B_finemap_finemap.rs429358.gz	19_45412079	ENSG00000130203	0.318712273641851
Apolipoprotein_B	46	rs11591147	1	55505647	1	1	Apolipoprotein_B_finemap_finemap.rs472495.gz	1_55505647	ENSG00000169174	0.212474849094567
Apolipoprotein_B	49	rs7255743	19	46018119	1	1	Apolipoprotein_B_finemap_finemap.rs527221.gz	19_46018119	ENSG00000125753	0.25271629778672
Apolipoprotein_B	53	rs186021206	17	7069412	1	1	Apolipoprotein_B_finemap_finemap.rs55714927.gz	NA	NA	NA
Apolipoprotein_B	55	rs56267346	19	41353338	0.995676	1	Apolipoprotein_B_finemap_finemap.rs56267346.gz	19_41353338	ENSG00000255974	0.247082494969819
Apolipoprotein_B	57	rs58542926	19	19379549	0.984181	1	Apolipoprotein_B_finemap_finemap.rs58542926.gz	19_19379549	ENSG00000129933	0.286116700201207
Apolipoprotein_B	68	rs140570886	6	161013013	0.996612	1	Apolipoprotein_B_finemap_finemap.rs6938647.gz	NA	NA	NA
Apolipoprotein_B	76	rs77542162	17	67081278	1	1	Apolipoprotein_B_finemap_finemap.rs740516.gz	17_67081278	ENSG00000154262	0.272233400402415
Apolipoprotein_B	77	rs7412	19	45412079	0.999991	1	Apolipoprotein_B_finemap_finemap.rs7412.gz	19_45412079	ENSG00000130203	0.318712273641851
Apolipoprotein_B	82	rs964184	11	116648917	1	1	Apolipoprotein_B_finemap_finemap.rs964184.gz	11_116648917	ENSG00000149577	0.165995975855131
Apolipoprotein_B_to_Apolipoprotein_A1_ratio	7	rs12208357	6	160543148	0.987488	1	Apolipoprotein_B_to_Apolipoprotein_A1_ratio_finemap_finemap.rs12208357.gz	6_160543148	ENSG00000175003	0.279678068410463
Apolipoprotein_B_to_Apolipoprotein_A1_ratio	9	rs12916	5	74656539	0.999004	1	Apolipoprotein_B_to_Apolipoprotein_A1_ratio_finemap_finemap.rs12916.gz	5_74656539	ENSG00000113161	0.300201207243461
Apolipoprotein_B_to_Apolipoprotein_A1_ratio	20	rs11591147	1	55505647	1	1	Apolipoprotein_B_to_Apolipoprotein_A1_ratio_finemap_finemap.rs34232196.gz	1_55505647	ENSG00000169174	0.212474849094567
Apolipoprotein_B_to_Apolipoprotein_A1_ratio	32	rs693	2	21232195	0.95987	1	Apolipoprotein_B_to_Apolipoprotein_A1_ratio_finemap_finemap.rs693.gz	2_21232195	ENSG00000084674	0.245674044265593
Apolipoprotein_B_to_Apolipoprotein_A1_ratio	34	rs114165349	1	27021913	0.9982	1	Apolipoprotein_B_to_Apolipoprotein_A1_ratio_finemap_finemap.rs71636779.gz	1_27021913	ENSG00000204160	0.312877263581489
Apolipoprotein_B_to_Apolipoprotein_A1_ratio	36	rs77542162	17	67081278	1	1	Apolipoprotein_B_to_Apolipoprotein_A1_ratio_finemap_finemap.rs740516.gz	17_67081278	ENSG00000154262	0.272233400402415
Apolipoprotein_B_to_Apolipoprotein_A1_ratio	37	rs7412	19	45412079	0.999648	1	Apolipoprotein_B_to_Apolipoprotein_A1_ratio_finemap_finemap.rs7412.gz	19_45412079	ENSG00000130203	0.318712273641851
Apolipoprotein_B_to_Apolipoprotein_A1_ratio	38	rs58542926	19	19379549	0.994149	1	Apolipoprotein_B_to_Apolipoprotein_A1_ratio_finemap_finemap.rs756350040.gz	19_19379549	ENSG00000129933	0.286116700201207
Apolipoprotein_B_to_Apolipoprotein_A1_ratio	40	rs964184	11	116648917	1	1	Apolipoprotein_B_to_Apolipoprotein_A1_ratio_finemap_finemap.rs964184.gz	11_116648917	ENSG00000149577	0.165995975855131
Average_Diameter_for_HDL_Particles	22	rs13392124	2	129070742	0.973584	1	Average_Diameter_for_HDL_Particles_finemap_finemap.rs112314201.gz	2_129070742	ENSG00000136720	0.179476861167002
Average_Diameter_for_HDL_Particles	23	rs261290	15	58678720	1	1	Average_Diameter_for_HDL_Particles_finemap_finemap.rs11402457.gz	15_58678720	ENSG00000128918	0.0732394366197183
Average_Diameter_for_HDL_Particles	25	rs116843064	19	8429323	1	1	Average_Diameter_for_HDL_Particles_finemap_finemap.rs117760119.gz	19_8429323	ENSG00000167772	0.225754527162978
Average_Diameter_for_HDL_Particles	30	rs1260326	2	27730940	0.999995	1	Average_Diameter_for_HDL_Particles_finemap_finemap.rs1260326.gz	2_27730940	ENSG00000084734	0.359356136820925
Average_Diameter_for_HDL_Particles	32	rs13107325	4	103188709	0.978756	1	Average_Diameter_for_HDL_Particles_finemap_finemap.rs13107325.gz	4_103188709	ENSG00000138821	0.219114688128773
Average_Diameter_for_HDL_Particles	41	rs4986970	16	67976320	0.996807	1	Average_Diameter_for_HDL_Particles_finemap_finemap.rs150733228.gz	16_67976320	ENSG00000213398	0.199195171026157
Average_Diameter_for_HDL_Particles	42	rs261290	15	58678720	1	1	Average_Diameter_for_HDL_Particles_finemap_finemap.rs1601933.gz	15_58678720	ENSG00000128918	0.0732394366197183
Average_Diameter_for_HDL_Particles	58	rs2642438	1	220970028	0.971324	1	Average_Diameter_for_HDL_Particles_finemap_finemap.rs2642438.gz	1_220970028	ENSG00000186205	0.35251509054326
Average_Diameter_for_HDL_Particles	61	rs2740488	9	107661742	0.997714	1	Average_Diameter_for_HDL_Particles_finemap_finemap.rs2740488.gz	9_107661742	ENSG00000165029	0.0798792756539235
Average_Diameter_for_HDL_Particles	69	rs56271783	11	64004723	0.992023	1	Average_Diameter_for_HDL_Particles_finemap_finemap.rs35169799.gz	11_64004723		NA
Average_Diameter_for_HDL_Particles	71	rs72836561	17	41926126	0.999983	1	Average_Diameter_for_HDL_Particles_finemap_finemap.rs377227476.gz	17_41926126	ENSG00000161649	0.199195171026157
Average_Diameter_for_HDL_Particles	83	rs186021206	17	7069412	1	1	Average_Diameter_for_HDL_Particles_finemap_finemap.rs55714927.gz	NA	NA	NA
Average_Diameter_for_HDL_Particles	88	rs58542926	19	19379549	0.978494	1	Average_Diameter_for_HDL_Particles_finemap_finemap.rs58542926.gz	19_19379549	ENSG00000129933	0.286116700201207
Average_Diameter_for_HDL_Particles	104	rs705379	7	94953895	0.999959	1	Average_Diameter_for_HDL_Particles_finemap_finemap.rs705379.gz	7_94953895	ENSG00000005421	0.219315895372233
Average_Diameter_for_HDL_Particles	115	rs73227958	12	122149021	0.985012	1	Average_Diameter_for_HDL_Particles_finemap_finemap.rs73227958.gz	12_122149021	ENSG00000139714	0.192555331991952
Average_Diameter_for_HDL_Particles	135	rs964184	11	116648917	1	1	Average_Diameter_for_HDL_Particles_finemap_finemap.rs964184.gz	11_116648917	ENSG00000149577	0.165995975855131
Average_Diameter_for_LDL_Particles	1	rs964184	11	116648917	0.999998	1	Average_Diameter_for_LDL_Particles_finemap_finemap.11:116623213_TA_T.gz	11_116648917	ENSG00000149577	0.165995975855131
Average_Diameter_for_LDL_Particles	10	rs117760119	19	8432737	0.991504	1	Average_Diameter_for_LDL_Particles_finemap_finemap.rs117760119.gz	19_8432737	ENSG00000267855	0.126156941649899
Average_Diameter_for_LDL_Particles	13	rs1260326	2	27730940	0.996456	1	Average_Diameter_for_LDL_Particles_finemap_finemap.rs1260326.gz	2_27730940	ENSG00000084734	0.359356136820925
Average_Diameter_for_LDL_Particles	16	rs140584594	1	110232983	1	1	Average_Diameter_for_LDL_Particles_finemap_finemap.rs140584594.gz	1_110232983		NA
Average_Diameter_for_LDL_Particles	22	rs2740488	9	107661742	0.980955	1	Average_Diameter_for_LDL_Particles_finemap_finemap.rs2740488.gz	9_107661742	ENSG00000165029	0.0798792756539235
Average_Diameter_for_LDL_Particles	32	rs603424	10	102075479	0.999876	1	Average_Diameter_for_LDL_Particles_finemap_finemap.rs603424.gz	10_102075479	ENSG00000107593	0.192756539235412
Average_Diameter_for_LDL_Particles	38	rs7412	19	45412079	0.958246	1	Average_Diameter_for_LDL_Particles_finemap_finemap.rs7412.gz	19_45412079	ENSG00000130203	0.318712273641851
Average_Diameter_for_VLDL_Particles	3	rs964184	11	116648917	1	1	Average_Diameter_for_VLDL_Particles_finemap_finemap.11:116623213_TA_T.gz	11_116648917	ENSG00000149577	0.165995975855131
Average_Diameter_for_VLDL_Particles	28	rs116843064	19	8429323	1	1	Average_Diameter_for_VLDL_Particles_finemap_finemap.rs117760119.gz	19_8429323	ENSG00000167772	0.225754527162978
Average_Diameter_for_VLDL_Particles	33	rs1260326	2	27730940	1	1	Average_Diameter_for_VLDL_Particles_finemap_finemap.rs1260326.gz	2_27730940	ENSG00000084734	0.359356136820925
Average_Diameter_for_VLDL_Particles	40	rs1471251	4	87976359	0.984307	1	Average_Diameter_for_VLDL_Particles_finemap_finemap.rs1471251.gz	4_87976359	ENSG00000163633	0.380281690140845
Average_Diameter_for_VLDL_Particles	42	rs1534696	7	26397239	0.968715	1	Average_Diameter_for_VLDL_Particles_finemap_finemap.rs1534696.gz	7_26397239	ENSG00000086300	0.293158953722334
Average_Diameter_for_VLDL_Particles	62	rs28601761	8	126500031	1	1	Average_Diameter_for_VLDL_Particles_finemap_finemap.rs28601761.gz	8_126500031	ENSG00000173334	0.059758551307847
Average_Diameter_for_VLDL_Particles	64	rs2925979	16	81534790	0.990315	1	Average_Diameter_for_VLDL_Particles_finemap_finemap.rs2925979.gz	16_81534790	ENSG00000153815	0.199396378269618
Average_Diameter_for_VLDL_Particles	73	rs72836561	17	41926126	0.99871	1	Average_Diameter_for_VLDL_Particles_finemap_finemap.rs377227476.gz	17_41926126	ENSG00000161649	0.199195171026157
Average_Diameter_for_VLDL_Particles	87	rs584007	19	45416478	0.961403	1	Average_Diameter_for_VLDL_Particles_finemap_finemap.rs584007.gz	19_45416478	ENSG00000130203	0.286519114688129
Average_Diameter_for_VLDL_Particles	88	rs58542926	19	19379549	0.993915	1	Average_Diameter_for_VLDL_Particles_finemap_finemap.rs58542926.gz	19_19379549	ENSG00000129933	0.286116700201207
Average_Diameter_for_VLDL_Particles	107	rs261290	15	58678720	0.999243	1	Average_Diameter_for_VLDL_Particles_finemap_finemap.rs796677417.gz	15_58678720	ENSG00000128918	0.0732394366197183
Average_Diameter_for_VLDL_Particles	113	rs9844972	3	150097635	0.986716	1	Average_Diameter_for_VLDL_Particles_finemap_finemap.rs9844972.gz	3_150097635	ENSG00000196428	0.132997987927565
Cholesterol_in_Chylomicrons_and_Extremely_Large_VLDL	2	rs964184	11	116648917	1	1	Cholesterol_in_Chylomicrons_and_Extremely_Large_VLDL_finemap_finemap.11:116623213_TA_T.gz	11_116648917	ENSG00000149577	0.165995975855131
Cholesterol_in_Chylomicrons_and_Extremely_Large_VLDL	9	rs1065853	19	45413233	0.998919	1	Cholesterol_in_Chylomicrons_and_Extremely_Large_VLDL_finemap_finemap.rs1065853.gz	19_45413233	ENSG00000130203	0.185915492957746
Cholesterol_in_Chylomicrons_and_Extremely_Large_VLDL	24	rs116843064	19	8429323	1	1	Cholesterol_in_Chylomicrons_and_Extremely_Large_VLDL_finemap_finemap.rs117760119.gz	19_8429323	ENSG00000167772	0.225754527162978
Cholesterol_in_Chylomicrons_and_Extremely_Large_VLDL	25	rs1260326	2	27730940	1	1	Cholesterol_in_Chylomicrons_and_Extremely_Large_VLDL_finemap_finemap.rs1260326.gz	2_27730940	ENSG00000084734	0.359356136820925
Cholesterol_in_Chylomicrons_and_Extremely_Large_VLDL	40	rs2035816	4	100508556	0.998812	1	Cholesterol_in_Chylomicrons_and_Extremely_Large_VLDL_finemap_finemap.rs2035816.gz	4_100508556	ENSG00000138823	0.192756539235412
Cholesterol_in_Chylomicrons_and_Extremely_Large_VLDL	53	rs28601761	8	126500031	1	1	Cholesterol_in_Chylomicrons_and_Extremely_Large_VLDL_finemap_finemap.rs28601761.gz	8_126500031	ENSG00000173334	0.059758551307847
Cholesterol_in_Chylomicrons_and_Extremely_Large_VLDL	63	rs4500049	8	11521079	0.997859	1	Cholesterol_in_Chylomicrons_and_Extremely_Large_VLDL_finemap_finemap.rs4500049.gz	8_11521079	ENSG00000164733	0.253521126760563
Cholesterol_in_Chylomicrons_and_Extremely_Large_VLDL	65	rs4635064	11	51195211	0.980452	1	Cholesterol_in_Chylomicrons_and_Extremely_Large_VLDL_finemap_finemap.rs4635064.gz	11_51195211	ENSG00000221840	0.0398390342052313
Cholesterol_in_Chylomicrons_and_Extremely_Large_VLDL	74	rs58542926	19	19379549	0.99681	1	Cholesterol_in_Chylomicrons_and_Extremely_Large_VLDL_finemap_finemap.rs58542926.gz	19_19379549	ENSG00000129933	0.286116700201207
Cholesterol_in_IDL	7	rs10468017	15	58678512	0.987692	1	Cholesterol_in_IDL_finemap_finemap.rs10468017.gz	15_58678512	ENSG00000128918	0.0732394366197183
Cholesterol_in_IDL	12	rs112875651	8	126506694	0.998561	1	Cholesterol_in_IDL_finemap_finemap.rs112875651.gz	8_126506694	ENSG00000173334	0.059758551307847
Cholesterol_in_IDL	19	rs12208357	6	160543148	0.99092	1	Cholesterol_in_IDL_finemap_finemap.rs12208357.gz	6_160543148	ENSG00000175003	0.279678068410463
Cholesterol_in_IDL	21	rs13107325	4	103188709	0.998068	1	Cholesterol_in_IDL_finemap_finemap.rs13107325.gz	4_103188709	ENSG00000138821	0.219114688128773
Cholesterol_in_IDL	28	rs116843064	19	8429323	1	1	Cholesterol_in_IDL_finemap_finemap.rs1834953.gz	19_8429323	ENSG00000167772	0.225754527162978
Cholesterol_in_IDL	36	rs2642438	1	220970028	0.999904	1	Cholesterol_in_IDL_finemap_finemap.rs2642438.gz	1_220970028	ENSG00000186205	0.35251509054326
Cholesterol_in_IDL	48	rs72836561	17	41926126	1	1	Cholesterol_in_IDL_finemap_finemap.rs377227476.gz	17_41926126	ENSG00000161649	0.199195171026157
Cholesterol_in_IDL	49	rs3846662	5	74651084	0.959625	1	Cholesterol_in_IDL_finemap_finemap.rs3846662.gz	5_74651084	ENSG00000113161	0.333601609657948
Cholesterol_in_IDL	55	rs4722551	7	25991826	1	1	Cholesterol_in_IDL_finemap_finemap.rs4722551.gz	7_25991826	ENSG00000050344	0.0929577464788732
Cholesterol_in_IDL	56	rs11591147	1	55505647	1	1	Cholesterol_in_IDL_finemap_finemap.rs472495.gz	1_55505647	ENSG00000169174	0.212474849094567
Cholesterol_in_IDL	58	rs77960347	18	47109955	0.999994	1	Cholesterol_in_IDL_finemap_finemap.rs4939883.gz	18_47109955	ENSG00000101670	0.199195171026157
Cholesterol_in_IDL	64	rs58542926	19	19379549	0.952476	1	Cholesterol_in_IDL_finemap_finemap.rs58542926.gz	19_19379549	ENSG00000129933	0.286116700201207
Cholesterol_in_IDL	78	rs77542162	17	67081278	1	1	Cholesterol_in_IDL_finemap_finemap.rs76263023.gz	17_67081278	ENSG00000154262	0.272233400402415
Cholesterol_in_Large_HDL	28	rs116843064	19	8429323	1	1	Cholesterol_in_Large_HDL_finemap_finemap.rs117760119.gz	19_8429323	ENSG00000167772	0.225754527162978
Cholesterol_in_Large_HDL	38	rs1260326	2	27730940	0.999897	1	Cholesterol_in_Large_HDL_finemap_finemap.rs1260326.gz	2_27730940	ENSG00000084734	0.359356136820925
Cholesterol_in_Large_HDL	42	rs13107325	4	103188709	0.990272	1	Cholesterol_in_Large_HDL_finemap_finemap.rs13107325.gz	4_103188709	ENSG00000138821	0.219114688128773
Cholesterol_in_Large_HDL	51	rs4986970	16	67976320	0.9987	1	Cholesterol_in_Large_HDL_finemap_finemap.rs150733228.gz	16_67976320	ENSG00000213398	0.199195171026157
Cholesterol_in_Large_HDL	52	rs1534696	7	26397239	0.951947	1	Cholesterol_in_Large_HDL_finemap_finemap.rs1534696.gz	7_26397239	ENSG00000086300	0.293158953722334
Cholesterol_in_Large_HDL	54	rs261290	15	58678720	1	1	Cholesterol_in_Large_HDL_finemap_finemap.rs1601934.gz	15_58678720	ENSG00000128918	0.0732394366197183
Cholesterol_in_Large_HDL	66	rs2307111	5	75003678	0.992487	1	Cholesterol_in_Large_HDL_finemap_finemap.rs2307111.gz	5_75003678	ENSG00000152359	0.499798792756539
Cholesterol_in_Large_HDL	67	rs72836561	17	41926126	1	1	Cholesterol_in_Large_HDL_finemap_finemap.rs231477.gz	17_41926126	ENSG00000161649	0.199195171026157
Cholesterol_in_Large_HDL	74	rs577721086	6	127440047	0.985447	1	Cholesterol_in_Large_HDL_finemap_finemap.rs2503322.gz	6_127440047	ENSG00000146374	0.232595573440644
Cholesterol_in_Large_HDL	76	rs2642438	1	220970028	0.999454	1	Cholesterol_in_Large_HDL_finemap_finemap.rs2642438.gz	1_220970028	ENSG00000186205	0.35251509054326
Cholesterol_in_Large_HDL	78	rs2740488	9	107661742	0.977299	1	Cholesterol_in_Large_HDL_finemap_finemap.rs2740488.gz	9_107661742	ENSG00000165029	0.0798792756539235
Cholesterol_in_Large_HDL	81	rs2925979	16	81534790	0.994476	1	Cholesterol_in_Large_HDL_finemap_finemap.rs2925979.gz	16_81534790	ENSG00000153815	0.199396378269618
Cholesterol_in_Large_HDL	89	rs56271783	11	64004723	0.99414	1	Cholesterol_in_Large_HDL_finemap_finemap.rs35169799.gz	11_64004723		NA
Cholesterol_in_Large_HDL	91	rs261290	15	58678720	1	1	Cholesterol_in_Large_HDL_finemap_finemap.rs35980001.gz	15_58678720	ENSG00000128918	0.0732394366197183
Cholesterol_in_Large_HDL	110	rs186021206	17	7069412	0.999946	1	Cholesterol_in_Large_HDL_finemap_finemap.rs55714927.gz	NA	NA	NA
Cholesterol_in_Large_HDL	117	rs58542926	19	19379549	0.951632	1	Cholesterol_in_Large_HDL_finemap_finemap.rs58542926.gz	19_19379549	ENSG00000129933	0.286116700201207
Cholesterol_in_Large_HDL	130	rs705379	7	94953895	0.993579	1	Cholesterol_in_Large_HDL_finemap_finemap.rs705379.gz	7_94953895	ENSG00000005421	0.219315895372233
Cholesterol_in_Large_HDL	133	rs7134375	12	20473758	0.993397	1	Cholesterol_in_Large_HDL_finemap_finemap.rs7134375.gz	12_20473758	ENSG00000172572	0.192555331991952
Cholesterol_in_Large_HDL	151	rs143875230	15	43278726	0.999956	1	Cholesterol_in_Large_HDL_finemap_finemap.rs80339483.gz	15_43278726	ENSG00000168803	0.267002012072435
Cholesterol_in_Large_HDL	159	rs964184	11	116648917	1	1	Cholesterol_in_Large_HDL_finemap_finemap.rs964184.gz	11_116648917	ENSG00000149577	0.165995975855131
Cholesterol_in_Large_HDL	161	rs9844972	3	150097635	0.954308	1	Cholesterol_in_Large_HDL_finemap_finemap.rs9844972.gz	3_150097635	ENSG00000196428	0.132997987927565
Cholesterol_in_Large_LDL	15	rs12208357	6	160543148	0.990786	1	Cholesterol_in_Large_LDL_finemap_finemap.rs12208357.gz	6_160543148	ENSG00000175003	0.279678068410463
Cholesterol_in_Large_LDL	18	rs1260326	2	27730940	0.999956	1	Cholesterol_in_Large_LDL_finemap_finemap.rs1260326.gz	2_27730940	ENSG00000084734	0.359356136820925
Cholesterol_in_Large_LDL	39	rs7412	19	45412079	0.999891	1	Cholesterol_in_Large_LDL_finemap_finemap.rs365653.gz	19_45412079	ENSG00000130203	0.318712273641851
Cholesterol_in_Large_LDL	43	rs4722551	7	25991826	0.999154	1	Cholesterol_in_Large_LDL_finemap_finemap.rs4722551.gz	7_25991826	ENSG00000050344	0.0929577464788732
Cholesterol_in_Large_LDL	44	rs11591147	1	55505647	1	1	Cholesterol_in_Large_LDL_finemap_finemap.rs472495.gz	1_55505647	ENSG00000169174	0.212474849094567
Cholesterol_in_Large_LDL	47	rs525028	11	116705516	0.989486	1	Cholesterol_in_Large_LDL_finemap_finemap.rs525028.gz	11_116705516	ENSG00000149591	0.293360160965795
Cholesterol_in_Large_LDL	50	rs186021206	17	7069412	0.999929	1	Cholesterol_in_Large_LDL_finemap_finemap.rs55714927.gz	NA	NA	NA
Cholesterol_in_Large_LDL	54	rs58542926	19	19379549	0.971767	1	Cholesterol_in_Large_LDL_finemap_finemap.rs58542926.gz	19_19379549	ENSG00000129933	0.286116700201207
Cholesterol_in_Large_LDL	57	rs7554873	1	161612233	0.960867	1	Cholesterol_in_Large_LDL_finemap_finemap.rs61801825.gz	1_161612233	ENSG00000244682	0.353722334004024
Cholesterol_in_Large_LDL	64	rs7412	19	45412079	0.999891	1	Cholesterol_in_Large_LDL_finemap_finemap.rs6857.gz	19_45412079	ENSG00000130203	0.318712273641851
Cholesterol_in_Large_LDL	68	rs118043171	18	47169340	0.971796	1	Cholesterol_in_Large_LDL_finemap_finemap.rs7244811.gz	18_47169340	ENSG00000101670	0.0531187122736418
Cholesterol_in_Large_LDL	70	rs77542162	17	67081278	1	1	Cholesterol_in_Large_LDL_finemap_finemap.rs740516.gz	17_67081278	ENSG00000154262	0.272233400402415
Cholesterol_in_Large_VLDL	2	rs964184	11	116648917	1	1	Cholesterol_in_Large_VLDL_finemap_finemap.11:116623213_TA_T.gz	11_116648917	ENSG00000149577	0.165995975855131
Cholesterol_in_Large_VLDL	20	rs116843064	19	8429323	1	1	Cholesterol_in_Large_VLDL_finemap_finemap.rs117760119.gz	19_8429323	ENSG00000167772	0.225754527162978
Cholesterol_in_Large_VLDL	21	rs1260326	2	27730940	1	1	Cholesterol_in_Large_VLDL_finemap_finemap.rs1260326.gz	2_27730940	ENSG00000084734	0.359356136820925
Cholesterol_in_Large_VLDL	24	rs12916	5	74656539	0.950615	1	Cholesterol_in_Large_VLDL_finemap_finemap.rs12916.gz	5_74656539	ENSG00000113161	0.300201207243461
Cholesterol_in_Large_VLDL	32	rs1471251	4	87976359	0.981075	1	Cholesterol_in_Large_VLDL_finemap_finemap.rs1471251.gz	4_87976359	ENSG00000163633	0.380281690140845
Cholesterol_in_Large_VLDL	36	rs2035816	4	100508556	0.998624	1	Cholesterol_in_Large_VLDL_finemap_finemap.rs2035816.gz	4_100508556	ENSG00000138823	0.192756539235412
Cholesterol_in_Large_VLDL	48	rs28601761	8	126500031	1	1	Cholesterol_in_Large_VLDL_finemap_finemap.rs28601761.gz	8_126500031	ENSG00000173334	0.059758551307847
Cholesterol_in_Large_VLDL	55	rs114165349	1	27021913	0.982802	1	Cholesterol_in_Large_VLDL_finemap_finemap.rs34353981.gz	1_27021913	ENSG00000204160	0.312877263581489
Cholesterol_in_Large_VLDL	66	rs484195	19	45421877	0.988116	1	Cholesterol_in_Large_VLDL_finemap_finemap.rs484195.gz	19_45421877	ENSG00000130203	0.279678068410463
Cholesterol_in_Large_VLDL	70	rs186021206	17	7069412	0.999999	1	Cholesterol_in_Large_VLDL_finemap_finemap.rs55714927.gz	NA	NA	NA
Cholesterol_in_Large_VLDL	71	rs140570886	6	161013013	1	1	Cholesterol_in_Large_VLDL_finemap_finemap.rs55730499.gz	NA	NA	NA
Cholesterol_in_Large_VLDL	78	rs58542926	19	19379549	0.999883	1	Cholesterol_in_Large_VLDL_finemap_finemap.rs58542926.gz	19_19379549	ENSG00000129933	0.286116700201207
Cholesterol_in_Large_VLDL	96	rs72736909	1	220999969	0.954126	1	Cholesterol_in_Large_VLDL_finemap_finemap.rs72736909.gz	1_220999969	ENSG00000186205	0.15271629778672
Cholesterol_in_Medium_HDL	16	rs116843064	19	8429323	1	1	Cholesterol_in_Medium_HDL_finemap_finemap.rs10404380.gz	19_8429323	ENSG00000167772	0.225754527162978
Cholesterol_in_Medium_HDL	26	rs1358980	6	43764551	0.971321	1	Cholesterol_in_Medium_HDL_finemap_finemap.rs11967262.gz	6_43764551	ENSG00000112715	0.059758551307847
Cholesterol_in_Medium_HDL	29	rs1260326	2	27730940	0.995885	1	Cholesterol_in_Medium_HDL_finemap_finemap.rs1260326.gz	2_27730940	ENSG00000084734	0.359356136820925
Cholesterol_in_Medium_HDL	32	rs13107325	4	103188709	0.993612	1	Cholesterol_in_Medium_HDL_finemap_finemap.rs13107325.gz	4_103188709	ENSG00000138821	0.219114688128773
Cholesterol_in_Medium_HDL	34	rs140584594	1	110232983	1	1	Cholesterol_in_Medium_HDL_finemap_finemap.rs140584594.gz	1_110232983		NA
Cholesterol_in_Medium_HDL	36	rs4986970	16	67976320	0.999954	1	Cholesterol_in_Medium_HDL_finemap_finemap.rs150733228.gz	16_67976320	ENSG00000213398	0.199195171026157
Cholesterol_in_Medium_HDL	43	rs72836561	17	41926126	0.999999	1	Cholesterol_in_Medium_HDL_finemap_finemap.rs231477.gz	17_41926126	ENSG00000161649	0.199195171026157
Cholesterol_in_Medium_HDL	48	rs261290	15	58678720	0.999752	1	Cholesterol_in_Medium_HDL_finemap_finemap.rs261290.gz	15_58678720	ENSG00000128918	0.0732394366197183
Cholesterol_in_Medium_HDL	49	rs2642438	1	220970028	0.999955	1	Cholesterol_in_Medium_HDL_finemap_finemap.rs2642438.gz	1_220970028	ENSG00000186205	0.35251509054326
Cholesterol_in_Medium_HDL	54	rs2925979	16	81534790	0.998529	1	Cholesterol_in_Medium_HDL_finemap_finemap.rs2925979.gz	16_81534790	ENSG00000153815	0.199396378269618
Cholesterol_in_Medium_HDL	70	rs429358	19	45411941	1	1	Cholesterol_in_Medium_HDL_finemap_finemap.rs429358.gz	19_45411941	ENSG00000130203	0.318712273641851
Cholesterol_in_Medium_HDL	84	rs6031587	20	43038249	0.999097	1	Cholesterol_in_Medium_HDL_finemap_finemap.rs6031587.gz	20_43038249	ENSG00000101076	0.0798792756539235
Cholesterol_in_Medium_LDL	17	rs12208357	6	160543148	0.990457	1	Cholesterol_in_Medium_LDL_finemap_finemap.rs12208357.gz	6_160543148	ENSG00000175003	0.279678068410463
Cholesterol_in_Medium_LDL	20	rs1260326	2	27730940	1	1	Cholesterol_in_Medium_LDL_finemap_finemap.rs1260326.gz	2_27730940	ENSG00000084734	0.359356136820925
Cholesterol_in_Medium_LDL	36	rs7255743	19	46018119	1	1	Cholesterol_in_Medium_LDL_finemap_finemap.rs2352985.gz	19_46018119	ENSG00000125753	0.25271629778672
Cholesterol_in_Medium_LDL	47	rs7412	19	45412079	0.999984	1	Cholesterol_in_Medium_LDL_finemap_finemap.rs429358.gz	19_45412079	ENSG00000130203	0.318712273641851
Cholesterol_in_Medium_LDL	49	rs11591147	1	55505647	1	1	Cholesterol_in_Medium_LDL_finemap_finemap.rs472495.gz	1_55505647	ENSG00000169174	0.212474849094567
Cholesterol_in_Medium_LDL	55	rs186021206	17	7069412	1	1	Cholesterol_in_Medium_LDL_finemap_finemap.rs55714927.gz	NA	NA	NA
Cholesterol_in_Medium_LDL	57	rs56267346	19	41353338	0.984645	1	Cholesterol_in_Medium_LDL_finemap_finemap.rs56267346.gz	19_41353338	ENSG00000255974	0.247082494969819
Cholesterol_in_Medium_LDL	60	rs58542926	19	19379549	0.989514	1	Cholesterol_in_Medium_LDL_finemap_finemap.rs58542926.gz	19_19379549	ENSG00000129933	0.286116700201207
Cholesterol_in_Medium_LDL	70	rs140570886	6	161013013	0.964216	1	Cholesterol_in_Medium_LDL_finemap_finemap.rs6938647.gz	NA	NA	NA
Cholesterol_in_Medium_LDL	73	rs72736909	1	220999969	0.992025	1	Cholesterol_in_Medium_LDL_finemap_finemap.rs72736909.gz	1_220999969	ENSG00000186205	0.15271629778672
Cholesterol_in_Medium_LDL	74	rs77542162	17	67081278	0.999997	1	Cholesterol_in_Medium_LDL_finemap_finemap.rs740516.gz	17_67081278	ENSG00000154262	0.272233400402415
Cholesterol_in_Medium_LDL	75	rs7412	19	45412079	0.999984	1	Cholesterol_in_Medium_LDL_finemap_finemap.rs7412.gz	19_45412079	ENSG00000130203	0.318712273641851
Cholesterol_in_Medium_LDL	80	rs964184	11	116648917	1	1	Cholesterol_in_Medium_LDL_finemap_finemap.rs964184.gz	11_116648917	ENSG00000149577	0.165995975855131
Cholesterol_in_Medium_VLDL	10	rs11601507	11	5701074	0.995664	1	Cholesterol_in_Medium_VLDL_finemap_finemap.rs11601507.gz	11_5701074	ENSG00000132256	0.192555331991952
Cholesterol_in_Medium_VLDL	15	rs12208357	6	160543148	0.99606	1	Cholesterol_in_Medium_VLDL_finemap_finemap.rs12208357.gz	6_160543148	ENSG00000175003	0.279678068410463
Cholesterol_in_Medium_VLDL	17	rs1260326	2	27730940	0.998617	1	Cholesterol_in_Medium_VLDL_finemap_finemap.rs1260326.gz	2_27730940	ENSG00000084734	0.359356136820925
Cholesterol_in_Medium_VLDL	20	rs12916	5	74656539	0.961543	1	Cholesterol_in_Medium_VLDL_finemap_finemap.rs12916.gz	5_74656539	ENSG00000113161	0.300201207243461
Cholesterol_in_Medium_VLDL	22	rs13076933	3	12327431	0.995115	1	Cholesterol_in_Medium_VLDL_finemap_finemap.rs13076933.gz	3_12327431	ENSG00000075975	0.13943661971831
Cholesterol_in_Medium_VLDL	47	rs11591147	1	55505647	1	1	Cholesterol_in_Medium_VLDL_finemap_finemap.rs472495.gz	1_55505647	ENSG00000169174	0.212474849094567
Cholesterol_in_Medium_VLDL	51	rs7255743	19	46018119	1	1	Cholesterol_in_Medium_VLDL_finemap_finemap.rs527221.gz	19_46018119	ENSG00000125753	0.25271629778672
Cholesterol_in_Medium_VLDL	54	rs186021206	17	7069412	1	1	Cholesterol_in_Medium_VLDL_finemap_finemap.rs55714927.gz	NA	NA	NA
Cholesterol_in_Medium_VLDL	55	rs56267346	19	41353338	0.979155	1	Cholesterol_in_Medium_VLDL_finemap_finemap.rs56267346.gz	19_41353338	ENSG00000255974	0.247082494969819
Cholesterol_in_Medium_VLDL	56	rs58542926	19	19379549	0.98665	1	Cholesterol_in_Medium_VLDL_finemap_finemap.rs58542926.gz	19_19379549	ENSG00000129933	0.286116700201207
Cholesterol_in_Medium_VLDL	66	rs693	2	21232195	0.960719	1	Cholesterol_in_Medium_VLDL_finemap_finemap.rs693.gz	2_21232195	ENSG00000084674	0.245674044265593
Cholesterol_in_Medium_VLDL	72	rs77542162	17	67081278	1	1	Cholesterol_in_Medium_VLDL_finemap_finemap.rs740516.gz	17_67081278	ENSG00000154262	0.272233400402415
Cholesterol_in_Medium_VLDL	73	rs7412	19	45412079	0.999896	1	Cholesterol_in_Medium_VLDL_finemap_finemap.rs7412.gz	19_45412079	ENSG00000130203	0.318712273641851
Cholesterol_in_Medium_VLDL	79	rs964184	11	116648917	1	1	Cholesterol_in_Medium_VLDL_finemap_finemap.rs964184.gz	11_116648917	ENSG00000149577	0.165995975855131
Cholesterol_in_Small_HDL	24	rs1260326	2	27730940	1	1	Cholesterol_in_Small_HDL_finemap_finemap.rs1260326.gz	2_27730940	ENSG00000084734	0.359356136820925
Cholesterol_in_Small_HDL	26	rs13108218	4	3443931	0.999623	1	Cholesterol_in_Small_HDL_finemap_finemap.rs13108218.gz	4_3443931	ENSG00000175920	0.132796780684105
Cholesterol_in_Small_HDL	28	rs140584594	1	110232983	1	1	Cholesterol_in_Small_HDL_finemap_finemap.rs140584594.gz	1_110232983		NA
Cholesterol_in_Small_HDL	40	rs2642438	1	220970028	0.972205	1	Cholesterol_in_Small_HDL_finemap_finemap.rs2642438.gz	1_220970028	ENSG00000186205	0.35251509054326
Cholesterol_in_Small_HDL	46	rs4986970	16	67976320	0.99974	1	Cholesterol_in_Small_HDL_finemap_finemap.rs3809630.gz	16_67976320	ENSG00000213398	0.199195171026157
Cholesterol_in_Small_HDL	53	rs186021206	17	7069412	1	1	Cholesterol_in_Small_HDL_finemap_finemap.rs55714927.gz	NA	NA	NA
Cholesterol_in_Small_HDL	58	rs58542926	19	19379549	0.968645	1	Cholesterol_in_Small_HDL_finemap_finemap.rs58542926.gz	19_19379549	ENSG00000129933	0.286116700201207
Cholesterol_in_Small_HDL	69	rs737338	19	11347657	0.960403	1	Cholesterol_in_Small_HDL_finemap_finemap.rs737337.gz	19_11347657	ENSG00000130158	0.240845070422535
Cholesterol_in_Small_LDL	20	rs1260326	2	27730940	1	1	Cholesterol_in_Small_LDL_finemap_finemap.rs1260326.gz	2_27730940	ENSG00000084734	0.359356136820925
Cholesterol_in_Small_LDL	46	rs7412	19	45412079	0.999989	1	Cholesterol_in_Small_LDL_finemap_finemap.rs365653.gz	19_45412079	ENSG00000130203	0.318712273641851
Cholesterol_in_Small_LDL	49	rs11591147	1	55505647	1	1	Cholesterol_in_Small_LDL_finemap_finemap.rs472495.gz	1_55505647	ENSG00000169174	0.212474849094567
Cholesterol_in_Small_LDL	54	rs186021206	17	7069412	0.999999	1	Cholesterol_in_Small_LDL_finemap_finemap.rs55714927.gz	NA	NA	NA
Cholesterol_in_Small_LDL	56	rs56267346	19	41353338	0.991411	1	Cholesterol_in_Small_LDL_finemap_finemap.rs56267346.gz	19_41353338	ENSG00000255974	0.247082494969819
Cholesterol_in_Small_LDL	58	rs58542926	19	19379549	0.989052	1	Cholesterol_in_Small_LDL_finemap_finemap.rs58542926.gz	19_19379549	ENSG00000129933	0.286116700201207
Cholesterol_in_Small_LDL	67	rs7412	19	45412079	0.999989	1	Cholesterol_in_Small_LDL_finemap_finemap.rs6857.gz	19_45412079	ENSG00000130203	0.318712273641851
Cholesterol_in_Small_LDL	72	rs72736909	1	220999969	0.980913	1	Cholesterol_in_Small_LDL_finemap_finemap.rs72736909.gz	1_220999969	ENSG00000186205	0.15271629778672
Cholesterol_in_Small_LDL	73	rs77542162	17	67081278	1	1	Cholesterol_in_Small_LDL_finemap_finemap.rs740516.gz	17_67081278	ENSG00000154262	0.272233400402415
Cholesterol_in_Small_LDL	80	rs964184	11	116648917	1	1	Cholesterol_in_Small_LDL_finemap_finemap.rs964184.gz	11_116648917	ENSG00000149577	0.165995975855131
Cholesterol_in_Small_VLDL	14	rs11601507	11	5701074	0.997315	1	Cholesterol_in_Small_VLDL_finemap_finemap.rs11601507.gz	11_5701074	ENSG00000132256	0.192555331991952
Cholesterol_in_Small_VLDL	19	rs12208357	6	160543148	0.995841	1	Cholesterol_in_Small_VLDL_finemap_finemap.rs12208357.gz	6_160543148	ENSG00000175003	0.279678068410463
Cholesterol_in_Small_VLDL	21	rs1260326	2	27730940	1	1	Cholesterol_in_Small_VLDL_finemap_finemap.rs1260326.gz	2_27730940	ENSG00000084734	0.359356136820925
Cholesterol_in_Small_VLDL	24	rs12916	5	74656539	0.996552	1	Cholesterol_in_Small_VLDL_finemap_finemap.rs12916.gz	5_74656539	ENSG00000113161	0.300201207243461
Cholesterol_in_Small_VLDL	44	rs28601761	8	126500031	0.996725	1	Cholesterol_in_Small_VLDL_finemap_finemap.rs28601761.gz	8_126500031	ENSG00000173334	0.059758551307847
Cholesterol_in_Small_VLDL	58	rs11591147	1	55505647	1	1	Cholesterol_in_Small_VLDL_finemap_finemap.rs472495.gz	1_55505647	ENSG00000169174	0.212474849094567
Cholesterol_in_Small_VLDL	63	rs114165349	1	27021913	0.994428	1	Cholesterol_in_Small_VLDL_finemap_finemap.rs551176418.gz	1_27021913	ENSG00000204160	0.312877263581489
Cholesterol_in_Small_VLDL	65	rs186021206	17	7069412	1	1	Cholesterol_in_Small_VLDL_finemap_finemap.rs55714927.gz	NA	NA	NA
Cholesterol_in_Small_VLDL	70	rs58542926	19	19379549	0.99624	1	Cholesterol_in_Small_VLDL_finemap_finemap.rs58542926.gz	19_19379549	ENSG00000129933	0.286116700201207
Cholesterol_in_Small_VLDL	80	rs693	2	21232195	0.990542	1	Cholesterol_in_Small_VLDL_finemap_finemap.rs693.gz	2_21232195	ENSG00000084674	0.245674044265593
Cholesterol_in_Small_VLDL	85	rs72736909	1	220999969	0.964798	1	Cholesterol_in_Small_VLDL_finemap_finemap.rs72736909.gz	1_220999969	ENSG00000186205	0.15271629778672
Cholesterol_in_Small_VLDL	89	rs77542162	17	67081278	1	1	Cholesterol_in_Small_VLDL_finemap_finemap.rs740516.gz	17_67081278	ENSG00000154262	0.272233400402415
Cholesterol_in_Small_VLDL	90	rs7412	19	45412079	0.999799	1	Cholesterol_in_Small_VLDL_finemap_finemap.rs7412.gz	19_45412079	ENSG00000130203	0.318712273641851
Cholesterol_in_Small_VLDL	91	rs75759977	12	123757504	0.969044	1	Cholesterol_in_Small_VLDL_finemap_finemap.rs75759977.gz	12_123757504	ENSG00000150967	0.213682092555332
Cholesterol_in_Small_VLDL	103	rs964184	11	116648917	1	1	Cholesterol_in_Small_VLDL_finemap_finemap.rs964184.gz	11_116648917	ENSG00000149577	0.165995975855131
Cholesterol_in_Very_Large_HDL	19	rs11204762	1	150999737	0.999364	1	Cholesterol_in_Very_Large_HDL_finemap_finemap.rs11204762.gz	1_150999737	ENSG00000143363	0.212474849094567
Cholesterol_in_Very_Large_HDL	25	rs116843064	19	8429323	1	1	Cholesterol_in_Very_Large_HDL_finemap_finemap.rs117760119.gz	19_8429323	ENSG00000167772	0.225754527162978
Cholesterol_in_Very_Large_HDL	29	rs1260326	2	27730940	1	1	Cholesterol_in_Very_Large_HDL_finemap_finemap.rs1260326.gz	2_27730940	ENSG00000084734	0.359356136820925
Cholesterol_in_Very_Large_HDL	32	rs12934018	16	72074318	0.981996	1	Cholesterol_in_Very_Large_HDL_finemap_finemap.rs12934018.gz	16_72074318	ENSG00000140829	0.219517102615694
Cholesterol_in_Very_Large_HDL	34	rs13107325	4	103188709	0.998895	1	Cholesterol_in_Very_Large_HDL_finemap_finemap.rs13107325.gz	4_103188709	ENSG00000138821	0.219114688128773
Cholesterol_in_Very_Large_HDL	47	rs261290	15	58678720	1	1	Cholesterol_in_Very_Large_HDL_finemap_finemap.rs1601934.gz	15_58678720	ENSG00000128918	0.0732394366197183
Cholesterol_in_Very_Large_HDL	55	rs2306363	11	65405600	0.974949	1	Cholesterol_in_Very_Large_HDL_finemap_finemap.rs2306363.gz	11_65405600	ENSG00000173327	0.259154929577465
Cholesterol_in_Very_Large_HDL	61	rs2642438	1	220970028	0.959209	1	Cholesterol_in_Very_Large_HDL_finemap_finemap.rs2642438.gz	1_220970028	ENSG00000186205	0.35251509054326
Cholesterol_in_Very_Large_HDL	63	rs2740488	9	107661742	0.964924	1	Cholesterol_in_Very_Large_HDL_finemap_finemap.rs2740488.gz	9_107661742	ENSG00000165029	0.0798792756539235
Cholesterol_in_Very_Large_HDL	74	rs56271783	11	64004723	0.992735	1	Cholesterol_in_Very_Large_HDL_finemap_finemap.rs35169799.gz	11_64004723		NA
Cholesterol_in_Very_Large_HDL	76	rs261290	15	58678720	1	1	Cholesterol_in_Very_Large_HDL_finemap_finemap.rs35980001.gz	15_58678720	ENSG00000128918	0.0732394366197183
Cholesterol_in_Very_Large_HDL	79	rs72836561	17	41926126	0.999299	1	Cholesterol_in_Very_Large_HDL_finemap_finemap.rs377227476.gz	17_41926126	ENSG00000161649	0.199195171026157
Cholesterol_in_Very_Large_HDL	89	rs111833688	3	12173015	0.998167	1	Cholesterol_in_Very_Large_HDL_finemap_finemap.rs543660821.gz	3_12173015	ENSG00000157152	0.0798792756539235
Cholesterol_in_Very_Large_HDL	91	rs186021206	17	7069412	0.999559	1	Cholesterol_in_Very_Large_HDL_finemap_finemap.rs55714927.gz	NA	NA	NA
Cholesterol_in_Very_Large_HDL	109	rs705379	7	94953895	0.999745	1	Cholesterol_in_Very_Large_HDL_finemap_finemap.rs705379.gz	7_94953895	ENSG00000005421	0.219315895372233
Cholesterol_in_Very_Large_HDL	112	rs7134375	12	20473758	0.9932	1	Cholesterol_in_Very_Large_HDL_finemap_finemap.rs7134375.gz	12_20473758	ENSG00000172572	0.192555331991952
Cholesterol_in_Very_Large_HDL	116	rs577721086	6	127440047	0.996568	1	Cholesterol_in_Very_Large_HDL_finemap_finemap.rs72961007.gz	6_127440047	ENSG00000146374	0.232595573440644
Cholesterol_in_Very_Large_HDL	129	rs143875230	15	43278726	0.997759	1	Cholesterol_in_Very_Large_HDL_finemap_finemap.rs80339483.gz	15_43278726	ENSG00000168803	0.267002012072435
Cholesterol_in_Very_Large_HDL	134	rs964184	11	116648917	1	1	Cholesterol_in_Very_Large_HDL_finemap_finemap.rs964184.gz	11_116648917	ENSG00000149577	0.165995975855131
Cholesterol_in_Very_Large_VLDL	4	rs964184	11	116648917	1	1	Cholesterol_in_Very_Large_VLDL_finemap_finemap.11:116623213_TA_T.gz	11_116648917	ENSG00000149577	0.165995975855131
Cholesterol_in_Very_Large_VLDL	20	rs116843064	19	8429323	1	1	Cholesterol_in_Very_Large_VLDL_finemap_finemap.rs117760119.gz	19_8429323	ENSG00000167772	0.225754527162978
Cholesterol_in_Very_Large_VLDL	21	rs1260326	2	27730940	1	1	Cholesterol_in_Very_Large_VLDL_finemap_finemap.rs1260326.gz	2_27730940	ENSG00000084734	0.359356136820925
Cholesterol_in_Very_Large_VLDL	24	rs12916	5	74656539	0.995325	1	Cholesterol_in_Very_Large_VLDL_finemap_finemap.rs12916.gz	5_74656539	ENSG00000113161	0.300201207243461
Cholesterol_in_Very_Large_VLDL	32	rs1471251	4	87976359	0.992819	1	Cholesterol_in_Very_Large_VLDL_finemap_finemap.rs1471251.gz	4_87976359	ENSG00000163633	0.380281690140845
Cholesterol_in_Very_Large_VLDL	37	rs2035816	4	100508556	0.998623	1	Cholesterol_in_Very_Large_VLDL_finemap_finemap.rs2035816.gz	4_100508556	ENSG00000138823	0.192756539235412
Cholesterol_in_Very_Large_VLDL	48	rs28601761	8	126500031	1	1	Cholesterol_in_Very_Large_VLDL_finemap_finemap.rs28601761.gz	8_126500031	ENSG00000173334	0.059758551307847
Cholesterol_in_Very_Large_VLDL	50	rs2925979	16	81534790	0.967848	1	Cholesterol_in_Very_Large_VLDL_finemap_finemap.rs2925979.gz	16_81534790	ENSG00000153815	0.199396378269618
Cholesterol_in_Very_Large_VLDL	55	rs114165349	1	27021913	0.998596	1	Cholesterol_in_Very_Large_VLDL_finemap_finemap.rs34353981.gz	1_27021913	ENSG00000204160	0.312877263581489
Cholesterol_in_Very_Large_VLDL	64	rs484195	19	45421877	0.990093	1	Cholesterol_in_Very_Large_VLDL_finemap_finemap.rs484195.gz	19_45421877	ENSG00000130203	0.279678068410463
Cholesterol_in_Very_Large_VLDL	68	rs186021206	17	7069412	0.999953	1	Cholesterol_in_Very_Large_VLDL_finemap_finemap.rs55714927.gz	NA	NA	NA
Cholesterol_in_Very_Large_VLDL	69	rs140570886	6	161013013	0.961104	1	Cholesterol_in_Very_Large_VLDL_finemap_finemap.rs55730499.gz	NA	NA	NA
Cholesterol_in_Very_Large_VLDL	76	rs58542926	19	19379549	0.999487	1	Cholesterol_in_Very_Large_VLDL_finemap_finemap.rs58542926.gz	19_19379549	ENSG00000129933	0.286116700201207
Cholesterol_in_Very_Large_VLDL	92	rs72736909	1	220999969	0.964936	1	Cholesterol_in_Very_Large_VLDL_finemap_finemap.rs72736909.gz	1_220999969	ENSG00000186205	0.15271629778672
Cholesterol_in_Very_Small_VLDL	12	rs12208357	6	160543148	0.998434	1	Cholesterol_in_Very_Small_VLDL_finemap_finemap.rs12208357.gz	6_160543148	ENSG00000175003	0.279678068410463
Cholesterol_in_Very_Small_VLDL	18	rs13076933	3	12327431	0.989908	1	Cholesterol_in_Very_Small_VLDL_finemap_finemap.rs13076933.gz	3_12327431	ENSG00000075975	0.13943661971831
Cholesterol_in_Very_Small_VLDL	23	rs261290	15	58678720	1	1	Cholesterol_in_Very_Small_VLDL_finemap_finemap.rs1601934.gz	15_58678720	ENSG00000128918	0.0732394366197183
Cholesterol_in_Very_Small_VLDL	33	rs7255743	19	46018119	1	1	Cholesterol_in_Very_Small_VLDL_finemap_finemap.rs2352985.gz	19_46018119	ENSG00000125753	0.25271629778672
Cholesterol_in_Very_Small_VLDL	34	rs2384934	16	15838940	0.997772	1	Cholesterol_in_Very_Small_VLDL_finemap_finemap.rs2384934.gz	16_15838940	ENSG00000072864	0.307042253521127
Cholesterol_in_Very_Small_VLDL	43	rs261290	15	58678720	1	1	Cholesterol_in_Very_Small_VLDL_finemap_finemap.rs35980001.gz	15_58678720	ENSG00000128918	0.0732394366197183
Cholesterol_in_Very_Small_VLDL	51	rs11591147	1	55505647	1	1	Cholesterol_in_Very_Small_VLDL_finemap_finemap.rs472495.gz	1_55505647	ENSG00000169174	0.212474849094567
Cholesterol_in_Very_Small_VLDL	65	rs77960347	18	47109955	0.999998	1	Cholesterol_in_Very_Small_VLDL_finemap_finemap.rs6507945.gz	18_47109955	ENSG00000101670	0.199195171026157
Cholesterol_in_Very_Small_VLDL	76	rs7412	19	45412079	0.995688	1	Cholesterol_in_Very_Small_VLDL_finemap_finemap.rs7412.gz	19_45412079	ENSG00000130203	0.318712273641851
Cholesterol_in_Very_Small_VLDL	77	rs77542162	17	67081278	1	1	Cholesterol_in_Very_Small_VLDL_finemap_finemap.rs76263023.gz	17_67081278	ENSG00000154262	0.272233400402415
Cholesterol_in_Very_Small_VLDL	84	rs964184	11	116648917	0.997029	1	Cholesterol_in_Very_Small_VLDL_finemap_finemap.rs964184.gz	11_116648917	ENSG00000149577	0.165995975855131
Cholesterol_to_Total_Lipids_in_Chylomicrons_and_Extremely_Large_VLDL_percentage	3	rs261290	15	58678720	0.981183	1	Cholesterol_to_Total_Lipids_in_Chylomicrons_and_Extremely_Large_VLDL_percentage_finemap_finemap.rs1532085.gz	15_58678720	ENSG00000128918	0.0732394366197183
Cholesterol_to_Total_Lipids_in_IDL_percentage	5	rs140570886	6	161013013	0.999571	1	Cholesterol_to_Total_Lipids_in_IDL_percentage_finemap_finemap.rs10455872.gz	NA	NA	NA
Cholesterol_to_Total_Lipids_in_IDL_percentage	6	rs4722551	7	25991826	0.999981	1	Cholesterol_to_Total_Lipids_in_IDL_percentage_finemap_finemap.rs10642257.gz	7_25991826	ENSG00000050344	0.0929577464788732
Cholesterol_to_Total_Lipids_in_IDL_percentage	14	rs116843064	19	8429323	1	1	Cholesterol_to_Total_Lipids_in_IDL_percentage_finemap_finemap.rs117760119.gz	19_8429323	ENSG00000167772	0.225754527162978
Cholesterol_to_Total_Lipids_in_IDL_percentage	15	rs1260326	2	27730940	1	1	Cholesterol_to_Total_Lipids_in_IDL_percentage_finemap_finemap.rs1260326.gz	2_27730940	ENSG00000084734	0.359356136820925
Cholesterol_to_Total_Lipids_in_IDL_percentage	23	rs72836561	17	41926126	1	1	Cholesterol_to_Total_Lipids_in_IDL_percentage_finemap_finemap.rs2341381.gz	17_41926126	ENSG00000161649	0.199195171026157
Cholesterol_to_Total_Lipids_in_IDL_percentage	25	rs2642438	1	220970028	0.999998	1	Cholesterol_to_Total_Lipids_in_IDL_percentage_finemap_finemap.rs2642438.gz	1_220970028	ENSG00000186205	0.35251509054326
Cholesterol_to_Total_Lipids_in_IDL_percentage	27	rs2925979	16	81534790	0.999933	1	Cholesterol_to_Total_Lipids_in_IDL_percentage_finemap_finemap.rs2925979.gz	16_81534790	ENSG00000153815	0.199396378269618
Cholesterol_to_Total_Lipids_in_IDL_percentage	38	rs13107325	4	103188709	0.983639	1	Cholesterol_to_Total_Lipids_in_IDL_percentage_finemap_finemap.rs6855246.gz	4_103188709	ENSG00000138821	0.219114688128773
Cholesterol_to_Total_Lipids_in_IDL_percentage	42	rs1065853	19	45413233	1	1	Cholesterol_to_Total_Lipids_in_IDL_percentage_finemap_finemap.rs7412.gz	19_45413233	ENSG00000130203	0.185915492957746
Cholesterol_to_Total_Lipids_in_IDL_percentage	48	rs964184	11	116648917	1	1	Cholesterol_to_Total_Lipids_in_IDL_percentage_finemap_finemap.rs964184.gz	11_116648917	ENSG00000149577	0.165995975855131
Cholesterol_to_Total_Lipids_in_Large_HDL_percentage	1	rs964184	11	116648917	1	1	Cholesterol_to_Total_Lipids_in_Large_HDL_percentage_finemap_finemap.11:116623213_TA_T.gz	11_116648917	ENSG00000149577	0.165995975855131
Cholesterol_to_Total_Lipids_in_Large_HDL_percentage	9	rs1065853	19	45413233	0.999451	1	Cholesterol_to_Total_Lipids_in_Large_HDL_percentage_finemap_finemap.rs1065853.gz	19_45413233	ENSG00000130203	0.185915492957746
Cholesterol_to_Total_Lipids_in_Large_HDL_percentage	16	rs116843064	19	8429323	1	1	Cholesterol_to_Total_Lipids_in_Large_HDL_percentage_finemap_finemap.rs117760119.gz	19_8429323	ENSG00000167772	0.225754527162978
Cholesterol_to_Total_Lipids_in_Large_HDL_percentage	17	rs1260326	2	27730940	1	1	Cholesterol_to_Total_Lipids_in_Large_HDL_percentage_finemap_finemap.rs1260326.gz	2_27730940	ENSG00000084734	0.359356136820925
Cholesterol_to_Total_Lipids_in_Large_HDL_percentage	22	rs577721086	6	127440047	0.986295	1	Cholesterol_to_Total_Lipids_in_Large_HDL_percentage_finemap_finemap.rs141783576.gz	6_127440047	ENSG00000146374	0.232595573440644
Cholesterol_to_Total_Lipids_in_Large_HDL_percentage	27	rs2307111	5	75003678	0.997473	1	Cholesterol_to_Total_Lipids_in_Large_HDL_percentage_finemap_finemap.rs2307111.gz	5_75003678	ENSG00000152359	0.499798792756539
Cholesterol_to_Total_Lipids_in_Large_HDL_percentage	28	rs56271783	11	64004723	0.985544	1	Cholesterol_to_Total_Lipids_in_Large_HDL_percentage_finemap_finemap.rs2701541.gz	11_64004723		NA
Cholesterol_to_Total_Lipids_in_Large_HDL_percentage	29	rs28601761	8	126500031	0.998641	1	Cholesterol_to_Total_Lipids_in_Large_HDL_percentage_finemap_finemap.rs28601761.gz	8_126500031	ENSG00000173334	0.059758551307847
Cholesterol_to_Total_Lipids_in_Large_HDL_percentage	30	rs2925979	16	81534790	0.970247	1	Cholesterol_to_Total_Lipids_in_Large_HDL_percentage_finemap_finemap.rs2925979.gz	16_81534790	ENSG00000153815	0.199396378269618
Cholesterol_to_Total_Lipids_in_Large_HDL_percentage	31	rs13108218	4	3443931	0.954716	1	Cholesterol_to_Total_Lipids_in_Large_HDL_percentage_finemap_finemap.rs3129328.gz	4_3443931	ENSG00000175920	0.132796780684105
Cholesterol_to_Total_Lipids_in_Large_HDL_percentage	35	rs231477	17	41984849	0.965952	1	Cholesterol_to_Total_Lipids_in_Large_HDL_percentage_finemap_finemap.rs35613181.gz	17_41984849	ENSG00000108852	0.179476861167002
Cholesterol_to_Total_Lipids_in_Large_HDL_percentage	44	rs58542926	19	19379549	0.966936	1	Cholesterol_to_Total_Lipids_in_Large_HDL_percentage_finemap_finemap.rs58489806.gz	19_19379549	ENSG00000129933	0.286116700201207
Cholesterol_to_Total_Lipids_in_Large_HDL_percentage	50	rs7134375	12	20473758	0.980856	1	Cholesterol_to_Total_Lipids_in_Large_HDL_percentage_finemap_finemap.rs7134375.gz	12_20473758	ENSG00000172572	0.192555331991952
Cholesterol_to_Total_Lipids_in_Large_HDL_percentage	57	rs143875230	15	43278726	1	1	Cholesterol_to_Total_Lipids_in_Large_HDL_percentage_finemap_finemap.rs80339483.gz	15_43278726	ENSG00000168803	0.267002012072435
Cholesterol_to_Total_Lipids_in_Large_HDL_percentage	60	rs4986970	16	67976320	0.98299	1	Cholesterol_to_Total_Lipids_in_Large_HDL_percentage_finemap_finemap.rs9922615.gz	16_67976320	ENSG00000213398	0.199195171026157
Cholesterol_to_Total_Lipids_in_Large_LDL_percentage	1	rs964184	11	116648917	1	1	Cholesterol_to_Total_Lipids_in_Large_LDL_percentage_finemap_finemap.11:116623213_TA_T.gz	11_116648917	ENSG00000149577	0.165995975855131
Cholesterol_to_Total_Lipids_in_Large_LDL_percentage	3	rs4722551	7	25991826	0.995752	1	Cholesterol_to_Total_Lipids_in_Large_LDL_percentage_finemap_finemap.rs10642257.gz	7_25991826	ENSG00000050344	0.0929577464788732
Cholesterol_to_Total_Lipids_in_Large_LDL_percentage	8	rs11591147	1	55505647	1	1	Cholesterol_to_Total_Lipids_in_Large_LDL_percentage_finemap_finemap.rs1165287.gz	1_55505647	ENSG00000169174	0.212474849094567
Cholesterol_to_Total_Lipids_in_Large_LDL_percentage	11	rs1260326	2	27730940	0.997834	1	Cholesterol_to_Total_Lipids_in_Large_LDL_percentage_finemap_finemap.rs1260326.gz	2_27730940	ENSG00000084734	0.359356136820925
Cholesterol_to_Total_Lipids_in_Large_LDL_percentage	15	rs261291	15	58680178	0.95602	1	Cholesterol_to_Total_Lipids_in_Large_LDL_percentage_finemap_finemap.rs1532085.gz	15_58680178	ENSG00000128918	0.0732394366197183
Cholesterol_to_Total_Lipids_in_Large_LDL_percentage	35	rs1065853	19	45413233	0.960418	1	Cholesterol_to_Total_Lipids_in_Large_LDL_percentage_finemap_finemap.rs7412.gz	19_45413233	ENSG00000130203	0.185915492957746
Cholesterol_to_Total_Lipids_in_Large_VLDL_percentage	1	rs964184	11	116648917	1	1	Cholesterol_to_Total_Lipids_in_Large_VLDL_percentage_finemap_finemap.11:116623213_TA_T.gz	11_116648917	ENSG00000149577	0.165995975855131
Cholesterol_to_Total_Lipids_in_Large_VLDL_percentage	4	rs10455872	6	161010118	0.987325	1	Cholesterol_to_Total_Lipids_in_Large_VLDL_percentage_finemap_finemap.rs10455872.gz	6_161010118	ENSG00000146477	0.187323943661972
Cholesterol_to_Total_Lipids_in_Large_VLDL_percentage	6	rs1065853	19	45413233	0.989522	1	Cholesterol_to_Total_Lipids_in_Large_VLDL_percentage_finemap_finemap.rs1065853.gz	19_45413233	ENSG00000130203	0.185915492957746
Cholesterol_to_Total_Lipids_in_Large_VLDL_percentage	7	rs11591147	1	55505647	1	1	Cholesterol_to_Total_Lipids_in_Large_VLDL_percentage_finemap_finemap.rs10888896.gz	1_55505647	ENSG00000169174	0.212474849094567
Cholesterol_to_Total_Lipids_in_Large_VLDL_percentage	10	rs1260326	2	27730940	0.999999	1	Cholesterol_to_Total_Lipids_in_Large_VLDL_percentage_finemap_finemap.rs1260326.gz	2_27730940	ENSG00000084734	0.359356136820925
Cholesterol_to_Total_Lipids_in_Large_VLDL_percentage	18	rs2306363	11	65405600	0.992878	1	Cholesterol_to_Total_Lipids_in_Large_VLDL_percentage_finemap_finemap.rs2306363.gz	11_65405600	ENSG00000173327	0.259154929577465
Cholesterol_to_Total_Lipids_in_Large_VLDL_percentage	27	rs4722551	7	25991826	0.999993	1	Cholesterol_to_Total_Lipids_in_Large_VLDL_percentage_finemap_finemap.rs56001710.gz	7_25991826	ENSG00000050344	0.0929577464788732
Cholesterol_to_Total_Lipids_in_Medium_HDL_percentage	10	rs1065853	19	45413233	0.998514	1	Cholesterol_to_Total_Lipids_in_Medium_HDL_percentage_finemap_finemap.rs1065853.gz	19_45413233	ENSG00000130203	0.185915492957746
Cholesterol_to_Total_Lipids_in_Medium_HDL_percentage	14	rs117760119	19	8432737	0.998471	1	Cholesterol_to_Total_Lipids_in_Medium_HDL_percentage_finemap_finemap.rs117760119.gz	19_8432737	ENSG00000267855	0.126156941649899
Cholesterol_to_Total_Lipids_in_Medium_HDL_percentage	16	rs1260326	2	27730940	1	1	Cholesterol_to_Total_Lipids_in_Medium_HDL_percentage_finemap_finemap.rs1260326.gz	2_27730940	ENSG00000084734	0.359356136820925
Cholesterol_to_Total_Lipids_in_Medium_HDL_percentage	26	rs28601761	8	126500031	0.998128	1	Cholesterol_to_Total_Lipids_in_Medium_HDL_percentage_finemap_finemap.rs28601761.gz	8_126500031	ENSG00000173334	0.059758551307847
Cholesterol_to_Total_Lipids_in_Medium_HDL_percentage	27	rs2925979	16	81534790	0.996879	1	Cholesterol_to_Total_Lipids_in_Medium_HDL_percentage_finemap_finemap.rs2925979.gz	16_81534790	ENSG00000153815	0.199396378269618
Cholesterol_to_Total_Lipids_in_Medium_HDL_percentage	34	rs72836561	17	41926126	0.999499	1	Cholesterol_to_Total_Lipids_in_Medium_HDL_percentage_finemap_finemap.rs377227476.gz	17_41926126	ENSG00000161649	0.199195171026157
Cholesterol_to_Total_Lipids_in_Medium_HDL_percentage	45	rs7134375	12	20473758	0.972344	1	Cholesterol_to_Total_Lipids_in_Medium_HDL_percentage_finemap_finemap.rs7134375.gz	12_20473758	ENSG00000172572	0.192555331991952
Cholesterol_to_Total_Lipids_in_Medium_HDL_percentage	49	rs58542926	19	19379549	0.992508	1	Cholesterol_to_Total_Lipids_in_Medium_HDL_percentage_finemap_finemap.rs756350040.gz	19_19379549	ENSG00000129933	0.286116700201207
Cholesterol_to_Total_Lipids_in_Medium_HDL_percentage	58	rs964184	11	116648917	1	1	Cholesterol_to_Total_Lipids_in_Medium_HDL_percentage_finemap_finemap.rs964184.gz	11_116648917	ENSG00000149577	0.165995975855131
Cholesterol_to_Total_Lipids_in_Medium_LDL_percentage	1	rs964184	11	116648917	1	1	Cholesterol_to_Total_Lipids_in_Medium_LDL_percentage_finemap_finemap.11:116623213_TA_T.gz	11_116648917	ENSG00000149577	0.165995975855131
Cholesterol_to_Total_Lipids_in_Medium_LDL_percentage	7	rs1065853	19	45413233	0.980209	1	Cholesterol_to_Total_Lipids_in_Medium_LDL_percentage_finemap_finemap.rs1065853.gz	19_45413233	ENSG00000130203	0.185915492957746
Cholesterol_to_Total_Lipids_in_Medium_LDL_percentage	20	rs118043171	18	47169340	0.993577	1	Cholesterol_to_Total_Lipids_in_Medium_LDL_percentage_finemap_finemap.rs4939883.gz	18_47169340	ENSG00000101670	0.0531187122736418
Cholesterol_to_Total_Lipids_in_Medium_LDL_percentage	26	rs6938647	6	160986915	0.991537	1	Cholesterol_to_Total_Lipids_in_Medium_LDL_percentage_finemap_finemap.rs6938647.gz	6_160986915	ENSG00000146477	0.120321931589537
Cholesterol_to_Total_Lipids_in_Medium_VLDL_percentage	1	rs964184	11	116648917	1	1	Cholesterol_to_Total_Lipids_in_Medium_VLDL_percentage_finemap_finemap.11:116623213_TA_T.gz	11_116648917	ENSG00000149577	0.165995975855131
Cholesterol_to_Total_Lipids_in_Medium_VLDL_percentage	9	rs10750766	11	65473798	0.953757	1	Cholesterol_to_Total_Lipids_in_Medium_VLDL_percentage_finemap_finemap.rs10750766.gz	11_65473798	ENSG00000172922	0.226156941649899
Cholesterol_to_Total_Lipids_in_Medium_VLDL_percentage	13	rs56271783	11	64004723	0.979282	1	Cholesterol_to_Total_Lipids_in_Medium_VLDL_percentage_finemap_finemap.rs11231721.gz	11_64004723		NA
Cholesterol_to_Total_Lipids_in_Medium_VLDL_percentage	15	rs117760119	19	8432737	0.996241	1	Cholesterol_to_Total_Lipids_in_Medium_VLDL_percentage_finemap_finemap.rs117760119.gz	19_8432737	ENSG00000267855	0.126156941649899
Cholesterol_to_Total_Lipids_in_Medium_VLDL_percentage	18	rs1260326	2	27730940	1	1	Cholesterol_to_Total_Lipids_in_Medium_VLDL_percentage_finemap_finemap.rs1260326.gz	2_27730940	ENSG00000084734	0.359356136820925
Cholesterol_to_Total_Lipids_in_Medium_VLDL_percentage	23	rs11591147	1	55505647	1	1	Cholesterol_to_Total_Lipids_in_Medium_VLDL_percentage_finemap_finemap.rs199717562.gz	1_55505647	ENSG00000169174	0.212474849094567
Cholesterol_to_Total_Lipids_in_Medium_VLDL_percentage	26	rs2925979	16	81534790	0.99603	1	Cholesterol_to_Total_Lipids_in_Medium_VLDL_percentage_finemap_finemap.rs2925979.gz	16_81534790	ENSG00000153815	0.199396378269618
Cholesterol_to_Total_Lipids_in_Medium_VLDL_percentage	30	rs72836561	17	41926126	0.999691	1	Cholesterol_to_Total_Lipids_in_Medium_VLDL_percentage_finemap_finemap.rs377227476.gz	17_41926126	ENSG00000161649	0.199195171026157
Cholesterol_to_Total_Lipids_in_Medium_VLDL_percentage	33	rs4722551	7	25991826	0.999916	1	Cholesterol_to_Total_Lipids_in_Medium_VLDL_percentage_finemap_finemap.rs56001710.gz	7_25991826	ENSG00000050344	0.0929577464788732
Cholesterol_to_Total_Lipids_in_Medium_VLDL_percentage	39	rs1065853	19	45413233	0.999984	1	Cholesterol_to_Total_Lipids_in_Medium_VLDL_percentage_finemap_finemap.rs7412.gz	19_45413233	ENSG00000130203	0.185915492957746
Cholesterol_to_Total_Lipids_in_Small_HDL_percentage	2	rs964184	11	116648917	1	1	Cholesterol_to_Total_Lipids_in_Small_HDL_percentage_finemap_finemap.11:116623213_TA_T.gz	11_116648917	ENSG00000149577	0.165995975855131
Cholesterol_to_Total_Lipids_in_Small_HDL_percentage	6	rs55730499	6	161005610	0.950099	1	Cholesterol_to_Total_Lipids_in_Small_HDL_percentage_finemap_finemap.rs10455872.gz	6_161005610	ENSG00000146477	0.174044265593561
Cholesterol_to_Total_Lipids_in_Small_HDL_percentage	11	rs117760119	19	8432737	0.97725	1	Cholesterol_to_Total_Lipids_in_Small_HDL_percentage_finemap_finemap.rs117760119.gz	19_8432737	ENSG00000267855	0.126156941649899
Cholesterol_to_Total_Lipids_in_Small_HDL_percentage	13	rs1260326	2	27730940	0.999869	1	Cholesterol_to_Total_Lipids_in_Small_HDL_percentage_finemap_finemap.rs1260326.gz	2_27730940	ENSG00000084734	0.359356136820925
Cholesterol_to_Total_Lipids_in_Small_HDL_percentage	16	rs2035816	4	100508556	0.99584	1	Cholesterol_to_Total_Lipids_in_Small_HDL_percentage_finemap_finemap.rs2035816.gz	4_100508556	ENSG00000138823	0.192756539235412
Cholesterol_to_Total_Lipids_in_Small_HDL_percentage	26	rs4722551	7	25991826	0.993565	1	Cholesterol_to_Total_Lipids_in_Small_HDL_percentage_finemap_finemap.rs4722551.gz	7_25991826	ENSG00000050344	0.0929577464788732
Cholesterol_to_Total_Lipids_in_Small_HDL_percentage	30	rs704	17	26694861	0.991199	1	Cholesterol_to_Total_Lipids_in_Small_HDL_percentage_finemap_finemap.rs704.gz	17_26694861	ENSG00000004139	0.433601609657948
Cholesterol_to_Total_Lipids_in_Small_HDL_percentage	32	rs1065853	19	45413233	1	1	Cholesterol_to_Total_Lipids_in_Small_HDL_percentage_finemap_finemap.rs7412.gz	19_45413233	ENSG00000130203	0.185915492957746
Cholesterol_to_Total_Lipids_in_Small_LDL_percentage	18	rs118043171	18	47169340	0.996059	1	Cholesterol_to_Total_Lipids_in_Small_LDL_percentage_finemap_finemap.rs4939883.gz	18_47169340	ENSG00000101670	0.0531187122736418
Cholesterol_to_Total_Lipids_in_Small_VLDL_percentage	1	rs964184	11	116648917	1	1	Cholesterol_to_Total_Lipids_in_Small_VLDL_percentage_finemap_finemap.11:116623213_TA_T.gz	11_116648917	ENSG00000149577	0.165995975855131
Cholesterol_to_Total_Lipids_in_Small_VLDL_percentage	6	rs77542162	17	67081278	1	1	Cholesterol_to_Total_Lipids_in_Small_VLDL_percentage_finemap_finemap.rs113120414.gz	17_67081278	ENSG00000154262	0.272233400402415
Cholesterol_to_Total_Lipids_in_Small_VLDL_percentage	12	rs117760119	19	8432737	0.989088	1	Cholesterol_to_Total_Lipids_in_Small_VLDL_percentage_finemap_finemap.rs117760119.gz	19_8432737	ENSG00000267855	0.126156941649899
Cholesterol_to_Total_Lipids_in_Small_VLDL_percentage	13	rs11591147	1	55505647	1	1	Cholesterol_to_Total_Lipids_in_Small_VLDL_percentage_finemap_finemap.rs12117661.gz	1_55505647	ENSG00000169174	0.212474849094567
Cholesterol_to_Total_Lipids_in_Small_VLDL_percentage	15	rs1260326	2	27730940	1	1	Cholesterol_to_Total_Lipids_in_Small_VLDL_percentage_finemap_finemap.rs1260326.gz	2_27730940	ENSG00000084734	0.359356136820925
Cholesterol_to_Total_Lipids_in_Small_VLDL_percentage	22	rs2925979	16	81534790	0.957326	1	Cholesterol_to_Total_Lipids_in_Small_VLDL_percentage_finemap_finemap.rs2925979.gz	16_81534790	ENSG00000153815	0.199396378269618
Cholesterol_to_Total_Lipids_in_Small_VLDL_percentage	25	rs72836561	17	41926126	0.990961	1	Cholesterol_to_Total_Lipids_in_Small_VLDL_percentage_finemap_finemap.rs377227476.gz	17_41926126	ENSG00000161649	0.199195171026157
Cholesterol_to_Total_Lipids_in_Small_VLDL_percentage	30	rs4722551	7	25991826	1	1	Cholesterol_to_Total_Lipids_in_Small_VLDL_percentage_finemap_finemap.rs4722551.gz	7_25991826	ENSG00000050344	0.0929577464788732
Cholesterol_to_Total_Lipids_in_Small_VLDL_percentage	35	rs686030	9	15304782	0.998039	1	Cholesterol_to_Total_Lipids_in_Small_VLDL_percentage_finemap_finemap.rs686030.gz	9_15304782	ENSG00000155158	0.219315895372233
Cholesterol_to_Total_Lipids_in_Small_VLDL_percentage	37	rs1065853	19	45413233	0.999999	1	Cholesterol_to_Total_Lipids_in_Small_VLDL_percentage_finemap_finemap.rs7412.gz	19_45413233	ENSG00000130203	0.185915492957746
Cholesterol_to_Total_Lipids_in_Very_Large_HDL_percentage	1	rs964184	11	116648917	1	1	Cholesterol_to_Total_Lipids_in_Very_Large_HDL_percentage_finemap_finemap.11:116623213_TA_T.gz	11_116648917	ENSG00000149577	0.165995975855131
Cholesterol_to_Total_Lipids_in_Very_Large_HDL_percentage	7	rs1065853	19	45413233	0.999788	1	Cholesterol_to_Total_Lipids_in_Very_Large_HDL_percentage_finemap_finemap.rs1065853.gz	19_45413233	ENSG00000130203	0.185915492957746
Cholesterol_to_Total_Lipids_in_Very_Large_HDL_percentage	9	rs261290	15	58678720	1	1	Cholesterol_to_Total_Lipids_in_Very_Large_HDL_percentage_finemap_finemap.rs1601934.gz	15_58678720	ENSG00000128918	0.0732394366197183
Cholesterol_to_Total_Lipids_in_Very_Large_HDL_percentage	15	rs261290	15	58678720	1	1	Cholesterol_to_Total_Lipids_in_Very_Large_HDL_percentage_finemap_finemap.rs35980001.gz	15_58678720	ENSG00000128918	0.0732394366197183
Cholesterol_to_Total_Lipids_in_Very_Large_HDL_percentage	20	rs186021206	17	7069412	0.992017	1	Cholesterol_to_Total_Lipids_in_Very_Large_HDL_percentage_finemap_finemap.rs55714927.gz	NA	NA	NA
Cholesterol_to_Total_Lipids_in_Very_Large_HDL_percentage	26	rs705379	7	94953895	0.999275	1	Cholesterol_to_Total_Lipids_in_Very_Large_HDL_percentage_finemap_finemap.rs705379.gz	7_94953895	ENSG00000005421	0.219315895372233
Cholesterol_to_Total_Lipids_in_Very_Large_VLDL_percentage	1	rs964184	11	116648917	1	1	Cholesterol_to_Total_Lipids_in_Very_Large_VLDL_percentage_finemap_finemap.11:116623213_TA_T.gz	11_116648917	ENSG00000149577	0.165995975855131
Cholesterol_to_Total_Lipids_in_Very_Large_VLDL_percentage	7	rs4722551	7	25991826	1	1	Cholesterol_to_Total_Lipids_in_Very_Large_VLDL_percentage_finemap_finemap.rs10642257.gz	7_25991826	ENSG00000050344	0.0929577464788732
Cholesterol_to_Total_Lipids_in_Very_Large_VLDL_percentage	8	rs1065853	19	45413233	0.99776	1	Cholesterol_to_Total_Lipids_in_Very_Large_VLDL_percentage_finemap_finemap.rs1065853.gz	19_45413233	ENSG00000130203	0.185915492957746
Cholesterol_to_Total_Lipids_in_Very_Large_VLDL_percentage	9	rs10750766	11	65473798	0.999777	1	Cholesterol_to_Total_Lipids_in_Very_Large_VLDL_percentage_finemap_finemap.rs10750766.gz	11_65473798	ENSG00000172922	0.226156941649899
Cholesterol_to_Total_Lipids_in_Very_Large_VLDL_percentage	10	rs11591147	1	55505647	1	1	Cholesterol_to_Total_Lipids_in_Very_Large_VLDL_percentage_finemap_finemap.rs10888896.gz	1_55505647	ENSG00000169174	0.212474849094567
Cholesterol_to_Total_Lipids_in_Very_Large_VLDL_percentage	16	rs117760119	19	8432737	0.996627	1	Cholesterol_to_Total_Lipids_in_Very_Large_VLDL_percentage_finemap_finemap.rs117760119.gz	19_8432737	ENSG00000267855	0.126156941649899
Cholesterol_to_Total_Lipids_in_Very_Large_VLDL_percentage	18	rs1260326	2	27730940	1	1	Cholesterol_to_Total_Lipids_in_Very_Large_VLDL_percentage_finemap_finemap.rs1260326.gz	2_27730940	ENSG00000084734	0.359356136820925
Cholesterol_to_Total_Lipids_in_Very_Large_VLDL_percentage	28	rs2925979	16	81534790	0.983841	1	Cholesterol_to_Total_Lipids_in_Very_Large_VLDL_percentage_finemap_finemap.rs2925979.gz	16_81534790	ENSG00000153815	0.199396378269618
Cholesterol_to_Total_Lipids_in_Very_Small_VLDL_percentage	16	rs116843064	19	8429323	1	1	Cholesterol_to_Total_Lipids_in_Very_Small_VLDL_percentage_finemap_finemap.rs117760119.gz	19_8429323	ENSG00000167772	0.225754527162978
Cholesterol_to_Total_Lipids_in_Very_Small_VLDL_percentage	18	rs1358980	6	43764551	0.977602	1	Cholesterol_to_Total_Lipids_in_Very_Small_VLDL_percentage_finemap_finemap.rs11967262.gz	6_43764551	ENSG00000112715	0.059758551307847
Cholesterol_to_Total_Lipids_in_Very_Small_VLDL_percentage	20	rs1260326	2	27730940	1	1	Cholesterol_to_Total_Lipids_in_Very_Small_VLDL_percentage_finemap_finemap.rs1260326.gz	2_27730940	ENSG00000084734	0.359356136820925
Cholesterol_to_Total_Lipids_in_Very_Small_VLDL_percentage	23	rs13107325	4	103188709	0.997563	1	Cholesterol_to_Total_Lipids_in_Very_Small_VLDL_percentage_finemap_finemap.rs13107325.gz	4_103188709	ENSG00000138821	0.219114688128773
Cholesterol_to_Total_Lipids_in_Very_Small_VLDL_percentage	28	rs11591147	1	55505647	1	1	Cholesterol_to_Total_Lipids_in_Very_Small_VLDL_percentage_finemap_finemap.rs199717562.gz	1_55505647	ENSG00000169174	0.212474849094567
Cholesterol_to_Total_Lipids_in_Very_Small_VLDL_percentage	30	rs2642438	1	220970028	0.999842	1	Cholesterol_to_Total_Lipids_in_Very_Small_VLDL_percentage_finemap_finemap.rs2642438.gz	1_220970028	ENSG00000186205	0.35251509054326
Cholesterol_to_Total_Lipids_in_Very_Small_VLDL_percentage	32	rs2925979	16	81534790	0.999924	1	Cholesterol_to_Total_Lipids_in_Very_Small_VLDL_percentage_finemap_finemap.rs2925979.gz	16_81534790	ENSG00000153815	0.199396378269618
Cholesterol_to_Total_Lipids_in_Very_Small_VLDL_percentage	34	rs72836561	17	41926126	0.999457	1	Cholesterol_to_Total_Lipids_in_Very_Small_VLDL_percentage_finemap_finemap.rs377227476.gz	17_41926126	ENSG00000161649	0.199195171026157
Cholesterol_to_Total_Lipids_in_Very_Small_VLDL_percentage	40	rs4722551	7	25991826	0.99997	1	Cholesterol_to_Total_Lipids_in_Very_Small_VLDL_percentage_finemap_finemap.rs56001710.gz	7_25991826	ENSG00000050344	0.0929577464788732
Cholesterol_to_Total_Lipids_in_Very_Small_VLDL_percentage	45	rs1065853	19	45413233	1	1	Cholesterol_to_Total_Lipids_in_Very_Small_VLDL_percentage_finemap_finemap.rs7412.gz	19_45413233	ENSG00000130203	0.185915492957746
Cholesterol_to_Total_Lipids_in_Very_Small_VLDL_percentage	50	rs964184	11	116648917	1	1	Cholesterol_to_Total_Lipids_in_Very_Small_VLDL_percentage_finemap_finemap.rs964184.gz	11_116648917	ENSG00000149577	0.165995975855131
Cholesteryl_Esters_in_Chylomicrons_and_Extremely_Large_VLDL	2	rs964184	11	116648917	1	1	Cholesteryl_Esters_in_Chylomicrons_and_Extremely_Large_VLDL_finemap_finemap.11:116623213_TA_T.gz	11_116648917	ENSG00000149577	0.165995975855131
Cholesteryl_Esters_in_Chylomicrons_and_Extremely_Large_VLDL	9	rs1065853	19	45413233	0.994571	1	Cholesteryl_Esters_in_Chylomicrons_and_Extremely_Large_VLDL_finemap_finemap.rs1065853.gz	19_45413233	ENSG00000130203	0.185915492957746
Cholesteryl_Esters_in_Chylomicrons_and_Extremely_Large_VLDL	20	rs116843064	19	8429323	1	1	Cholesteryl_Esters_in_Chylomicrons_and_Extremely_Large_VLDL_finemap_finemap.rs117760119.gz	19_8429323	ENSG00000167772	0.225754527162978
Cholesteryl_Esters_in_Chylomicrons_and_Extremely_Large_VLDL	21	rs1260326	2	27730940	1	1	Cholesteryl_Esters_in_Chylomicrons_and_Extremely_Large_VLDL_finemap_finemap.rs1260326.gz	2_27730940	ENSG00000084734	0.359356136820925
Cholesteryl_Esters_in_Chylomicrons_and_Extremely_Large_VLDL	38	rs2035816	4	100508556	0.995854	1	Cholesteryl_Esters_in_Chylomicrons_and_Extremely_Large_VLDL_finemap_finemap.rs2035816.gz	4_100508556	ENSG00000138823	0.192756539235412
Cholesteryl_Esters_in_Chylomicrons_and_Extremely_Large_VLDL	51	rs28601761	8	126500031	1	1	Cholesteryl_Esters_in_Chylomicrons_and_Extremely_Large_VLDL_finemap_finemap.rs28601761.gz	8_126500031	ENSG00000173334	0.059758551307847
Cholesteryl_Esters_in_Chylomicrons_and_Extremely_Large_VLDL	63	rs4500049	8	11521079	0.99832	1	Cholesteryl_Esters_in_Chylomicrons_and_Extremely_Large_VLDL_finemap_finemap.rs4500049.gz	8_11521079	ENSG00000164733	0.253521126760563
Cholesteryl_Esters_in_Chylomicrons_and_Extremely_Large_VLDL	65	rs4635064	11	51195211	0.997333	1	Cholesteryl_Esters_in_Chylomicrons_and_Extremely_Large_VLDL_finemap_finemap.rs4635064.gz	11_51195211	ENSG00000221840	0.0398390342052313
Cholesteryl_Esters_in_Chylomicrons_and_Extremely_Large_VLDL	66	rs4719841	7	25997536	0.991446	1	Cholesteryl_Esters_in_Chylomicrons_and_Extremely_Large_VLDL_finemap_finemap.rs4719841.gz	7_25997536	ENSG00000050344	0.0531187122736418
Cholesteryl_Esters_in_Chylomicrons_and_Extremely_Large_VLDL	74	rs58542926	19	19379549	0.996799	1	Cholesteryl_Esters_in_Chylomicrons_and_Extremely_Large_VLDL_finemap_finemap.rs58542926.gz	19_19379549	ENSG00000129933	0.286116700201207
Cholesteryl_Esters_in_HDL	14	rs10096633	8	19830921	0.999918	1	Cholesteryl_Esters_in_HDL_finemap_finemap.rs10096633.gz	8_19830921	ENSG00000175445	0.192555331991952
Cholesteryl_Esters_in_HDL	26	rs116843064	19	8429323	1	1	Cholesteryl_Esters_in_HDL_finemap_finemap.rs117760119.gz	19_8429323	ENSG00000167772	0.225754527162978
Cholesteryl_Esters_in_HDL	32	rs13107325	4	103188709	0.994836	1	Cholesteryl_Esters_in_HDL_finemap_finemap.rs13107325.gz	4_103188709	ENSG00000138821	0.219114688128773
Cholesteryl_Esters_in_HDL	45	rs4986970	16	67976320	0.999921	1	Cholesteryl_Esters_in_HDL_finemap_finemap.rs150733228.gz	16_67976320	ENSG00000213398	0.199195171026157
Cholesteryl_Esters_in_HDL	56	rs2307111	5	75003678	0.995185	1	Cholesteryl_Esters_in_HDL_finemap_finemap.rs2307111.gz	5_75003678	ENSG00000152359	0.499798792756539
Cholesteryl_Esters_in_HDL	57	rs72836561	17	41926126	1	1	Cholesteryl_Esters_in_HDL_finemap_finemap.rs231477.gz	17_41926126	ENSG00000161649	0.199195171026157
Cholesteryl_Esters_in_HDL	63	rs261290	15	58678720	0.999988	1	Cholesteryl_Esters_in_HDL_finemap_finemap.rs261290.gz	15_58678720	ENSG00000128918	0.0732394366197183
Cholesteryl_Esters_in_HDL	64	rs2642438	1	220970028	0.999961	1	Cholesteryl_Esters_in_HDL_finemap_finemap.rs2642438.gz	1_220970028	ENSG00000186205	0.35251509054326
Cholesteryl_Esters_in_HDL	66	rs2740488	9	107661742	0.979776	1	Cholesteryl_Esters_in_HDL_finemap_finemap.rs2740488.gz	9_107661742	ENSG00000165029	0.0798792756539235
Cholesteryl_Esters_in_HDL	69	rs2925979	16	81534790	0.999716	1	Cholesteryl_Esters_in_HDL_finemap_finemap.rs2925979.gz	16_81534790	ENSG00000153815	0.199396378269618
Cholesteryl_Esters_in_HDL	74	rs56271783	11	64004723	0.982525	1	Cholesteryl_Esters_in_HDL_finemap_finemap.rs35169799.gz	11_64004723		NA
Cholesteryl_Esters_in_HDL	91	rs6031587	20	43038249	0.999214	1	Cholesteryl_Esters_in_HDL_finemap_finemap.rs6031587.gz	20_43038249	ENSG00000101076	0.0798792756539235
Cholesteryl_Esters_in_HDL	107	rs7133378	12	124409502	0.967858	1	Cholesteryl_Esters_in_HDL_finemap_finemap.rs7133378.gz	12_124409502	ENSG00000119242	0.387323943661972
Cholesteryl_Esters_in_HDL	108	rs7134375	12	20473758	0.979006	1	Cholesteryl_Esters_in_HDL_finemap_finemap.rs7134375.gz	12_20473758	ENSG00000172572	0.192555331991952
Cholesteryl_Esters_in_HDL	123	rs143875230	15	43278726	0.999725	1	Cholesteryl_Esters_in_HDL_finemap_finemap.rs80339483.gz	15_43278726	ENSG00000168803	0.267002012072435
Cholesteryl_Esters_in_HDL	130	rs964184	11	116648917	1	1	Cholesteryl_Esters_in_HDL_finemap_finemap.rs964184.gz	11_116648917	ENSG00000149577	0.165995975855131
Cholesteryl_Esters_in_IDL	12	rs112875651	8	126506694	0.992742	1	Cholesteryl_Esters_in_IDL_finemap_finemap.rs112875651.gz	8_126506694	ENSG00000173334	0.059758551307847
Cholesteryl_Esters_in_IDL	19	rs79120103	18	19640350	0.999715	1	Cholesteryl_Esters_in_IDL_finemap_finemap.rs118057319.gz	18_19640350	ENSG00000141448	0.0531187122736418
Cholesteryl_Esters_in_IDL	20	rs12208357	6	160543148	0.9883	1	Cholesteryl_Esters_in_IDL_finemap_finemap.rs12208357.gz	6_160543148	ENSG00000175003	0.279678068410463
Cholesteryl_Esters_in_IDL	22	rs13107325	4	103188709	0.999261	1	Cholesteryl_Esters_in_IDL_finemap_finemap.rs13107325.gz	4_103188709	ENSG00000138821	0.219114688128773
Cholesteryl_Esters_in_IDL	30	rs116843064	19	8429323	0.999997	1	Cholesteryl_Esters_in_IDL_finemap_finemap.rs1834953.gz	19_8429323	ENSG00000167772	0.225754527162978
Cholesteryl_Esters_in_IDL	38	rs2642438	1	220970028	0.999897	1	Cholesteryl_Esters_in_IDL_finemap_finemap.rs2642438.gz	1_220970028	ENSG00000186205	0.35251509054326
Cholesteryl_Esters_in_IDL	49	rs72836561	17	41926126	1	1	Cholesteryl_Esters_in_IDL_finemap_finemap.rs377227476.gz	17_41926126	ENSG00000161649	0.199195171026157
Cholesteryl_Esters_in_IDL	50	rs3846662	5	74651084	0.988258	1	Cholesteryl_Esters_in_IDL_finemap_finemap.rs3846662.gz	5_74651084	ENSG00000113161	0.333601609657948
Cholesteryl_Esters_in_IDL	55	rs4722551	7	25991826	0.99999	1	Cholesteryl_Esters_in_IDL_finemap_finemap.rs4722551.gz	7_25991826	ENSG00000050344	0.0929577464788732
Cholesteryl_Esters_in_IDL	56	rs11591147	1	55505647	1	1	Cholesteryl_Esters_in_IDL_finemap_finemap.rs472495.gz	1_55505647	ENSG00000169174	0.212474849094567
Cholesteryl_Esters_in_IDL	58	rs77960347	18	47109955	0.999997	1	Cholesteryl_Esters_in_IDL_finemap_finemap.rs4939883.gz	18_47109955	ENSG00000101670	0.199195171026157
Cholesteryl_Esters_in_IDL	60	rs186021206	17	7069412	0.984393	1	Cholesteryl_Esters_in_IDL_finemap_finemap.rs55714927.gz	NA	NA	NA
Cholesteryl_Esters_in_IDL	76	rs77542162	17	67081278	1	1	Cholesteryl_Esters_in_IDL_finemap_finemap.rs76263023.gz	17_67081278	ENSG00000154262	0.272233400402415
Cholesteryl_Esters_in_Large_HDL	17	rs10096633	8	19830921	0.97822	1	Cholesteryl_Esters_in_Large_HDL_finemap_finemap.rs10096633.gz	8_19830921	ENSG00000175445	0.192555331991952
Cholesteryl_Esters_in_Large_HDL	31	rs116843064	19	8429323	1	1	Cholesteryl_Esters_in_Large_HDL_finemap_finemap.rs117760119.gz	19_8429323	ENSG00000167772	0.225754527162978
Cholesteryl_Esters_in_Large_HDL	41	rs1260326	2	27730940	0.999707	1	Cholesteryl_Esters_in_Large_HDL_finemap_finemap.rs1260326.gz	2_27730940	ENSG00000084734	0.359356136820925
Cholesteryl_Esters_in_Large_HDL	45	rs13107325	4	103188709	0.98771	1	Cholesteryl_Esters_in_Large_HDL_finemap_finemap.rs13107325.gz	4_103188709	ENSG00000138821	0.219114688128773
Cholesteryl_Esters_in_Large_HDL	53	rs4986970	16	67976320	0.991977	1	Cholesteryl_Esters_in_Large_HDL_finemap_finemap.rs150733228.gz	16_67976320	ENSG00000213398	0.199195171026157
Cholesteryl_Esters_in_Large_HDL	54	rs1534696	7	26397239	0.98736	1	Cholesteryl_Esters_in_Large_HDL_finemap_finemap.rs1534696.gz	7_26397239	ENSG00000086300	0.293158953722334
Cholesteryl_Esters_in_Large_HDL	56	rs261290	15	58678720	1	1	Cholesteryl_Esters_in_Large_HDL_finemap_finemap.rs1601934.gz	15_58678720	ENSG00000128918	0.0732394366197183
Cholesteryl_Esters_in_Large_HDL	68	rs2307111	5	75003678	0.98939	1	Cholesteryl_Esters_in_Large_HDL_finemap_finemap.rs2307111.gz	5_75003678	ENSG00000152359	0.499798792756539
Cholesteryl_Esters_in_Large_HDL	69	rs72836561	17	41926126	0.999987	1	Cholesteryl_Esters_in_Large_HDL_finemap_finemap.rs231477.gz	17_41926126	ENSG00000161649	0.199195171026157
Cholesteryl_Esters_in_Large_HDL	75	rs577721086	6	127440047	0.993339	1	Cholesteryl_Esters_in_Large_HDL_finemap_finemap.rs2503322.gz	6_127440047	ENSG00000146374	0.232595573440644
Cholesteryl_Esters_in_Large_HDL	77	rs2642438	1	220970028	0.997583	1	Cholesteryl_Esters_in_Large_HDL_finemap_finemap.rs2642438.gz	1_220970028	ENSG00000186205	0.35251509054326
Cholesteryl_Esters_in_Large_HDL	79	rs2740488	9	107661742	0.986761	1	Cholesteryl_Esters_in_Large_HDL_finemap_finemap.rs2740488.gz	9_107661742	ENSG00000165029	0.0798792756539235
Cholesteryl_Esters_in_Large_HDL	83	rs2925979	16	81534790	0.993071	1	Cholesteryl_Esters_in_Large_HDL_finemap_finemap.rs2925979.gz	16_81534790	ENSG00000153815	0.199396378269618
Cholesteryl_Esters_in_Large_HDL	91	rs56271783	11	64004723	0.995595	1	Cholesteryl_Esters_in_Large_HDL_finemap_finemap.rs35169799.gz	11_64004723		NA
Cholesteryl_Esters_in_Large_HDL	94	rs261290	15	58678720	1	1	Cholesteryl_Esters_in_Large_HDL_finemap_finemap.rs35980001.gz	15_58678720	ENSG00000128918	0.0732394366197183
Cholesteryl_Esters_in_Large_HDL	112	rs186021206	17	7069412	0.999859	1	Cholesteryl_Esters_in_Large_HDL_finemap_finemap.rs55714927.gz	NA	NA	NA
Cholesteryl_Esters_in_Large_HDL	119	rs58542926	19	19379549	0.959539	1	Cholesteryl_Esters_in_Large_HDL_finemap_finemap.rs58542926.gz	19_19379549	ENSG00000129933	0.286116700201207
Cholesteryl_Esters_in_Large_HDL	134	rs705379	7	94953895	0.994242	1	Cholesteryl_Esters_in_Large_HDL_finemap_finemap.rs705379.gz	7_94953895	ENSG00000005421	0.219315895372233
Cholesteryl_Esters_in_Large_HDL	137	rs7134375	12	20473758	0.998345	1	Cholesteryl_Esters_in_Large_HDL_finemap_finemap.rs7134375.gz	12_20473758	ENSG00000172572	0.192555331991952
Cholesteryl_Esters_in_Large_HDL	153	rs143875230	15	43278726	0.999916	1	Cholesteryl_Esters_in_Large_HDL_finemap_finemap.rs80339483.gz	15_43278726	ENSG00000168803	0.267002012072435
Cholesteryl_Esters_in_Large_HDL	161	rs964184	11	116648917	1	1	Cholesteryl_Esters_in_Large_HDL_finemap_finemap.rs964184.gz	11_116648917	ENSG00000149577	0.165995975855131
Cholesteryl_Esters_in_Large_LDL	14	rs12208357	6	160543148	0.990902	1	Cholesteryl_Esters_in_Large_LDL_finemap_finemap.rs12208357.gz	6_160543148	ENSG00000175003	0.279678068410463
Cholesteryl_Esters_in_Large_LDL	17	rs1260326	2	27730940	0.999997	1	Cholesteryl_Esters_in_Large_LDL_finemap_finemap.rs1260326.gz	2_27730940	ENSG00000084734	0.359356136820925
Cholesteryl_Esters_in_Large_LDL	39	rs7412	19	45412079	0.999892	1	Cholesteryl_Esters_in_Large_LDL_finemap_finemap.rs365653.gz	19_45412079	ENSG00000130203	0.318712273641851
Cholesteryl_Esters_in_Large_LDL	43	rs11591147	1	55505647	1	1	Cholesteryl_Esters_in_Large_LDL_finemap_finemap.rs472495.gz	1_55505647	ENSG00000169174	0.212474849094567
Cholesteryl_Esters_in_Large_LDL	46	rs525028	11	116705516	0.999151	1	Cholesteryl_Esters_in_Large_LDL_finemap_finemap.rs525028.gz	11_116705516	ENSG00000149591	0.293360160965795
Cholesteryl_Esters_in_Large_LDL	49	rs186021206	17	7069412	0.999873	1	Cholesteryl_Esters_in_Large_LDL_finemap_finemap.rs55714927.gz	NA	NA	NA
Cholesteryl_Esters_in_Large_LDL	53	rs58542926	19	19379549	0.980002	1	Cholesteryl_Esters_in_Large_LDL_finemap_finemap.rs58542926.gz	19_19379549	ENSG00000129933	0.286116700201207
Cholesteryl_Esters_in_Large_LDL	63	rs7412	19	45412079	0.999892	1	Cholesteryl_Esters_in_Large_LDL_finemap_finemap.rs6857.gz	19_45412079	ENSG00000130203	0.318712273641851
Cholesteryl_Esters_in_Large_LDL	65	rs6938647	6	160986915	0.987514	1	Cholesteryl_Esters_in_Large_LDL_finemap_finemap.rs6938647.gz	6_160986915	ENSG00000146477	0.120321931589537
Cholesteryl_Esters_in_Large_LDL	68	rs118043171	18	47169340	0.95475	1	Cholesteryl_Esters_in_Large_LDL_finemap_finemap.rs7244811.gz	18_47169340	ENSG00000101670	0.0531187122736418
Cholesteryl_Esters_in_Large_LDL	71	rs77542162	17	67081278	1	1	Cholesteryl_Esters_in_Large_LDL_finemap_finemap.rs740516.gz	17_67081278	ENSG00000154262	0.272233400402415
Cholesteryl_Esters_in_Large_VLDL	2	rs964184	11	116648917	1	1	Cholesteryl_Esters_in_Large_VLDL_finemap_finemap.11:116623213_TA_T.gz	11_116648917	ENSG00000149577	0.165995975855131
Cholesteryl_Esters_in_Large_VLDL	21	rs116843064	19	8429323	1	1	Cholesteryl_Esters_in_Large_VLDL_finemap_finemap.rs117760119.gz	19_8429323	ENSG00000167772	0.225754527162978
Cholesteryl_Esters_in_Large_VLDL	22	rs1260326	2	27730940	1	1	Cholesteryl_Esters_in_Large_VLDL_finemap_finemap.rs1260326.gz	2_27730940	ENSG00000084734	0.359356136820925
Cholesteryl_Esters_in_Large_VLDL	24	rs12916	5	74656539	0.950201	1	Cholesteryl_Esters_in_Large_VLDL_finemap_finemap.rs12916.gz	5_74656539	ENSG00000113161	0.300201207243461
Cholesteryl_Esters_in_Large_VLDL	33	rs2035816	4	100508556	0.997538	1	Cholesteryl_Esters_in_Large_VLDL_finemap_finemap.rs2035816.gz	4_100508556	ENSG00000138823	0.192756539235412
Cholesteryl_Esters_in_Large_VLDL	43	rs28601761	8	126500031	1	1	Cholesteryl_Esters_in_Large_VLDL_finemap_finemap.rs28601761.gz	8_126500031	ENSG00000173334	0.059758551307847
Cholesteryl_Esters_in_Large_VLDL	49	rs11591147	1	55505647	1	1	Cholesteryl_Esters_in_Large_VLDL_finemap_finemap.rs34232196.gz	1_55505647	ENSG00000169174	0.212474849094567
Cholesteryl_Esters_in_Large_VLDL	50	rs114165349	1	27021913	0.988176	1	Cholesteryl_Esters_in_Large_VLDL_finemap_finemap.rs34353981.gz	1_27021913	ENSG00000204160	0.312877263581489
Cholesteryl_Esters_in_Large_VLDL	63	rs484195	19	45421877	0.992325	1	Cholesteryl_Esters_in_Large_VLDL_finemap_finemap.rs484195.gz	19_45421877	ENSG00000130203	0.279678068410463
Cholesteryl_Esters_in_Large_VLDL	66	rs186021206	17	7069412	0.999954	1	Cholesteryl_Esters_in_Large_VLDL_finemap_finemap.rs55714927.gz	NA	NA	NA
Cholesteryl_Esters_in_Large_VLDL	67	rs140570886	6	161013013	1	1	Cholesteryl_Esters_in_Large_VLDL_finemap_finemap.rs55730499.gz	NA	NA	NA
Cholesteryl_Esters_in_Large_VLDL	72	rs58542926	19	19379549	0.999692	1	Cholesteryl_Esters_in_Large_VLDL_finemap_finemap.rs58542926.gz	19_19379549	ENSG00000129933	0.286116700201207
Cholesteryl_Esters_in_Large_VLDL	90	rs72736909	1	220999969	0.987849	1	Cholesteryl_Esters_in_Large_VLDL_finemap_finemap.rs72736909.gz	1_220999969	ENSG00000186205	0.15271629778672
Cholesteryl_Esters_in_LDL	18	rs12208357	6	160543148	0.994006	1	Cholesteryl_Esters_in_LDL_finemap_finemap.rs12208357.gz	6_160543148	ENSG00000175003	0.279678068410463
Cholesteryl_Esters_in_LDL	22	rs1260326	2	27730940	0.999999	1	Cholesteryl_Esters_in_LDL_finemap_finemap.rs1260326.gz	2_27730940	ENSG00000084734	0.359356136820925
Cholesteryl_Esters_in_LDL	46	rs7255743	19	46018119	1	1	Cholesteryl_Esters_in_LDL_finemap_finemap.rs35978917.gz	19_46018119	ENSG00000125753	0.25271629778672
Cholesteryl_Esters_in_LDL	47	rs7412	19	45412079	0.982446	1	Cholesteryl_Esters_in_LDL_finemap_finemap.rs365653.gz	19_45412079	ENSG00000130203	0.318712273641851
Cholesteryl_Esters_in_LDL	50	rs7412	19	45412079	0.982446	1	Cholesteryl_Esters_in_LDL_finemap_finemap.rs429358.gz	19_45412079	ENSG00000130203	0.318712273641851
Cholesteryl_Esters_in_LDL	52	rs11591147	1	55505647	1	1	Cholesteryl_Esters_in_LDL_finemap_finemap.rs472495.gz	1_55505647	ENSG00000169174	0.212474849094567
Cholesteryl_Esters_in_LDL	58	rs186021206	17	7069412	0.999575	1	Cholesteryl_Esters_in_LDL_finemap_finemap.rs55714927.gz	NA	NA	NA
Cholesteryl_Esters_in_LDL	62	rs58542926	19	19379549	0.985666	1	Cholesteryl_Esters_in_LDL_finemap_finemap.rs58542926.gz	19_19379549	ENSG00000129933	0.286116700201207
Cholesteryl_Esters_in_LDL	66	rs7554873	1	161612233	0.996445	1	Cholesteryl_Esters_in_LDL_finemap_finemap.rs61801825.gz	1_161612233	ENSG00000244682	0.353722334004024
Cholesteryl_Esters_in_LDL	78	rs77542162	17	67081278	1	1	Cholesteryl_Esters_in_LDL_finemap_finemap.rs740516.gz	17_67081278	ENSG00000154262	0.272233400402415
Cholesteryl_Esters_in_LDL	85	rs964184	11	116648917	1	1	Cholesteryl_Esters_in_LDL_finemap_finemap.rs964184.gz	11_116648917	ENSG00000149577	0.165995975855131
Cholesteryl_Esters_in_Medium_HDL	25	rs116843064	19	8429323	1	1	Cholesteryl_Esters_in_Medium_HDL_finemap_finemap.rs117760119.gz	19_8429323	ENSG00000167772	0.225754527162978
Cholesteryl_Esters_in_Medium_HDL	27	rs1358980	6	43764551	0.977387	1	Cholesteryl_Esters_in_Medium_HDL_finemap_finemap.rs11967262.gz	6_43764551	ENSG00000112715	0.059758551307847
Cholesteryl_Esters_in_Medium_HDL	28	rs1260326	2	27730940	0.980568	1	Cholesteryl_Esters_in_Medium_HDL_finemap_finemap.rs1260326.gz	2_27730940	ENSG00000084734	0.359356136820925
Cholesteryl_Esters_in_Medium_HDL	31	rs13107325	4	103188709	0.993122	1	Cholesteryl_Esters_in_Medium_HDL_finemap_finemap.rs13107325.gz	4_103188709	ENSG00000138821	0.219114688128773
Cholesteryl_Esters_in_Medium_HDL	33	rs140584594	1	110232983	1	1	Cholesteryl_Esters_in_Medium_HDL_finemap_finemap.rs140584594.gz	1_110232983		NA
Cholesteryl_Esters_in_Medium_HDL	40	rs261290	15	58678720	0.981466	1	Cholesteryl_Esters_in_Medium_HDL_finemap_finemap.rs2043085.gz	15_58678720	ENSG00000128918	0.0732394366197183
Cholesteryl_Esters_in_Medium_HDL	43	rs4986970	16	67976320	0.999933	1	Cholesteryl_Esters_in_Medium_HDL_finemap_finemap.rs2292318.gz	16_67976320	ENSG00000213398	0.199195171026157
Cholesteryl_Esters_in_Medium_HDL	44	rs72836561	17	41926126	0.999999	1	Cholesteryl_Esters_in_Medium_HDL_finemap_finemap.rs231477.gz	17_41926126	ENSG00000161649	0.199195171026157
Cholesteryl_Esters_in_Medium_HDL	49	rs2642438	1	220970028	0.999953	1	Cholesteryl_Esters_in_Medium_HDL_finemap_finemap.rs2642438.gz	1_220970028	ENSG00000186205	0.35251509054326
Cholesteryl_Esters_in_Medium_HDL	54	rs2925979	16	81534790	0.994039	1	Cholesteryl_Esters_in_Medium_HDL_finemap_finemap.rs2925979.gz	16_81534790	ENSG00000153815	0.199396378269618
Cholesteryl_Esters_in_Medium_HDL	58	rs34931250	17	66879927	0.951506	1	Cholesteryl_Esters_in_Medium_HDL_finemap_finemap.rs34931250.gz	17_66879927	ENSG00000141338	0.426760563380282
Cholesteryl_Esters_in_Medium_HDL	69	rs429358	19	45411941	1	1	Cholesteryl_Esters_in_Medium_HDL_finemap_finemap.rs429358.gz	19_45411941	ENSG00000130203	0.318712273641851
Cholesteryl_Esters_in_Medium_HDL	83	rs6031587	20	43038249	0.998929	1	Cholesteryl_Esters_in_Medium_HDL_finemap_finemap.rs6031587.gz	20_43038249	ENSG00000101076	0.0798792756539235
Cholesteryl_Esters_in_Medium_LDL	16	rs140570886	6	161013013	0.999241	1	Cholesteryl_Esters_in_Medium_LDL_finemap_finemap.rs12208357.gz	NA	NA	NA
Cholesteryl_Esters_in_Medium_LDL	19	rs1260326	2	27730940	1	1	Cholesteryl_Esters_in_Medium_LDL_finemap_finemap.rs1260326.gz	2_27730940	ENSG00000084734	0.359356136820925
Cholesteryl_Esters_in_Medium_LDL	35	rs28601761	8	126500031	0.972974	1	Cholesteryl_Esters_in_Medium_LDL_finemap_finemap.rs28601761.gz	8_126500031	ENSG00000173334	0.059758551307847
Cholesteryl_Esters_in_Medium_LDL	43	rs7412	19	45412079	0.999996	1	Cholesteryl_Esters_in_Medium_LDL_finemap_finemap.rs429358.gz	19_45412079	ENSG00000130203	0.318712273641851
Cholesteryl_Esters_in_Medium_LDL	46	rs11591147	1	55505647	1	1	Cholesteryl_Esters_in_Medium_LDL_finemap_finemap.rs472495.gz	1_55505647	ENSG00000169174	0.212474849094567
Cholesteryl_Esters_in_Medium_LDL	49	rs7255743	19	46018119	1	1	Cholesteryl_Esters_in_Medium_LDL_finemap_finemap.rs527221.gz	19_46018119	ENSG00000125753	0.25271629778672
Cholesteryl_Esters_in_Medium_LDL	54	rs186021206	17	7069412	1	1	Cholesteryl_Esters_in_Medium_LDL_finemap_finemap.rs55714927.gz	NA	NA	NA
Cholesteryl_Esters_in_Medium_LDL	56	rs56267346	19	41353338	0.981543	1	Cholesteryl_Esters_in_Medium_LDL_finemap_finemap.rs56267346.gz	19_41353338	ENSG00000255974	0.247082494969819
Cholesteryl_Esters_in_Medium_LDL	59	rs58542926	19	19379549	0.992945	1	Cholesteryl_Esters_in_Medium_LDL_finemap_finemap.rs58542926.gz	19_19379549	ENSG00000129933	0.286116700201207
Cholesteryl_Esters_in_Medium_LDL	68	rs693	2	21232195	0.964124	1	Cholesteryl_Esters_in_Medium_LDL_finemap_finemap.rs693.gz	2_21232195	ENSG00000084674	0.245674044265593
Cholesteryl_Esters_in_Medium_LDL	72	rs72736909	1	220999969	0.998359	1	Cholesteryl_Esters_in_Medium_LDL_finemap_finemap.rs72736909.gz	1_220999969	ENSG00000186205	0.15271629778672
Cholesteryl_Esters_in_Medium_LDL	73	rs77542162	17	67081278	0.999885	1	Cholesteryl_Esters_in_Medium_LDL_finemap_finemap.rs740516.gz	17_67081278	ENSG00000154262	0.272233400402415
Cholesteryl_Esters_in_Medium_LDL	74	rs7412	19	45412079	0.999996	1	Cholesteryl_Esters_in_Medium_LDL_finemap_finemap.rs7412.gz	19_45412079	ENSG00000130203	0.318712273641851
Cholesteryl_Esters_in_Medium_LDL	82	rs964184	11	116648917	1	1	Cholesteryl_Esters_in_Medium_LDL_finemap_finemap.rs964184.gz	11_116648917	ENSG00000149577	0.165995975855131
Cholesteryl_Esters_in_Medium_VLDL	11	rs11601507	11	5701074	0.998936	1	Cholesteryl_Esters_in_Medium_VLDL_finemap_finemap.rs11601507.gz	11_5701074	ENSG00000132256	0.192555331991952
Cholesteryl_Esters_in_Medium_VLDL	15	rs12208357	6	160543148	0.997615	1	Cholesteryl_Esters_in_Medium_VLDL_finemap_finemap.rs12208357.gz	6_160543148	ENSG00000175003	0.279678068410463
Cholesteryl_Esters_in_Medium_VLDL	17	rs13076933	3	12327431	0.994812	1	Cholesteryl_Esters_in_Medium_VLDL_finemap_finemap.rs13076933.gz	3_12327431	ENSG00000075975	0.13943661971831
Cholesteryl_Esters_in_Medium_VLDL	45	rs4722551	7	25991826	0.999865	1	Cholesteryl_Esters_in_Medium_VLDL_finemap_finemap.rs4722551.gz	7_25991826	ENSG00000050344	0.0929577464788732
Cholesteryl_Esters_in_Medium_VLDL	46	rs11591147	1	55505647	1	1	Cholesteryl_Esters_in_Medium_VLDL_finemap_finemap.rs472495.gz	1_55505647	ENSG00000169174	0.212474849094567
Cholesteryl_Esters_in_Medium_VLDL	49	rs56267346	19	41353338	0.992521	1	Cholesteryl_Esters_in_Medium_VLDL_finemap_finemap.rs56267346.gz	19_41353338	ENSG00000255974	0.247082494969819
Cholesteryl_Esters_in_Medium_VLDL	51	rs58542926	19	19379549	0.96377	1	Cholesteryl_Esters_in_Medium_VLDL_finemap_finemap.rs58542926.gz	19_19379549	ENSG00000129933	0.286116700201207
Cholesteryl_Esters_in_Medium_VLDL	60	rs7412	19	45412079	0.999419	1	Cholesteryl_Esters_in_Medium_VLDL_finemap_finemap.rs7412.gz	19_45412079	ENSG00000130203	0.318712273641851
Cholesteryl_Esters_in_Medium_VLDL	65	rs77542162	17	67081278	1	1	Cholesteryl_Esters_in_Medium_VLDL_finemap_finemap.rs76263023.gz	17_67081278	ENSG00000154262	0.272233400402415
Cholesteryl_Esters_in_Medium_VLDL	66	rs7255743	19	46018119	1	1	Cholesteryl_Esters_in_Medium_VLDL_finemap_finemap.rs76427838.gz	19_46018119	ENSG00000125753	0.25271629778672
Cholesteryl_Esters_in_Small_HDL	18	rs1260326	2	27730940	1	1	Cholesteryl_Esters_in_Small_HDL_finemap_finemap.rs1260326.gz	2_27730940	ENSG00000084734	0.359356136820925
Cholesteryl_Esters_in_Small_HDL	20	rs13108218	4	3443931	0.999712	1	Cholesteryl_Esters_in_Small_HDL_finemap_finemap.rs13108218.gz	4_3443931	ENSG00000175920	0.132796780684105
Cholesteryl_Esters_in_Small_HDL	22	rs140584594	1	110232983	1	1	Cholesteryl_Esters_in_Small_HDL_finemap_finemap.rs140584594.gz	1_110232983		NA
Cholesteryl_Esters_in_Small_HDL	32	rs72836561	17	41926126	1	1	Cholesteryl_Esters_in_Small_HDL_finemap_finemap.rs231477.gz	17_41926126	ENSG00000161649	0.199195171026157
Cholesteryl_Esters_in_Small_HDL	57	rs58542926	19	19379549	0.973215	1	Cholesteryl_Esters_in_Small_HDL_finemap_finemap.rs58542926.gz	19_19379549	ENSG00000129933	0.286116700201207
Cholesteryl_Esters_in_Small_LDL	16	rs1260326	2	27730940	1	1	Cholesteryl_Esters_in_Small_LDL_finemap_finemap.rs1260326.gz	2_27730940	ENSG00000084734	0.359356136820925
Cholesteryl_Esters_in_Small_LDL	34	rs28601761	8	126500031	0.988175	1	Cholesteryl_Esters_in_Small_LDL_finemap_finemap.rs28601761.gz	8_126500031	ENSG00000173334	0.059758551307847
Cholesteryl_Esters_in_Small_LDL	45	rs11591147	1	55505647	1	1	Cholesteryl_Esters_in_Small_LDL_finemap_finemap.rs472495.gz	1_55505647	ENSG00000169174	0.212474849094567
Cholesteryl_Esters_in_Small_LDL	48	rs7255743	19	46018119	1	1	Cholesteryl_Esters_in_Small_LDL_finemap_finemap.rs527221.gz	19_46018119	ENSG00000125753	0.25271629778672
Cholesteryl_Esters_in_Small_LDL	53	rs186021206	17	7069412	0.999999	1	Cholesteryl_Esters_in_Small_LDL_finemap_finemap.rs55714927.gz	NA	NA	NA
Cholesteryl_Esters_in_Small_LDL	55	rs56267346	19	41353338	0.979686	1	Cholesteryl_Esters_in_Small_LDL_finemap_finemap.rs56267346.gz	19_41353338	ENSG00000255974	0.247082494969819
Cholesteryl_Esters_in_Small_LDL	59	rs58542926	19	19379549	0.996196	1	Cholesteryl_Esters_in_Small_LDL_finemap_finemap.rs58542926.gz	19_19379549	ENSG00000129933	0.286116700201207
Cholesteryl_Esters_in_Small_LDL	67	rs7412	19	45412079	0.999999	1	Cholesteryl_Esters_in_Small_LDL_finemap_finemap.rs6857.gz	19_45412079	ENSG00000130203	0.318712273641851
Cholesteryl_Esters_in_Small_LDL	70	rs140570886	6	161013013	1	1	Cholesteryl_Esters_in_Small_LDL_finemap_finemap.rs6938647.gz	NA	NA	NA
Cholesteryl_Esters_in_Small_LDL	74	rs72736909	1	220999969	0.999463	1	Cholesteryl_Esters_in_Small_LDL_finemap_finemap.rs72736909.gz	1_220999969	ENSG00000186205	0.15271629778672
Cholesteryl_Esters_in_Small_LDL	75	rs77542162	17	67081278	0.999976	1	Cholesteryl_Esters_in_Small_LDL_finemap_finemap.rs740516.gz	17_67081278	ENSG00000154262	0.272233400402415
Cholesteryl_Esters_in_Small_LDL	76	rs7412	19	45412079	0.999999	1	Cholesteryl_Esters_in_Small_LDL_finemap_finemap.rs7412.gz	19_45412079	ENSG00000130203	0.318712273641851
Cholesteryl_Esters_in_Small_LDL	84	rs964184	11	116648917	1	1	Cholesteryl_Esters_in_Small_LDL_finemap_finemap.rs964184.gz	11_116648917	ENSG00000149577	0.165995975855131
Cholesteryl_Esters_in_Small_VLDL	18	rs117760119	19	8432737	0.982524	1	Cholesteryl_Esters_in_Small_VLDL_finemap_finemap.rs117760119.gz	19_8432737	ENSG00000267855	0.126156941649899
Cholesteryl_Esters_in_Small_VLDL	19	rs11591147	1	55505647	1	1	Cholesteryl_Esters_in_Small_VLDL_finemap_finemap.rs12117661.gz	1_55505647	ENSG00000169174	0.212474849094567
Cholesteryl_Esters_in_Small_VLDL	20	rs12208357	6	160543148	0.991271	1	Cholesteryl_Esters_in_Small_VLDL_finemap_finemap.rs12208357.gz	6_160543148	ENSG00000175003	0.279678068410463
Cholesteryl_Esters_in_Small_VLDL	23	rs1260326	2	27730940	1	1	Cholesteryl_Esters_in_Small_VLDL_finemap_finemap.rs1260326.gz	2_27730940	ENSG00000084734	0.359356136820925
Cholesteryl_Esters_in_Small_VLDL	26	rs12916	5	74656539	0.998784	1	Cholesteryl_Esters_in_Small_VLDL_finemap_finemap.rs12916.gz	5_74656539	ENSG00000113161	0.300201207243461
Cholesteryl_Esters_in_Small_VLDL	28	rs13108218	4	3443931	0.954057	1	Cholesteryl_Esters_in_Small_VLDL_finemap_finemap.rs13108218.gz	4_3443931	ENSG00000175920	0.132796780684105
Cholesteryl_Esters_in_Small_VLDL	47	rs28601761	8	126500031	1	1	Cholesteryl_Esters_in_Small_VLDL_finemap_finemap.rs28601761.gz	8_126500031	ENSG00000173334	0.059758551307847
Cholesteryl_Esters_in_Small_VLDL	62	rs114165349	1	27021913	0.994945	1	Cholesteryl_Esters_in_Small_VLDL_finemap_finemap.rs551176418.gz	1_27021913	ENSG00000204160	0.312877263581489
Cholesteryl_Esters_in_Small_VLDL	64	rs186021206	17	7069412	1	1	Cholesteryl_Esters_in_Small_VLDL_finemap_finemap.rs55714927.gz	NA	NA	NA
Cholesteryl_Esters_in_Small_VLDL	66	rs56267346	19	41353338	0.995014	1	Cholesteryl_Esters_in_Small_VLDL_finemap_finemap.rs56267346.gz	19_41353338	ENSG00000255974	0.247082494969819
Cholesteryl_Esters_in_Small_VLDL	69	rs58542926	19	19379549	0.992707	1	Cholesteryl_Esters_in_Small_VLDL_finemap_finemap.rs58542926.gz	19_19379549	ENSG00000129933	0.286116700201207
Cholesteryl_Esters_in_Small_VLDL	81	rs693	2	21232195	0.993524	1	Cholesteryl_Esters_in_Small_VLDL_finemap_finemap.rs693.gz	2_21232195	ENSG00000084674	0.245674044265593
Cholesteryl_Esters_in_Small_VLDL	87	rs72736909	1	220999969	0.985845	1	Cholesteryl_Esters_in_Small_VLDL_finemap_finemap.rs72736909.gz	1_220999969	ENSG00000186205	0.15271629778672
Cholesteryl_Esters_in_Small_VLDL	91	rs77542162	17	67081278	1	1	Cholesteryl_Esters_in_Small_VLDL_finemap_finemap.rs740516.gz	17_67081278	ENSG00000154262	0.272233400402415
Cholesteryl_Esters_in_Small_VLDL	92	rs7412	19	45412079	0.999825	1	Cholesteryl_Esters_in_Small_VLDL_finemap_finemap.rs7412.gz	19_45412079	ENSG00000130203	0.318712273641851
Cholesteryl_Esters_in_Small_VLDL	103	rs964184	11	116648917	1	1	Cholesteryl_Esters_in_Small_VLDL_finemap_finemap.rs964184.gz	11_116648917	ENSG00000149577	0.165995975855131
Cholesteryl_Esters_in_Very_Large_HDL	17	rs11204762	1	150999737	0.998562	1	Cholesteryl_Esters_in_Very_Large_HDL_finemap_finemap.rs11204762.gz	1_150999737	ENSG00000143363	0.212474849094567
Cholesteryl_Esters_in_Very_Large_HDL	22	rs116843064	19	8429323	1	1	Cholesteryl_Esters_in_Very_Large_HDL_finemap_finemap.rs117760119.gz	19_8429323	ENSG00000167772	0.225754527162978
Cholesteryl_Esters_in_Very_Large_HDL	29	rs1260326	2	27730940	1	1	Cholesteryl_Esters_in_Very_Large_HDL_finemap_finemap.rs1260326.gz	2_27730940	ENSG00000084734	0.359356136820925
Cholesteryl_Esters_in_Very_Large_HDL	35	rs13107325	4	103188709	0.99912	1	Cholesteryl_Esters_in_Very_Large_HDL_finemap_finemap.rs13107325.gz	4_103188709	ENSG00000138821	0.219114688128773
Cholesteryl_Esters_in_Very_Large_HDL	52	rs261290	15	58678720	1	1	Cholesteryl_Esters_in_Very_Large_HDL_finemap_finemap.rs1601934.gz	15_58678720	ENSG00000128918	0.0732394366197183
Cholesteryl_Esters_in_Very_Large_HDL	64	rs2307111	5	75003678	0.982081	1	Cholesteryl_Esters_in_Very_Large_HDL_finemap_finemap.rs2307111.gz	5_75003678	ENSG00000152359	0.499798792756539
Cholesteryl_Esters_in_Very_Large_HDL	67	rs2642438	1	220970028	0.950313	1	Cholesteryl_Esters_in_Very_Large_HDL_finemap_finemap.rs2642438.gz	1_220970028	ENSG00000186205	0.35251509054326
Cholesteryl_Esters_in_Very_Large_HDL	81	rs56271783	11	64004723	0.996252	1	Cholesteryl_Esters_in_Very_Large_HDL_finemap_finemap.rs35169799.gz	11_64004723		NA
Cholesteryl_Esters_in_Very_Large_HDL	83	rs261290	15	58678720	1	1	Cholesteryl_Esters_in_Very_Large_HDL_finemap_finemap.rs35980001.gz	15_58678720	ENSG00000128918	0.0732394366197183
Cholesteryl_Esters_in_Very_Large_HDL	85	rs72836561	17	41926126	0.999622	1	Cholesteryl_Esters_in_Very_Large_HDL_finemap_finemap.rs377227476.gz	17_41926126	ENSG00000161649	0.199195171026157
Cholesteryl_Esters_in_Very_Large_HDL	96	rs186021206	17	7069412	0.99643	1	Cholesteryl_Esters_in_Very_Large_HDL_finemap_finemap.rs55714927.gz	NA	NA	NA
Cholesteryl_Esters_in_Very_Large_HDL	115	rs705379	7	94953895	0.999454	1	Cholesteryl_Esters_in_Very_Large_HDL_finemap_finemap.rs705379.gz	7_94953895	ENSG00000005421	0.219315895372233
Cholesteryl_Esters_in_Very_Large_HDL	118	rs7134375	12	20473758	0.997079	1	Cholesteryl_Esters_in_Very_Large_HDL_finemap_finemap.rs7134375.gz	12_20473758	ENSG00000172572	0.192555331991952
Cholesteryl_Esters_in_Very_Large_HDL	127	rs577721086	6	127440047	0.996932	1	Cholesteryl_Esters_in_Very_Large_HDL_finemap_finemap.rs72961007.gz	6_127440047	ENSG00000146374	0.232595573440644
Cholesteryl_Esters_in_Very_Large_HDL	133	rs111833688	3	12173015	0.983756	1	Cholesteryl_Esters_in_Very_Large_HDL_finemap_finemap.rs746168911.gz	3_12173015	ENSG00000157152	0.0798792756539235
Cholesteryl_Esters_in_Very_Large_HDL	141	rs143875230	15	43278726	0.995918	1	Cholesteryl_Esters_in_Very_Large_HDL_finemap_finemap.rs80339483.gz	15_43278726	ENSG00000168803	0.267002012072435
Cholesteryl_Esters_in_Very_Large_HDL	148	rs964184	11	116648917	1	1	Cholesteryl_Esters_in_Very_Large_HDL_finemap_finemap.rs964184.gz	11_116648917	ENSG00000149577	0.165995975855131
Cholesteryl_Esters_in_Very_Large_HDL	153	rs4986970	16	67976320	0.982809	1	Cholesteryl_Esters_in_Very_Large_HDL_finemap_finemap.rs9922615.gz	16_67976320	ENSG00000213398	0.199195171026157
Cholesteryl_Esters_in_Very_Large_VLDL	3	rs964184	11	116648917	1	1	Cholesteryl_Esters_in_Very_Large_VLDL_finemap_finemap.11:116623213_TA_T.gz	11_116648917	ENSG00000149577	0.165995975855131
Cholesteryl_Esters_in_Very_Large_VLDL	16	rs116843064	19	8429323	1	1	Cholesteryl_Esters_in_Very_Large_VLDL_finemap_finemap.rs117760119.gz	19_8429323	ENSG00000167772	0.225754527162978
Cholesteryl_Esters_in_Very_Large_VLDL	17	rs1260326	2	27730940	1	1	Cholesteryl_Esters_in_Very_Large_VLDL_finemap_finemap.rs1260326.gz	2_27730940	ENSG00000084734	0.359356136820925
Cholesteryl_Esters_in_Very_Large_VLDL	19	rs12916	5	74656539	0.998993	1	Cholesteryl_Esters_in_Very_Large_VLDL_finemap_finemap.rs12916.gz	5_74656539	ENSG00000113161	0.300201207243461
Cholesteryl_Esters_in_Very_Large_VLDL	24	rs1471251	4	87976359	0.993908	1	Cholesteryl_Esters_in_Very_Large_VLDL_finemap_finemap.rs1471251.gz	4_87976359	ENSG00000163633	0.380281690140845
Cholesteryl_Esters_in_Very_Large_VLDL	28	rs2035816	4	100508556	0.980162	1	Cholesteryl_Esters_in_Very_Large_VLDL_finemap_finemap.rs2035816.gz	4_100508556	ENSG00000138823	0.192756539235412
Cholesteryl_Esters_in_Very_Large_VLDL	39	rs28601761	8	126500031	1	1	Cholesteryl_Esters_in_Very_Large_VLDL_finemap_finemap.rs28601761.gz	8_126500031	ENSG00000173334	0.059758551307847
Cholesteryl_Esters_in_Very_Large_VLDL	45	rs11591147	1	55505647	1	1	Cholesteryl_Esters_in_Very_Large_VLDL_finemap_finemap.rs34232196.gz	1_55505647	ENSG00000169174	0.212474849094567
Cholesteryl_Esters_in_Very_Large_VLDL	46	rs114165349	1	27021913	0.997068	1	Cholesteryl_Esters_in_Very_Large_VLDL_finemap_finemap.rs34353981.gz	1_27021913	ENSG00000204160	0.312877263581489
Cholesteryl_Esters_in_Very_Large_VLDL	59	rs186021206	17	7069412	0.999998	1	Cholesteryl_Esters_in_Very_Large_VLDL_finemap_finemap.rs55714927.gz	NA	NA	NA
Cholesteryl_Esters_in_Very_Large_VLDL	60	rs140570886	6	161013013	1	1	Cholesteryl_Esters_in_Very_Large_VLDL_finemap_finemap.rs55730499.gz	NA	NA	NA
Cholesteryl_Esters_in_Very_Large_VLDL	64	rs58542926	19	19379549	0.998945	1	Cholesteryl_Esters_in_Very_Large_VLDL_finemap_finemap.rs58542926.gz	19_19379549	ENSG00000129933	0.286116700201207
Cholesteryl_Esters_in_Very_Large_VLDL	66	rs59950280	4	3452345	0.978748	1	Cholesteryl_Esters_in_Very_Large_VLDL_finemap_finemap.rs59950280.gz	4_3452345	ENSG00000175920	0.146076458752515
Cholesteryl_Esters_in_Very_Large_VLDL	83	rs72736909	1	220999969	0.990383	1	Cholesteryl_Esters_in_Very_Large_VLDL_finemap_finemap.rs72736909.gz	1_220999969	ENSG00000186205	0.15271629778672
Cholesteryl_Esters_in_Very_Small_VLDL	16	rs12208357	6	160543148	0.998324	1	Cholesteryl_Esters_in_Very_Small_VLDL_finemap_finemap.rs12208357.gz	6_160543148	ENSG00000175003	0.279678068410463
Cholesteryl_Esters_in_Very_Small_VLDL	20	rs13076933	3	12327431	0.99549	1	Cholesteryl_Esters_in_Very_Small_VLDL_finemap_finemap.rs13076933.gz	3_12327431	ENSG00000075975	0.13943661971831
Cholesteryl_Esters_in_Very_Small_VLDL	25	rs261290	15	58678720	1	1	Cholesteryl_Esters_in_Very_Small_VLDL_finemap_finemap.rs1601934.gz	15_58678720	ENSG00000128918	0.0732394366197183
Cholesteryl_Esters_in_Very_Small_VLDL	33	rs7255743	19	46018119	1	1	Cholesteryl_Esters_in_Very_Small_VLDL_finemap_finemap.rs2352985.gz	19_46018119	ENSG00000125753	0.25271629778672
Cholesteryl_Esters_in_Very_Small_VLDL	44	rs261290	15	58678720	1	1	Cholesteryl_Esters_in_Very_Small_VLDL_finemap_finemap.rs35980001.gz	15_58678720	ENSG00000128918	0.0732394366197183
Cholesteryl_Esters_in_Very_Small_VLDL	51	rs11591147	1	55505647	1	1	Cholesteryl_Esters_in_Very_Small_VLDL_finemap_finemap.rs472495.gz	1_55505647	ENSG00000169174	0.212474849094567
Cholesteryl_Esters_in_Very_Small_VLDL	52	rs1883711	20	39179822	0.972882	1	Cholesteryl_Esters_in_Very_Small_VLDL_finemap_finemap.rs4810295.gz	20_39179822	ENSG00000204103	0.0464788732394366
Cholesteryl_Esters_in_Very_Small_VLDL	64	rs77960347	18	47109955	1	1	Cholesteryl_Esters_in_Very_Small_VLDL_finemap_finemap.rs6507945.gz	18_47109955	ENSG00000101670	0.199195171026157
Cholesteryl_Esters_in_Very_Small_VLDL	72	rs705379	7	94953895	0.998659	1	Cholesteryl_Esters_in_Very_Small_VLDL_finemap_finemap.rs705379.gz	7_94953895	ENSG00000005421	0.219315895372233
Cholesteryl_Esters_in_Very_Small_VLDL	77	rs7412	19	45412079	0.993446	1	Cholesteryl_Esters_in_Very_Small_VLDL_finemap_finemap.rs7412.gz	19_45412079	ENSG00000130203	0.318712273641851
Cholesteryl_Esters_in_Very_Small_VLDL	78	rs77542162	17	67081278	1	1	Cholesteryl_Esters_in_Very_Small_VLDL_finemap_finemap.rs76263023.gz	17_67081278	ENSG00000154262	0.272233400402415
Cholesteryl_Esters_in_VLDL	14	rs11591147	1	55505647	1	1	Cholesteryl_Esters_in_VLDL_finemap_finemap.rs12117661.gz	1_55505647	ENSG00000169174	0.212474849094567
Cholesteryl_Esters_in_VLDL	16	rs140570886	6	161013013	0.999987	1	Cholesteryl_Esters_in_VLDL_finemap_finemap.rs12208357.gz	NA	NA	NA
Cholesteryl_Esters_in_VLDL	18	rs1260326	2	27730940	0.999994	1	Cholesteryl_Esters_in_VLDL_finemap_finemap.rs1260326.gz	2_27730940	ENSG00000084734	0.359356136820925
Cholesteryl_Esters_in_VLDL	22	rs12916	5	74656539	0.997274	1	Cholesteryl_Esters_in_VLDL_finemap_finemap.rs12916.gz	5_74656539	ENSG00000113161	0.300201207243461
Cholesteryl_Esters_in_VLDL	58	rs114165349	1	27021913	0.991754	1	Cholesteryl_Esters_in_VLDL_finemap_finemap.rs551176418.gz	1_27021913	ENSG00000204160	0.312877263581489
Cholesteryl_Esters_in_VLDL	61	rs186021206	17	7069412	0.996241	1	Cholesteryl_Esters_in_VLDL_finemap_finemap.rs55714927.gz	NA	NA	NA
Cholesteryl_Esters_in_VLDL	65	rs58542926	19	19379549	0.996815	1	Cholesteryl_Esters_in_VLDL_finemap_finemap.rs58542926.gz	19_19379549	ENSG00000129933	0.286116700201207
Cholesteryl_Esters_in_VLDL	73	rs693	2	21232195	0.984527	1	Cholesteryl_Esters_in_VLDL_finemap_finemap.rs693.gz	2_21232195	ENSG00000084674	0.245674044265593
Cholesteryl_Esters_in_VLDL	77	rs77542162	17	67081278	1	1	Cholesteryl_Esters_in_VLDL_finemap_finemap.rs740516.gz	17_67081278	ENSG00000154262	0.272233400402415
Cholesteryl_Esters_in_VLDL	78	rs7412	19	45412079	0.999786	1	Cholesteryl_Esters_in_VLDL_finemap_finemap.rs7412.gz	19_45412079	ENSG00000130203	0.318712273641851
Cholesteryl_Esters_in_VLDL	84	rs143875230	15	43278726	0.999701	1	Cholesteryl_Esters_in_VLDL_finemap_finemap.rs80339483.gz	15_43278726	ENSG00000168803	0.267002012072435
Cholesteryl_Esters_in_VLDL	89	rs964184	11	116648917	1	1	Cholesteryl_Esters_in_VLDL_finemap_finemap.rs964184.gz	11_116648917	ENSG00000149577	0.165995975855131
Cholesteryl_Esters_to_Total_Lipids_in_Chylomicrons_and_Extremely_Large_VLDL_percentage	3	rs4722551	7	25991826	0.999999	1	Cholesteryl_Esters_to_Total_Lipids_in_Chylomicrons_and_Extremely_Large_VLDL_percentage_finemap_finemap.rs10642257.gz	7_25991826	ENSG00000050344	0.0929577464788732
Cholesteryl_Esters_to_Total_Lipids_in_IDL_percentage	5	rs140570886	6	161013013	0.999951	1	Cholesteryl_Esters_to_Total_Lipids_in_IDL_percentage_finemap_finemap.rs10455872.gz	NA	NA	NA
Cholesteryl_Esters_to_Total_Lipids_in_IDL_percentage	11	rs116843064	19	8429323	1	1	Cholesteryl_Esters_to_Total_Lipids_in_IDL_percentage_finemap_finemap.rs117760119.gz	19_8429323	ENSG00000167772	0.225754527162978
Cholesteryl_Esters_to_Total_Lipids_in_IDL_percentage	12	rs1260326	2	27730940	0.999999	1	Cholesteryl_Esters_to_Total_Lipids_in_IDL_percentage_finemap_finemap.rs1260326.gz	2_27730940	ENSG00000084734	0.359356136820925
Cholesteryl_Esters_to_Total_Lipids_in_IDL_percentage	21	rs2642438	1	220970028	0.999998	1	Cholesteryl_Esters_to_Total_Lipids_in_IDL_percentage_finemap_finemap.rs2642438.gz	1_220970028	ENSG00000186205	0.35251509054326
Cholesteryl_Esters_to_Total_Lipids_in_IDL_percentage	24	rs2925979	16	81534790	0.999786	1	Cholesteryl_Esters_to_Total_Lipids_in_IDL_percentage_finemap_finemap.rs2925979.gz	16_81534790	ENSG00000153815	0.199396378269618
Cholesteryl_Esters_to_Total_Lipids_in_IDL_percentage	31	rs13107325	4	103188709	0.95938	1	Cholesteryl_Esters_to_Total_Lipids_in_IDL_percentage_finemap_finemap.rs6855246.gz	4_103188709	ENSG00000138821	0.219114688128773
Cholesteryl_Esters_to_Total_Lipids_in_IDL_percentage	34	rs1065853	19	45413233	1	1	Cholesteryl_Esters_to_Total_Lipids_in_IDL_percentage_finemap_finemap.rs7412.gz	19_45413233	ENSG00000130203	0.185915492957746
Cholesteryl_Esters_to_Total_Lipids_in_IDL_percentage	36	rs964184	11	116648917	1	1	Cholesteryl_Esters_to_Total_Lipids_in_IDL_percentage_finemap_finemap.rs964184.gz	11_116648917	ENSG00000149577	0.165995975855131
Cholesteryl_Esters_to_Total_Lipids_in_Large_HDL_percentage	1	rs964184	11	116648917	1	1	Cholesteryl_Esters_to_Total_Lipids_in_Large_HDL_percentage_finemap_finemap.11:116623213_TA_T.gz	11_116648917	ENSG00000149577	0.165995975855131
Cholesteryl_Esters_to_Total_Lipids_in_Large_HDL_percentage	9	rs1065853	19	45413233	0.993092	1	Cholesteryl_Esters_to_Total_Lipids_in_Large_HDL_percentage_finemap_finemap.rs1065853.gz	19_45413233	ENSG00000130203	0.185915492957746
Cholesteryl_Esters_to_Total_Lipids_in_Large_HDL_percentage	13	rs116843064	19	8429323	1	1	Cholesteryl_Esters_to_Total_Lipids_in_Large_HDL_percentage_finemap_finemap.rs117760119.gz	19_8429323	ENSG00000167772	0.225754527162978
Cholesteryl_Esters_to_Total_Lipids_in_Large_HDL_percentage	15	rs1260326	2	27730940	1	1	Cholesteryl_Esters_to_Total_Lipids_in_Large_HDL_percentage_finemap_finemap.rs1260326.gz	2_27730940	ENSG00000084734	0.359356136820925
Cholesteryl_Esters_to_Total_Lipids_in_Large_HDL_percentage	19	rs577721086	6	127440047	0.984613	1	Cholesteryl_Esters_to_Total_Lipids_in_Large_HDL_percentage_finemap_finemap.rs141783576.gz	6_127440047	ENSG00000146374	0.232595573440644
Cholesteryl_Esters_to_Total_Lipids_in_Large_HDL_percentage	25	rs2307111	5	75003678	0.987658	1	Cholesteryl_Esters_to_Total_Lipids_in_Large_HDL_percentage_finemap_finemap.rs2307111.gz	5_75003678	ENSG00000152359	0.499798792756539
Cholesteryl_Esters_to_Total_Lipids_in_Large_HDL_percentage	27	rs28601761	8	126500031	0.993032	1	Cholesteryl_Esters_to_Total_Lipids_in_Large_HDL_percentage_finemap_finemap.rs28601761.gz	8_126500031	ENSG00000173334	0.059758551307847
Cholesteryl_Esters_to_Total_Lipids_in_Large_HDL_percentage	29	rs2925979	16	81534790	0.985952	1	Cholesteryl_Esters_to_Total_Lipids_in_Large_HDL_percentage_finemap_finemap.rs2925979.gz	16_81534790	ENSG00000153815	0.199396378269618
Cholesteryl_Esters_to_Total_Lipids_in_Large_HDL_percentage	31	rs72836561	17	41926126	1	1	Cholesteryl_Esters_to_Total_Lipids_in_Large_HDL_percentage_finemap_finemap.rs35613181.gz	17_41926126	ENSG00000161649	0.199195171026157
Cholesteryl_Esters_to_Total_Lipids_in_Large_HDL_percentage	47	rs7134375	12	20473758	0.992618	1	Cholesteryl_Esters_to_Total_Lipids_in_Large_HDL_percentage_finemap_finemap.rs7134375.gz	12_20473758	ENSG00000172572	0.192555331991952
Cholesteryl_Esters_to_Total_Lipids_in_Large_HDL_percentage	54	rs143875230	15	43278726	1	1	Cholesteryl_Esters_to_Total_Lipids_in_Large_HDL_percentage_finemap_finemap.rs80339483.gz	15_43278726	ENSG00000168803	0.267002012072435
Cholesteryl_Esters_to_Total_Lipids_in_Large_LDL_percentage	4	rs113886122	19	50044741	0.999432	1	Cholesteryl_Esters_to_Total_Lipids_in_Large_LDL_percentage_finemap_finemap.rs113886122.gz	19_50044741	ENSG00000142552	0.326760563380282
Cholesteryl_Esters_to_Total_Lipids_in_Large_LDL_percentage	6	rs1260326	2	27730940	1	1	Cholesteryl_Esters_to_Total_Lipids_in_Large_LDL_percentage_finemap_finemap.rs1260326.gz	2_27730940	ENSG00000084734	0.359356136820925
Cholesteryl_Esters_to_Total_Lipids_in_Large_LDL_percentage	10	rs4986970	16	67976320	0.999999	1	Cholesteryl_Esters_to_Total_Lipids_in_Large_LDL_percentage_finemap_finemap.rs150733228.gz	16_67976320	ENSG00000213398	0.199195171026157
Cholesteryl_Esters_to_Total_Lipids_in_Large_LDL_percentage	11	rs261291	15	58680178	0.952315	1	Cholesteryl_Esters_to_Total_Lipids_in_Large_LDL_percentage_finemap_finemap.rs1532085.gz	15_58680178	ENSG00000128918	0.0732394366197183
Cholesteryl_Esters_to_Total_Lipids_in_Large_LDL_percentage	20	rs58542926	19	19379549	0.979036	1	Cholesteryl_Esters_to_Total_Lipids_in_Large_LDL_percentage_finemap_finemap.rs58542926.gz	19_19379549	ENSG00000129933	0.286116700201207
Cholesteryl_Esters_to_Total_Lipids_in_Large_LDL_percentage	23	rs140570886	6	161013013	0.961616	1	Cholesteryl_Esters_to_Total_Lipids_in_Large_LDL_percentage_finemap_finemap.rs6938647.gz	NA	NA	NA
Cholesteryl_Esters_to_Total_Lipids_in_Large_LDL_percentage	24	rs7412	19	45412079	0.994683	1	Cholesteryl_Esters_to_Total_Lipids_in_Large_LDL_percentage_finemap_finemap.rs7412.gz	19_45412079	ENSG00000130203	0.318712273641851
Cholesteryl_Esters_to_Total_Lipids_in_Large_LDL_percentage	26	rs964184	11	116648917	1	1	Cholesteryl_Esters_to_Total_Lipids_in_Large_LDL_percentage_finemap_finemap.rs964184.gz	11_116648917	ENSG00000149577	0.165995975855131
Cholesteryl_Esters_to_Total_Lipids_in_Large_VLDL_percentage	1	rs964184	11	116648917	1	1	Cholesteryl_Esters_to_Total_Lipids_in_Large_VLDL_percentage_finemap_finemap.11:116623213_TA_T.gz	11_116648917	ENSG00000149577	0.165995975855131
Cholesteryl_Esters_to_Total_Lipids_in_Large_VLDL_percentage	4	rs10455872	6	161010118	0.952297	1	Cholesteryl_Esters_to_Total_Lipids_in_Large_VLDL_percentage_finemap_finemap.rs10455872.gz	6_161010118	ENSG00000146477	0.187323943661972
Cholesteryl_Esters_to_Total_Lipids_in_Large_VLDL_percentage	5	rs1065853	19	45413233	0.995023	1	Cholesteryl_Esters_to_Total_Lipids_in_Large_VLDL_percentage_finemap_finemap.rs1065853.gz	19_45413233	ENSG00000130203	0.185915492957746
Cholesteryl_Esters_to_Total_Lipids_in_Large_VLDL_percentage	6	rs11591147	1	55505647	1	1	Cholesteryl_Esters_to_Total_Lipids_in_Large_VLDL_percentage_finemap_finemap.rs10888896.gz	1_55505647	ENSG00000169174	0.212474849094567
Cholesteryl_Esters_to_Total_Lipids_in_Large_VLDL_percentage	10	rs1260326	2	27730940	1	1	Cholesteryl_Esters_to_Total_Lipids_in_Large_VLDL_percentage_finemap_finemap.rs1260326.gz	2_27730940	ENSG00000084734	0.359356136820925
Cholesteryl_Esters_to_Total_Lipids_in_Large_VLDL_percentage	19	rs2306363	11	65405600	0.999172	1	Cholesteryl_Esters_to_Total_Lipids_in_Large_VLDL_percentage_finemap_finemap.rs2306363.gz	11_65405600	ENSG00000173327	0.259154929577465
Cholesteryl_Esters_to_Total_Lipids_in_Large_VLDL_percentage	30	rs4722551	7	25991826	0.999976	1	Cholesteryl_Esters_to_Total_Lipids_in_Large_VLDL_percentage_finemap_finemap.rs56001710.gz	7_25991826	ENSG00000050344	0.0929577464788732
Cholesteryl_Esters_to_Total_Lipids_in_Large_VLDL_percentage	33	rs77542162	17	67081278	1	1	Cholesteryl_Esters_to_Total_Lipids_in_Large_VLDL_percentage_finemap_finemap.rs76263023.gz	17_67081278	ENSG00000154262	0.272233400402415
Cholesteryl_Esters_to_Total_Lipids_in_Medium_HDL_percentage	9	rs1065853	19	45413233	0.998088	1	Cholesteryl_Esters_to_Total_Lipids_in_Medium_HDL_percentage_finemap_finemap.rs1065853.gz	19_45413233	ENSG00000130203	0.185915492957746
Cholesteryl_Esters_to_Total_Lipids_in_Medium_HDL_percentage	12	rs117760119	19	8432737	0.999276	1	Cholesteryl_Esters_to_Total_Lipids_in_Medium_HDL_percentage_finemap_finemap.rs117760119.gz	19_8432737	ENSG00000267855	0.126156941649899
Cholesteryl_Esters_to_Total_Lipids_in_Medium_HDL_percentage	14	rs1260326	2	27730940	1	1	Cholesteryl_Esters_to_Total_Lipids_in_Medium_HDL_percentage_finemap_finemap.rs1260326.gz	2_27730940	ENSG00000084734	0.359356136820925
Cholesteryl_Esters_to_Total_Lipids_in_Medium_HDL_percentage	18	rs72836561	17	41926126	1	1	Cholesteryl_Esters_to_Total_Lipids_in_Medium_HDL_percentage_finemap_finemap.rs231477.gz	17_41926126	ENSG00000161649	0.199195171026157
Cholesteryl_Esters_to_Total_Lipids_in_Medium_HDL_percentage	21	rs28601761	8	126500031	0.999999	1	Cholesteryl_Esters_to_Total_Lipids_in_Medium_HDL_percentage_finemap_finemap.rs28601761.gz	8_126500031	ENSG00000173334	0.059758551307847
Cholesteryl_Esters_to_Total_Lipids_in_Medium_HDL_percentage	22	rs2925979	16	81534790	0.987343	1	Cholesteryl_Esters_to_Total_Lipids_in_Medium_HDL_percentage_finemap_finemap.rs2925979.gz	16_81534790	ENSG00000153815	0.199396378269618
Cholesteryl_Esters_to_Total_Lipids_in_Medium_HDL_percentage	24	rs114165349	1	27021913	0.982698	1	Cholesteryl_Esters_to_Total_Lipids_in_Medium_HDL_percentage_finemap_finemap.rs34556682.gz	1_27021913	ENSG00000204160	0.312877263581489
Cholesteryl_Esters_to_Total_Lipids_in_Medium_HDL_percentage	41	rs58542926	19	19379549	0.988136	1	Cholesteryl_Esters_to_Total_Lipids_in_Medium_HDL_percentage_finemap_finemap.rs756350040.gz	19_19379549	ENSG00000129933	0.286116700201207
Cholesteryl_Esters_to_Total_Lipids_in_Medium_HDL_percentage	50	rs964184	11	116648917	1	1	Cholesteryl_Esters_to_Total_Lipids_in_Medium_HDL_percentage_finemap_finemap.rs964184.gz	11_116648917	ENSG00000149577	0.165995975855131
Cholesteryl_Esters_to_Total_Lipids_in_Medium_LDL_percentage	2	rs1065853	19	45413233	0.977936	1	Cholesteryl_Esters_to_Total_Lipids_in_Medium_LDL_percentage_finemap_finemap.rs1065853.gz	19_45413233	ENSG00000130203	0.185915492957746
Cholesteryl_Esters_to_Total_Lipids_in_Medium_LDL_percentage	8	rs1260326	2	27730940	1	1	Cholesteryl_Esters_to_Total_Lipids_in_Medium_LDL_percentage_finemap_finemap.rs1260326.gz	2_27730940	ENSG00000084734	0.359356136820925
Cholesteryl_Esters_to_Total_Lipids_in_Medium_LDL_percentage	11	rs1471251	4	87976359	0.989008	1	Cholesteryl_Esters_to_Total_Lipids_in_Medium_LDL_percentage_finemap_finemap.rs1471251.gz	4_87976359	ENSG00000163633	0.380281690140845
Cholesteryl_Esters_to_Total_Lipids_in_Medium_LDL_percentage	17	rs28601761	8	126500031	0.997303	1	Cholesteryl_Esters_to_Total_Lipids_in_Medium_LDL_percentage_finemap_finemap.rs28601761.gz	8_126500031	ENSG00000173334	0.059758551307847
Cholesteryl_Esters_to_Total_Lipids_in_Medium_LDL_percentage	21	rs4804311	19	8615589	0.999698	1	Cholesteryl_Esters_to_Total_Lipids_in_Medium_LDL_percentage_finemap_finemap.rs4804311.gz	19_8615589	ENSG00000142347	0.326961770623742
Cholesteryl_Esters_to_Total_Lipids_in_Medium_LDL_percentage	22	rs58542926	19	19379549	0.994922	1	Cholesteryl_Esters_to_Total_Lipids_in_Medium_LDL_percentage_finemap_finemap.rs756350040.gz	19_19379549	ENSG00000129933	0.286116700201207
Cholesteryl_Esters_to_Total_Lipids_in_Medium_LDL_percentage	24	rs964184	11	116648917	1	1	Cholesteryl_Esters_to_Total_Lipids_in_Medium_LDL_percentage_finemap_finemap.rs964184.gz	11_116648917	ENSG00000149577	0.165995975855131
Cholesteryl_Esters_to_Total_Lipids_in_Medium_VLDL_percentage	1	rs964184	11	116648917	1	1	Cholesteryl_Esters_to_Total_Lipids_in_Medium_VLDL_percentage_finemap_finemap.11:116623213_TA_T.gz	11_116648917	ENSG00000149577	0.165995975855131
Cholesteryl_Esters_to_Total_Lipids_in_Medium_VLDL_percentage	8	rs10750766	11	65473798	0.986554	1	Cholesteryl_Esters_to_Total_Lipids_in_Medium_VLDL_percentage_finemap_finemap.rs10750766.gz	11_65473798	ENSG00000172922	0.226156941649899
Cholesteryl_Esters_to_Total_Lipids_in_Medium_VLDL_percentage	17	rs117760119	19	8432737	0.999076	1	Cholesteryl_Esters_to_Total_Lipids_in_Medium_VLDL_percentage_finemap_finemap.rs117760119.gz	19_8432737	ENSG00000267855	0.126156941649899
Cholesteryl_Esters_to_Total_Lipids_in_Medium_VLDL_percentage	20	rs1260326	2	27730940	1	1	Cholesteryl_Esters_to_Total_Lipids_in_Medium_VLDL_percentage_finemap_finemap.rs1260326.gz	2_27730940	ENSG00000084734	0.359356136820925
Cholesteryl_Esters_to_Total_Lipids_in_Medium_VLDL_percentage	25	rs577721086	6	127440047	0.985898	1	Cholesteryl_Esters_to_Total_Lipids_in_Medium_VLDL_percentage_finemap_finemap.rs141783576.gz	6_127440047	ENSG00000146374	0.232595573440644
Cholesteryl_Esters_to_Total_Lipids_in_Medium_VLDL_percentage	27	rs11591147	1	55505647	1	1	Cholesteryl_Esters_to_Total_Lipids_in_Medium_VLDL_percentage_finemap_finemap.rs199717562.gz	1_55505647	ENSG00000169174	0.212474849094567
Cholesteryl_Esters_to_Total_Lipids_in_Medium_VLDL_percentage	30	rs2925979	16	81534790	0.996173	1	Cholesteryl_Esters_to_Total_Lipids_in_Medium_VLDL_percentage_finemap_finemap.rs2925979.gz	16_81534790	ENSG00000153815	0.199396378269618
Cholesteryl_Esters_to_Total_Lipids_in_Medium_VLDL_percentage	36	rs72836561	17	41926126	0.999365	1	Cholesteryl_Esters_to_Total_Lipids_in_Medium_VLDL_percentage_finemap_finemap.rs377227476.gz	17_41926126	ENSG00000161649	0.199195171026157
Cholesteryl_Esters_to_Total_Lipids_in_Medium_VLDL_percentage	41	rs4722551	7	25991826	0.99835	1	Cholesteryl_Esters_to_Total_Lipids_in_Medium_VLDL_percentage_finemap_finemap.rs56001710.gz	7_25991826	ENSG00000050344	0.0929577464788732
Cholesteryl_Esters_to_Total_Lipids_in_Medium_VLDL_percentage	46	rs1065853	19	45413233	0.999989	1	Cholesteryl_Esters_to_Total_Lipids_in_Medium_VLDL_percentage_finemap_finemap.rs7412.gz	19_45413233	ENSG00000130203	0.185915492957746
Cholesteryl_Esters_to_Total_Lipids_in_Small_HDL_percentage	2	rs964184	11	116648917	1	1	Cholesteryl_Esters_to_Total_Lipids_in_Small_HDL_percentage_finemap_finemap.11:116623213_TA_T.gz	11_116648917	ENSG00000149577	0.165995975855131
Cholesteryl_Esters_to_Total_Lipids_in_Small_HDL_percentage	6	rs1065853	19	45413233	0.999996	1	Cholesteryl_Esters_to_Total_Lipids_in_Small_HDL_percentage_finemap_finemap.rs1065853.gz	19_45413233	ENSG00000130203	0.185915492957746
Cholesteryl_Esters_to_Total_Lipids_in_Small_HDL_percentage	9	rs117760119	19	8432737	0.983354	1	Cholesteryl_Esters_to_Total_Lipids_in_Small_HDL_percentage_finemap_finemap.rs117760119.gz	19_8432737	ENSG00000267855	0.126156941649899
Cholesteryl_Esters_to_Total_Lipids_in_Small_HDL_percentage	11	rs1260326	2	27730940	0.999707	1	Cholesteryl_Esters_to_Total_Lipids_in_Small_HDL_percentage_finemap_finemap.rs1260326.gz	2_27730940	ENSG00000084734	0.359356136820925
Cholesteryl_Esters_to_Total_Lipids_in_Small_HDL_percentage	15	rs261290	15	58678720	1	1	Cholesteryl_Esters_to_Total_Lipids_in_Small_HDL_percentage_finemap_finemap.rs1601934.gz	15_58678720	ENSG00000128918	0.0732394366197183
Cholesteryl_Esters_to_Total_Lipids_in_Small_HDL_percentage	16	rs28601761	8	126500031	0.968681	1	Cholesteryl_Esters_to_Total_Lipids_in_Small_HDL_percentage_finemap_finemap.rs17321515.gz	8_126500031	ENSG00000173334	0.059758551307847
Cholesteryl_Esters_to_Total_Lipids_in_Small_HDL_percentage	23	rs261290	15	58678720	1	1	Cholesteryl_Esters_to_Total_Lipids_in_Small_HDL_percentage_finemap_finemap.rs35980001.gz	15_58678720	ENSG00000128918	0.0732394366197183
Cholesteryl_Esters_to_Total_Lipids_in_Small_LDL_percentage	2	rs1065853	19	45413233	0.999993	1	Cholesteryl_Esters_to_Total_Lipids_in_Small_LDL_percentage_finemap_finemap.rs1065853.gz	19_45413233	ENSG00000130203	0.185915492957746
Cholesteryl_Esters_to_Total_Lipids_in_Small_LDL_percentage	5	rs1260326	2	27730940	1	1	Cholesteryl_Esters_to_Total_Lipids_in_Small_LDL_percentage_finemap_finemap.rs1260326.gz	2_27730940	ENSG00000084734	0.359356136820925
Cholesteryl_Esters_to_Total_Lipids_in_Small_LDL_percentage	9	rs77960347	18	47109955	1	1	Cholesteryl_Esters_to_Total_Lipids_in_Small_LDL_percentage_finemap_finemap.rs2156552.gz	18_47109955	ENSG00000101670	0.199195171026157
Cholesteryl_Esters_to_Total_Lipids_in_Small_LDL_percentage	12	rs28601761	8	126500031	0.9998	1	Cholesteryl_Esters_to_Total_Lipids_in_Small_LDL_percentage_finemap_finemap.rs28601761.gz	8_126500031	ENSG00000173334	0.059758551307847
Cholesteryl_Esters_to_Total_Lipids_in_Small_LDL_percentage	18	rs58542926	19	19379549	0.994484	1	Cholesteryl_Esters_to_Total_Lipids_in_Small_LDL_percentage_finemap_finemap.rs58542926.gz	19_19379549	ENSG00000129933	0.286116700201207
Cholesteryl_Esters_to_Total_Lipids_in_Small_LDL_percentage	25	rs964184	11	116648917	1	1	Cholesteryl_Esters_to_Total_Lipids_in_Small_LDL_percentage_finemap_finemap.rs964184.gz	11_116648917	ENSG00000149577	0.165995975855131
Cholesteryl_Esters_to_Total_Lipids_in_Small_VLDL_percentage	2	rs964184	11	116648917	1	1	Cholesteryl_Esters_to_Total_Lipids_in_Small_VLDL_percentage_finemap_finemap.11:116623213_TA_T.gz	11_116648917	ENSG00000149577	0.165995975855131
Cholesteryl_Esters_to_Total_Lipids_in_Small_VLDL_percentage	11	rs77542162	17	67081278	1	1	Cholesteryl_Esters_to_Total_Lipids_in_Small_VLDL_percentage_finemap_finemap.rs113120414.gz	17_67081278	ENSG00000154262	0.272233400402415
Cholesteryl_Esters_to_Total_Lipids_in_Small_VLDL_percentage	16	rs11591147	1	55505647	1	1	Cholesteryl_Esters_to_Total_Lipids_in_Small_VLDL_percentage_finemap_finemap.rs12117661.gz	1_55505647	ENSG00000169174	0.212474849094567
Cholesteryl_Esters_to_Total_Lipids_in_Small_VLDL_percentage	17	rs1260326	2	27730940	1	1	Cholesteryl_Esters_to_Total_Lipids_in_Small_VLDL_percentage_finemap_finemap.rs1260326.gz	2_27730940	ENSG00000084734	0.359356136820925
Cholesteryl_Esters_to_Total_Lipids_in_Small_VLDL_percentage	26	rs4722551	7	25991826	1	1	Cholesteryl_Esters_to_Total_Lipids_in_Small_VLDL_percentage_finemap_finemap.rs4722551.gz	7_25991826	ENSG00000050344	0.0929577464788732
Cholesteryl_Esters_to_Total_Lipids_in_Small_VLDL_percentage	31	rs686030	9	15304782	0.999424	1	Cholesteryl_Esters_to_Total_Lipids_in_Small_VLDL_percentage_finemap_finemap.rs686030.gz	9_15304782	ENSG00000155158	0.219315895372233
Cholesteryl_Esters_to_Total_Lipids_in_Small_VLDL_percentage	33	rs1065853	19	45413233	0.999842	1	Cholesteryl_Esters_to_Total_Lipids_in_Small_VLDL_percentage_finemap_finemap.rs7412.gz	19_45413233	ENSG00000130203	0.185915492957746
Cholesteryl_Esters_to_Total_Lipids_in_Very_Large_HDL_percentage	1	rs964184	11	116648917	1	1	Cholesteryl_Esters_to_Total_Lipids_in_Very_Large_HDL_percentage_finemap_finemap.11:116623213_TA_T.gz	11_116648917	ENSG00000149577	0.165995975855131
Cholesteryl_Esters_to_Total_Lipids_in_Very_Large_HDL_percentage	2	rs1065853	19	45413233	0.999949	1	Cholesteryl_Esters_to_Total_Lipids_in_Very_Large_HDL_percentage_finemap_finemap.rs1065853.gz	19_45413233	ENSG00000130203	0.185915492957746
Cholesteryl_Esters_to_Total_Lipids_in_Very_Large_VLDL_percentage	1	rs964184	11	116648917	1	1	Cholesteryl_Esters_to_Total_Lipids_in_Very_Large_VLDL_percentage_finemap_finemap.11:116623213_TA_T.gz	11_116648917	ENSG00000149577	0.165995975855131
Cholesteryl_Esters_to_Total_Lipids_in_Very_Large_VLDL_percentage	8	rs4722551	7	25991826	1	1	Cholesteryl_Esters_to_Total_Lipids_in_Very_Large_VLDL_percentage_finemap_finemap.rs10642257.gz	7_25991826	ENSG00000050344	0.0929577464788732
Cholesteryl_Esters_to_Total_Lipids_in_Very_Large_VLDL_percentage	9	rs1065853	19	45413233	0.99909	1	Cholesteryl_Esters_to_Total_Lipids_in_Very_Large_VLDL_percentage_finemap_finemap.rs1065853.gz	19_45413233	ENSG00000130203	0.185915492957746
Cholesteryl_Esters_to_Total_Lipids_in_Very_Large_VLDL_percentage	10	rs10750766	11	65473798	0.999573	1	Cholesteryl_Esters_to_Total_Lipids_in_Very_Large_VLDL_percentage_finemap_finemap.rs10750766.gz	11_65473798	ENSG00000172922	0.226156941649899
Cholesteryl_Esters_to_Total_Lipids_in_Very_Large_VLDL_percentage	11	rs11591147	1	55505647	1	1	Cholesteryl_Esters_to_Total_Lipids_in_Very_Large_VLDL_percentage_finemap_finemap.rs10888896.gz	1_55505647	ENSG00000169174	0.212474849094567
Cholesteryl_Esters_to_Total_Lipids_in_Very_Large_VLDL_percentage	18	rs117760119	19	8432737	0.999258	1	Cholesteryl_Esters_to_Total_Lipids_in_Very_Large_VLDL_percentage_finemap_finemap.rs117760119.gz	19_8432737	ENSG00000267855	0.126156941649899
Cholesteryl_Esters_to_Total_Lipids_in_Very_Large_VLDL_percentage	20	rs1260326	2	27730940	1	1	Cholesteryl_Esters_to_Total_Lipids_in_Very_Large_VLDL_percentage_finemap_finemap.rs1260326.gz	2_27730940	ENSG00000084734	0.359356136820925
Cholesteryl_Esters_to_Total_Lipids_in_Very_Large_VLDL_percentage	28	rs2925979	16	81534790	0.995858	1	Cholesteryl_Esters_to_Total_Lipids_in_Very_Large_VLDL_percentage_finemap_finemap.rs2925979.gz	16_81534790	ENSG00000153815	0.199396378269618
Cholesteryl_Esters_to_Total_Lipids_in_Very_Small_VLDL_percentage	16	rs116843064	19	8429323	1	1	Cholesteryl_Esters_to_Total_Lipids_in_Very_Small_VLDL_percentage_finemap_finemap.rs117760119.gz	19_8429323	ENSG00000167772	0.225754527162978
Cholesteryl_Esters_to_Total_Lipids_in_Very_Small_VLDL_percentage	18	rs1260326	2	27730940	1	1	Cholesteryl_Esters_to_Total_Lipids_in_Very_Small_VLDL_percentage_finemap_finemap.rs1260326.gz	2_27730940	ENSG00000084734	0.359356136820925
Cholesteryl_Esters_to_Total_Lipids_in_Very_Small_VLDL_percentage	21	rs13107325	4	103188709	0.991093	1	Cholesteryl_Esters_to_Total_Lipids_in_Very_Small_VLDL_percentage_finemap_finemap.rs13107325.gz	4_103188709	ENSG00000138821	0.219114688128773
Cholesteryl_Esters_to_Total_Lipids_in_Very_Small_VLDL_percentage	22	rs13108218	4	3443931	0.95091	1	Cholesteryl_Esters_to_Total_Lipids_in_Very_Small_VLDL_percentage_finemap_finemap.rs13108218.gz	4_3443931	ENSG00000175920	0.132796780684105
Cholesteryl_Esters_to_Total_Lipids_in_Very_Small_VLDL_percentage	24	rs577721086	6	127440047	0.971466	1	Cholesteryl_Esters_to_Total_Lipids_in_Very_Small_VLDL_percentage_finemap_finemap.rs141783576.gz	6_127440047	ENSG00000146374	0.232595573440644
Cholesteryl_Esters_to_Total_Lipids_in_Very_Small_VLDL_percentage	27	rs11591147	1	55505647	1	1	Cholesteryl_Esters_to_Total_Lipids_in_Very_Small_VLDL_percentage_finemap_finemap.rs199717562.gz	1_55505647	ENSG00000169174	0.212474849094567
Cholesteryl_Esters_to_Total_Lipids_in_Very_Small_VLDL_percentage	29	rs2642438	1	220970028	0.999959	1	Cholesteryl_Esters_to_Total_Lipids_in_Very_Small_VLDL_percentage_finemap_finemap.rs2642438.gz	1_220970028	ENSG00000186205	0.35251509054326
Cholesteryl_Esters_to_Total_Lipids_in_Very_Small_VLDL_percentage	31	rs2925979	16	81534790	0.999951	1	Cholesteryl_Esters_to_Total_Lipids_in_Very_Small_VLDL_percentage_finemap_finemap.rs2925979.gz	16_81534790	ENSG00000153815	0.199396378269618
Cholesteryl_Esters_to_Total_Lipids_in_Very_Small_VLDL_percentage	35	rs72836561	17	41926126	0.999806	1	Cholesteryl_Esters_to_Total_Lipids_in_Very_Small_VLDL_percentage_finemap_finemap.rs377227476.gz	17_41926126	ENSG00000161649	0.199195171026157
Cholesteryl_Esters_to_Total_Lipids_in_Very_Small_VLDL_percentage	38	rs55964643	6	26340872	0.99984	1	Cholesteryl_Esters_to_Total_Lipids_in_Very_Small_VLDL_percentage_finemap_finemap.rs55964643.gz	6_26340872	ENSG00000182952	0.192555331991952
Cholesteryl_Esters_to_Total_Lipids_in_Very_Small_VLDL_percentage	39	rs4722551	7	25991826	0.999755	1	Cholesteryl_Esters_to_Total_Lipids_in_Very_Small_VLDL_percentage_finemap_finemap.rs56001710.gz	7_25991826	ENSG00000050344	0.0929577464788732
Cholesteryl_Esters_to_Total_Lipids_in_Very_Small_VLDL_percentage	48	rs1065853	19	45413233	0.999999	1	Cholesteryl_Esters_to_Total_Lipids_in_Very_Small_VLDL_percentage_finemap_finemap.rs7412.gz	19_45413233	ENSG00000130203	0.185915492957746
Cholesteryl_Esters_to_Total_Lipids_in_Very_Small_VLDL_percentage	53	rs964184	11	116648917	1	1	Cholesteryl_Esters_to_Total_Lipids_in_Very_Small_VLDL_percentage_finemap_finemap.rs964184.gz	11_116648917	ENSG00000149577	0.165995975855131
Citrate	4	rs218692	17	6591098	0.986461	1	Citrate_finemap_finemap.17:6614859_TTTTGTGTGTGTG_T.gz	17_6591098	ENSG00000141485	0.160362173038229
Citrate	11	rs1047891	2	211540507	0.999983	1	Citrate_finemap_finemap.rs1047891.gz	2_211540507	ENSG00000021826	0.172635814889336
Citrate	17	rs112682793	15	90661744	0.989772	1	Citrate_finemap_finemap.rs112682793.gz	15_90661744	ENSG00000185043	0.172635814889336
Citrate	29	rs1616691	1	55072726	0.995353	1	Citrate_finemap_finemap.rs1616691.gz	1_55072726	ENSG00000162390	0.387323943661972
Citrate	50	rs1394094	3	136195788	0.95007	1	Citrate_finemap_finemap.rs687339.gz	3_136195788	ENSG00000114054	0.286720321931589
Citrate	56	rs7710854	5	43824677	1	1	Citrate_finemap_finemap.rs7710854.gz	5_43824677	ENSG00000112992	0.313480885311871
Clinical_LDL_Cholesterol	13	rs12208357	6	160543148	0.987939	1	Clinical_LDL_Cholesterol_finemap_finemap.rs12208357.gz	6_160543148	ENSG00000175003	0.279678068410463
Clinical_LDL_Cholesterol	16	rs1260326	2	27730940	0.997831	1	Clinical_LDL_Cholesterol_finemap_finemap.rs1260326.gz	2_27730940	ENSG00000084734	0.359356136820925
Clinical_LDL_Cholesterol	21	rs13076933	3	12327431	0.958797	1	Clinical_LDL_Cholesterol_finemap_finemap.rs13076933.gz	3_12327431	ENSG00000075975	0.13943661971831
Clinical_LDL_Cholesterol	43	rs7412	19	45412079	0.987735	1	Clinical_LDL_Cholesterol_finemap_finemap.rs449647.gz	19_45412079	ENSG00000130203	0.318712273641851
Clinical_LDL_Cholesterol	44	rs4722551	7	25991826	0.998776	1	Clinical_LDL_Cholesterol_finemap_finemap.rs4722551.gz	7_25991826	ENSG00000050344	0.0929577464788732
Clinical_LDL_Cholesterol	45	rs11591147	1	55505647	1	1	Clinical_LDL_Cholesterol_finemap_finemap.rs472495.gz	1_55505647	ENSG00000169174	0.212474849094567
Clinical_LDL_Cholesterol	46	rs7412	19	45412079	0.987735	1	Clinical_LDL_Cholesterol_finemap_finemap.rs4803750.gz	19_45412079	ENSG00000130203	0.318712273641851
Clinical_LDL_Cholesterol	52	rs186021206	17	7069412	0.999997	1	Clinical_LDL_Cholesterol_finemap_finemap.rs55714927.gz	NA	NA	NA
Clinical_LDL_Cholesterol	54	rs56267346	19	41353338	0.966494	1	Clinical_LDL_Cholesterol_finemap_finemap.rs56267346.gz	19_41353338	ENSG00000255974	0.247082494969819
Clinical_LDL_Cholesterol	57	rs58542926	19	19379549	0.955797	1	Clinical_LDL_Cholesterol_finemap_finemap.rs58542926.gz	19_19379549	ENSG00000129933	0.286116700201207
Clinical_LDL_Cholesterol	60	rs7554873	1	161612233	0.981213	1	Clinical_LDL_Cholesterol_finemap_finemap.rs61801825.gz	1_161612233	ENSG00000244682	0.353722334004024
Clinical_LDL_Cholesterol	62	rs13108218	4	3443931	0.961466	1	Clinical_LDL_Cholesterol_finemap_finemap.rs62275880.gz	4_3443931	ENSG00000175920	0.132796780684105
Clinical_LDL_Cholesterol	63	rs7412	19	45412079	0.987735	1	Clinical_LDL_Cholesterol_finemap_finemap.rs6857.gz	19_45412079	ENSG00000130203	0.318712273641851
Clinical_LDL_Cholesterol	72	rs77542162	17	67081278	1	1	Clinical_LDL_Cholesterol_finemap_finemap.rs740516.gz	17_67081278	ENSG00000154262	0.272233400402415
Concentration_of_Chylomicrons_and_Extremely_Large_VLDL_Particles	2	rs964184	11	116648917	1	1	Concentration_of_Chylomicrons_and_Extremely_Large_VLDL_Particles_finemap_finemap.11:116623213_TA_T.gz	11_116648917	ENSG00000149577	0.165995975855131
Concentration_of_Chylomicrons_and_Extremely_Large_VLDL_Particles	9	rs4719841	7	25997536	0.952146	1	Concentration_of_Chylomicrons_and_Extremely_Large_VLDL_Particles_finemap_finemap.rs10642257.gz	7_25997536	ENSG00000050344	0.0531187122736418
Concentration_of_Chylomicrons_and_Extremely_Large_VLDL_Particles	10	rs1065853	19	45413233	0.993558	1	Concentration_of_Chylomicrons_and_Extremely_Large_VLDL_Particles_finemap_finemap.rs1065853.gz	19_45413233	ENSG00000130203	0.185915492957746
Concentration_of_Chylomicrons_and_Extremely_Large_VLDL_Particles	27	rs116843064	19	8429323	1	1	Concentration_of_Chylomicrons_and_Extremely_Large_VLDL_Particles_finemap_finemap.rs117760119.gz	19_8429323	ENSG00000167772	0.225754527162978
Concentration_of_Chylomicrons_and_Extremely_Large_VLDL_Particles	30	rs1260326	2	27730940	1	1	Concentration_of_Chylomicrons_and_Extremely_Large_VLDL_Particles_finemap_finemap.rs1260326.gz	2_27730940	ENSG00000084734	0.359356136820925
Concentration_of_Chylomicrons_and_Extremely_Large_VLDL_Particles	44	rs2035816	4	100508556	0.998467	1	Concentration_of_Chylomicrons_and_Extremely_Large_VLDL_Particles_finemap_finemap.rs2035816.gz	4_100508556	ENSG00000138823	0.192756539235412
Concentration_of_Chylomicrons_and_Extremely_Large_VLDL_Particles	53	rs28601761	8	126500031	1	1	Concentration_of_Chylomicrons_and_Extremely_Large_VLDL_Particles_finemap_finemap.rs28601761.gz	8_126500031	ENSG00000173334	0.059758551307847
Concentration_of_Chylomicrons_and_Extremely_Large_VLDL_Particles	61	rs72836561	17	41926126	0.958277	1	Concentration_of_Chylomicrons_and_Extremely_Large_VLDL_Particles_finemap_finemap.rs35613181.gz	17_41926126	ENSG00000161649	0.199195171026157
Concentration_of_Chylomicrons_and_Extremely_Large_VLDL_Particles	65	rs4635064	11	51195211	0.993171	1	Concentration_of_Chylomicrons_and_Extremely_Large_VLDL_Particles_finemap_finemap.rs4635064.gz	11_51195211	ENSG00000221840	0.0398390342052313
Concentration_of_Chylomicrons_and_Extremely_Large_VLDL_Particles	74	rs58542926	19	19379549	0.99702	1	Concentration_of_Chylomicrons_and_Extremely_Large_VLDL_Particles_finemap_finemap.rs58542926.gz	19_19379549	ENSG00000129933	0.286116700201207
Concentration_of_HDL_Particles	20	rs1260326	2	27730940	1	1	Concentration_of_HDL_Particles_finemap_finemap.rs1260326.gz	2_27730940	ENSG00000084734	0.359356136820925
Concentration_of_HDL_Particles	24	rs13107325	4	103188709	0.99838	1	Concentration_of_HDL_Particles_finemap_finemap.rs13107325.gz	4_103188709	ENSG00000138821	0.219114688128773
Concentration_of_HDL_Particles	26	rs140584594	1	110232983	1	1	Concentration_of_HDL_Particles_finemap_finemap.rs140584594.gz	1_110232983		NA
Concentration_of_HDL_Particles	30	rs4986970	16	67976320	0.999964	1	Concentration_of_HDL_Particles_finemap_finemap.rs150733228.gz	16_67976320	ENSG00000213398	0.199195171026157
Concentration_of_HDL_Particles	39	rs72836561	17	41926126	0.999999	1	Concentration_of_HDL_Particles_finemap_finemap.rs231477.gz	17_41926126	ENSG00000161649	0.199195171026157
Concentration_of_HDL_Particles	44	rs261290	15	58678720	0.966917	1	Concentration_of_HDL_Particles_finemap_finemap.rs261290.gz	15_58678720	ENSG00000128918	0.0732394366197183
Concentration_of_HDL_Particles	45	rs2642438	1	220970028	0.999918	1	Concentration_of_HDL_Particles_finemap_finemap.rs2642438.gz	1_220970028	ENSG00000186205	0.35251509054326
Concentration_of_HDL_Particles	47	rs2740488	9	107661742	0.982853	1	Concentration_of_HDL_Particles_finemap_finemap.rs2740488.gz	9_107661742	ENSG00000165029	0.0798792756539235
Concentration_of_HDL_Particles	49	rs2925979	16	81534790	0.983025	1	Concentration_of_HDL_Particles_finemap_finemap.rs2925979.gz	16_81534790	ENSG00000153815	0.199396378269618
Concentration_of_HDL_Particles	70	rs5167	19	45448465	0.999826	1	Concentration_of_HDL_Particles_finemap_finemap.rs5167.gz	19_45448465	ENSG00000104853	0.38672032193159
Concentration_of_HDL_Particles	73	rs6031587	20	43038249	0.999977	1	Concentration_of_HDL_Particles_finemap_finemap.rs6031587.gz	20_43038249	ENSG00000101076	0.0798792756539235
Concentration_of_HDL_Particles	91	rs116843064	19	8429323	1	1	Concentration_of_HDL_Particles_finemap_finemap.rs765049155.gz	19_8429323	ENSG00000167772	0.225754527162978
Concentration_of_IDL_Particles	9	rs112875651	8	126506694	0.997824	1	Concentration_of_IDL_Particles_finemap_finemap.rs112875651.gz	8_126506694	ENSG00000173334	0.059758551307847
Concentration_of_IDL_Particles	14	rs12208357	6	160543148	0.998236	1	Concentration_of_IDL_Particles_finemap_finemap.rs12208357.gz	6_160543148	ENSG00000175003	0.279678068410463
Concentration_of_IDL_Particles	17	rs13076933	3	12327431	0.973016	1	Concentration_of_IDL_Particles_finemap_finemap.rs13076933.gz	3_12327431	ENSG00000075975	0.13943661971831
Concentration_of_IDL_Particles	30	rs2642438	1	220970028	0.988879	1	Concentration_of_IDL_Particles_finemap_finemap.rs2642438.gz	1_220970028	ENSG00000186205	0.35251509054326
Concentration_of_IDL_Particles	38	rs7412	19	45412079	0.991872	1	Concentration_of_IDL_Particles_finemap_finemap.rs365653.gz	19_45412079	ENSG00000130203	0.318712273641851
Concentration_of_IDL_Particles	42	rs7412	19	45412079	0.991872	1	Concentration_of_IDL_Particles_finemap_finemap.rs429358.gz	19_45412079	ENSG00000130203	0.318712273641851
Concentration_of_IDL_Particles	45	rs4722551	7	25991826	0.999543	1	Concentration_of_IDL_Particles_finemap_finemap.rs4722551.gz	7_25991826	ENSG00000050344	0.0929577464788732
Concentration_of_IDL_Particles	46	rs11591147	1	55505647	1	1	Concentration_of_IDL_Particles_finemap_finemap.rs472495.gz	1_55505647	ENSG00000169174	0.212474849094567
Concentration_of_IDL_Particles	49	rs186021206	17	7069412	0.992152	1	Concentration_of_IDL_Particles_finemap_finemap.rs55714927.gz	NA	NA	NA
Concentration_of_IDL_Particles	61	rs118043171	18	47169340	0.995535	1	Concentration_of_IDL_Particles_finemap_finemap.rs7234218.gz	18_47169340	ENSG00000101670	0.0531187122736418
Concentration_of_IDL_Particles	67	rs77542162	17	67081278	1	1	Concentration_of_IDL_Particles_finemap_finemap.rs76263023.gz	17_67081278	ENSG00000154262	0.272233400402415
Concentration_of_Large_HDL_Particles	15	rs10096633	8	19830921	0.998701	1	Concentration_of_Large_HDL_Particles_finemap_finemap.rs10096633.gz	8_19830921	ENSG00000175445	0.192555331991952
Concentration_of_Large_HDL_Particles	27	rs116843064	19	8429323	1	1	Concentration_of_Large_HDL_Particles_finemap_finemap.rs117760119.gz	19_8429323	ENSG00000167772	0.225754527162978
Concentration_of_Large_HDL_Particles	34	rs1260326	2	27730940	0.981782	1	Concentration_of_Large_HDL_Particles_finemap_finemap.rs1260326.gz	2_27730940	ENSG00000084734	0.359356136820925
Concentration_of_Large_HDL_Particles	38	rs13107325	4	103188709	0.998544	1	Concentration_of_Large_HDL_Particles_finemap_finemap.rs13107325.gz	4_103188709	ENSG00000138821	0.219114688128773
Concentration_of_Large_HDL_Particles	47	rs4986970	16	67976320	0.998781	1	Concentration_of_Large_HDL_Particles_finemap_finemap.rs150733228.gz	16_67976320	ENSG00000213398	0.199195171026157
Concentration_of_Large_HDL_Particles	49	rs261290	15	58678720	1	1	Concentration_of_Large_HDL_Particles_finemap_finemap.rs1601933.gz	15_58678720	ENSG00000128918	0.0732394366197183
Concentration_of_Large_HDL_Particles	63	rs2307111	5	75003678	0.987188	1	Concentration_of_Large_HDL_Particles_finemap_finemap.rs2307111.gz	5_75003678	ENSG00000152359	0.499798792756539
Concentration_of_Large_HDL_Particles	64	rs72836561	17	41926126	0.999993	1	Concentration_of_Large_HDL_Particles_finemap_finemap.rs231477.gz	17_41926126	ENSG00000161649	0.199195171026157
Concentration_of_Large_HDL_Particles	70	rs2642438	1	220970028	0.998501	1	Concentration_of_Large_HDL_Particles_finemap_finemap.rs2642438.gz	1_220970028	ENSG00000186205	0.35251509054326
Concentration_of_Large_HDL_Particles	72	rs2740488	9	107661742	0.999351	1	Concentration_of_Large_HDL_Particles_finemap_finemap.rs2740488.gz	9_107661742	ENSG00000165029	0.0798792756539235
Concentration_of_Large_HDL_Particles	77	rs2925979	16	81534790	0.977999	1	Concentration_of_Large_HDL_Particles_finemap_finemap.rs2925979.gz	16_81534790	ENSG00000153815	0.199396378269618
Concentration_of_Large_HDL_Particles	84	rs56271783	11	64004723	0.995856	1	Concentration_of_Large_HDL_Particles_finemap_finemap.rs35169799.gz	11_64004723		NA
Concentration_of_Large_HDL_Particles	106	rs186021206	17	7069412	0.998244	1	Concentration_of_Large_HDL_Particles_finemap_finemap.rs55714927.gz	NA	NA	NA
Concentration_of_Large_HDL_Particles	115	rs6031587	20	43038249	0.959754	1	Concentration_of_Large_HDL_Particles_finemap_finemap.rs6031587.gz	20_43038249	ENSG00000101076	0.0798792756539235
Concentration_of_Large_HDL_Particles	126	rs705379	7	94953895	0.995168	1	Concentration_of_Large_HDL_Particles_finemap_finemap.rs705379.gz	7_94953895	ENSG00000005421	0.219315895372233
Concentration_of_Large_HDL_Particles	129	rs7134375	12	20473758	0.996776	1	Concentration_of_Large_HDL_Particles_finemap_finemap.rs7134375.gz	12_20473758	ENSG00000172572	0.192555331991952
Concentration_of_Large_HDL_Particles	131	rs261290	15	58678720	1	1	Concentration_of_Large_HDL_Particles_finemap_finemap.rs7170361.gz	15_58678720	ENSG00000128918	0.0732394366197183
Concentration_of_Large_HDL_Particles	147	rs143875230	15	43278726	0.991036	1	Concentration_of_Large_HDL_Particles_finemap_finemap.rs80339483.gz	15_43278726	ENSG00000168803	0.267002012072435
Concentration_of_Large_HDL_Particles	153	rs577721086	6	127440047	0.981067	1	Concentration_of_Large_HDL_Particles_finemap_finemap.rs9491709.gz	6_127440047	ENSG00000146374	0.232595573440644
Concentration_of_Large_HDL_Particles	154	rs964184	11	116648917	1	1	Concentration_of_Large_HDL_Particles_finemap_finemap.rs964184.gz	11_116648917	ENSG00000149577	0.165995975855131
Concentration_of_Large_LDL_Particles	12	rs12208357	6	160543148	0.994619	1	Concentration_of_Large_LDL_Particles_finemap_finemap.rs12208357.gz	6_160543148	ENSG00000175003	0.279678068410463
Concentration_of_Large_LDL_Particles	15	rs1260326	2	27730940	0.999923	1	Concentration_of_Large_LDL_Particles_finemap_finemap.rs1260326.gz	2_27730940	ENSG00000084734	0.359356136820925
Concentration_of_Large_LDL_Particles	17	rs12740374	1	109817590	0.977293	1	Concentration_of_Large_LDL_Particles_finemap_finemap.rs12740374.gz	1_109817590	ENSG00000134243	0.252313883299799
Concentration_of_Large_LDL_Particles	18	rs13076933	3	12327431	0.961096	1	Concentration_of_Large_LDL_Particles_finemap_finemap.rs13076933.gz	3_12327431	ENSG00000075975	0.13943661971831
Concentration_of_Large_LDL_Particles	33	rs28601761	8	126500031	0.985424	1	Concentration_of_Large_LDL_Particles_finemap_finemap.rs28601761.gz	8_126500031	ENSG00000173334	0.059758551307847
Concentration_of_Large_LDL_Particles	40	rs7412	19	45412079	0.999996	1	Concentration_of_Large_LDL_Particles_finemap_finemap.rs365653.gz	19_45412079	ENSG00000130203	0.318712273641851
Concentration_of_Large_LDL_Particles	46	rs11591147	1	55505647	1	1	Concentration_of_Large_LDL_Particles_finemap_finemap.rs472495.gz	1_55505647	ENSG00000169174	0.212474849094567
Concentration_of_Large_LDL_Particles	54	rs186021206	17	7069412	1	1	Concentration_of_Large_LDL_Particles_finemap_finemap.rs55714927.gz	NA	NA	NA
Concentration_of_Large_LDL_Particles	56	rs56267346	19	41353338	0.997112	1	Concentration_of_Large_LDL_Particles_finemap_finemap.rs56267346.gz	19_41353338	ENSG00000255974	0.247082494969819
Concentration_of_Large_LDL_Particles	58	rs58542926	19	19379549	0.991498	1	Concentration_of_Large_LDL_Particles_finemap_finemap.rs58542926.gz	19_19379549	ENSG00000129933	0.286116700201207
Concentration_of_Large_LDL_Particles	66	rs7412	19	45412079	0.999996	1	Concentration_of_Large_LDL_Particles_finemap_finemap.rs6857.gz	19_45412079	ENSG00000130203	0.318712273641851
Concentration_of_Large_LDL_Particles	69	rs140570886	6	161013013	0.982797	1	Concentration_of_Large_LDL_Particles_finemap_finemap.rs6938647.gz	NA	NA	NA
Concentration_of_Large_LDL_Particles	74	rs77542162	17	67081278	1	1	Concentration_of_Large_LDL_Particles_finemap_finemap.rs740516.gz	17_67081278	ENSG00000154262	0.272233400402415
Concentration_of_Large_LDL_Particles	76	rs7255743	19	46018119	1	1	Concentration_of_Large_LDL_Particles_finemap_finemap.rs76427838.gz	19_46018119	ENSG00000125753	0.25271629778672
Concentration_of_Large_LDL_Particles	82	rs964184	11	116648917	1	1	Concentration_of_Large_LDL_Particles_finemap_finemap.rs964184.gz	11_116648917	ENSG00000149577	0.165995975855131
Concentration_of_Large_VLDL_Particles	3	rs964184	11	116648917	1	1	Concentration_of_Large_VLDL_Particles_finemap_finemap.11:116623213_TA_T.gz	11_116648917	ENSG00000149577	0.165995975855131
Concentration_of_Large_VLDL_Particles	22	rs116843064	19	8429323	1	1	Concentration_of_Large_VLDL_Particles_finemap_finemap.rs117760119.gz	19_8429323	ENSG00000167772	0.225754527162978
Concentration_of_Large_VLDL_Particles	23	rs1260326	2	27730940	1	1	Concentration_of_Large_VLDL_Particles_finemap_finemap.rs1260326.gz	2_27730940	ENSG00000084734	0.359356136820925
Concentration_of_Large_VLDL_Particles	34	rs1471251	4	87976359	0.982127	1	Concentration_of_Large_VLDL_Particles_finemap_finemap.rs1471251.gz	4_87976359	ENSG00000163633	0.380281690140845
Concentration_of_Large_VLDL_Particles	41	rs2035816	4	100508556	0.998292	1	Concentration_of_Large_VLDL_Particles_finemap_finemap.rs2035816.gz	4_100508556	ENSG00000138823	0.192756539235412
Concentration_of_Large_VLDL_Particles	56	rs28601761	8	126500031	1	1	Concentration_of_Large_VLDL_Particles_finemap_finemap.rs28601761.gz	8_126500031	ENSG00000173334	0.059758551307847
Concentration_of_Large_VLDL_Particles	58	rs2925979	16	81534790	0.958065	1	Concentration_of_Large_VLDL_Particles_finemap_finemap.rs2925979.gz	16_81534790	ENSG00000153815	0.199396378269618
Concentration_of_Large_VLDL_Particles	61	rs114165349	1	27021913	0.956678	1	Concentration_of_Large_VLDL_Particles_finemap_finemap.rs34353981.gz	1_27021913	ENSG00000204160	0.312877263581489
Concentration_of_Large_VLDL_Particles	68	rs4500049	8	11521079	0.976533	1	Concentration_of_Large_VLDL_Particles_finemap_finemap.rs4500049.gz	8_11521079	ENSG00000164733	0.253521126760563
Concentration_of_Large_VLDL_Particles	69	rs4635064	11	51195211	0.975822	1	Concentration_of_Large_VLDL_Particles_finemap_finemap.rs4635064.gz	11_51195211	ENSG00000221840	0.0398390342052313
Concentration_of_Large_VLDL_Particles	73	rs484195	19	45421877	0.992258	1	Concentration_of_Large_VLDL_Particles_finemap_finemap.rs484195.gz	19_45421877	ENSG00000130203	0.279678068410463
Concentration_of_Large_VLDL_Particles	78	rs186021206	17	7069412	0.999959	1	Concentration_of_Large_VLDL_Particles_finemap_finemap.rs55714927.gz	NA	NA	NA
Concentration_of_Large_VLDL_Particles	84	rs58542926	19	19379549	0.999453	1	Concentration_of_Large_VLDL_Particles_finemap_finemap.rs58542926.gz	19_19379549	ENSG00000129933	0.286116700201207
Concentration_of_LDL_Particles	12	rs12208357	6	160543148	0.99816	1	Concentration_of_LDL_Particles_finemap_finemap.rs12208357.gz	6_160543148	ENSG00000175003	0.279678068410463
Concentration_of_LDL_Particles	15	rs1260326	2	27730940	0.999965	1	Concentration_of_LDL_Particles_finemap_finemap.rs1260326.gz	2_27730940	ENSG00000084734	0.359356136820925
Concentration_of_LDL_Particles	18	rs12916	5	74656539	0.959573	1	Concentration_of_LDL_Particles_finemap_finemap.rs12916.gz	5_74656539	ENSG00000113161	0.300201207243461
Concentration_of_LDL_Particles	41	rs7412	19	45412079	0.999929	1	Concentration_of_LDL_Particles_finemap_finemap.rs429358.gz	19_45412079	ENSG00000130203	0.318712273641851
Concentration_of_LDL_Particles	44	rs11591147	1	55505647	1	1	Concentration_of_LDL_Particles_finemap_finemap.rs472495.gz	1_55505647	ENSG00000169174	0.212474849094567
Concentration_of_LDL_Particles	50	rs186021206	17	7069412	1	1	Concentration_of_LDL_Particles_finemap_finemap.rs55714927.gz	NA	NA	NA
Concentration_of_LDL_Particles	52	rs56267346	19	41353338	0.983027	1	Concentration_of_LDL_Particles_finemap_finemap.rs56267346.gz	19_41353338	ENSG00000255974	0.247082494969819
Concentration_of_LDL_Particles	54	rs58542926	19	19379549	0.988485	1	Concentration_of_LDL_Particles_finemap_finemap.rs58542926.gz	19_19379549	ENSG00000129933	0.286116700201207
Concentration_of_LDL_Particles	71	rs77542162	17	67081278	1	1	Concentration_of_LDL_Particles_finemap_finemap.rs740516.gz	17_67081278	ENSG00000154262	0.272233400402415
Concentration_of_LDL_Particles	72	rs7412	19	45412079	0.999929	1	Concentration_of_LDL_Particles_finemap_finemap.rs7412.gz	19_45412079	ENSG00000130203	0.318712273641851
Concentration_of_LDL_Particles	73	rs7255743	19	46018119	1	1	Concentration_of_LDL_Particles_finemap_finemap.rs76427838.gz	19_46018119	ENSG00000125753	0.25271629778672
Concentration_of_LDL_Particles	80	rs964184	11	116648917	1	1	Concentration_of_LDL_Particles_finemap_finemap.rs964184.gz	11_116648917	ENSG00000149577	0.165995975855131
Concentration_of_Medium_HDL_Particles	15	rs116843064	19	8429323	1	1	Concentration_of_Medium_HDL_Particles_finemap_finemap.rs10404380.gz	19_8429323	ENSG00000167772	0.225754527162978
Concentration_of_Medium_HDL_Particles	31	rs1260326	2	27730940	0.999934	1	Concentration_of_Medium_HDL_Particles_finemap_finemap.rs1260326.gz	2_27730940	ENSG00000084734	0.359356136820925
Concentration_of_Medium_HDL_Particles	32	rs13107325	4	103188709	0.998067	1	Concentration_of_Medium_HDL_Particles_finemap_finemap.rs13107325.gz	4_103188709	ENSG00000138821	0.219114688128773
Concentration_of_Medium_HDL_Particles	35	rs140584594	1	110232983	1	1	Concentration_of_Medium_HDL_Particles_finemap_finemap.rs140584594.gz	1_110232983		NA
Concentration_of_Medium_HDL_Particles	39	rs4986970	16	67976320	0.999825	1	Concentration_of_Medium_HDL_Particles_finemap_finemap.rs150733228.gz	16_67976320	ENSG00000213398	0.199195171026157
Concentration_of_Medium_HDL_Particles	45	rs72836561	17	41926126	0.999996	1	Concentration_of_Medium_HDL_Particles_finemap_finemap.rs231477.gz	17_41926126	ENSG00000161649	0.199195171026157
Concentration_of_Medium_HDL_Particles	51	rs261290	15	58678720	0.999989	1	Concentration_of_Medium_HDL_Particles_finemap_finemap.rs261290.gz	15_58678720	ENSG00000128918	0.0732394366197183
Concentration_of_Medium_HDL_Particles	52	rs2642438	1	220970028	0.999787	1	Concentration_of_Medium_HDL_Particles_finemap_finemap.rs2642438.gz	1_220970028	ENSG00000186205	0.35251509054326
Concentration_of_Medium_HDL_Particles	54	rs2740488	9	107661742	0.986614	1	Concentration_of_Medium_HDL_Particles_finemap_finemap.rs2740488.gz	9_107661742	ENSG00000165029	0.0798792756539235
Concentration_of_Medium_HDL_Particles	57	rs2925979	16	81534790	0.993309	1	Concentration_of_Medium_HDL_Particles_finemap_finemap.rs2925979.gz	16_81534790	ENSG00000153815	0.199396378269618
Concentration_of_Medium_HDL_Particles	77	rs6031587	20	43038249	0.999857	1	Concentration_of_Medium_HDL_Particles_finemap_finemap.rs6031587.gz	20_43038249	ENSG00000101076	0.0798792756539235
Concentration_of_Medium_LDL_Particles	18	rs1260326	2	27730940	1	1	Concentration_of_Medium_LDL_Particles_finemap_finemap.rs1260326.gz	2_27730940	ENSG00000084734	0.359356136820925
Concentration_of_Medium_LDL_Particles	20	rs12916	5	74656539	0.990784	1	Concentration_of_Medium_LDL_Particles_finemap_finemap.rs12916.gz	5_74656539	ENSG00000113161	0.300201207243461
Concentration_of_Medium_LDL_Particles	34	rs7255743	19	46018119	1	1	Concentration_of_Medium_LDL_Particles_finemap_finemap.rs2352985.gz	19_46018119	ENSG00000125753	0.25271629778672
Concentration_of_Medium_LDL_Particles	48	rs11591147	1	55505647	1	1	Concentration_of_Medium_LDL_Particles_finemap_finemap.rs472495.gz	1_55505647	ENSG00000169174	0.212474849094567
Concentration_of_Medium_LDL_Particles	55	rs186021206	17	7069412	0.999999	1	Concentration_of_Medium_LDL_Particles_finemap_finemap.rs55714927.gz	NA	NA	NA
Concentration_of_Medium_LDL_Particles	58	rs58542926	19	19379549	0.965112	1	Concentration_of_Medium_LDL_Particles_finemap_finemap.rs58542926.gz	19_19379549	ENSG00000129933	0.286116700201207
Concentration_of_Medium_LDL_Particles	67	rs693	2	21232195	0.976064	1	Concentration_of_Medium_LDL_Particles_finemap_finemap.rs693.gz	2_21232195	ENSG00000084674	0.245674044265593
Concentration_of_Medium_LDL_Particles	68	rs140570886	6	161013013	0.999993	1	Concentration_of_Medium_LDL_Particles_finemap_finemap.rs6938647.gz	NA	NA	NA
Concentration_of_Medium_LDL_Particles	73	rs72736909	1	220999969	0.99314	1	Concentration_of_Medium_LDL_Particles_finemap_finemap.rs72736909.gz	1_220999969	ENSG00000186205	0.15271629778672
Concentration_of_Medium_LDL_Particles	75	rs77542162	17	67081278	0.999963	1	Concentration_of_Medium_LDL_Particles_finemap_finemap.rs740516.gz	17_67081278	ENSG00000154262	0.272233400402415
Concentration_of_Medium_LDL_Particles	76	rs7412	19	45412079	0.999903	1	Concentration_of_Medium_LDL_Particles_finemap_finemap.rs7412.gz	19_45412079	ENSG00000130203	0.318712273641851
Concentration_of_Medium_LDL_Particles	80	rs964184	11	116648917	1	1	Concentration_of_Medium_LDL_Particles_finemap_finemap.rs964184.gz	11_116648917	ENSG00000149577	0.165995975855131
Concentration_of_Medium_VLDL_Particles	16	rs1260326	2	27730940	1	1	Concentration_of_Medium_VLDL_Particles_finemap_finemap.rs1260326.gz	2_27730940	ENSG00000084734	0.359356136820925
Concentration_of_Medium_VLDL_Particles	18	rs12916	5	74656539	0.990978	1	Concentration_of_Medium_VLDL_Particles_finemap_finemap.rs12916.gz	5_74656539	ENSG00000113161	0.300201207243461
Concentration_of_Medium_VLDL_Particles	23	rs1471251	4	87976359	0.985789	1	Concentration_of_Medium_VLDL_Particles_finemap_finemap.rs1471251.gz	4_87976359	ENSG00000163633	0.380281690140845
Concentration_of_Medium_VLDL_Particles	35	rs28601761	8	126500031	0.999999	1	Concentration_of_Medium_VLDL_Particles_finemap_finemap.rs28601761.gz	8_126500031	ENSG00000173334	0.059758551307847
Concentration_of_Medium_VLDL_Particles	40	rs11591147	1	55505647	1	1	Concentration_of_Medium_VLDL_Particles_finemap_finemap.rs34232196.gz	1_55505647	ENSG00000169174	0.212474849094567
Concentration_of_Medium_VLDL_Particles	54	rs114165349	1	27021913	0.98082	1	Concentration_of_Medium_VLDL_Particles_finemap_finemap.rs551176418.gz	1_27021913	ENSG00000204160	0.312877263581489
Concentration_of_Medium_VLDL_Particles	57	rs186021206	17	7069412	1	1	Concentration_of_Medium_VLDL_Particles_finemap_finemap.rs55714927.gz	NA	NA	NA
Concentration_of_Medium_VLDL_Particles	58	rs140570886	6	161013013	1	1	Concentration_of_Medium_VLDL_Particles_finemap_finemap.rs55730499.gz	NA	NA	NA
Concentration_of_Medium_VLDL_Particles	62	rs58542926	19	19379549	0.999795	1	Concentration_of_Medium_VLDL_Particles_finemap_finemap.rs58542926.gz	19_19379549	ENSG00000129933	0.286116700201207
Concentration_of_Medium_VLDL_Particles	75	rs693	2	21232195	0.988662	1	Concentration_of_Medium_VLDL_Particles_finemap_finemap.rs693.gz	2_21232195	ENSG00000084674	0.245674044265593
Concentration_of_Medium_VLDL_Particles	79	rs72736909	1	220999969	0.998774	1	Concentration_of_Medium_VLDL_Particles_finemap_finemap.rs72736909.gz	1_220999969	ENSG00000186205	0.15271629778672
Concentration_of_Medium_VLDL_Particles	81	rs77542162	17	67081278	0.999961	1	Concentration_of_Medium_VLDL_Particles_finemap_finemap.rs740516.gz	17_67081278	ENSG00000154262	0.272233400402415
Concentration_of_Medium_VLDL_Particles	82	rs7412	19	45412079	0.999927	1	Concentration_of_Medium_VLDL_Particles_finemap_finemap.rs7412.gz	19_45412079	ENSG00000130203	0.318712273641851
Concentration_of_Medium_VLDL_Particles	89	rs143875230	15	43278726	0.99999	1	Concentration_of_Medium_VLDL_Particles_finemap_finemap.rs80339483.gz	15_43278726	ENSG00000168803	0.267002012072435
Concentration_of_Medium_VLDL_Particles	93	rs964184	11	116648917	1	1	Concentration_of_Medium_VLDL_Particles_finemap_finemap.rs964184.gz	11_116648917	ENSG00000149577	0.165995975855131
Concentration_of_Small_HDL_Particles	14	rs11076176	16	57007446	0.973787	1	Concentration_of_Small_HDL_Particles_finemap_finemap.rs11076176.gz	16_57007446	ENSG00000087237	0.0997987927565392
Concentration_of_Small_HDL_Particles	24	rs1260326	2	27730940	1	1	Concentration_of_Small_HDL_Particles_finemap_finemap.rs1260326.gz	2_27730940	ENSG00000084734	0.359356136820925
Concentration_of_Small_HDL_Particles	25	rs13108218	4	3443931	0.999684	1	Concentration_of_Small_HDL_Particles_finemap_finemap.rs13108218.gz	4_3443931	ENSG00000175920	0.132796780684105
Concentration_of_Small_HDL_Particles	26	rs140584594	1	110232983	1	1	Concentration_of_Small_HDL_Particles_finemap_finemap.rs140584594.gz	1_110232983		NA
Concentration_of_Small_HDL_Particles	41	rs737338	19	11347657	0.951499	1	Concentration_of_Small_HDL_Particles_finemap_finemap.rs3745683.gz	19_11347657	ENSG00000130158	0.240845070422535
Concentration_of_Small_HDL_Particles	52	rs525028	11	116705516	0.999998	1	Concentration_of_Small_HDL_Particles_finemap_finemap.rs525028.gz	11_116705516	ENSG00000149591	0.293360160965795
Concentration_of_Small_HDL_Particles	54	rs186021206	17	7069412	1	1	Concentration_of_Small_HDL_Particles_finemap_finemap.rs55714927.gz	NA	NA	NA
Concentration_of_Small_HDL_Particles	59	rs58542926	19	19379549	0.990611	1	Concentration_of_Small_HDL_Particles_finemap_finemap.rs58542926.gz	19_19379549	ENSG00000129933	0.286116700201207
Concentration_of_Small_LDL_Particles	13	rs11591147	1	55505647	1	1	Concentration_of_Small_LDL_Particles_finemap_finemap.rs12117661.gz	1_55505647	ENSG00000169174	0.212474849094567
Concentration_of_Small_LDL_Particles	17	rs1260326	2	27730940	1	1	Concentration_of_Small_LDL_Particles_finemap_finemap.rs1260326.gz	2_27730940	ENSG00000084734	0.359356136820925
Concentration_of_Small_LDL_Particles	20	rs12916	5	74656539	0.999229	1	Concentration_of_Small_LDL_Particles_finemap_finemap.rs12916.gz	5_74656539	ENSG00000113161	0.300201207243461
Concentration_of_Small_LDL_Particles	21	rs13076933	3	12327431	0.955993	1	Concentration_of_Small_LDL_Particles_finemap_finemap.rs13076933.gz	3_12327431	ENSG00000075975	0.13943661971831
Concentration_of_Small_LDL_Particles	39	rs28601761	8	126500031	0.998106	1	Concentration_of_Small_LDL_Particles_finemap_finemap.rs28601761.gz	8_126500031	ENSG00000173334	0.059758551307847
Concentration_of_Small_LDL_Particles	48	rs7412	19	45412079	0.999993	1	Concentration_of_Small_LDL_Particles_finemap_finemap.rs429358.gz	19_45412079	ENSG00000130203	0.318712273641851
Concentration_of_Small_LDL_Particles	52	rs7255743	19	46018119	1	1	Concentration_of_Small_LDL_Particles_finemap_finemap.rs527221.gz	19_46018119	ENSG00000125753	0.25271629778672
Concentration_of_Small_LDL_Particles	54	rs114165349	1	27021913	0.989095	1	Concentration_of_Small_LDL_Particles_finemap_finemap.rs551176418.gz	1_27021913	ENSG00000204160	0.312877263581489
Concentration_of_Small_LDL_Particles	57	rs186021206	17	7069412	0.998602	1	Concentration_of_Small_LDL_Particles_finemap_finemap.rs55714927.gz	NA	NA	NA
Concentration_of_Small_LDL_Particles	59	rs56267346	19	41353338	0.974513	1	Concentration_of_Small_LDL_Particles_finemap_finemap.rs56267346.gz	19_41353338	ENSG00000255974	0.247082494969819
Concentration_of_Small_LDL_Particles	62	rs58542926	19	19379549	0.985477	1	Concentration_of_Small_LDL_Particles_finemap_finemap.rs58542926.gz	19_19379549	ENSG00000129933	0.286116700201207
Concentration_of_Small_LDL_Particles	71	rs140570886	6	161013013	1	1	Concentration_of_Small_LDL_Particles_finemap_finemap.rs6938647.gz	NA	NA	NA
Concentration_of_Small_LDL_Particles	76	rs72736909	1	220999969	0.994601	1	Concentration_of_Small_LDL_Particles_finemap_finemap.rs72736909.gz	1_220999969	ENSG00000186205	0.15271629778672
Concentration_of_Small_LDL_Particles	78	rs77542162	17	67081278	0.999998	1	Concentration_of_Small_LDL_Particles_finemap_finemap.rs740516.gz	17_67081278	ENSG00000154262	0.272233400402415
Concentration_of_Small_LDL_Particles	79	rs7412	19	45412079	0.999993	1	Concentration_of_Small_LDL_Particles_finemap_finemap.rs7412.gz	19_45412079	ENSG00000130203	0.318712273641851
Concentration_of_Small_LDL_Particles	86	rs964184	11	116648917	1	1	Concentration_of_Small_LDL_Particles_finemap_finemap.rs964184.gz	11_116648917	ENSG00000149577	0.165995975855131
Concentration_of_Small_VLDL_Particles	2	rs964184	11	116648917	1	1	Concentration_of_Small_VLDL_Particles_finemap_finemap.11:116623213_TA_T.gz	11_116648917	ENSG00000149577	0.165995975855131
Concentration_of_Small_VLDL_Particles	20	rs116843064	19	8429323	1	1	Concentration_of_Small_VLDL_Particles_finemap_finemap.rs117760119.gz	19_8429323	ENSG00000167772	0.225754527162978
Concentration_of_Small_VLDL_Particles	22	rs1260326	2	27730940	1	1	Concentration_of_Small_VLDL_Particles_finemap_finemap.rs1260326.gz	2_27730940	ENSG00000084734	0.359356136820925
Concentration_of_Small_VLDL_Particles	25	rs12916	5	74656539	0.988216	1	Concentration_of_Small_VLDL_Particles_finemap_finemap.rs12916.gz	5_74656539	ENSG00000113161	0.300201207243461
Concentration_of_Small_VLDL_Particles	30	rs1471251	4	87976359	0.987634	1	Concentration_of_Small_VLDL_Particles_finemap_finemap.rs1471251.gz	4_87976359	ENSG00000163633	0.380281690140845
Concentration_of_Small_VLDL_Particles	31	rs11591147	1	55505647	1	1	Concentration_of_Small_VLDL_Particles_finemap_finemap.rs17111503.gz	1_55505647	ENSG00000169174	0.212474849094567
Concentration_of_Small_VLDL_Particles	35	rs2035816	4	100508556	0.997569	1	Concentration_of_Small_VLDL_Particles_finemap_finemap.rs2035816.gz	4_100508556	ENSG00000138823	0.192756539235412
Concentration_of_Small_VLDL_Particles	42	rs2304969	17	4692559	0.997862	1	Concentration_of_Small_VLDL_Particles_finemap_finemap.rs2304969.gz	17_4692559	ENSG00000182853	0.367002012072435
Concentration_of_Small_VLDL_Particles	51	rs28601761	8	126500031	1	1	Concentration_of_Small_VLDL_Particles_finemap_finemap.rs28601761.gz	8_126500031	ENSG00000173334	0.059758551307847
Concentration_of_Small_VLDL_Particles	53	rs2925979	16	81534790	0.97803	1	Concentration_of_Small_VLDL_Particles_finemap_finemap.rs2925979.gz	16_81534790	ENSG00000153815	0.199396378269618
Concentration_of_Small_VLDL_Particles	67	rs484195	19	45421877	0.960768	1	Concentration_of_Small_VLDL_Particles_finemap_finemap.rs484195.gz	19_45421877	ENSG00000130203	0.279678068410463
Concentration_of_Small_VLDL_Particles	69	rs114165349	1	27021913	0.993282	1	Concentration_of_Small_VLDL_Particles_finemap_finemap.rs551176418.gz	1_27021913	ENSG00000204160	0.312877263581489
Concentration_of_Small_VLDL_Particles	71	rs186021206	17	7069412	1	1	Concentration_of_Small_VLDL_Particles_finemap_finemap.rs55714927.gz	NA	NA	NA
Concentration_of_Small_VLDL_Particles	72	rs140570886	6	161013013	1	1	Concentration_of_Small_VLDL_Particles_finemap_finemap.rs55730499.gz	NA	NA	NA
Concentration_of_Small_VLDL_Particles	78	rs58542926	19	19379549	0.999282	1	Concentration_of_Small_VLDL_Particles_finemap_finemap.rs58542926.gz	19_19379549	ENSG00000129933	0.286116700201207
Concentration_of_Small_VLDL_Particles	101	rs72736909	1	220999969	0.973	1	Concentration_of_Small_VLDL_Particles_finemap_finemap.rs72736909.gz	1_220999969	ENSG00000186205	0.15271629778672
Concentration_of_Small_VLDL_Particles	105	rs740516	17	67082962	0.983595	1	Concentration_of_Small_VLDL_Particles_finemap_finemap.rs740516.gz	17_67082962	ENSG00000154262	0.327364185110664
Concentration_of_Very_Large_HDL_Particles	17	rs11204762	1	150999737	0.99845	1	Concentration_of_Very_Large_HDL_Particles_finemap_finemap.rs11204762.gz	1_150999737	ENSG00000143363	0.212474849094567
Concentration_of_Very_Large_HDL_Particles	19	rs261290	15	58678720	1	1	Concentration_of_Very_Large_HDL_Particles_finemap_finemap.rs11402457.gz	15_58678720	ENSG00000128918	0.0732394366197183
Concentration_of_Very_Large_HDL_Particles	22	rs116843064	19	8429323	1	1	Concentration_of_Very_Large_HDL_Particles_finemap_finemap.rs117760119.gz	19_8429323	ENSG00000167772	0.225754527162978
Concentration_of_Very_Large_HDL_Particles	29	rs1260326	2	27730940	0.999263	1	Concentration_of_Very_Large_HDL_Particles_finemap_finemap.rs1260326.gz	2_27730940	ENSG00000084734	0.359356136820925
Concentration_of_Very_Large_HDL_Particles	33	rs13107325	4	103188709	0.999669	1	Concentration_of_Very_Large_HDL_Particles_finemap_finemap.rs13107325.gz	4_103188709	ENSG00000138821	0.219114688128773
Concentration_of_Very_Large_HDL_Particles	43	rs261290	15	58678720	1	1	Concentration_of_Very_Large_HDL_Particles_finemap_finemap.rs1601933.gz	15_58678720	ENSG00000128918	0.0732394366197183
Concentration_of_Very_Large_HDL_Particles	44	rs11591147	1	55505647	1	1	Concentration_of_Very_Large_HDL_Particles_finemap_finemap.rs17111503.gz	1_55505647	ENSG00000169174	0.212474849094567
Concentration_of_Very_Large_HDL_Particles	58	rs2740488	9	107661742	0.999763	1	Concentration_of_Very_Large_HDL_Particles_finemap_finemap.rs2740488.gz	9_107661742	ENSG00000165029	0.0798792756539235
Concentration_of_Very_Large_HDL_Particles	68	rs56271783	11	64004723	0.987822	1	Concentration_of_Very_Large_HDL_Particles_finemap_finemap.rs35169799.gz	11_64004723		NA
Concentration_of_Very_Large_HDL_Particles	71	rs72836561	17	41926126	0.997384	1	Concentration_of_Very_Large_HDL_Particles_finemap_finemap.rs377227476.gz	17_41926126	ENSG00000161649	0.199195171026157
Concentration_of_Very_Large_HDL_Particles	73	rs39302	7	21467190	0.964224	1	Concentration_of_Very_Large_HDL_Particles_finemap_finemap.rs39302.gz	7_21467190	ENSG00000105866	0.106237424547284
Concentration_of_Very_Large_HDL_Particles	81	rs186021206	17	7069412	0.978922	1	Concentration_of_Very_Large_HDL_Particles_finemap_finemap.rs55714927.gz	NA	NA	NA
Concentration_of_Very_Large_HDL_Particles	98	rs705379	7	94953895	0.999581	1	Concentration_of_Very_Large_HDL_Particles_finemap_finemap.rs705379.gz	7_94953895	ENSG00000005421	0.219315895372233
Concentration_of_Very_Large_HDL_Particles	101	rs7134375	12	20473758	0.9556	1	Concentration_of_Very_Large_HDL_Particles_finemap_finemap.rs7134375.gz	12_20473758	ENSG00000172572	0.192555331991952
Concentration_of_Very_Large_HDL_Particles	104	rs577721086	6	127440047	0.961015	1	Concentration_of_Very_Large_HDL_Particles_finemap_finemap.rs72961007.gz	6_127440047	ENSG00000146374	0.232595573440644
Concentration_of_Very_Large_HDL_Particles	122	rs186808413	11	117042408	0.995177	1	Concentration_of_Very_Large_HDL_Particles_finemap_finemap.rs964184.gz	NA	NA	NA
Concentration_of_Very_Large_HDL_Particles	125	rs4986970	16	67976320	0.975569	1	Concentration_of_Very_Large_HDL_Particles_finemap_finemap.rs9922615.gz	16_67976320	ENSG00000213398	0.199195171026157
Concentration_of_Very_Large_VLDL_Particles	4	rs964184	11	116648917	1	1	Concentration_of_Very_Large_VLDL_Particles_finemap_finemap.11:116623213_TA_T.gz	11_116648917	ENSG00000149577	0.165995975855131
Concentration_of_Very_Large_VLDL_Particles	25	rs116843064	19	8429323	1	1	Concentration_of_Very_Large_VLDL_Particles_finemap_finemap.rs117760119.gz	19_8429323	ENSG00000167772	0.225754527162978
Concentration_of_Very_Large_VLDL_Particles	26	rs1260326	2	27730940	1	1	Concentration_of_Very_Large_VLDL_Particles_finemap_finemap.rs1260326.gz	2_27730940	ENSG00000084734	0.359356136820925
Concentration_of_Very_Large_VLDL_Particles	36	rs1471251	4	87976359	0.983832	1	Concentration_of_Very_Large_VLDL_Particles_finemap_finemap.rs1471251.gz	4_87976359	ENSG00000163633	0.380281690140845
Concentration_of_Very_Large_VLDL_Particles	41	rs2035816	4	100508556	0.999302	1	Concentration_of_Very_Large_VLDL_Particles_finemap_finemap.rs2035816.gz	4_100508556	ENSG00000138823	0.192756539235412
Concentration_of_Very_Large_VLDL_Particles	57	rs28601761	8	126500031	1	1	Concentration_of_Very_Large_VLDL_Particles_finemap_finemap.rs28601761.gz	8_126500031	ENSG00000173334	0.059758551307847
Concentration_of_Very_Large_VLDL_Particles	60	rs2925979	16	81534790	0.973264	1	Concentration_of_Very_Large_VLDL_Particles_finemap_finemap.rs2925979.gz	16_81534790	ENSG00000153815	0.199396378269618
Concentration_of_Very_Large_VLDL_Particles	63	rs114165349	1	27021913	0.970232	1	Concentration_of_Very_Large_VLDL_Particles_finemap_finemap.rs34353981.gz	1_27021913	ENSG00000204160	0.312877263581489
Concentration_of_Very_Large_VLDL_Particles	70	rs4500049	8	11521079	0.986387	1	Concentration_of_Very_Large_VLDL_Particles_finemap_finemap.rs4500049.gz	8_11521079	ENSG00000164733	0.253521126760563
Concentration_of_Very_Large_VLDL_Particles	83	rs484195	19	45421877	0.992615	1	Concentration_of_Very_Large_VLDL_Particles_finemap_finemap.rs584007.gz	19_45421877	ENSG00000130203	0.279678068410463
Concentration_of_Very_Large_VLDL_Particles	84	rs58542926	19	19379549	0.998527	1	Concentration_of_Very_Large_VLDL_Particles_finemap_finemap.rs58542926.gz	19_19379549	ENSG00000129933	0.286116700201207
Concentration_of_Very_Small_VLDL_Particles	14	rs11601507	11	5701074	0.999998	1	Concentration_of_Very_Small_VLDL_Particles_finemap_finemap.rs11601507.gz	11_5701074	ENSG00000132256	0.192555331991952
Concentration_of_Very_Small_VLDL_Particles	18	rs11591147	1	55505647	1	1	Concentration_of_Very_Small_VLDL_Particles_finemap_finemap.rs12117661.gz	1_55505647	ENSG00000169174	0.212474849094567
Concentration_of_Very_Small_VLDL_Particles	19	rs12208357	6	160543148	0.997203	1	Concentration_of_Very_Small_VLDL_Particles_finemap_finemap.rs12208357.gz	6_160543148	ENSG00000175003	0.279678068410463
Concentration_of_Very_Small_VLDL_Particles	21	rs1260326	2	27730940	0.999978	1	Concentration_of_Very_Small_VLDL_Particles_finemap_finemap.rs1260326.gz	2_27730940	ENSG00000084734	0.359356136820925
Concentration_of_Very_Small_VLDL_Particles	24	rs12916	5	74656539	0.997589	1	Concentration_of_Very_Small_VLDL_Particles_finemap_finemap.rs12916.gz	5_74656539	ENSG00000113161	0.300201207243461
Concentration_of_Very_Small_VLDL_Particles	25	rs13076933	3	12327431	0.975586	1	Concentration_of_Very_Small_VLDL_Particles_finemap_finemap.rs13076933.gz	3_12327431	ENSG00000075975	0.13943661971831
Concentration_of_Very_Small_VLDL_Particles	31	rs261290	15	58678720	1	1	Concentration_of_Very_Small_VLDL_Particles_finemap_finemap.rs1601933.gz	15_58678720	ENSG00000128918	0.0732394366197183
Concentration_of_Very_Small_VLDL_Particles	42	rs28601761	8	126500031	0.999868	1	Concentration_of_Very_Small_VLDL_Particles_finemap_finemap.rs28601761.gz	8_126500031	ENSG00000173334	0.059758551307847
Concentration_of_Very_Small_VLDL_Particles	69	rs58542926	19	19379549	0.973876	1	Concentration_of_Very_Small_VLDL_Particles_finemap_finemap.rs58542926.gz	19_19379549	ENSG00000129933	0.286116700201207
Concentration_of_Very_Small_VLDL_Particles	78	rs261290	15	58678720	1	1	Concentration_of_Very_Small_VLDL_Particles_finemap_finemap.rs7170361.gz	15_58678720	ENSG00000128918	0.0732394366197183
Concentration_of_Very_Small_VLDL_Particles	82	rs7412	19	45412079	0.999616	1	Concentration_of_Very_Small_VLDL_Particles_finemap_finemap.rs7412.gz	19_45412079	ENSG00000130203	0.318712273641851
Concentration_of_Very_Small_VLDL_Particles	85	rs77542162	17	67081278	1	1	Concentration_of_Very_Small_VLDL_Particles_finemap_finemap.rs76263023.gz	17_67081278	ENSG00000154262	0.272233400402415
Concentration_of_Very_Small_VLDL_Particles	93	rs964184	11	116648917	1	1	Concentration_of_Very_Small_VLDL_Particles_finemap_finemap.rs964184.gz	11_116648917	ENSG00000149577	0.165995975855131
Concentration_of_VLDL_Particles	3	rs964184	11	116648917	1	1	Concentration_of_VLDL_Particles_finemap_finemap.11:116623213_TA_T.gz	11_116648917	ENSG00000149577	0.165995975855131
Concentration_of_VLDL_Particles	19	rs116843064	19	8429323	1	1	Concentration_of_VLDL_Particles_finemap_finemap.rs117760119.gz	19_8429323	ENSG00000167772	0.225754527162978
Concentration_of_VLDL_Particles	20	rs11591147	1	55505647	1	1	Concentration_of_VLDL_Particles_finemap_finemap.rs12117661.gz	1_55505647	ENSG00000169174	0.212474849094567
Concentration_of_VLDL_Particles	22	rs1260326	2	27730940	1	1	Concentration_of_VLDL_Particles_finemap_finemap.rs1260326.gz	2_27730940	ENSG00000084734	0.359356136820925
Concentration_of_VLDL_Particles	25	rs12916	5	74656539	0.999096	1	Concentration_of_VLDL_Particles_finemap_finemap.rs12916.gz	5_74656539	ENSG00000113161	0.300201207243461
Concentration_of_VLDL_Particles	31	rs1471251	4	87976359	0.988873	1	Concentration_of_VLDL_Particles_finemap_finemap.rs1471251.gz	4_87976359	ENSG00000163633	0.380281690140845
Concentration_of_VLDL_Particles	36	rs2035816	4	100508556	0.968602	1	Concentration_of_VLDL_Particles_finemap_finemap.rs2035816.gz	4_100508556	ENSG00000138823	0.192756539235412
Concentration_of_VLDL_Particles	43	rs28601761	8	126500031	0.999979	1	Concentration_of_VLDL_Particles_finemap_finemap.rs28601761.gz	8_126500031	ENSG00000173334	0.059758551307847
Concentration_of_VLDL_Particles	56	rs114165349	1	27021913	0.997086	1	Concentration_of_VLDL_Particles_finemap_finemap.rs551176418.gz	1_27021913	ENSG00000204160	0.312877263581489
Concentration_of_VLDL_Particles	58	rs186021206	17	7069412	0.999538	1	Concentration_of_VLDL_Particles_finemap_finemap.rs55714927.gz	NA	NA	NA
Concentration_of_VLDL_Particles	59	rs140570886	6	161013013	1	1	Concentration_of_VLDL_Particles_finemap_finemap.rs55730499.gz	NA	NA	NA
Concentration_of_VLDL_Particles	66	rs58542926	19	19379549	0.999268	1	Concentration_of_VLDL_Particles_finemap_finemap.rs58542926.gz	19_19379549	ENSG00000129933	0.286116700201207
Concentration_of_VLDL_Particles	85	rs72736909	1	220999969	0.973352	1	Concentration_of_VLDL_Particles_finemap_finemap.rs72736909.gz	1_220999969	ENSG00000186205	0.15271629778672
Concentration_of_VLDL_Particles	88	rs77542162	17	67081278	0.992373	1	Concentration_of_VLDL_Particles_finemap_finemap.rs740516.gz	17_67081278	ENSG00000154262	0.272233400402415
Concentration_of_VLDL_Particles	89	rs7412	19	45412079	0.998738	1	Concentration_of_VLDL_Particles_finemap_finemap.rs7412.gz	19_45412079	ENSG00000130203	0.318712273641851
Creatinine	18	rs1047891	2	211540507	0.990458	1	Creatinine_finemap_finemap.rs1047891.gz	2_211540507	ENSG00000021826	0.172635814889336
Creatinine	54	rs2472297	15	75027880	0.999365	1	Creatinine_finemap_finemap.rs2472297.gz	15_75027880	ENSG00000140474	0.313480885311871
Creatinine	74	rs3850625	1	201016296	0.999985	1	Creatinine_finemap_finemap.rs3850625.gz	1_201016296	ENSG00000081248	0.192555331991952
Creatinine	75	rs3865523	20	62272583	0.997814	1	Creatinine_finemap_finemap.rs3865523.gz	20_62272583	ENSG00000258366	0.24748490945674
Creatinine	78	rs4744712	9	71434707	0.968702	1	Creatinine_finemap_finemap.rs4744712.gz	9_71434707	ENSG00000107242	0.38692152917505
Creatinine	115	rs77924615	16	20392332	1	1	Creatinine_finemap_finemap.rs77924615.gz	16_20392332	ENSG00000169340	0.167002012072435
Creatinine	116	rs80282103	10	899071	0.996944	1	Creatinine_finemap_finemap.rs78017654.gz	10_899071	ENSG00000148377	0.227565392354125
Creatinine	120	rs81205	11	2798804	0.999966	1	Creatinine_finemap_finemap.rs81205.gz	11_2798804	ENSG00000110628	0.0531187122736418
Creatinine	125	rs55733296	11	30754837	0.999151	1	Creatinine_finemap_finemap.rs963837.gz	11_30754837	ENSG00000066382	0.0464788732394366
Creatinine	126	rs964184	11	116648917	1	1	Creatinine_finemap_finemap.rs964184.gz	11_116648917	ENSG00000149577	0.165995975855131
Degree_of_Unsaturation	18	rs116843064	19	8429323	1	1	Degree_of_Unsaturation_finemap_finemap.rs117760119.gz	19_8429323	ENSG00000167772	0.225754527162978
Degree_of_Unsaturation	21	rs1260326	2	27730940	0.996687	1	Degree_of_Unsaturation_finemap_finemap.rs1260326.gz	2_27730940	ENSG00000084734	0.359356136820925
Degree_of_Unsaturation	24	rs140584594	1	110232983	1	1	Degree_of_Unsaturation_finemap_finemap.rs140584594.gz	1_110232983		NA
Degree_of_Unsaturation	27	rs174564	11	61588305	1	1	Degree_of_Unsaturation_finemap_finemap.rs149803.gz	11_61588305	ENSG00000149485	0.380281690140845
Degree_of_Unsaturation	28	rs174564	11	61588305	1	1	Degree_of_Unsaturation_finemap_finemap.rs174602.gz	11_61588305	ENSG00000149485	0.380281690140845
Degree_of_Unsaturation	34	rs2229738	11	68562328	1	1	Degree_of_Unsaturation_finemap_finemap.rs2229738.gz	11_68562328	ENSG00000110090	0.219114688128773
Degree_of_Unsaturation	35	rs174564	11	61588305	1	1	Degree_of_Unsaturation_finemap_finemap.rs2269928.gz	11_61588305	ENSG00000149485	0.380281690140845
Degree_of_Unsaturation	49	rs174564	11	61588305	1	1	Degree_of_Unsaturation_finemap_finemap.rs4564341.gz	11_61588305	ENSG00000149485	0.380281690140845
Degree_of_Unsaturation	53	rs174564	11	61588305	1	1	Degree_of_Unsaturation_finemap_finemap.rs529349261.gz	11_61588305	ENSG00000149485	0.380281690140845
Degree_of_Unsaturation	54	rs541619	12	121096987	0.99997	1	Degree_of_Unsaturation_finemap_finemap.rs541619.gz	12_121096987	ENSG00000157782	0.226559356136821
Degree_of_Unsaturation	57	rs58542926	19	19379549	0.995374	1	Degree_of_Unsaturation_finemap_finemap.rs58542926.gz	19_19379549	ENSG00000129933	0.286116700201207
Degree_of_Unsaturation	58	rs6073958	20	44551855	0.991703	1	Degree_of_Unsaturation_finemap_finemap.rs6073958.gz	20_44551855	ENSG00000100979	0.319919517102616
Degree_of_Unsaturation	68	rs77044968	10	63657706	0.970537	1	Degree_of_Unsaturation_finemap_finemap.rs80274548.gz	10_63657706	ENSG00000182010	0.126156941649899
Degree_of_Unsaturation	70	rs838133	19	49259529	0.996284	1	Degree_of_Unsaturation_finemap_finemap.rs838133.gz	19_49259529	ENSG00000105538	0.246277665995976
Degree_of_Unsaturation	73	rs964184	11	116648917	1	1	Degree_of_Unsaturation_finemap_finemap.rs964184.gz	11_116648917	ENSG00000149577	0.165995975855131
Docosahexaenoic_Acid	15	rs1260326	2	27730940	0.99994	1	Docosahexaenoic_Acid_finemap_finemap.rs1260326.gz	2_27730940	ENSG00000084734	0.359356136820925
Docosahexaenoic_Acid	20	rs174564	11	61588305	1	1	Docosahexaenoic_Acid_finemap_finemap.rs149803.gz	11_61588305	ENSG00000149485	0.380281690140845
Docosahexaenoic_Acid	28	rs2229738	11	68562328	1	1	Docosahexaenoic_Acid_finemap_finemap.rs2229738.gz	11_68562328	ENSG00000110090	0.219114688128773
Docosahexaenoic_Acid	30	rs261290	15	58678720	1	1	Docosahexaenoic_Acid_finemap_finemap.rs261290.gz	15_58678720	ENSG00000128918	0.0732394366197183
Docosahexaenoic_Acid	39	rs174564	11	61588305	1	1	Docosahexaenoic_Acid_finemap_finemap.rs4564341.gz	11_61588305	ENSG00000149485	0.380281690140845
Docosahexaenoic_Acid	45	rs58542926	19	19379549	0.998137	1	Docosahexaenoic_Acid_finemap_finemap.rs58542926.gz	19_19379549	ENSG00000129933	0.286116700201207
Docosahexaenoic_Acid	58	rs174564	11	61588305	1	1	Docosahexaenoic_Acid_finemap_finemap.rs7943728.gz	11_61588305	ENSG00000149485	0.380281690140845
Docosahexaenoic_Acid_to_Total_Fatty_Acids_percentage	1	rs174564	11	61588305	1	1	Docosahexaenoic_Acid_to_Total_Fatty_Acids_percentage_finemap_finemap.11:61542006_GA_G.gz	11_61588305	ENSG00000149485	0.380281690140845
Docosahexaenoic_Acid_to_Total_Fatty_Acids_percentage	4	rs2229738	11	68562328	1	1	Docosahexaenoic_Acid_to_Total_Fatty_Acids_percentage_finemap_finemap.rs2229738.gz	11_68562328	ENSG00000110090	0.219114688128773
Docosahexaenoic_Acid_to_Total_Fatty_Acids_percentage	17	rs964184	11	116648917	1	1	Docosahexaenoic_Acid_to_Total_Fatty_Acids_percentage_finemap_finemap.rs964184.gz	11_116648917	ENSG00000149577	0.165995975855131
Free_Cholesterol_in_Chylomicrons_and_Extremely_Large_VLDL	2	rs964184	11	116648917	1	1	Free_Cholesterol_in_Chylomicrons_and_Extremely_Large_VLDL_finemap_finemap.11:116623213_TA_T.gz	11_116648917	ENSG00000149577	0.165995975855131
Free_Cholesterol_in_Chylomicrons_and_Extremely_Large_VLDL	10	rs1065853	19	45413233	0.992849	1	Free_Cholesterol_in_Chylomicrons_and_Extremely_Large_VLDL_finemap_finemap.rs1065853.gz	19_45413233	ENSG00000130203	0.185915492957746
Free_Cholesterol_in_Chylomicrons_and_Extremely_Large_VLDL	22	rs116843064	19	8429323	1	1	Free_Cholesterol_in_Chylomicrons_and_Extremely_Large_VLDL_finemap_finemap.rs117760119.gz	19_8429323	ENSG00000167772	0.225754527162978
Free_Cholesterol_in_Chylomicrons_and_Extremely_Large_VLDL	26	rs1260326	2	27730940	1	1	Free_Cholesterol_in_Chylomicrons_and_Extremely_Large_VLDL_finemap_finemap.rs1260326.gz	2_27730940	ENSG00000084734	0.359356136820925
Free_Cholesterol_in_Chylomicrons_and_Extremely_Large_VLDL	42	rs2035816	4	100508556	0.997271	1	Free_Cholesterol_in_Chylomicrons_and_Extremely_Large_VLDL_finemap_finemap.rs2035816.gz	4_100508556	ENSG00000138823	0.192756539235412
Free_Cholesterol_in_Chylomicrons_and_Extremely_Large_VLDL	54	rs28601761	8	126500031	0.999964	1	Free_Cholesterol_in_Chylomicrons_and_Extremely_Large_VLDL_finemap_finemap.rs28601761.gz	8_126500031	ENSG00000173334	0.059758551307847
Free_Cholesterol_in_Chylomicrons_and_Extremely_Large_VLDL	65	rs4500049	8	11521079	0.984338	1	Free_Cholesterol_in_Chylomicrons_and_Extremely_Large_VLDL_finemap_finemap.rs4500049.gz	8_11521079	ENSG00000164733	0.253521126760563
Free_Cholesterol_in_Chylomicrons_and_Extremely_Large_VLDL	76	rs58542926	19	19379549	0.987921	1	Free_Cholesterol_in_Chylomicrons_and_Extremely_Large_VLDL_finemap_finemap.rs58542926.gz	19_19379549	ENSG00000129933	0.286116700201207
Free_Cholesterol_in_Chylomicrons_and_Extremely_Large_VLDL	77	rs59950280	4	3452345	0.984597	1	Free_Cholesterol_in_Chylomicrons_and_Extremely_Large_VLDL_finemap_finemap.rs59950280.gz	4_3452345	ENSG00000175920	0.146076458752515
Free_Cholesterol_in_HDL	26	rs116843064	19	8429323	1	1	Free_Cholesterol_in_HDL_finemap_finemap.rs12976739.gz	19_8429323	ENSG00000167772	0.225754527162978
Free_Cholesterol_in_HDL	27	rs13107325	4	103188709	0.999637	1	Free_Cholesterol_in_HDL_finemap_finemap.rs13107325.gz	4_103188709	ENSG00000138821	0.219114688128773
Free_Cholesterol_in_HDL	33	rs4986970	16	67976320	0.99995	1	Free_Cholesterol_in_HDL_finemap_finemap.rs150733228.gz	16_67976320	ENSG00000213398	0.199195171026157
Free_Cholesterol_in_HDL	34	rs10096633	8	19830921	0.999994	1	Free_Cholesterol_in_HDL_finemap_finemap.rs15285.gz	8_19830921	ENSG00000175445	0.192555331991952
Free_Cholesterol_in_HDL	35	rs261290	15	58678720	1	1	Free_Cholesterol_in_HDL_finemap_finemap.rs1601934.gz	15_58678720	ENSG00000128918	0.0732394366197183
Free_Cholesterol_in_HDL	43	rs77960347	18	47109955	0.990689	1	Free_Cholesterol_in_HDL_finemap_finemap.rs2156552.gz	18_47109955	ENSG00000101670	0.199195171026157
Free_Cholesterol_in_HDL	45	rs2307111	5	75003678	0.993791	1	Free_Cholesterol_in_HDL_finemap_finemap.rs2307111.gz	5_75003678	ENSG00000152359	0.499798792756539
Free_Cholesterol_in_HDL	50	rs2642438	1	220970028	0.999992	1	Free_Cholesterol_in_HDL_finemap_finemap.rs2642438.gz	1_220970028	ENSG00000186205	0.35251509054326
Free_Cholesterol_in_HDL	52	rs2740488	9	107661742	0.99975	1	Free_Cholesterol_in_HDL_finemap_finemap.rs2740488.gz	9_107661742	ENSG00000165029	0.0798792756539235
Free_Cholesterol_in_HDL	55	rs2925979	16	81534790	0.980753	1	Free_Cholesterol_in_HDL_finemap_finemap.rs2925979.gz	16_81534790	ENSG00000153815	0.199396378269618
Free_Cholesterol_in_HDL	62	rs261290	15	58678720	1	1	Free_Cholesterol_in_HDL_finemap_finemap.rs35980001.gz	15_58678720	ENSG00000128918	0.0732394366197183
Free_Cholesterol_in_HDL	64	rs72836561	17	41926126	1	1	Free_Cholesterol_in_HDL_finemap_finemap.rs377227476.gz	17_41926126	ENSG00000161649	0.199195171026157
Free_Cholesterol_in_HDL	80	rs6031587	20	43038249	0.999736	1	Free_Cholesterol_in_HDL_finemap_finemap.rs6031587.gz	20_43038249	ENSG00000101076	0.0798792756539235
Free_Cholesterol_in_HDL	87	rs676210	2	21231524	0.952162	1	Free_Cholesterol_in_HDL_finemap_finemap.rs676210.gz	2_21231524	ENSG00000084674	0.258953722334004
Free_Cholesterol_in_HDL	90	rs705379	7	94953895	0.993683	1	Free_Cholesterol_in_HDL_finemap_finemap.rs705379.gz	7_94953895	ENSG00000005421	0.219315895372233
Free_Cholesterol_in_IDL	10	rs112875651	8	126506694	0.997326	1	Free_Cholesterol_in_IDL_finemap_finemap.rs112875651.gz	8_126506694	ENSG00000173334	0.059758551307847
Free_Cholesterol_in_IDL	14	rs12208357	6	160543148	0.982707	1	Free_Cholesterol_in_IDL_finemap_finemap.rs12208357.gz	6_160543148	ENSG00000175003	0.279678068410463
Free_Cholesterol_in_IDL	17	rs13107325	4	103188709	0.998536	1	Free_Cholesterol_in_IDL_finemap_finemap.rs13107325.gz	4_103188709	ENSG00000138821	0.219114688128773
Free_Cholesterol_in_IDL	29	rs261290	15	58678720	0.977917	1	Free_Cholesterol_in_IDL_finemap_finemap.rs261290.gz	15_58678720	ENSG00000128918	0.0732394366197183
Free_Cholesterol_in_IDL	30	rs2642438	1	220970028	0.999449	1	Free_Cholesterol_in_IDL_finemap_finemap.rs2642438.gz	1_220970028	ENSG00000186205	0.35251509054326
Free_Cholesterol_in_IDL	41	rs3846662	5	74651084	0.988234	1	Free_Cholesterol_in_IDL_finemap_finemap.rs3846662.gz	5_74651084	ENSG00000113161	0.333601609657948
Free_Cholesterol_in_IDL	46	rs4722551	7	25991826	0.999867	1	Free_Cholesterol_in_IDL_finemap_finemap.rs4722551.gz	7_25991826	ENSG00000050344	0.0929577464788732
Free_Cholesterol_in_IDL	47	rs11591147	1	55505647	1	1	Free_Cholesterol_in_IDL_finemap_finemap.rs472495.gz	1_55505647	ENSG00000169174	0.212474849094567
Free_Cholesterol_in_IDL	49	rs77960347	18	47109955	0.999819	1	Free_Cholesterol_in_IDL_finemap_finemap.rs4939883.gz	18_47109955	ENSG00000101670	0.199195171026157
Free_Cholesterol_in_IDL	72	rs77542162	17	67081278	1	1	Free_Cholesterol_in_IDL_finemap_finemap.rs76263023.gz	17_67081278	ENSG00000154262	0.272233400402415
Free_Cholesterol_in_IDL	77	rs964184	11	116648917	0.99978	1	Free_Cholesterol_in_IDL_finemap_finemap.rs964184.gz	11_116648917	ENSG00000149577	0.165995975855131
Free_Cholesterol_in_Large_HDL	9	rs10096633	8	19830921	0.995421	1	Free_Cholesterol_in_Large_HDL_finemap_finemap.rs10096633.gz	8_19830921	ENSG00000175445	0.192555331991952
Free_Cholesterol_in_Large_HDL	23	rs116843064	19	8429323	1	1	Free_Cholesterol_in_Large_HDL_finemap_finemap.rs117760119.gz	19_8429323	ENSG00000167772	0.225754527162978
Free_Cholesterol_in_Large_HDL	29	rs1260326	2	27730940	0.998635	1	Free_Cholesterol_in_Large_HDL_finemap_finemap.rs1260326.gz	2_27730940	ENSG00000084734	0.359356136820925
Free_Cholesterol_in_Large_HDL	33	rs13107325	4	103188709	0.997088	1	Free_Cholesterol_in_Large_HDL_finemap_finemap.rs13107325.gz	4_103188709	ENSG00000138821	0.219114688128773
Free_Cholesterol_in_Large_HDL	40	rs4986970	16	67976320	0.999365	1	Free_Cholesterol_in_Large_HDL_finemap_finemap.rs150733228.gz	16_67976320	ENSG00000213398	0.199195171026157
Free_Cholesterol_in_Large_HDL	41	rs261290	15	58678720	1	1	Free_Cholesterol_in_Large_HDL_finemap_finemap.rs1601933.gz	15_58678720	ENSG00000128918	0.0732394366197183
Free_Cholesterol_in_Large_HDL	54	rs2307111	5	75003678	0.984814	1	Free_Cholesterol_in_Large_HDL_finemap_finemap.rs2307111.gz	5_75003678	ENSG00000152359	0.499798792756539
Free_Cholesterol_in_Large_HDL	61	rs2642438	1	220970028	0.999318	1	Free_Cholesterol_in_Large_HDL_finemap_finemap.rs2642438.gz	1_220970028	ENSG00000186205	0.35251509054326
Free_Cholesterol_in_Large_HDL	63	rs2740488	9	107661742	0.996467	1	Free_Cholesterol_in_Large_HDL_finemap_finemap.rs2740488.gz	9_107661742	ENSG00000165029	0.0798792756539235
Free_Cholesterol_in_Large_HDL	67	rs2925979	16	81534790	0.954863	1	Free_Cholesterol_in_Large_HDL_finemap_finemap.rs2925979.gz	16_81534790	ENSG00000153815	0.199396378269618
Free_Cholesterol_in_Large_HDL	74	rs56271783	11	64004723	0.999687	1	Free_Cholesterol_in_Large_HDL_finemap_finemap.rs35169799.gz	11_64004723		NA
Free_Cholesterol_in_Large_HDL	77	rs72836561	17	41926126	0.999997	1	Free_Cholesterol_in_Large_HDL_finemap_finemap.rs377227476.gz	17_41926126	ENSG00000161649	0.199195171026157
Free_Cholesterol_in_Large_HDL	91	rs186021206	17	7069412	0.999939	1	Free_Cholesterol_in_Large_HDL_finemap_finemap.rs55714927.gz	NA	NA	NA
Free_Cholesterol_in_Large_HDL	110	rs705379	7	94953895	0.998759	1	Free_Cholesterol_in_Large_HDL_finemap_finemap.rs705379.gz	7_94953895	ENSG00000005421	0.219315895372233
Free_Cholesterol_in_Large_HDL	113	rs7134375	12	20473758	0.997518	1	Free_Cholesterol_in_Large_HDL_finemap_finemap.rs7134375.gz	12_20473758	ENSG00000172572	0.192555331991952
Free_Cholesterol_in_Large_HDL	115	rs261290	15	58678720	1	1	Free_Cholesterol_in_Large_HDL_finemap_finemap.rs7170361.gz	15_58678720	ENSG00000128918	0.0732394366197183
Free_Cholesterol_in_Large_HDL	116	rs77960347	18	47109955	0.999764	1	Free_Cholesterol_in_Large_HDL_finemap_finemap.rs7241918.gz	18_47109955	ENSG00000101670	0.199195171026157
Free_Cholesterol_in_Large_HDL	120	rs577721086	6	127440047	0.983822	1	Free_Cholesterol_in_Large_HDL_finemap_finemap.rs72961007.gz	6_127440047	ENSG00000146374	0.232595573440644
Free_Cholesterol_in_Large_HDL	133	rs143875230	15	43278726	0.991928	1	Free_Cholesterol_in_Large_HDL_finemap_finemap.rs80339483.gz	15_43278726	ENSG00000168803	0.267002012072435
Free_Cholesterol_in_Large_HDL	140	rs964184	11	116648917	1	1	Free_Cholesterol_in_Large_HDL_finemap_finemap.rs964184.gz	11_116648917	ENSG00000149577	0.165995975855131
Free_Cholesterol_in_Large_HDL	142	rs9844972	3	150097635	0.961164	1	Free_Cholesterol_in_Large_HDL_finemap_finemap.rs9844972.gz	3_150097635	ENSG00000196428	0.132997987927565
Free_Cholesterol_in_Large_LDL	24	rs13107325	4	103188709	0.998745	1	Free_Cholesterol_in_Large_LDL_finemap_finemap.rs13107325.gz	4_103188709	ENSG00000138821	0.219114688128773
Free_Cholesterol_in_Large_LDL	34	rs2642438	1	220970028	0.988068	1	Free_Cholesterol_in_Large_LDL_finemap_finemap.rs2642438.gz	1_220970028	ENSG00000186205	0.35251509054326
Free_Cholesterol_in_Large_LDL	49	rs4722551	7	25991826	0.999786	1	Free_Cholesterol_in_Large_LDL_finemap_finemap.rs4722551.gz	7_25991826	ENSG00000050344	0.0929577464788732
Free_Cholesterol_in_Large_LDL	50	rs11591147	1	55505647	1	1	Free_Cholesterol_in_Large_LDL_finemap_finemap.rs472495.gz	1_55505647	ENSG00000169174	0.212474849094567
Free_Cholesterol_in_Large_LDL	54	rs186021206	17	7069412	0.999942	1	Free_Cholesterol_in_Large_LDL_finemap_finemap.rs55714927.gz	NA	NA	NA
Free_Cholesterol_in_Large_LDL	56	rs56267346	19	41353338	0.952418	1	Free_Cholesterol_in_Large_LDL_finemap_finemap.rs56267346.gz	19_41353338	ENSG00000255974	0.247082494969819
Free_Cholesterol_in_Large_LDL	62	rs7412	19	45412079	0.995199	1	Free_Cholesterol_in_Large_LDL_finemap_finemap.rs62117204.gz	19_45412079	ENSG00000130203	0.318712273641851
Free_Cholesterol_in_Large_LDL	67	rs7412	19	45412079	0.995199	1	Free_Cholesterol_in_Large_LDL_finemap_finemap.rs6857.gz	19_45412079	ENSG00000130203	0.318712273641851
Free_Cholesterol_in_Large_LDL	70	rs118043171	18	47169340	0.999681	1	Free_Cholesterol_in_Large_LDL_finemap_finemap.rs7244811.gz	18_47169340	ENSG00000101670	0.0531187122736418
Free_Cholesterol_in_Large_LDL	74	rs7412	19	45412079	0.995199	1	Free_Cholesterol_in_Large_LDL_finemap_finemap.rs73052307.gz	19_45412079	ENSG00000130203	0.318712273641851
Free_Cholesterol_in_Large_LDL	78	rs77542162	17	67081278	1	1	Free_Cholesterol_in_Large_LDL_finemap_finemap.rs76263023.gz	17_67081278	ENSG00000154262	0.272233400402415
Free_Cholesterol_in_Large_VLDL	3	rs964184	11	116648917	1	1	Free_Cholesterol_in_Large_VLDL_finemap_finemap.11:116623213_TA_T.gz	11_116648917	ENSG00000149577	0.165995975855131
Free_Cholesterol_in_Large_VLDL	22	rs116843064	19	8429323	1	1	Free_Cholesterol_in_Large_VLDL_finemap_finemap.rs117760119.gz	19_8429323	ENSG00000167772	0.225754527162978
Free_Cholesterol_in_Large_VLDL	23	rs1260326	2	27730940	1	1	Free_Cholesterol_in_Large_VLDL_finemap_finemap.rs1260326.gz	2_27730940	ENSG00000084734	0.359356136820925
Free_Cholesterol_in_Large_VLDL	33	rs1471251	4	87976359	0.995042	1	Free_Cholesterol_in_Large_VLDL_finemap_finemap.rs1471251.gz	4_87976359	ENSG00000163633	0.380281690140845
Free_Cholesterol_in_Large_VLDL	38	rs2035816	4	100508556	0.997644	1	Free_Cholesterol_in_Large_VLDL_finemap_finemap.rs2035816.gz	4_100508556	ENSG00000138823	0.192756539235412
Free_Cholesterol_in_Large_VLDL	55	rs28601761	8	126500031	0.999998	1	Free_Cholesterol_in_Large_VLDL_finemap_finemap.rs28601761.gz	8_126500031	ENSG00000173334	0.059758551307847
Free_Cholesterol_in_Large_VLDL	68	rs4500049	8	11521079	0.953523	1	Free_Cholesterol_in_Large_VLDL_finemap_finemap.rs4500049.gz	8_11521079	ENSG00000164733	0.253521126760563
Free_Cholesterol_in_Large_VLDL	73	rs484195	19	45421877	0.996497	1	Free_Cholesterol_in_Large_VLDL_finemap_finemap.rs484195.gz	19_45421877	ENSG00000130203	0.279678068410463
Free_Cholesterol_in_Large_VLDL	77	rs186021206	17	7069412	0.999962	1	Free_Cholesterol_in_Large_VLDL_finemap_finemap.rs55714927.gz	NA	NA	NA
Free_Cholesterol_in_Large_VLDL	84	rs58542926	19	19379549	0.998824	1	Free_Cholesterol_in_Large_VLDL_finemap_finemap.rs58542926.gz	19_19379549	ENSG00000129933	0.286116700201207
Free_Cholesterol_in_LDL	12	rs112875651	8	126506694	0.990577	1	Free_Cholesterol_in_LDL_finemap_finemap.rs112875651.gz	8_126506694	ENSG00000173334	0.059758551307847
Free_Cholesterol_in_LDL	18	rs12208357	6	160543148	0.996637	1	Free_Cholesterol_in_LDL_finemap_finemap.rs12208357.gz	6_160543148	ENSG00000175003	0.279678068410463
Free_Cholesterol_in_LDL	43	rs4722551	7	25991826	0.999996	1	Free_Cholesterol_in_LDL_finemap_finemap.rs4722551.gz	7_25991826	ENSG00000050344	0.0929577464788732
Free_Cholesterol_in_LDL	44	rs11591147	1	55505647	1	1	Free_Cholesterol_in_LDL_finemap_finemap.rs472495.gz	1_55505647	ENSG00000169174	0.212474849094567
Free_Cholesterol_in_LDL	48	rs186021206	17	7069412	0.999878	1	Free_Cholesterol_in_LDL_finemap_finemap.rs55714927.gz	NA	NA	NA
Free_Cholesterol_in_LDL	56	rs7554873	1	161612233	0.995685	1	Free_Cholesterol_in_LDL_finemap_finemap.rs61801825.gz	1_161612233	ENSG00000244682	0.353722334004024
Free_Cholesterol_in_LDL	66	rs77542162	17	67081278	1	1	Free_Cholesterol_in_LDL_finemap_finemap.rs740516.gz	17_67081278	ENSG00000154262	0.272233400402415
Free_Cholesterol_in_Medium_HDL	27	rs1260326	2	27730940	0.998149	1	Free_Cholesterol_in_Medium_HDL_finemap_finemap.rs1260326.gz	2_27730940	ENSG00000084734	0.359356136820925
Free_Cholesterol_in_Medium_HDL	29	rs116843064	19	8429323	1	1	Free_Cholesterol_in_Medium_HDL_finemap_finemap.rs12976739.gz	19_8429323	ENSG00000167772	0.225754527162978
Free_Cholesterol_in_Medium_HDL	30	rs13107325	4	103188709	0.998795	1	Free_Cholesterol_in_Medium_HDL_finemap_finemap.rs13107325.gz	4_103188709	ENSG00000138821	0.219114688128773
Free_Cholesterol_in_Medium_HDL	32	rs1358980	6	43764551	0.965407	1	Free_Cholesterol_in_Medium_HDL_finemap_finemap.rs1358980.gz	6_43764551	ENSG00000112715	0.059758551307847
Free_Cholesterol_in_Medium_HDL	33	rs140584594	1	110232983	0.999991	1	Free_Cholesterol_in_Medium_HDL_finemap_finemap.rs140584594.gz	1_110232983		NA
Free_Cholesterol_in_Medium_HDL	37	rs4986970	16	67976320	0.999954	1	Free_Cholesterol_in_Medium_HDL_finemap_finemap.rs150733228.gz	16_67976320	ENSG00000213398	0.199195171026157
Free_Cholesterol_in_Medium_HDL	39	rs261290	15	58678720	1	1	Free_Cholesterol_in_Medium_HDL_finemap_finemap.rs1601934.gz	15_58678720	ENSG00000128918	0.0732394366197183
Free_Cholesterol_in_Medium_HDL	50	rs2642438	1	220970028	0.999992	1	Free_Cholesterol_in_Medium_HDL_finemap_finemap.rs2642438.gz	1_220970028	ENSG00000186205	0.35251509054326
Free_Cholesterol_in_Medium_HDL	52	rs2740488	9	107661742	0.996455	1	Free_Cholesterol_in_Medium_HDL_finemap_finemap.rs2740488.gz	9_107661742	ENSG00000165029	0.0798792756539235
Free_Cholesterol_in_Medium_HDL	55	rs2925979	16	81534790	0.963639	1	Free_Cholesterol_in_Medium_HDL_finemap_finemap.rs2925979.gz	16_81534790	ENSG00000153815	0.199396378269618
Free_Cholesterol_in_Medium_HDL	66	rs72836561	17	41926126	0.999999	1	Free_Cholesterol_in_Medium_HDL_finemap_finemap.rs377227476.gz	17_41926126	ENSG00000161649	0.199195171026157
Free_Cholesterol_in_Medium_HDL	72	rs5167	19	45448465	0.996647	1	Free_Cholesterol_in_Medium_HDL_finemap_finemap.rs429358.gz	19_45448465	ENSG00000104853	0.38672032193159
Free_Cholesterol_in_Medium_HDL	82	rs6031587	20	43038249	0.999826	1	Free_Cholesterol_in_Medium_HDL_finemap_finemap.rs6031587.gz	20_43038249	ENSG00000101076	0.0798792756539235
Free_Cholesterol_in_Medium_HDL	90	rs686030	9	15304782	0.951467	1	Free_Cholesterol_in_Medium_HDL_finemap_finemap.rs686030.gz	9_15304782	ENSG00000155158	0.219315895372233
Free_Cholesterol_in_Medium_LDL	14	rs12208357	6	160543148	0.974034	1	Free_Cholesterol_in_Medium_LDL_finemap_finemap.rs12208357.gz	6_160543148	ENSG00000175003	0.279678068410463
Free_Cholesterol_in_Medium_LDL	17	rs1260326	2	27730940	0.998894	1	Free_Cholesterol_in_Medium_LDL_finemap_finemap.rs1260326.gz	2_27730940	ENSG00000084734	0.359356136820925
Free_Cholesterol_in_Medium_LDL	24	rs7412	19	45412079	0.991423	1	Free_Cholesterol_in_Medium_LDL_finemap_finemap.rs1531517.gz	19_45412079	ENSG00000130203	0.318712273641851
Free_Cholesterol_in_Medium_LDL	44	rs4722551	7	25991826	0.996883	1	Free_Cholesterol_in_Medium_LDL_finemap_finemap.rs4722551.gz	7_25991826	ENSG00000050344	0.0929577464788732
Free_Cholesterol_in_Medium_LDL	45	rs11591147	1	55505647	1	1	Free_Cholesterol_in_Medium_LDL_finemap_finemap.rs472495.gz	1_55505647	ENSG00000169174	0.212474849094567
Free_Cholesterol_in_Medium_LDL	50	rs186021206	17	7069412	0.999999	1	Free_Cholesterol_in_Medium_LDL_finemap_finemap.rs55714927.gz	NA	NA	NA
Free_Cholesterol_in_Medium_LDL	52	rs56267346	19	41353338	0.996833	1	Free_Cholesterol_in_Medium_LDL_finemap_finemap.rs56267346.gz	19_41353338	ENSG00000255974	0.247082494969819
Free_Cholesterol_in_Medium_LDL	57	rs7554873	1	161612233	0.975472	1	Free_Cholesterol_in_Medium_LDL_finemap_finemap.rs61801825.gz	1_161612233	ENSG00000244682	0.353722334004024
Free_Cholesterol_in_Medium_LDL	60	rs7412	19	45412079	0.991423	1	Free_Cholesterol_in_Medium_LDL_finemap_finemap.rs6857.gz	19_45412079	ENSG00000130203	0.318712273641851
Free_Cholesterol_in_Medium_LDL	65	rs7412	19	45412079	0.991423	1	Free_Cholesterol_in_Medium_LDL_finemap_finemap.rs73052307.gz	19_45412079	ENSG00000130203	0.318712273641851
Free_Cholesterol_in_Medium_LDL	67	rs77542162	17	67081278	1	1	Free_Cholesterol_in_Medium_LDL_finemap_finemap.rs740516.gz	17_67081278	ENSG00000154262	0.272233400402415
Free_Cholesterol_in_Medium_VLDL	14	rs140570886	6	161013013	1	1	Free_Cholesterol_in_Medium_VLDL_finemap_finemap.rs12208357.gz	NA	NA	NA
Free_Cholesterol_in_Medium_VLDL	16	rs1260326	2	27730940	1	1	Free_Cholesterol_in_Medium_VLDL_finemap_finemap.rs1260326.gz	2_27730940	ENSG00000084734	0.359356136820925
Free_Cholesterol_in_Medium_VLDL	19	rs12916	5	74656539	0.995339	1	Free_Cholesterol_in_Medium_VLDL_finemap_finemap.rs12916.gz	5_74656539	ENSG00000113161	0.300201207243461
Free_Cholesterol_in_Medium_VLDL	38	rs28601761	8	126500031	0.999793	1	Free_Cholesterol_in_Medium_VLDL_finemap_finemap.rs28601761.gz	8_126500031	ENSG00000173334	0.059758551307847
Free_Cholesterol_in_Medium_VLDL	50	rs11591147	1	55505647	1	1	Free_Cholesterol_in_Medium_VLDL_finemap_finemap.rs472495.gz	1_55505647	ENSG00000169174	0.212474849094567
Free_Cholesterol_in_Medium_VLDL	54	rs114165349	1	27021913	0.969547	1	Free_Cholesterol_in_Medium_VLDL_finemap_finemap.rs551176418.gz	1_27021913	ENSG00000204160	0.312877263581489
Free_Cholesterol_in_Medium_VLDL	57	rs186021206	17	7069412	1	1	Free_Cholesterol_in_Medium_VLDL_finemap_finemap.rs55714927.gz	NA	NA	NA
Free_Cholesterol_in_Medium_VLDL	59	rs56267346	19	41353338	0.986584	1	Free_Cholesterol_in_Medium_VLDL_finemap_finemap.rs56267346.gz	19_41353338	ENSG00000255974	0.247082494969819
Free_Cholesterol_in_Medium_VLDL	61	rs58542926	19	19379549	0.99778	1	Free_Cholesterol_in_Medium_VLDL_finemap_finemap.rs58542926.gz	19_19379549	ENSG00000129933	0.286116700201207
Free_Cholesterol_in_Medium_VLDL	73	rs693	2	21232195	0.984549	1	Free_Cholesterol_in_Medium_VLDL_finemap_finemap.rs693.gz	2_21232195	ENSG00000084674	0.245674044265593
Free_Cholesterol_in_Medium_VLDL	76	rs72736909	1	220999969	0.99462	1	Free_Cholesterol_in_Medium_VLDL_finemap_finemap.rs72736909.gz	1_220999969	ENSG00000186205	0.15271629778672
Free_Cholesterol_in_Medium_VLDL	79	rs77542162	17	67081278	1	1	Free_Cholesterol_in_Medium_VLDL_finemap_finemap.rs740516.gz	17_67081278	ENSG00000154262	0.272233400402415
Free_Cholesterol_in_Medium_VLDL	80	rs7412	19	45412079	0.999956	1	Free_Cholesterol_in_Medium_VLDL_finemap_finemap.rs7412.gz	19_45412079	ENSG00000130203	0.318712273641851
Free_Cholesterol_in_Medium_VLDL	85	rs143875230	15	43278726	0.994321	1	Free_Cholesterol_in_Medium_VLDL_finemap_finemap.rs80339483.gz	15_43278726	ENSG00000168803	0.267002012072435
Free_Cholesterol_in_Medium_VLDL	88	rs964184	11	116648917	1	1	Free_Cholesterol_in_Medium_VLDL_finemap_finemap.rs964184.gz	11_116648917	ENSG00000149577	0.165995975855131
Free_Cholesterol_in_Small_HDL	24	rs1260326	2	27730940	1	1	Free_Cholesterol_in_Small_HDL_finemap_finemap.rs1260326.gz	2_27730940	ENSG00000084734	0.359356136820925
Free_Cholesterol_in_Small_HDL	26	rs13107325	4	103188709	0.998807	1	Free_Cholesterol_in_Small_HDL_finemap_finemap.rs13107325.gz	4_103188709	ENSG00000138821	0.219114688128773
Free_Cholesterol_in_Small_HDL	27	rs13108218	4	3443931	0.996816	1	Free_Cholesterol_in_Small_HDL_finemap_finemap.rs13108218.gz	4_3443931	ENSG00000175920	0.132796780684105
Free_Cholesterol_in_Small_HDL	28	rs140584594	1	110232983	0.999652	1	Free_Cholesterol_in_Small_HDL_finemap_finemap.rs140584594.gz	1_110232983		NA
Free_Cholesterol_in_Small_HDL	32	rs4986970	16	67976320	0.999988	1	Free_Cholesterol_in_Small_HDL_finemap_finemap.rs150733228.gz	16_67976320	ENSG00000213398	0.199195171026157
Free_Cholesterol_in_Small_HDL	39	rs261290	15	58678720	0.981619	1	Free_Cholesterol_in_Small_HDL_finemap_finemap.rs261290.gz	15_58678720	ENSG00000128918	0.0732394366197183
Free_Cholesterol_in_Small_HDL	40	rs2642438	1	220970028	0.995422	1	Free_Cholesterol_in_Small_HDL_finemap_finemap.rs2642438.gz	1_220970028	ENSG00000186205	0.35251509054326
Free_Cholesterol_in_Small_HDL	41	rs2740488	9	107661742	0.952341	1	Free_Cholesterol_in_Small_HDL_finemap_finemap.rs2740488.gz	9_107661742	ENSG00000165029	0.0798792756539235
Free_Cholesterol_in_Small_HDL	44	rs28601761	8	126500031	0.999274	1	Free_Cholesterol_in_Small_HDL_finemap_finemap.rs28601761.gz	8_126500031	ENSG00000173334	0.059758551307847
Free_Cholesterol_in_Small_HDL	56	rs77960347	18	47109955	1	1	Free_Cholesterol_in_Small_HDL_finemap_finemap.rs4939883.gz	18_47109955	ENSG00000101670	0.199195171026157
Free_Cholesterol_in_Small_HDL	58	rs525028	11	116705516	1	1	Free_Cholesterol_in_Small_HDL_finemap_finemap.rs525028.gz	11_116705516	ENSG00000149591	0.293360160965795
Free_Cholesterol_in_Small_HDL	62	rs186021206	17	7069412	0.999974	1	Free_Cholesterol_in_Small_HDL_finemap_finemap.rs55714927.gz	NA	NA	NA
Free_Cholesterol_in_Small_HDL	65	rs58542926	19	19379549	0.992913	1	Free_Cholesterol_in_Small_HDL_finemap_finemap.rs58542926.gz	19_19379549	ENSG00000129933	0.286116700201207
Free_Cholesterol_in_Small_HDL	72	rs686030	9	15304782	0.963655	1	Free_Cholesterol_in_Small_HDL_finemap_finemap.rs686030.gz	9_15304782	ENSG00000155158	0.219315895372233
Free_Cholesterol_in_Small_HDL	74	rs7412	19	45412079	0.979285	1	Free_Cholesterol_in_Small_HDL_finemap_finemap.rs7412.gz	19_45412079	ENSG00000130203	0.318712273641851
Free_Cholesterol_in_Small_LDL	46	rs4722551	7	25991826	0.999897	1	Free_Cholesterol_in_Small_LDL_finemap_finemap.rs4722551.gz	7_25991826	ENSG00000050344	0.0929577464788732
Free_Cholesterol_in_Small_LDL	47	rs11591147	1	55505647	1	1	Free_Cholesterol_in_Small_LDL_finemap_finemap.rs472495.gz	1_55505647	ENSG00000169174	0.212474849094567
Free_Cholesterol_in_Small_LDL	51	rs186021206	17	7069412	0.999956	1	Free_Cholesterol_in_Small_LDL_finemap_finemap.rs55714927.gz	NA	NA	NA
Free_Cholesterol_in_Small_LDL	52	rs56267346	19	41353338	0.998708	1	Free_Cholesterol_in_Small_LDL_finemap_finemap.rs56267346.gz	19_41353338	ENSG00000255974	0.247082494969819
Free_Cholesterol_in_Small_LDL	57	rs7554873	1	161612233	0.982936	1	Free_Cholesterol_in_Small_LDL_finemap_finemap.rs61801825.gz	1_161612233	ENSG00000244682	0.353722334004024
Free_Cholesterol_in_Small_LDL	64	rs77542162	17	67081278	1	1	Free_Cholesterol_in_Small_LDL_finemap_finemap.rs740516.gz	17_67081278	ENSG00000154262	0.272233400402415
Free_Cholesterol_in_Small_VLDL	16	rs12208357	6	160543148	0.990848	1	Free_Cholesterol_in_Small_VLDL_finemap_finemap.rs12208357.gz	6_160543148	ENSG00000175003	0.279678068410463
Free_Cholesterol_in_Small_VLDL	18	rs1260326	2	27730940	1	1	Free_Cholesterol_in_Small_VLDL_finemap_finemap.rs1260326.gz	2_27730940	ENSG00000084734	0.359356136820925
Free_Cholesterol_in_Small_VLDL	21	rs12916	5	74656539	0.995262	1	Free_Cholesterol_in_Small_VLDL_finemap_finemap.rs12916.gz	5_74656539	ENSG00000113161	0.300201207243461
Free_Cholesterol_in_Small_VLDL	22	rs13076933	3	12327431	0.952956	1	Free_Cholesterol_in_Small_VLDL_finemap_finemap.rs13076933.gz	3_12327431	ENSG00000075975	0.13943661971831
Free_Cholesterol_in_Small_VLDL	23	rs13108218	4	3443931	0.982194	1	Free_Cholesterol_in_Small_VLDL_finemap_finemap.rs13108218.gz	4_3443931	ENSG00000175920	0.132796780684105
Free_Cholesterol_in_Small_VLDL	40	rs28601761	8	126500031	0.999891	1	Free_Cholesterol_in_Small_VLDL_finemap_finemap.rs28601761.gz	8_126500031	ENSG00000173334	0.059758551307847
Free_Cholesterol_in_Small_VLDL	52	rs11591147	1	55505647	1	1	Free_Cholesterol_in_Small_VLDL_finemap_finemap.rs472495.gz	1_55505647	ENSG00000169174	0.212474849094567
Free_Cholesterol_in_Small_VLDL	56	rs7255743	19	46018119	1	1	Free_Cholesterol_in_Small_VLDL_finemap_finemap.rs527221.gz	19_46018119	ENSG00000125753	0.25271629778672
Free_Cholesterol_in_Small_VLDL	58	rs114165349	1	27021913	0.984352	1	Free_Cholesterol_in_Small_VLDL_finemap_finemap.rs551176418.gz	1_27021913	ENSG00000204160	0.312877263581489
Free_Cholesterol_in_Small_VLDL	61	rs186021206	17	7069412	1	1	Free_Cholesterol_in_Small_VLDL_finemap_finemap.rs55714927.gz	NA	NA	NA
Free_Cholesterol_in_Small_VLDL	63	rs56267346	19	41353338	0.988506	1	Free_Cholesterol_in_Small_VLDL_finemap_finemap.rs56267346.gz	19_41353338	ENSG00000255974	0.247082494969819
Free_Cholesterol_in_Small_VLDL	65	rs58542926	19	19379549	0.993417	1	Free_Cholesterol_in_Small_VLDL_finemap_finemap.rs58542926.gz	19_19379549	ENSG00000129933	0.286116700201207
Free_Cholesterol_in_Small_VLDL	77	rs693	2	21232195	0.990681	1	Free_Cholesterol_in_Small_VLDL_finemap_finemap.rs693.gz	2_21232195	ENSG00000084674	0.245674044265593
Free_Cholesterol_in_Small_VLDL	81	rs72736909	1	220999969	0.98239	1	Free_Cholesterol_in_Small_VLDL_finemap_finemap.rs72736909.gz	1_220999969	ENSG00000186205	0.15271629778672
Free_Cholesterol_in_Small_VLDL	84	rs77542162	17	67081278	1	1	Free_Cholesterol_in_Small_VLDL_finemap_finemap.rs740516.gz	17_67081278	ENSG00000154262	0.272233400402415
Free_Cholesterol_in_Small_VLDL	85	rs7412	19	45412079	0.999998	1	Free_Cholesterol_in_Small_VLDL_finemap_finemap.rs7412.gz	19_45412079	ENSG00000130203	0.318712273641851
Free_Cholesterol_in_Small_VLDL	89	rs143875230	15	43278726	0.999866	1	Free_Cholesterol_in_Small_VLDL_finemap_finemap.rs80339483.gz	15_43278726	ENSG00000168803	0.267002012072435
Free_Cholesterol_in_Small_VLDL	94	rs964184	11	116648917	1	1	Free_Cholesterol_in_Small_VLDL_finemap_finemap.rs964184.gz	11_116648917	ENSG00000149577	0.165995975855131
Free_Cholesterol_in_Very_Large_HDL	2	rs964184	11	116648917	1	1	Free_Cholesterol_in_Very_Large_HDL_finemap_finemap.11:116623213_TA_T.gz	11_116648917	ENSG00000149577	0.165995975855131
Free_Cholesterol_in_Very_Large_HDL	13	rs4722551	7	25991826	0.970889	1	Free_Cholesterol_in_Very_Large_HDL_finemap_finemap.rs10642257.gz	7_25991826	ENSG00000050344	0.0929577464788732
Free_Cholesterol_in_Very_Large_HDL	22	rs11601507	11	5701074	0.956342	1	Free_Cholesterol_in_Very_Large_HDL_finemap_finemap.rs11601507.gz	11_5701074	ENSG00000132256	0.192555331991952
Free_Cholesterol_in_Very_Large_HDL	23	rs11591147	1	55505647	1	1	Free_Cholesterol_in_Very_Large_HDL_finemap_finemap.rs1165287.gz	1_55505647	ENSG00000169174	0.212474849094567
Free_Cholesterol_in_Very_Large_HDL	25	rs117760119	19	8432737	0.978616	1	Free_Cholesterol_in_Very_Large_HDL_finemap_finemap.rs117760119.gz	19_8432737	ENSG00000267855	0.126156941649899
Free_Cholesterol_in_Very_Large_HDL	30	rs1260326	2	27730940	1	1	Free_Cholesterol_in_Very_Large_HDL_finemap_finemap.rs1260326.gz	2_27730940	ENSG00000084734	0.359356136820925
Free_Cholesterol_in_Very_Large_HDL	35	rs13107325	4	103188709	0.997519	1	Free_Cholesterol_in_Very_Large_HDL_finemap_finemap.rs13107325.gz	4_103188709	ENSG00000138821	0.219114688128773
Free_Cholesterol_in_Very_Large_HDL	37	rs140584594	1	110232983	0.964731	1	Free_Cholesterol_in_Very_Large_HDL_finemap_finemap.rs140584594.gz	1_110232983		NA
Free_Cholesterol_in_Very_Large_HDL	40	rs261290	15	58678720	1	1	Free_Cholesterol_in_Very_Large_HDL_finemap_finemap.rs1601934.gz	15_58678720	ENSG00000128918	0.0732394366197183
Free_Cholesterol_in_Very_Large_HDL	62	rs56271783	11	64004723	0.965503	1	Free_Cholesterol_in_Very_Large_HDL_finemap_finemap.rs35169799.gz	11_64004723		NA
Free_Cholesterol_in_Very_Large_HDL	63	rs261290	15	58678720	1	1	Free_Cholesterol_in_Very_Large_HDL_finemap_finemap.rs35980001.gz	15_58678720	ENSG00000128918	0.0732394366197183
Free_Cholesterol_in_Very_Large_HDL	74	rs186021206	17	7069412	0.982916	1	Free_Cholesterol_in_Very_Large_HDL_finemap_finemap.rs55714927.gz	NA	NA	NA
Free_Cholesterol_in_Very_Large_HDL	92	rs705379	7	94953895	0.999736	1	Free_Cholesterol_in_Very_Large_HDL_finemap_finemap.rs705379.gz	7_94953895	ENSG00000005421	0.219315895372233
Free_Cholesterol_in_Very_Large_HDL	94	rs577721086	6	127440047	0.979629	1	Free_Cholesterol_in_Very_Large_HDL_finemap_finemap.rs72961007.gz	6_127440047	ENSG00000146374	0.232595573440644
Free_Cholesterol_in_Very_Large_VLDL	4	rs964184	11	116648917	1	1	Free_Cholesterol_in_Very_Large_VLDL_finemap_finemap.11:116623213_TA_T.gz	11_116648917	ENSG00000149577	0.165995975855131
Free_Cholesterol_in_Very_Large_VLDL	22	rs116843064	19	8429323	1	1	Free_Cholesterol_in_Very_Large_VLDL_finemap_finemap.rs117760119.gz	19_8429323	ENSG00000167772	0.225754527162978
Free_Cholesterol_in_Very_Large_VLDL	23	rs1260326	2	27730940	1	1	Free_Cholesterol_in_Very_Large_VLDL_finemap_finemap.rs1260326.gz	2_27730940	ENSG00000084734	0.359356136820925
Free_Cholesterol_in_Very_Large_VLDL	31	rs1471251	4	87976359	0.996063	1	Free_Cholesterol_in_Very_Large_VLDL_finemap_finemap.rs1471251.gz	4_87976359	ENSG00000163633	0.380281690140845
Free_Cholesterol_in_Very_Large_VLDL	37	rs2035816	4	100508556	0.998365	1	Free_Cholesterol_in_Very_Large_VLDL_finemap_finemap.rs2035816.gz	4_100508556	ENSG00000138823	0.192756539235412
Free_Cholesterol_in_Very_Large_VLDL	54	rs28601761	8	126500031	1	1	Free_Cholesterol_in_Very_Large_VLDL_finemap_finemap.rs28601761.gz	8_126500031	ENSG00000173334	0.059758551307847
Free_Cholesterol_in_Very_Large_VLDL	56	rs2925979	16	81534790	0.979956	1	Free_Cholesterol_in_Very_Large_VLDL_finemap_finemap.rs2925979.gz	16_81534790	ENSG00000153815	0.199396378269618
Free_Cholesterol_in_Very_Large_VLDL	60	rs114165349	1	27021913	0.98637	1	Free_Cholesterol_in_Very_Large_VLDL_finemap_finemap.rs34353981.gz	1_27021913	ENSG00000204160	0.312877263581489
Free_Cholesterol_in_Very_Large_VLDL	76	rs484195	19	45421877	0.996895	1	Free_Cholesterol_in_Very_Large_VLDL_finemap_finemap.rs484195.gz	19_45421877	ENSG00000130203	0.279678068410463
Free_Cholesterol_in_Very_Large_VLDL	84	rs58542926	19	19379549	0.998577	1	Free_Cholesterol_in_Very_Large_VLDL_finemap_finemap.rs58542926.gz	19_19379549	ENSG00000129933	0.286116700201207
Free_Cholesterol_in_Very_Small_VLDL	10	rs11601507	11	5701074	1	1	Free_Cholesterol_in_Very_Small_VLDL_finemap_finemap.rs11601507.gz	11_5701074	ENSG00000132256	0.192555331991952
Free_Cholesterol_in_Very_Small_VLDL	14	rs11591147	1	55505647	1	1	Free_Cholesterol_in_Very_Small_VLDL_finemap_finemap.rs12117661.gz	1_55505647	ENSG00000169174	0.212474849094567
Free_Cholesterol_in_Very_Small_VLDL	15	rs12208357	6	160543148	0.998957	1	Free_Cholesterol_in_Very_Small_VLDL_finemap_finemap.rs12208357.gz	6_160543148	ENSG00000175003	0.279678068410463
Free_Cholesterol_in_Very_Small_VLDL	17	rs1260326	2	27730940	0.998999	1	Free_Cholesterol_in_Very_Small_VLDL_finemap_finemap.rs1260326.gz	2_27730940	ENSG00000084734	0.359356136820925
Free_Cholesterol_in_Very_Small_VLDL	19	rs12916	5	74656539	0.970147	1	Free_Cholesterol_in_Very_Small_VLDL_finemap_finemap.rs12916.gz	5_74656539	ENSG00000113161	0.300201207243461
Free_Cholesterol_in_Very_Small_VLDL	21	rs13076933	3	12327431	0.991578	1	Free_Cholesterol_in_Very_Small_VLDL_finemap_finemap.rs13076933.gz	3_12327431	ENSG00000075975	0.13943661971831
Free_Cholesterol_in_Very_Small_VLDL	25	rs261290	15	58678720	1	1	Free_Cholesterol_in_Very_Small_VLDL_finemap_finemap.rs1601933.gz	15_58678720	ENSG00000128918	0.0732394366197183
Free_Cholesterol_in_Very_Small_VLDL	26	rs9302635	16	72144174	0.993875	1	Free_Cholesterol_in_Very_Small_VLDL_finemap_finemap.rs2000999.gz	16_72144174	ENSG00000257017	0.506438631790744
Free_Cholesterol_in_Very_Small_VLDL	35	rs28601761	8	126500031	0.993378	1	Free_Cholesterol_in_Very_Small_VLDL_finemap_finemap.rs28601761.gz	8_126500031	ENSG00000173334	0.059758551307847
Free_Cholesterol_in_Very_Small_VLDL	42	rs261290	15	58678720	1	1	Free_Cholesterol_in_Very_Small_VLDL_finemap_finemap.rs35980001.gz	15_58678720	ENSG00000128918	0.0732394366197183
Free_Cholesterol_in_Very_Small_VLDL	75	rs7412	19	45412079	0.993817	1	Free_Cholesterol_in_Very_Small_VLDL_finemap_finemap.rs7412.gz	19_45412079	ENSG00000130203	0.318712273641851
Free_Cholesterol_in_Very_Small_VLDL	77	rs77542162	17	67081278	1	1	Free_Cholesterol_in_Very_Small_VLDL_finemap_finemap.rs76263023.gz	17_67081278	ENSG00000154262	0.272233400402415
Free_Cholesterol_in_Very_Small_VLDL	84	rs143875230	15	43278726	0.999568	1	Free_Cholesterol_in_Very_Small_VLDL_finemap_finemap.rs80339483.gz	15_43278726	ENSG00000168803	0.267002012072435
Free_Cholesterol_in_Very_Small_VLDL	88	rs964184	11	116648917	1	1	Free_Cholesterol_in_Very_Small_VLDL_finemap_finemap.rs964184.gz	11_116648917	ENSG00000149577	0.165995975855131
Free_Cholesterol_in_VLDL	4	rs964184	11	116648917	1	1	Free_Cholesterol_in_VLDL_finemap_finemap.11:116623213_TA_T.gz	11_116648917	ENSG00000149577	0.165995975855131
Free_Cholesterol_in_VLDL	17	rs116843064	19	8429323	1	1	Free_Cholesterol_in_VLDL_finemap_finemap.rs117760119.gz	19_8429323	ENSG00000167772	0.225754527162978
Free_Cholesterol_in_VLDL	19	rs1260326	2	27730940	1	1	Free_Cholesterol_in_VLDL_finemap_finemap.rs1260326.gz	2_27730940	ENSG00000084734	0.359356136820925
Free_Cholesterol_in_VLDL	21	rs12916	5	74656539	0.970646	1	Free_Cholesterol_in_VLDL_finemap_finemap.rs12916.gz	5_74656539	ENSG00000113161	0.300201207243461
Free_Cholesterol_in_VLDL	26	rs1471251	4	87976359	0.962039	1	Free_Cholesterol_in_VLDL_finemap_finemap.rs1471251.gz	4_87976359	ENSG00000163633	0.380281690140845
Free_Cholesterol_in_VLDL	37	rs28601761	8	126500031	0.999909	1	Free_Cholesterol_in_VLDL_finemap_finemap.rs28601761.gz	8_126500031	ENSG00000173334	0.059758551307847
Free_Cholesterol_in_VLDL	42	rs11591147	1	55505647	1	1	Free_Cholesterol_in_VLDL_finemap_finemap.rs34232196.gz	1_55505647	ENSG00000169174	0.212474849094567
Free_Cholesterol_in_VLDL	52	rs7412	19	45412079	0.995802	1	Free_Cholesterol_in_VLDL_finemap_finemap.rs484195.gz	19_45412079	ENSG00000130203	0.318712273641851
Free_Cholesterol_in_VLDL	54	rs114165349	1	27021913	0.990711	1	Free_Cholesterol_in_VLDL_finemap_finemap.rs551176418.gz	1_27021913	ENSG00000204160	0.312877263581489
Free_Cholesterol_in_VLDL	56	rs186021206	17	7069412	0.999257	1	Free_Cholesterol_in_VLDL_finemap_finemap.rs55714927.gz	NA	NA	NA
Free_Cholesterol_in_VLDL	57	rs140570886	6	161013013	1	1	Free_Cholesterol_in_VLDL_finemap_finemap.rs55730499.gz	NA	NA	NA
Free_Cholesterol_in_VLDL	60	rs56113850	19	41353107	0.978796	1	Free_Cholesterol_in_VLDL_finemap_finemap.rs56267346.gz	19_41353107	ENSG00000255974	0.253521126760563
Free_Cholesterol_in_VLDL	64	rs58542926	19	19379549	0.998831	1	Free_Cholesterol_in_VLDL_finemap_finemap.rs58542926.gz	19_19379549	ENSG00000129933	0.286116700201207
Free_Cholesterol_in_VLDL	81	rs72736909	1	220999969	0.986809	1	Free_Cholesterol_in_VLDL_finemap_finemap.rs72736909.gz	1_220999969	ENSG00000186205	0.15271629778672
Free_Cholesterol_in_VLDL	84	rs77542162	17	67081278	0.973748	1	Free_Cholesterol_in_VLDL_finemap_finemap.rs740516.gz	17_67081278	ENSG00000154262	0.272233400402415
Free_Cholesterol_to_Total_Lipids_in_Chylomicrons_and_Extremely_Large_VLDL_percentage	1	rs964184	11	116648917	1	1	Free_Cholesterol_to_Total_Lipids_in_Chylomicrons_and_Extremely_Large_VLDL_percentage_finemap_finemap.11:116623213_TA_T.gz	11_116648917	ENSG00000149577	0.165995975855131
Free_Cholesterol_to_Total_Lipids_in_Chylomicrons_and_Extremely_Large_VLDL_percentage	5	rs1260326	2	27730940	0.998704	1	Free_Cholesterol_to_Total_Lipids_in_Chylomicrons_and_Extremely_Large_VLDL_percentage_finemap_finemap.rs1260326.gz	2_27730940	ENSG00000084734	0.359356136820925
Free_Cholesterol_to_Total_Lipids_in_Chylomicrons_and_Extremely_Large_VLDL_percentage	6	rs58542926	19	19379549	0.973391	1	Free_Cholesterol_to_Total_Lipids_in_Chylomicrons_and_Extremely_Large_VLDL_percentage_finemap_finemap.rs143988316.gz	19_19379549	ENSG00000129933	0.286116700201207
Free_Cholesterol_to_Total_Lipids_in_Chylomicrons_and_Extremely_Large_VLDL_percentage	11	rs5112	19	45430280	1	1	Free_Cholesterol_to_Total_Lipids_in_Chylomicrons_and_Extremely_Large_VLDL_percentage_finemap_finemap.rs5112.gz	19_45430280	ENSG00000130203	0.119517102615694
Free_Cholesterol_to_Total_Lipids_in_IDL_percentage	1	rs964184	11	116648917	1	1	Free_Cholesterol_to_Total_Lipids_in_IDL_percentage_finemap_finemap.11:116623213_TA_T.gz	11_116648917	ENSG00000149577	0.165995975855131
Free_Cholesterol_to_Total_Lipids_in_IDL_percentage	4	rs1065853	19	45413233	0.993582	1	Free_Cholesterol_to_Total_Lipids_in_IDL_percentage_finemap_finemap.rs1065853.gz	19_45413233	ENSG00000130203	0.185915492957746
Free_Cholesterol_to_Total_Lipids_in_IDL_percentage	5	rs10750766	11	65473798	0.999048	1	Free_Cholesterol_to_Total_Lipids_in_IDL_percentage_finemap_finemap.rs10750766.gz	11_65473798	ENSG00000172922	0.226156941649899
Free_Cholesterol_to_Total_Lipids_in_IDL_percentage	12	rs1260326	2	27730940	1	1	Free_Cholesterol_to_Total_Lipids_in_IDL_percentage_finemap_finemap.rs1260326.gz	2_27730940	ENSG00000084734	0.359356136820925
Free_Cholesterol_to_Total_Lipids_in_IDL_percentage	23	rs58542926	19	19379549	0.97457	1	Free_Cholesterol_to_Total_Lipids_in_IDL_percentage_finemap_finemap.rs58489806.gz	19_19379549	ENSG00000129933	0.286116700201207
Free_Cholesterol_to_Total_Lipids_in_IDL_percentage	31	rs550057	9	136146597	0.989558	1	Free_Cholesterol_to_Total_Lipids_in_IDL_percentage_finemap_finemap.rs782134971.gz	9_136146597	ENSG00000175164	0.352112676056338
Free_Cholesterol_to_Total_Lipids_in_Large_HDL_percentage	1	rs964184	11	116648917	1	1	Free_Cholesterol_to_Total_Lipids_in_Large_HDL_percentage_finemap_finemap.11:116623213_TA_T.gz	11_116648917	ENSG00000149577	0.165995975855131
Free_Cholesterol_to_Total_Lipids_in_Large_HDL_percentage	7	rs11601507	11	5701074	0.998007	1	Free_Cholesterol_to_Total_Lipids_in_Large_HDL_percentage_finemap_finemap.rs11601507.gz	11_5701074	ENSG00000132256	0.192555331991952
Free_Cholesterol_to_Total_Lipids_in_Large_HDL_percentage	10	rs1260326	2	27730940	1	1	Free_Cholesterol_to_Total_Lipids_in_Large_HDL_percentage_finemap_finemap.rs1260326.gz	2_27730940	ENSG00000084734	0.359356136820925
Free_Cholesterol_to_Total_Lipids_in_Large_HDL_percentage	12	rs13108218	4	3443931	0.995589	1	Free_Cholesterol_to_Total_Lipids_in_Large_HDL_percentage_finemap_finemap.rs13108218.gz	4_3443931	ENSG00000175920	0.132796780684105
Free_Cholesterol_to_Total_Lipids_in_Large_HDL_percentage	17	rs11591147	1	55505647	1	1	Free_Cholesterol_to_Total_Lipids_in_Large_HDL_percentage_finemap_finemap.rs199717562.gz	1_55505647	ENSG00000169174	0.212474849094567
Free_Cholesterol_to_Total_Lipids_in_Large_HDL_percentage	27	rs705379	7	94953895	0.999994	1	Free_Cholesterol_to_Total_Lipids_in_Large_HDL_percentage_finemap_finemap.rs705379.gz	7_94953895	ENSG00000005421	0.219315895372233
Free_Cholesterol_to_Total_Lipids_in_Large_HDL_percentage	29	rs1065853	19	45413233	0.999986	1	Free_Cholesterol_to_Total_Lipids_in_Large_HDL_percentage_finemap_finemap.rs7412.gz	19_45413233	ENSG00000130203	0.185915492957746
Free_Cholesterol_to_Total_Lipids_in_Large_HDL_percentage	34	rs821840	16	56993886	0.980745	1	Free_Cholesterol_to_Total_Lipids_in_Large_HDL_percentage_finemap_finemap.rs821840.gz	16_56993886		NA
Free_Cholesterol_to_Total_Lipids_in_Large_LDL_percentage	7	rs10750766	11	65473798	0.998183	1	Free_Cholesterol_to_Total_Lipids_in_Large_LDL_percentage_finemap_finemap.rs10750766.gz	11_65473798	ENSG00000172922	0.226156941649899
Free_Cholesterol_to_Total_Lipids_in_Large_LDL_percentage	15	rs116843064	19	8429323	1	1	Free_Cholesterol_to_Total_Lipids_in_Large_LDL_percentage_finemap_finemap.rs117760119.gz	19_8429323	ENSG00000167772	0.225754527162978
Free_Cholesterol_to_Total_Lipids_in_Large_LDL_percentage	16	rs1260326	2	27730940	1	1	Free_Cholesterol_to_Total_Lipids_in_Large_LDL_percentage_finemap_finemap.rs1260326.gz	2_27730940	ENSG00000084734	0.359356136820925
Free_Cholesterol_to_Total_Lipids_in_Large_LDL_percentage	29	rs2642438	1	220970028	0.999913	1	Free_Cholesterol_to_Total_Lipids_in_Large_LDL_percentage_finemap_finemap.rs2642438.gz	1_220970028	ENSG00000186205	0.35251509054326
Free_Cholesterol_to_Total_Lipids_in_Large_LDL_percentage	32	rs2925979	16	81534790	0.999951	1	Free_Cholesterol_to_Total_Lipids_in_Large_LDL_percentage_finemap_finemap.rs2925979.gz	16_81534790	ENSG00000153815	0.199396378269618
Free_Cholesterol_to_Total_Lipids_in_Large_LDL_percentage	38	rs72836561	17	41926126	0.99964	1	Free_Cholesterol_to_Total_Lipids_in_Large_LDL_percentage_finemap_finemap.rs377227476.gz	17_41926126	ENSG00000161649	0.199195171026157
Free_Cholesterol_to_Total_Lipids_in_Large_LDL_percentage	43	rs4722551	7	25991826	0.99535	1	Free_Cholesterol_to_Total_Lipids_in_Large_LDL_percentage_finemap_finemap.rs56001710.gz	7_25991826	ENSG00000050344	0.0929577464788732
Free_Cholesterol_to_Total_Lipids_in_Large_LDL_percentage	48	rs13107325	4	103188709	0.961311	1	Free_Cholesterol_to_Total_Lipids_in_Large_LDL_percentage_finemap_finemap.rs6855246.gz	4_103188709	ENSG00000138821	0.219114688128773
Free_Cholesterol_to_Total_Lipids_in_Large_LDL_percentage	50	rs1065853	19	45413233	0.99996	1	Free_Cholesterol_to_Total_Lipids_in_Large_LDL_percentage_finemap_finemap.rs7412.gz	19_45413233	ENSG00000130203	0.185915492957746
Free_Cholesterol_to_Total_Lipids_in_Large_LDL_percentage	53	rs964184	11	116648917	1	1	Free_Cholesterol_to_Total_Lipids_in_Large_LDL_percentage_finemap_finemap.rs964184.gz	11_116648917	ENSG00000149577	0.165995975855131
Free_Cholesterol_to_Total_Lipids_in_Large_VLDL_percentage	6	rs112875651	8	126506694	0.999313	1	Free_Cholesterol_to_Total_Lipids_in_Large_VLDL_percentage_finemap_finemap.rs112875651.gz	8_126506694	ENSG00000173334	0.059758551307847
Free_Cholesterol_to_Total_Lipids_in_Large_VLDL_percentage	7	rs11591147	1	55505647	1	1	Free_Cholesterol_to_Total_Lipids_in_Large_VLDL_percentage_finemap_finemap.rs11436234.gz	1_55505647	ENSG00000169174	0.212474849094567
Free_Cholesterol_to_Total_Lipids_in_Large_VLDL_percentage	9	rs686030	9	15304782	0.976743	1	Free_Cholesterol_to_Total_Lipids_in_Large_VLDL_percentage_finemap_finemap.rs1215112.gz	9_15304782	ENSG00000155158	0.219315895372233
Free_Cholesterol_to_Total_Lipids_in_Large_VLDL_percentage	21	rs429358	19	45411941	1	1	Free_Cholesterol_to_Total_Lipids_in_Large_VLDL_percentage_finemap_finemap.rs429358.gz	19_45411941	ENSG00000130203	0.318712273641851
Free_Cholesterol_to_Total_Lipids_in_Medium_HDL_percentage	9	rs116843064	19	8429323	1	1	Free_Cholesterol_to_Total_Lipids_in_Medium_HDL_percentage_finemap_finemap.rs117760119.gz	19_8429323	ENSG00000167772	0.225754527162978
Free_Cholesterol_to_Total_Lipids_in_Medium_HDL_percentage	10	rs686030	9	15304782	0.960047	1	Free_Cholesterol_to_Total_Lipids_in_Medium_HDL_percentage_finemap_finemap.rs1215112.gz	9_15304782	ENSG00000155158	0.219315895372233
Free_Cholesterol_to_Total_Lipids_in_Medium_HDL_percentage	13	rs13107325	4	103188709	0.994907	1	Free_Cholesterol_to_Total_Lipids_in_Medium_HDL_percentage_finemap_finemap.rs13107325.gz	4_103188709	ENSG00000138821	0.219114688128773
Free_Cholesterol_to_Total_Lipids_in_Medium_HDL_percentage	16	rs4986970	16	67976320	0.996871	1	Free_Cholesterol_to_Total_Lipids_in_Medium_HDL_percentage_finemap_finemap.rs150733228.gz	16_67976320	ENSG00000213398	0.199195171026157
Free_Cholesterol_to_Total_Lipids_in_Medium_HDL_percentage	20	rs261290	15	58678720	1	1	Free_Cholesterol_to_Total_Lipids_in_Medium_HDL_percentage_finemap_finemap.rs2043085.gz	15_58678720	ENSG00000128918	0.0732394366197183
Free_Cholesterol_to_Total_Lipids_in_Medium_HDL_percentage	22	rs2307111	5	75003678	0.995494	1	Free_Cholesterol_to_Total_Lipids_in_Medium_HDL_percentage_finemap_finemap.rs2307111.gz	5_75003678	ENSG00000152359	0.499798792756539
Free_Cholesterol_to_Total_Lipids_in_Medium_HDL_percentage	23	rs2642438	1	220970028	0.999988	1	Free_Cholesterol_to_Total_Lipids_in_Medium_HDL_percentage_finemap_finemap.rs2642438.gz	1_220970028	ENSG00000186205	0.35251509054326
Free_Cholesterol_to_Total_Lipids_in_Medium_HDL_percentage	24	rs2740488	9	107661742	0.999946	1	Free_Cholesterol_to_Total_Lipids_in_Medium_HDL_percentage_finemap_finemap.rs2740488.gz	9_107661742	ENSG00000165029	0.0798792756539235
Free_Cholesterol_to_Total_Lipids_in_Medium_HDL_percentage	26	rs2925979	16	81534790	0.995084	1	Free_Cholesterol_to_Total_Lipids_in_Medium_HDL_percentage_finemap_finemap.rs2925979.gz	16_81534790	ENSG00000153815	0.199396378269618
Free_Cholesterol_to_Total_Lipids_in_Medium_HDL_percentage	28	rs10096633	8	19830921	0.986437	1	Free_Cholesterol_to_Total_Lipids_in_Medium_HDL_percentage_finemap_finemap.rs328.gz	8_19830921	ENSG00000175445	0.192555331991952
Free_Cholesterol_to_Total_Lipids_in_Medium_HDL_percentage	33	rs72836561	17	41926126	0.999985	1	Free_Cholesterol_to_Total_Lipids_in_Medium_HDL_percentage_finemap_finemap.rs377227476.gz	17_41926126	ENSG00000161649	0.199195171026157
Free_Cholesterol_to_Total_Lipids_in_Medium_HDL_percentage	42	rs964184	11	116648917	1	1	Free_Cholesterol_to_Total_Lipids_in_Medium_HDL_percentage_finemap_finemap.rs964184.gz	11_116648917	ENSG00000149577	0.165995975855131
Free_Cholesterol_to_Total_Lipids_in_Medium_LDL_percentage	10	rs116843064	19	8429323	1	1	Free_Cholesterol_to_Total_Lipids_in_Medium_LDL_percentage_finemap_finemap.rs117760119.gz	19_8429323	ENSG00000167772	0.225754527162978
Free_Cholesterol_to_Total_Lipids_in_Medium_LDL_percentage	11	rs1260326	2	27730940	1	1	Free_Cholesterol_to_Total_Lipids_in_Medium_LDL_percentage_finemap_finemap.rs1260326.gz	2_27730940	ENSG00000084734	0.359356136820925
Free_Cholesterol_to_Total_Lipids_in_Medium_LDL_percentage	22	rs2035816	4	100508556	0.982158	1	Free_Cholesterol_to_Total_Lipids_in_Medium_LDL_percentage_finemap_finemap.rs2035816.gz	4_100508556	ENSG00000138823	0.192756539235412
Free_Cholesterol_to_Total_Lipids_in_Medium_LDL_percentage	25	rs28601761	8	126500031	0.999999	1	Free_Cholesterol_to_Total_Lipids_in_Medium_LDL_percentage_finemap_finemap.rs28601761.gz	8_126500031	ENSG00000173334	0.059758551307847
Free_Cholesterol_to_Total_Lipids_in_Medium_LDL_percentage	26	rs2925979	16	81534790	0.997037	1	Free_Cholesterol_to_Total_Lipids_in_Medium_LDL_percentage_finemap_finemap.rs2925979.gz	16_81534790	ENSG00000153815	0.199396378269618
Free_Cholesterol_to_Total_Lipids_in_Medium_LDL_percentage	29	rs72836561	17	41926126	0.988294	1	Free_Cholesterol_to_Total_Lipids_in_Medium_LDL_percentage_finemap_finemap.rs377227476.gz	17_41926126	ENSG00000161649	0.199195171026157
Free_Cholesterol_to_Total_Lipids_in_Medium_LDL_percentage	41	rs1065853	19	45413233	0.999997	1	Free_Cholesterol_to_Total_Lipids_in_Medium_LDL_percentage_finemap_finemap.rs7412.gz	19_45413233	ENSG00000130203	0.185915492957746
Free_Cholesterol_to_Total_Lipids_in_Medium_LDL_percentage	43	rs58542926	19	19379549	0.990388	1	Free_Cholesterol_to_Total_Lipids_in_Medium_LDL_percentage_finemap_finemap.rs756350040.gz	19_19379549	ENSG00000129933	0.286116700201207
Free_Cholesterol_to_Total_Lipids_in_Medium_LDL_percentage	46	rs964184	11	116648917	1	1	Free_Cholesterol_to_Total_Lipids_in_Medium_LDL_percentage_finemap_finemap.rs964184.gz	11_116648917	ENSG00000149577	0.165995975855131
Free_Cholesterol_to_Total_Lipids_in_Medium_VLDL_percentage	1	rs964184	11	116648917	1	1	Free_Cholesterol_to_Total_Lipids_in_Medium_VLDL_percentage_finemap_finemap.11:116623213_TA_T.gz	11_116648917	ENSG00000149577	0.165995975855131
Free_Cholesterol_to_Total_Lipids_in_Medium_VLDL_percentage	8	rs261290	15	58678720	0.978813	1	Free_Cholesterol_to_Total_Lipids_in_Medium_VLDL_percentage_finemap_finemap.rs10468017.gz	15_58678720	ENSG00000128918	0.0732394366197183
Free_Cholesterol_to_Total_Lipids_in_Medium_VLDL_percentage	9	rs4722551	7	25991826	1	1	Free_Cholesterol_to_Total_Lipids_in_Medium_VLDL_percentage_finemap_finemap.rs10642257.gz	7_25991826	ENSG00000050344	0.0929577464788732
Free_Cholesterol_to_Total_Lipids_in_Medium_VLDL_percentage	13	rs56271783	11	64004723	0.977222	1	Free_Cholesterol_to_Total_Lipids_in_Medium_VLDL_percentage_finemap_finemap.rs11231721.gz	11_64004723		NA
Free_Cholesterol_to_Total_Lipids_in_Medium_VLDL_percentage	16	rs117760119	19	8432737	0.993091	1	Free_Cholesterol_to_Total_Lipids_in_Medium_VLDL_percentage_finemap_finemap.rs117760119.gz	19_8432737	ENSG00000267855	0.126156941649899
Free_Cholesterol_to_Total_Lipids_in_Medium_VLDL_percentage	19	rs1260326	2	27730940	1	1	Free_Cholesterol_to_Total_Lipids_in_Medium_VLDL_percentage_finemap_finemap.rs1260326.gz	2_27730940	ENSG00000084734	0.359356136820925
Free_Cholesterol_to_Total_Lipids_in_Medium_VLDL_percentage	26	rs11591147	1	55505647	1	1	Free_Cholesterol_to_Total_Lipids_in_Medium_VLDL_percentage_finemap_finemap.rs199717562.gz	1_55505647	ENSG00000169174	0.212474849094567
Free_Cholesterol_to_Total_Lipids_in_Medium_VLDL_percentage	30	rs2642438	1	220970028	0.990345	1	Free_Cholesterol_to_Total_Lipids_in_Medium_VLDL_percentage_finemap_finemap.rs2642438.gz	1_220970028	ENSG00000186205	0.35251509054326
Free_Cholesterol_to_Total_Lipids_in_Medium_VLDL_percentage	32	rs2925979	16	81534790	0.980428	1	Free_Cholesterol_to_Total_Lipids_in_Medium_VLDL_percentage_finemap_finemap.rs2925979.gz	16_81534790	ENSG00000153815	0.199396378269618
Free_Cholesterol_to_Total_Lipids_in_Medium_VLDL_percentage	35	rs72836561	17	41926126	0.997448	1	Free_Cholesterol_to_Total_Lipids_in_Medium_VLDL_percentage_finemap_finemap.rs377227476.gz	17_41926126	ENSG00000161649	0.199195171026157
Free_Cholesterol_to_Total_Lipids_in_Medium_VLDL_percentage	37	rs55964643	6	26340872	0.999633	1	Free_Cholesterol_to_Total_Lipids_in_Medium_VLDL_percentage_finemap_finemap.rs55964643.gz	6_26340872	ENSG00000182952	0.192555331991952
Free_Cholesterol_to_Total_Lipids_in_Medium_VLDL_percentage	41	rs1065853	19	45413233	0.996754	1	Free_Cholesterol_to_Total_Lipids_in_Medium_VLDL_percentage_finemap_finemap.rs7412.gz	19_45413233	ENSG00000130203	0.185915492957746
Free_Cholesterol_to_Total_Lipids_in_Medium_VLDL_percentage	42	rs77542162	17	67081278	1	1	Free_Cholesterol_to_Total_Lipids_in_Medium_VLDL_percentage_finemap_finemap.rs76263023.gz	17_67081278	ENSG00000154262	0.272233400402415
Free_Cholesterol_to_Total_Lipids_in_Small_HDL_percentage	10	rs686030	9	15304782	0.978375	1	Free_Cholesterol_to_Total_Lipids_in_Small_HDL_percentage_finemap_finemap.rs1215112.gz	9_15304782	ENSG00000155158	0.219315895372233
Free_Cholesterol_to_Total_Lipids_in_Small_HDL_percentage	13	rs4986970	16	67976320	0.997848	1	Free_Cholesterol_to_Total_Lipids_in_Small_HDL_percentage_finemap_finemap.rs150733228.gz	16_67976320	ENSG00000213398	0.199195171026157
Free_Cholesterol_to_Total_Lipids_in_Small_HDL_percentage	14	rs261290	15	58678720	1	1	Free_Cholesterol_to_Total_Lipids_in_Small_HDL_percentage_finemap_finemap.rs1601934.gz	15_58678720	ENSG00000128918	0.0732394366197183
Free_Cholesterol_to_Total_Lipids_in_Small_HDL_percentage	16	rs11591147	1	55505647	1	1	Free_Cholesterol_to_Total_Lipids_in_Small_HDL_percentage_finemap_finemap.rs199717562.gz	1_55505647	ENSG00000169174	0.212474849094567
Free_Cholesterol_to_Total_Lipids_in_Small_HDL_percentage	18	rs821840	16	56993886	0.971683	1	Free_Cholesterol_to_Total_Lipids_in_Small_HDL_percentage_finemap_finemap.rs247617.gz	16_56993886		NA
Free_Cholesterol_to_Total_Lipids_in_Small_HDL_percentage	20	rs2740488	9	107661742	0.999995	1	Free_Cholesterol_to_Total_Lipids_in_Small_HDL_percentage_finemap_finemap.rs2740488.gz	9_107661742	ENSG00000165029	0.0798792756539235
Free_Cholesterol_to_Total_Lipids_in_Small_HDL_percentage	23	rs261290	15	58678720	1	1	Free_Cholesterol_to_Total_Lipids_in_Small_HDL_percentage_finemap_finemap.rs35980001.gz	15_58678720	ENSG00000128918	0.0732394366197183
Free_Cholesterol_to_Total_Lipids_in_Small_LDL_percentage	3	rs28601761	8	126500031	0.999936	1	Free_Cholesterol_to_Total_Lipids_in_Small_LDL_percentage_finemap_finemap.8:126480512_TTTTTGAGATGCACCCATGTTTTTGTGTATACTAGCATC_T.gz	8_126500031	ENSG00000173334	0.059758551307847
Free_Cholesterol_to_Total_Lipids_in_Small_LDL_percentage	5	rs10750766	11	65473798	0.998554	1	Free_Cholesterol_to_Total_Lipids_in_Small_LDL_percentage_finemap_finemap.rs10750766.gz	11_65473798	ENSG00000172922	0.226156941649899
Free_Cholesterol_to_Total_Lipids_in_Small_LDL_percentage	10	rs116843064	19	8429323	1	1	Free_Cholesterol_to_Total_Lipids_in_Small_LDL_percentage_finemap_finemap.rs117760119.gz	19_8429323	ENSG00000167772	0.225754527162978
Free_Cholesterol_to_Total_Lipids_in_Small_LDL_percentage	12	rs1260326	2	27730940	1	1	Free_Cholesterol_to_Total_Lipids_in_Small_LDL_percentage_finemap_finemap.rs1260326.gz	2_27730940	ENSG00000084734	0.359356136820925
Free_Cholesterol_to_Total_Lipids_in_Small_LDL_percentage	32	rs1065853	19	45413233	1	1	Free_Cholesterol_to_Total_Lipids_in_Small_LDL_percentage_finemap_finemap.rs7412.gz	19_45413233	ENSG00000130203	0.185915492957746
Free_Cholesterol_to_Total_Lipids_in_Small_LDL_percentage	33	rs58542926	19	19379549	0.960782	1	Free_Cholesterol_to_Total_Lipids_in_Small_LDL_percentage_finemap_finemap.rs756350040.gz	19_19379549	ENSG00000129933	0.286116700201207
Free_Cholesterol_to_Total_Lipids_in_Small_LDL_percentage	38	rs964184	11	116648917	1	1	Free_Cholesterol_to_Total_Lipids_in_Small_LDL_percentage_finemap_finemap.rs964184.gz	11_116648917	ENSG00000149577	0.165995975855131
Free_Cholesterol_to_Total_Lipids_in_Small_VLDL_percentage	1	rs964184	11	116648917	1	1	Free_Cholesterol_to_Total_Lipids_in_Small_VLDL_percentage_finemap_finemap.11:116623213_TA_T.gz	11_116648917	ENSG00000149577	0.165995975855131
Free_Cholesterol_to_Total_Lipids_in_Small_VLDL_percentage	5	rs4722551	7	25991826	0.999994	1	Free_Cholesterol_to_Total_Lipids_in_Small_VLDL_percentage_finemap_finemap.rs10642257.gz	7_25991826	ENSG00000050344	0.0929577464788732
Free_Cholesterol_to_Total_Lipids_in_Small_VLDL_percentage	16	rs117760119	19	8432737	0.991786	1	Free_Cholesterol_to_Total_Lipids_in_Small_VLDL_percentage_finemap_finemap.rs117760119.gz	19_8432737	ENSG00000267855	0.126156941649899
Free_Cholesterol_to_Total_Lipids_in_Small_VLDL_percentage	20	rs1260326	2	27730940	1	1	Free_Cholesterol_to_Total_Lipids_in_Small_VLDL_percentage_finemap_finemap.rs1260326.gz	2_27730940	ENSG00000084734	0.359356136820925
Free_Cholesterol_to_Total_Lipids_in_Small_VLDL_percentage	25	rs11591147	1	55505647	1	1	Free_Cholesterol_to_Total_Lipids_in_Small_VLDL_percentage_finemap_finemap.rs199717562.gz	1_55505647	ENSG00000169174	0.212474849094567
Free_Cholesterol_to_Total_Lipids_in_Small_VLDL_percentage	26	rs2238689	19	46178661	0.969038	1	Free_Cholesterol_to_Total_Lipids_in_Small_VLDL_percentage_finemap_finemap.rs2238689.gz	19_46178661	ENSG00000010310	0.280482897384306
Free_Cholesterol_to_Total_Lipids_in_Small_VLDL_percentage	28	rs2642438	1	220970028	0.996163	1	Free_Cholesterol_to_Total_Lipids_in_Small_VLDL_percentage_finemap_finemap.rs2642438.gz	1_220970028	ENSG00000186205	0.35251509054326
Free_Cholesterol_to_Total_Lipids_in_Small_VLDL_percentage	30	rs2925979	16	81534790	0.998577	1	Free_Cholesterol_to_Total_Lipids_in_Small_VLDL_percentage_finemap_finemap.rs2925979.gz	16_81534790	ENSG00000153815	0.199396378269618
Free_Cholesterol_to_Total_Lipids_in_Small_VLDL_percentage	33	rs72836561	17	41926126	0.998873	1	Free_Cholesterol_to_Total_Lipids_in_Small_VLDL_percentage_finemap_finemap.rs377227476.gz	17_41926126	ENSG00000161649	0.199195171026157
Free_Cholesterol_to_Total_Lipids_in_Small_VLDL_percentage	42	rs1065853	19	45413233	0.999281	1	Free_Cholesterol_to_Total_Lipids_in_Small_VLDL_percentage_finemap_finemap.rs7412.gz	19_45413233	ENSG00000130203	0.185915492957746
Free_Cholesterol_to_Total_Lipids_in_Very_Large_HDL_percentage	17	rs261290	15	58678720	1	1	Free_Cholesterol_to_Total_Lipids_in_Very_Large_HDL_percentage_finemap_finemap.rs1601934.gz	15_58678720	ENSG00000128918	0.0732394366197183
Free_Cholesterol_to_Total_Lipids_in_Very_Large_HDL_percentage	19	rs77960347	18	47109955	1	1	Free_Cholesterol_to_Total_Lipids_in_Very_Large_HDL_percentage_finemap_finemap.rs1943973.gz	18_47109955	ENSG00000101670	0.199195171026157
Free_Cholesterol_to_Total_Lipids_in_Very_Large_HDL_percentage	30	rs13107325	4	103188709	0.985013	1	Free_Cholesterol_to_Total_Lipids_in_Very_Large_HDL_percentage_finemap_finemap.rs35225200.gz	4_103188709	ENSG00000138821	0.219114688128773
Free_Cholesterol_to_Total_Lipids_in_Very_Large_HDL_percentage	36	rs116843064	19	8429323	0.999996	1	Free_Cholesterol_to_Total_Lipids_in_Very_Large_HDL_percentage_finemap_finemap.rs4804074.gz	19_8429323	ENSG00000167772	0.225754527162978
Free_Cholesterol_to_Total_Lipids_in_Very_Large_HDL_percentage	37	rs5167	19	45448465	0.999979	1	Free_Cholesterol_to_Total_Lipids_in_Very_Large_HDL_percentage_finemap_finemap.rs5167.gz	19_45448465	ENSG00000104853	0.38672032193159
Free_Cholesterol_to_Total_Lipids_in_Very_Large_HDL_percentage	39	rs686030	9	15304782	0.982619	1	Free_Cholesterol_to_Total_Lipids_in_Very_Large_HDL_percentage_finemap_finemap.rs581080.gz	9_15304782	ENSG00000155158	0.219315895372233
Free_Cholesterol_to_Total_Lipids_in_Very_Large_HDL_percentage	42	rs705379	7	94953895	0.980283	1	Free_Cholesterol_to_Total_Lipids_in_Very_Large_HDL_percentage_finemap_finemap.rs705379.gz	7_94953895	ENSG00000005421	0.219315895372233
Free_Cholesterol_to_Total_Lipids_in_Very_Large_HDL_percentage	54	rs186808413	11	117042408	0.967934	1	Free_Cholesterol_to_Total_Lipids_in_Very_Large_HDL_percentage_finemap_finemap.rs964184.gz	NA	NA	NA
Free_Cholesterol_to_Total_Lipids_in_Very_Large_HDL_percentage	55	rs4986970	16	67976320	0.999039	1	Free_Cholesterol_to_Total_Lipids_in_Very_Large_HDL_percentage_finemap_finemap.rs9922615.gz	16_67976320	ENSG00000213398	0.199195171026157
Free_Cholesterol_to_Total_Lipids_in_Very_Large_VLDL_percentage	1	rs964184	11	116648917	1	1	Free_Cholesterol_to_Total_Lipids_in_Very_Large_VLDL_percentage_finemap_finemap.11:116623213_TA_T.gz	11_116648917	ENSG00000149577	0.165995975855131
Free_Cholesterol_to_Total_Lipids_in_Very_Large_VLDL_percentage	11	rs1260326	2	27730940	1	1	Free_Cholesterol_to_Total_Lipids_in_Very_Large_VLDL_percentage_finemap_finemap.rs1260326.gz	2_27730940	ENSG00000084734	0.359356136820925
Free_Cholesterol_to_Total_Lipids_in_Very_Large_VLDL_percentage	17	rs2306363	11	65405600	0.992281	1	Free_Cholesterol_to_Total_Lipids_in_Very_Large_VLDL_percentage_finemap_finemap.rs2306363.gz	11_65405600	ENSG00000173327	0.259154929577465
Free_Cholesterol_to_Total_Lipids_in_Very_Large_VLDL_percentage	26	rs4722551	7	25991826	0.999845	1	Free_Cholesterol_to_Total_Lipids_in_Very_Large_VLDL_percentage_finemap_finemap.rs56001710.gz	7_25991826	ENSG00000050344	0.0929577464788732
Free_Cholesterol_to_Total_Lipids_in_Very_Large_VLDL_percentage	32	rs9302635	16	72144174	0.959961	1	Free_Cholesterol_to_Total_Lipids_in_Very_Large_VLDL_percentage_finemap_finemap.rs9302635.gz	16_72144174	ENSG00000257017	0.506438631790744
Free_Cholesterol_to_Total_Lipids_in_Very_Small_VLDL_percentage	1	rs964184	11	116648917	1	1	Free_Cholesterol_to_Total_Lipids_in_Very_Small_VLDL_percentage_finemap_finemap.11:116623213_TA_T.gz	11_116648917	ENSG00000149577	0.165995975855131
Free_Cholesterol_to_Total_Lipids_in_Very_Small_VLDL_percentage	6	rs1260326	2	27730940	0.999997	1	Free_Cholesterol_to_Total_Lipids_in_Very_Small_VLDL_percentage_finemap_finemap.rs1260326.gz	2_27730940	ENSG00000084734	0.359356136820925
Free_Cholesterol_to_Total_Lipids_in_Very_Small_VLDL_percentage	15	rs11591147	1	55505647	1	1	Free_Cholesterol_to_Total_Lipids_in_Very_Small_VLDL_percentage_finemap_finemap.rs199717562.gz	1_55505647	ENSG00000169174	0.212474849094567
Free_Cholesterol_to_Total_Lipids_in_Very_Small_VLDL_percentage	23	rs4722551	7	25991826	0.999966	1	Free_Cholesterol_to_Total_Lipids_in_Very_Small_VLDL_percentage_finemap_finemap.rs4722551.gz	7_25991826	ENSG00000050344	0.0929577464788732
Free_Cholesterol_to_Total_Lipids_in_Very_Small_VLDL_percentage	24	rs550057	9	136146597	0.999983	1	Free_Cholesterol_to_Total_Lipids_in_Very_Small_VLDL_percentage_finemap_finemap.rs550057.gz	9_136146597	ENSG00000175164	0.352112676056338
Free_Cholesterol_to_Total_Lipids_in_Very_Small_VLDL_percentage	28	rs1065853	19	45413233	0.984469	1	Free_Cholesterol_to_Total_Lipids_in_Very_Small_VLDL_percentage_finemap_finemap.rs7412.gz	19_45413233	ENSG00000130203	0.185915492957746
Glucose	23	rs385893	9	4763176	0.975327	1	Glucose_finemap_finemap.rs385893.gz	9_4763176	ENSG00000096968	0.172635814889336
Glucose	29	rs560887	2	169763148	1	1	Glucose_finemap_finemap.rs560887.gz	2_169763148	ENSG00000163072	0.280482897384306
Glutamine	12	rs56335308	8	17419461	0.999915	1	Glutamine_finemap_finemap.8:17373742_AT_A.gz	8_17419461	ENSG00000003989	0.192555331991952
Glutamine	21	rs1260326	2	27730940	1	1	Glutamine_finemap_finemap.rs1260326.gz	2_27730940	ENSG00000084734	0.359356136820925
Glutamine	33	rs17096421	10	88820592	0.97722	1	Glutamine_finemap_finemap.rs17096421.gz	10_88820592	ENSG00000148672	0.307645875251509
Glutamine	34	rs17122673	12	59990767	0.999685	1	Glutamine_finemap_finemap.rs17122673.gz	12_59990767	ENSG00000118596	0.186116700201207
Glutamine	37	rs2168101	11	8255408	1	1	Glutamine_finemap_finemap.rs2168101.gz	11_8255408	ENSG00000166407	0.17364185110664
Glutamine	49	rs35291299	14	21515620	0.997682	1	Glutamine_finemap_finemap.rs35291299.gz	14_21515620	ENSG00000165795	0.0865191146881287
Glutamine	60	rs7078003	10	99359412	1	1	Glutamine_finemap_finemap.rs7078003.gz	10_99359412	ENSG00000241935	0.179476861167002
Glycine	8	rs1047891	2	211540507	1	1	Glycine_finemap_finemap.rs1047891.gz	2_211540507	ENSG00000021826	0.172635814889336
Glycine	9	rs1047891	2	211540507	1	1	Glycine_finemap_finemap.rs10490326.gz	2_211540507	ENSG00000021826	0.172635814889336
Glycine	22	rs1047891	2	211540507	1	1	Glycine_finemap_finemap.rs12694211.gz	2_211540507	ENSG00000021826	0.172635814889336
Glycine	23	rs12811045	12	115527503	0.989763	1	Glycine_finemap_finemap.rs12811045.gz	12_115527503	ENSG00000135111	0.0132796780684104
Glycine	24	rs1047891	2	211540507	1	1	Glycine_finemap_finemap.rs13011429.gz	2_211540507	ENSG00000021826	0.172635814889336
Glycine	26	rs140584594	1	110232983	0.998456	1	Glycine_finemap_finemap.rs140584594.gz	1_110232983		NA
Glycine	28	rs1801133	1	11856378	0.970149	1	Glycine_finemap_finemap.rs1801133.gz	1_11856378	ENSG00000177000	0.419315895372233
Glycine	30	rs1047891	2	211540507	1	1	Glycine_finemap_finemap.rs200677334.gz	2_211540507	ENSG00000021826	0.172635814889336
Glycine	35	rs28601761	8	126500031	0.999671	1	Glycine_finemap_finemap.rs28601761.gz	8_126500031	ENSG00000173334	0.059758551307847
Glycine	50	rs56113850	19	41353107	0.978222	1	Glycine_finemap_finemap.rs56113850.gz	19_41353107	ENSG00000255974	0.253521126760563
Glycine	58	rs1047891	2	211540507	1	1	Glycine_finemap_finemap.rs66990031.gz	2_211540507	ENSG00000021826	0.172635814889336
Glycine	60	rs1047891	2	211540507	1	1	Glycine_finemap_finemap.rs75255209.gz	2_211540507	ENSG00000021826	0.172635814889336
Glycine	62	rs1047891	2	211540507	1	1	Glycine_finemap_finemap.rs7574001.gz	2_211540507	ENSG00000021826	0.172635814889336
Glycine	70	rs1047891	2	211540507	1	1	Glycine_finemap_finemap.rs79459540.gz	2_211540507	ENSG00000021826	0.172635814889336
Glycine	71	rs1047891	2	211540507	1	1	Glycine_finemap_finemap.rs796224.gz	2_211540507	ENSG00000021826	0.172635814889336
Glycine	77	rs9532939	13	42440496	0.959153	1	Glycine_finemap_finemap.rs9532939.gz	13_42440496	ENSG00000102763	0.0997987927565392
Glycoprotein_Acetyls	20	rs1229480	7	81552011	0.995159	1	Glycoprotein_Acetyls_finemap_finemap.rs1229480.gz	7_81552011	ENSG00000019991	0.0464788732394366
Glycoprotein_Acetyls	23	rs1260326	2	27730940	1	1	Glycoprotein_Acetyls_finemap_finemap.rs1260326.gz	2_27730940	ENSG00000084734	0.359356136820925
Glycoprotein_Acetyls	27	rs550478926	9	117085186	0.972277	1	Glycoprotein_Acetyls_finemap_finemap.rs150611042.gz	9_117085186	ENSG00000228278	0.27364185110664
Glycoprotein_Acetyls	68	rs56113850	19	41353107	0.99962	1	Glycoprotein_Acetyls_finemap_finemap.rs56113850.gz	19_41353107	ENSG00000255974	0.253521126760563
Glycoprotein_Acetyls	73	rs58542926	19	19379549	0.984777	1	Glycoprotein_Acetyls_finemap_finemap.rs58542926.gz	19_19379549	ENSG00000129933	0.286116700201207
Glycoprotein_Acetyls	76	rs59950280	4	3452345	0.999555	1	Glycoprotein_Acetyls_finemap_finemap.rs59950280.gz	4_3452345	ENSG00000175920	0.146076458752515
Glycoprotein_Acetyls	78	rs61542988	7	22882291	0.991128	1	Glycoprotein_Acetyls_finemap_finemap.rs61542988.gz	7_22882291	ENSG00000196683	0.286519114688129
Glycoprotein_Acetyls	79	rs9427403	1	161494322	0.997034	1	Glycoprotein_Acetyls_finemap_finemap.rs61801825.gz	1_161494322	ENSG00000143226	0.286519114688129
Glycoprotein_Acetyls	85	rs28929474	14	94844947	1	1	Glycoprotein_Acetyls_finemap_finemap.rs7149605.gz	14_94844947	ENSG00000197249	0.27887323943662
Glycoprotein_Acetyls	87	rs72801474	5	132444128	0.958	1	Glycoprotein_Acetyls_finemap_finemap.rs72801474.gz	5_132444128	ENSG00000170606	0.393762575452716
Glycoprotein_Acetyls	102	rs964184	11	116648917	1	1	Glycoprotein_Acetyls_finemap_finemap.rs964184.gz	11_116648917	ENSG00000149577	0.165995975855131
HDL_Cholesterol	15	rs10096633	8	19830921	0.999986	1	HDL_Cholesterol_finemap_finemap.rs10096633.gz	8_19830921	ENSG00000175445	0.192555331991952
HDL_Cholesterol	28	rs116843064	19	8429323	1	1	HDL_Cholesterol_finemap_finemap.rs117760119.gz	19_8429323	ENSG00000167772	0.225754527162978
HDL_Cholesterol	34	rs13107325	4	103188709	0.989078	1	HDL_Cholesterol_finemap_finemap.rs13107325.gz	4_103188709	ENSG00000138821	0.219114688128773
HDL_Cholesterol	43	rs4986970	16	67976320	0.999506	1	HDL_Cholesterol_finemap_finemap.rs150733228.gz	16_67976320	ENSG00000213398	0.199195171026157
HDL_Cholesterol	51	rs2307111	5	75003678	0.965354	1	HDL_Cholesterol_finemap_finemap.rs2307111.gz	5_75003678	ENSG00000152359	0.499798792756539
HDL_Cholesterol	52	rs72836561	17	41926126	0.999994	1	HDL_Cholesterol_finemap_finemap.rs231477.gz	17_41926126	ENSG00000161649	0.199195171026157
HDL_Cholesterol	58	rs261290	15	58678720	0.999965	1	HDL_Cholesterol_finemap_finemap.rs261290.gz	15_58678720	ENSG00000128918	0.0732394366197183
HDL_Cholesterol	59	rs2642438	1	220970028	0.99989	1	HDL_Cholesterol_finemap_finemap.rs2642438.gz	1_220970028	ENSG00000186205	0.35251509054326
HDL_Cholesterol	64	rs2925979	16	81534790	0.99882	1	HDL_Cholesterol_finemap_finemap.rs2925979.gz	16_81534790	ENSG00000153815	0.199396378269618
HDL_Cholesterol	85	rs5167	19	45448465	0.970242	1	HDL_Cholesterol_finemap_finemap.rs5167.gz	19_45448465	ENSG00000104853	0.38672032193159
HDL_Cholesterol	90	rs6031587	20	43038249	0.994984	1	HDL_Cholesterol_finemap_finemap.rs6031587.gz	20_43038249	ENSG00000101076	0.0798792756539235
HDL_Cholesterol	100	rs676210	2	21231524	0.950566	1	HDL_Cholesterol_finemap_finemap.rs676210.gz	2_21231524	ENSG00000084674	0.258953722334004
HDL_Cholesterol	101	rs686030	9	15304782	0.954226	1	HDL_Cholesterol_finemap_finemap.rs686030.gz	9_15304782	ENSG00000155158	0.219315895372233
HDL_Cholesterol	107	rs7134375	12	20473758	0.970793	1	HDL_Cholesterol_finemap_finemap.rs7134375.gz	12_20473758	ENSG00000172572	0.192555331991952
HDL_Cholesterol	128	rs964184	11	116648917	1	1	HDL_Cholesterol_finemap_finemap.rs964184.gz	11_116648917	ENSG00000149577	0.165995975855131
Histidine	2	rs339969	15	60883281	0.956637	1	Histidine_finemap_finemap.15:60887884_GA_G.gz	15_60883281	ENSG00000128915	0.132796780684105
Histidine	3	rs1047891	2	211540507	1	1	Histidine_finemap_finemap.rs1047891.gz	2_211540507	ENSG00000021826	0.172635814889336
Histidine	7	rs1260326	2	27730940	0.953894	1	Histidine_finemap_finemap.rs1260326.gz	2_27730940	ENSG00000084734	0.359356136820925
Histidine	9	rs2272662	8	145639726	1	1	Histidine_finemap_finemap.rs2272662.gz	8_145639726	ENSG00000160948	0.306639839034205
Histidine	14	rs35291299	14	21515620	0.991322	1	Histidine_finemap_finemap.rs35291299.gz	14_21515620	ENSG00000165795	0.0865191146881287
Histidine	16	rs61937878	12	96371731	1	1	Histidine_finemap_finemap.rs4762641.gz	NA	NA	NA
Histidine	18	rs1883711	20	39179822	0.991137	1	Histidine_finemap_finemap.rs6016380.gz	20_39179822	ENSG00000204103	0.0464788732394366
Isoleucine	5	rs1260326	2	27730940	0.999993	1	Isoleucine_finemap_finemap.rs1260326.gz	2_27730940	ENSG00000084734	0.359356136820925
Isoleucine	15	rs117643180	17	7185779	0.999901	1	Isoleucine_finemap_finemap.rs73977632.gz	17_7185779	ENSG00000040633	0.13943661971831
Lactate	3	rs12052715	2	160677375	0.998034	1	Lactate_finemap_finemap.rs12052715.gz	2_160677375	ENSG00000241399	0.206036217303823
Lactate	4	rs1260326	2	27730940	0.999609	1	Lactate_finemap_finemap.rs1260326.gz	2_27730940	ENSG00000084734	0.359356136820925
Lactate	6	rs1569419	1	2996602	0.960731	1	Lactate_finemap_finemap.rs1569419.gz	1_2996602	ENSG00000142611	0.0865191146881287
Lactate	15	rs7513995	1	26976424	0.999276	1	Lactate_finemap_finemap.rs371685451.gz	1_26976424	ENSG00000175793	0.0663983903420523
LDL_Cholesterol	10	rs28601761	8	126500031	0.985928	1	LDL_Cholesterol_finemap_finemap.rs112875651.gz	8_126500031	ENSG00000173334	0.059758551307847
LDL_Cholesterol	14	rs12208357	6	160543148	0.998867	1	LDL_Cholesterol_finemap_finemap.rs12208357.gz	6_160543148	ENSG00000175003	0.279678068410463
LDL_Cholesterol	17	rs1260326	2	27730940	0.999991	1	LDL_Cholesterol_finemap_finemap.rs1260326.gz	2_27730940	ENSG00000084734	0.359356136820925
LDL_Cholesterol	21	rs13076933	3	12327431	0.978561	1	LDL_Cholesterol_finemap_finemap.rs13076933.gz	3_12327431	ENSG00000075975	0.13943661971831
LDL_Cholesterol	38	rs7412	19	45412079	0.972254	1	LDL_Cholesterol_finemap_finemap.rs365653.gz	19_45412079	ENSG00000130203	0.318712273641851
LDL_Cholesterol	42	rs11591147	1	55505647	1	1	LDL_Cholesterol_finemap_finemap.rs472495.gz	1_55505647	ENSG00000169174	0.212474849094567
LDL_Cholesterol	48	rs186021206	17	7069412	0.999997	1	LDL_Cholesterol_finemap_finemap.rs55714927.gz	NA	NA	NA
LDL_Cholesterol	50	rs56267346	19	41353338	0.986612	1	LDL_Cholesterol_finemap_finemap.rs56267346.gz	19_41353338	ENSG00000255974	0.247082494969819
LDL_Cholesterol	57	rs7554873	1	161612233	0.974671	1	LDL_Cholesterol_finemap_finemap.rs61801825.gz	1_161612233	ENSG00000244682	0.353722334004024
LDL_Cholesterol	62	rs7412	19	45412079	0.972254	1	LDL_Cholesterol_finemap_finemap.rs6857.gz	19_45412079	ENSG00000130203	0.318712273641851
LDL_Cholesterol	64	rs6938647	6	160986915	0.998775	1	LDL_Cholesterol_finemap_finemap.rs6938647.gz	6_160986915	ENSG00000146477	0.120321931589537
LDL_Cholesterol	70	rs77542162	17	67081278	0.999997	1	LDL_Cholesterol_finemap_finemap.rs740516.gz	17_67081278	ENSG00000154262	0.272233400402415
LDL_Cholesterol	77	rs933969	2	203499720	0.953828	1	LDL_Cholesterol_finemap_finemap.rs933969.gz	2_203499720		NA
Leucine	11	rs1260326	2	27730940	1	1	Leucine_finemap_finemap.rs1260326.gz	2_27730940	ENSG00000084734	0.359356136820925
Leucine	21	rs73977632	17	7213579	0.95107	1	Leucine_finemap_finemap.rs4467109.gz	17_7213579	ENSG00000132507	0.199396378269618
Linoleic_Acid	15	rs1260326	2	27730940	0.999999	1	Linoleic_Acid_finemap_finemap.rs1260326.gz	2_27730940	ENSG00000084734	0.359356136820925
Linoleic_Acid	19	rs142385484	19	50016759	0.988066	1	Linoleic_Acid_finemap_finemap.rs142385484.gz	19_50016759	ENSG00000104870	0.36056338028169
Linoleic_Acid	33	rs2740488	9	107661742	0.99671	1	Linoleic_Acid_finemap_finemap.rs2740488.gz	9_107661742	ENSG00000165029	0.0798792756539235
Linoleic_Acid	47	rs11591147	1	55505647	1	1	Linoleic_Acid_finemap_finemap.rs472495.gz	1_55505647	ENSG00000169174	0.212474849094567
Linoleic_Acid	50	rs77960347	18	47109955	1	1	Linoleic_Acid_finemap_finemap.rs4939883.gz	18_47109955	ENSG00000101670	0.199195171026157
Linoleic_Acid	53	rs140570886	6	161013013	1	1	Linoleic_Acid_finemap_finemap.rs55730499.gz	NA	NA	NA
Linoleic_Acid	58	rs58542926	19	19379549	0.996031	1	Linoleic_Acid_finemap_finemap.rs58542926.gz	19_19379549	ENSG00000129933	0.286116700201207
Linoleic_Acid	60	rs59950280	4	3452345	0.999403	1	Linoleic_Acid_finemap_finemap.rs59950280.gz	4_3452345	ENSG00000175920	0.146076458752515
Linoleic_Acid	71	rs7412	19	45412079	0.999721	1	Linoleic_Acid_finemap_finemap.rs7412.gz	19_45412079	ENSG00000130203	0.318712273641851
Linoleic_Acid	79	rs933969	2	203499720	0.967349	1	Linoleic_Acid_finemap_finemap.rs933969.gz	2_203499720		NA
Linoleic_Acid	80	rs964184	11	116648917	1	1	Linoleic_Acid_finemap_finemap.rs964184.gz	11_116648917	ENSG00000149577	0.165995975855131
Linoleic_Acid_to_Total_Fatty_Acids_percentage	10	rs1260326	2	27730940	1	1	Linoleic_Acid_to_Total_Fatty_Acids_percentage_finemap_finemap.rs1260326.gz	2_27730940	ENSG00000084734	0.359356136820925
Linoleic_Acid_to_Total_Fatty_Acids_percentage	16	rs28601761	8	126500031	0.999929	1	Linoleic_Acid_to_Total_Fatty_Acids_percentage_finemap_finemap.rs28601761.gz	8_126500031	ENSG00000173334	0.059758551307847
Monounsaturated_Fatty_Acids	5	rs964184	11	116648917	1	1	Monounsaturated_Fatty_Acids_finemap_finemap.11:116623213_TA_T.gz	11_116648917	ENSG00000149577	0.165995975855131
Monounsaturated_Fatty_Acids	20	rs1260326	2	27730940	1	1	Monounsaturated_Fatty_Acids_finemap_finemap.rs1260326.gz	2_27730940	ENSG00000084734	0.359356136820925
Monounsaturated_Fatty_Acids	36	rs2035816	4	100508556	0.998028	1	Monounsaturated_Fatty_Acids_finemap_finemap.rs2035816.gz	4_100508556	ENSG00000138823	0.192756539235412
Monounsaturated_Fatty_Acids	45	rs261334	15	58726744	0.990867	1	Monounsaturated_Fatty_Acids_finemap_finemap.rs261334.gz	15_58726744	ENSG00000166035	0.193158953722334
Monounsaturated_Fatty_Acids	49	rs28601761	8	126500031	1	1	Monounsaturated_Fatty_Acids_finemap_finemap.rs28601761.gz	8_126500031	ENSG00000173334	0.059758551307847
Monounsaturated_Fatty_Acids	61	rs484195	19	45421877	0.978911	1	Monounsaturated_Fatty_Acids_finemap_finemap.rs484195.gz	19_45421877	ENSG00000130203	0.279678068410463
Monounsaturated_Fatty_Acids	71	rs58542926	19	19379549	0.994173	1	Monounsaturated_Fatty_Acids_finemap_finemap.rs58542926.gz	19_19379549	ENSG00000129933	0.286116700201207
Monounsaturated_Fatty_Acids	83	rs7140110	13	114544024	0.952591	1	Monounsaturated_Fatty_Acids_finemap_finemap.rs7140110.gz	13_114544024	ENSG00000184497	0.280482897384306
Monounsaturated_Fatty_Acids_to_Total_Fatty_Acids_percentage	2	rs174564	11	61588305	0.997652	1	Monounsaturated_Fatty_Acids_to_Total_Fatty_Acids_percentage_finemap_finemap.11:61542006_GA_G.gz	11_61588305	ENSG00000149485	0.380281690140845
Monounsaturated_Fatty_Acids_to_Total_Fatty_Acids_percentage	6	rs1065853	19	45413233	0.971273	1	Monounsaturated_Fatty_Acids_to_Total_Fatty_Acids_percentage_finemap_finemap.rs1065853.gz	19_45413233	ENSG00000130203	0.185915492957746
Monounsaturated_Fatty_Acids_to_Total_Fatty_Acids_percentage	7	rs10750766	11	65473798	0.955645	1	Monounsaturated_Fatty_Acids_to_Total_Fatty_Acids_percentage_finemap_finemap.rs10750766.gz	11_65473798	ENSG00000172922	0.226156941649899
Monounsaturated_Fatty_Acids_to_Total_Fatty_Acids_percentage	11	rs116843064	19	8429323	1	1	Monounsaturated_Fatty_Acids_to_Total_Fatty_Acids_percentage_finemap_finemap.rs117760119.gz	19_8429323	ENSG00000167772	0.225754527162978
Monounsaturated_Fatty_Acids_to_Total_Fatty_Acids_percentage	13	rs1260326	2	27730940	1	1	Monounsaturated_Fatty_Acids_to_Total_Fatty_Acids_percentage_finemap_finemap.rs1260326.gz	2_27730940	ENSG00000084734	0.359356136820925
Monounsaturated_Fatty_Acids_to_Total_Fatty_Acids_percentage	20	rs4500049	8	11521079	0.965563	1	Monounsaturated_Fatty_Acids_to_Total_Fatty_Acids_percentage_finemap_finemap.rs2001433.gz	8_11521079	ENSG00000164733	0.253521126760563
Monounsaturated_Fatty_Acids_to_Total_Fatty_Acids_percentage	23	rs2642438	1	220970028	0.992278	1	Monounsaturated_Fatty_Acids_to_Total_Fatty_Acids_percentage_finemap_finemap.rs2642438.gz	1_220970028	ENSG00000186205	0.35251509054326
Monounsaturated_Fatty_Acids_to_Total_Fatty_Acids_percentage	25	rs28601761	8	126500031	0.996466	1	Monounsaturated_Fatty_Acids_to_Total_Fatty_Acids_percentage_finemap_finemap.rs28601761.gz	8_126500031	ENSG00000173334	0.059758551307847
Monounsaturated_Fatty_Acids_to_Total_Fatty_Acids_percentage	29	rs56271783	11	64004723	0.966476	1	Monounsaturated_Fatty_Acids_to_Total_Fatty_Acids_percentage_finemap_finemap.rs3802932.gz	11_64004723		NA
Monounsaturated_Fatty_Acids_to_Total_Fatty_Acids_percentage	33	rs603424	10	102075479	0.999907	1	Monounsaturated_Fatty_Acids_to_Total_Fatty_Acids_percentage_finemap_finemap.rs603424.gz	10_102075479	ENSG00000107593	0.192756539235412
Monounsaturated_Fatty_Acids_to_Total_Fatty_Acids_percentage	40	rs143875230	15	43278726	1	1	Monounsaturated_Fatty_Acids_to_Total_Fatty_Acids_percentage_finemap_finemap.rs80339483.gz	15_43278726	ENSG00000168803	0.267002012072435
Monounsaturated_Fatty_Acids_to_Total_Fatty_Acids_percentage	42	rs964184	11	116648917	1	1	Monounsaturated_Fatty_Acids_to_Total_Fatty_Acids_percentage_finemap_finemap.rs964184.gz	11_116648917	ENSG00000149577	0.165995975855131
Omega_3_Fatty_Acids	9	rs140570886	6	161013013	0.999786	1	Omega_3_Fatty_Acids_finemap_finemap.rs10455872.gz	NA	NA	NA
Omega_3_Fatty_Acids	14	rs1124175	7	155015124	0.977212	1	Omega_3_Fatty_Acids_finemap_finemap.rs1124175.gz	7_155015124	ENSG00000186480	0.059758551307847
Omega_3_Fatty_Acids	20	rs1260326	2	27730940	1	1	Omega_3_Fatty_Acids_finemap_finemap.rs1260326.gz	2_27730940	ENSG00000084734	0.359356136820925
Omega_3_Fatty_Acids	21	rs13108218	4	3443931	0.971216	1	Omega_3_Fatty_Acids_finemap_finemap.rs13108218.gz	4_3443931	ENSG00000175920	0.132796780684105
Omega_3_Fatty_Acids	24	rs140584594	1	110232983	0.999979	1	Omega_3_Fatty_Acids_finemap_finemap.rs140584594.gz	1_110232983		NA
Omega_3_Fatty_Acids	29	rs174564	11	61588305	1	1	Omega_3_Fatty_Acids_finemap_finemap.rs149803.gz	11_61588305	ENSG00000149485	0.380281690140845
Omega_3_Fatty_Acids	31	rs174564	11	61588305	1	1	Omega_3_Fatty_Acids_finemap_finemap.rs174602.gz	11_61588305	ENSG00000149485	0.380281690140845
Omega_3_Fatty_Acids	34	rs2229738	11	68562328	1	1	Omega_3_Fatty_Acids_finemap_finemap.rs2229738.gz	11_68562328	ENSG00000110090	0.219114688128773
Omega_3_Fatty_Acids	37	rs174564	11	61588305	1	1	Omega_3_Fatty_Acids_finemap_finemap.rs2269928.gz	11_61588305	ENSG00000149485	0.380281690140845
Omega_3_Fatty_Acids	38	rs261290	15	58678720	1	1	Omega_3_Fatty_Acids_finemap_finemap.rs261290.gz	15_58678720	ENSG00000128918	0.0732394366197183
Omega_3_Fatty_Acids	42	rs28601761	8	126500031	1	1	Omega_3_Fatty_Acids_finemap_finemap.rs28601761.gz	8_126500031	ENSG00000173334	0.059758551307847
Omega_3_Fatty_Acids	53	rs174564	11	61588305	1	1	Omega_3_Fatty_Acids_finemap_finemap.rs4564341.gz	11_61588305	ENSG00000149485	0.380281690140845
Omega_3_Fatty_Acids	60	rs174564	11	61588305	1	1	Omega_3_Fatty_Acids_finemap_finemap.rs529349261.gz	11_61588305	ENSG00000149485	0.380281690140845
Omega_3_Fatty_Acids	64	rs58542926	19	19379549	0.999999	1	Omega_3_Fatty_Acids_finemap_finemap.rs58542926.gz	19_19379549	ENSG00000129933	0.286116700201207
Omega_3_Fatty_Acids	76	rs705379	7	94953895	0.99795	1	Omega_3_Fatty_Acids_finemap_finemap.rs705379.gz	7_94953895	ENSG00000005421	0.219315895372233
Omega_3_Fatty_Acids	86	rs1883711	20	39179822	0.974664	1	Omega_3_Fatty_Acids_finemap_finemap.rs8119358.gz	20_39179822	ENSG00000204103	0.0464788732394366
Omega_3_Fatty_Acids	91	rs964184	11	116648917	1	1	Omega_3_Fatty_Acids_finemap_finemap.rs964184.gz	11_116648917	ENSG00000149577	0.165995975855131
Omega_3_Fatty_Acids_to_Total_Fatty_Acids_percentage	1	rs174564	11	61588305	1	1	Omega_3_Fatty_Acids_to_Total_Fatty_Acids_percentage_finemap_finemap.11:61542006_GA_G.gz	11_61588305	ENSG00000149485	0.380281690140845
Omega_3_Fatty_Acids_to_Total_Fatty_Acids_percentage	5	rs1260326	2	27730940	0.999875	1	Omega_3_Fatty_Acids_to_Total_Fatty_Acids_percentage_finemap_finemap.rs1260326.gz	2_27730940	ENSG00000084734	0.359356136820925
Omega_3_Fatty_Acids_to_Total_Fatty_Acids_percentage	7	rs2229738	11	68562328	1	1	Omega_3_Fatty_Acids_to_Total_Fatty_Acids_percentage_finemap_finemap.rs2229738.gz	11_68562328	ENSG00000110090	0.219114688128773
Omega_3_Fatty_Acids_to_Total_Fatty_Acids_percentage	9	rs261290	15	58678720	0.997694	1	Omega_3_Fatty_Acids_to_Total_Fatty_Acids_percentage_finemap_finemap.rs261291.gz	15_58678720	ENSG00000128918	0.0732394366197183
Omega_3_Fatty_Acids_to_Total_Fatty_Acids_percentage	10	rs112875651	8	126506694	0.96753	1	Omega_3_Fatty_Acids_to_Total_Fatty_Acids_percentage_finemap_finemap.rs28601761.gz	8_126506694	ENSG00000173334	0.059758551307847
Omega_3_Fatty_Acids_to_Total_Fatty_Acids_percentage	14	rs58542926	19	19379549	0.999927	1	Omega_3_Fatty_Acids_to_Total_Fatty_Acids_percentage_finemap_finemap.rs58542926.gz	19_19379549	ENSG00000129933	0.286116700201207
Omega_3_Fatty_Acids_to_Total_Fatty_Acids_percentage	20	rs964184	11	116648917	0.999979	1	Omega_3_Fatty_Acids_to_Total_Fatty_Acids_percentage_finemap_finemap.rs964184.gz	11_116648917	ENSG00000149577	0.165995975855131
Omega_6_Fatty_Acids	16	rs1260326	2	27730940	1	1	Omega_6_Fatty_Acids_finemap_finemap.rs1260326.gz	2_27730940	ENSG00000084734	0.359356136820925
Omega_6_Fatty_Acids	21	rs142385484	19	50016759	0.988345	1	Omega_6_Fatty_Acids_finemap_finemap.rs142385484.gz	19_50016759	ENSG00000104870	0.36056338028169
Omega_6_Fatty_Acids	27	rs11591147	1	55505647	1	1	Omega_6_Fatty_Acids_finemap_finemap.rs17111503.gz	1_55505647	ENSG00000169174	0.212474849094567
Omega_6_Fatty_Acids	31	rs261290	15	58678720	0.996393	1	Omega_6_Fatty_Acids_finemap_finemap.rs2070895.gz	15_58678720	ENSG00000128918	0.0732394366197183
Omega_6_Fatty_Acids	38	rs2740488	9	107661742	0.977175	1	Omega_6_Fatty_Acids_finemap_finemap.rs2740488.gz	9_107661742	ENSG00000165029	0.0798792756539235
Omega_6_Fatty_Acids	40	rs28601761	8	126500031	0.998897	1	Omega_6_Fatty_Acids_finemap_finemap.rs28601761.gz	8_126500031	ENSG00000173334	0.059758551307847
Omega_6_Fatty_Acids	54	rs77960347	18	47109955	1	1	Omega_6_Fatty_Acids_finemap_finemap.rs4939883.gz	18_47109955	ENSG00000101670	0.199195171026157
Omega_6_Fatty_Acids	59	rs140570886	6	161013013	1	1	Omega_6_Fatty_Acids_finemap_finemap.rs55730499.gz	NA	NA	NA
Omega_6_Fatty_Acids	64	rs58542926	19	19379549	0.989662	1	Omega_6_Fatty_Acids_finemap_finemap.rs58542926.gz	19_19379549	ENSG00000129933	0.286116700201207
Omega_6_Fatty_Acids	65	rs59950280	4	3452345	0.998191	1	Omega_6_Fatty_Acids_finemap_finemap.rs59950280.gz	4_3452345	ENSG00000175920	0.146076458752515
Omega_6_Fatty_Acids	75	rs72736909	1	220999969	0.961791	1	Omega_6_Fatty_Acids_finemap_finemap.rs72736909.gz	1_220999969	ENSG00000186205	0.15271629778672
Omega_6_Fatty_Acids	80	rs7412	19	45412079	0.99761	1	Omega_6_Fatty_Acids_finemap_finemap.rs7412.gz	19_45412079	ENSG00000130203	0.318712273641851
Omega_6_Fatty_Acids	88	rs933969	2	203499720	0.968962	1	Omega_6_Fatty_Acids_finemap_finemap.rs933969.gz	2_203499720		NA
Omega_6_Fatty_Acids	89	rs964184	11	116648917	1	1	Omega_6_Fatty_Acids_finemap_finemap.rs964184.gz	11_116648917	ENSG00000149577	0.165995975855131
Omega_6_Fatty_Acids_to_Omega_3_Fatty_Acids_ratio	1	rs174564	11	61588305	1	1	Omega_6_Fatty_Acids_to_Omega_3_Fatty_Acids_ratio_finemap_finemap.11:61542006_GA_G.gz	11_61588305	ENSG00000149485	0.380281690140845
Omega_6_Fatty_Acids_to_Omega_3_Fatty_Acids_ratio	6	rs1260326	2	27730940	1	1	Omega_6_Fatty_Acids_to_Omega_3_Fatty_Acids_ratio_finemap_finemap.rs1260326.gz	2_27730940	ENSG00000084734	0.359356136820925
Omega_6_Fatty_Acids_to_Omega_3_Fatty_Acids_ratio	7	rs2229738	11	68562328	1	1	Omega_6_Fatty_Acids_to_Omega_3_Fatty_Acids_ratio_finemap_finemap.rs2229738.gz	11_68562328	ENSG00000110090	0.219114688128773
Omega_6_Fatty_Acids_to_Omega_3_Fatty_Acids_ratio	9	rs261290	15	58678720	0.995286	1	Omega_6_Fatty_Acids_to_Omega_3_Fatty_Acids_ratio_finemap_finemap.rs261291.gz	15_58678720	ENSG00000128918	0.0732394366197183
Omega_6_Fatty_Acids_to_Omega_3_Fatty_Acids_ratio	10	rs28601761	8	126500031	0.999999	1	Omega_6_Fatty_Acids_to_Omega_3_Fatty_Acids_ratio_finemap_finemap.rs28601761.gz	8_126500031	ENSG00000173334	0.059758551307847
Omega_6_Fatty_Acids_to_Omega_3_Fatty_Acids_ratio	14	rs4722551	7	25991826	0.995275	1	Omega_6_Fatty_Acids_to_Omega_3_Fatty_Acids_ratio_finemap_finemap.rs4000713.gz	7_25991826	ENSG00000050344	0.0929577464788732
Omega_6_Fatty_Acids_to_Omega_3_Fatty_Acids_ratio	18	rs58542926	19	19379549	0.999835	1	Omega_6_Fatty_Acids_to_Omega_3_Fatty_Acids_ratio_finemap_finemap.rs58542926.gz	19_19379549	ENSG00000129933	0.286116700201207
Omega_6_Fatty_Acids_to_Omega_3_Fatty_Acids_ratio	23	rs964184	11	116648917	1	1	Omega_6_Fatty_Acids_to_Omega_3_Fatty_Acids_ratio_finemap_finemap.rs964184.gz	11_116648917	ENSG00000149577	0.165995975855131
Omega_6_Fatty_Acids_to_Total_Fatty_Acids_percentage	13	rs117760119	19	8432737	0.990616	1	Omega_6_Fatty_Acids_to_Total_Fatty_Acids_percentage_finemap_finemap.rs117760119.gz	19_8432737	ENSG00000267855	0.126156941649899
Omega_6_Fatty_Acids_to_Total_Fatty_Acids_percentage	15	rs1260326	2	27730940	1	1	Omega_6_Fatty_Acids_to_Total_Fatty_Acids_percentage_finemap_finemap.rs1260326.gz	2_27730940	ENSG00000084734	0.359356136820925
Omega_6_Fatty_Acids_to_Total_Fatty_Acids_percentage	23	rs28601761	8	126500031	1	1	Omega_6_Fatty_Acids_to_Total_Fatty_Acids_percentage_finemap_finemap.rs28601761.gz	8_126500031	ENSG00000173334	0.059758551307847
Omega_6_Fatty_Acids_to_Total_Fatty_Acids_percentage	26	rs58542926	19	19379549	0.962815	1	Omega_6_Fatty_Acids_to_Total_Fatty_Acids_percentage_finemap_finemap.rs58489806.gz	19_19379549	ENSG00000129933	0.286116700201207
Omega_6_Fatty_Acids_to_Total_Fatty_Acids_percentage	35	rs964184	11	116648917	1	1	Omega_6_Fatty_Acids_to_Total_Fatty_Acids_percentage_finemap_finemap.rs964184.gz	11_116648917	ENSG00000149577	0.165995975855131
Phenylalanine	6	rs140584594	1	110232983	0.999998	1	Phenylalanine_finemap_finemap.rs140584594.gz	1_110232983		NA
Phenylalanine	9	rs2229742	21	16339172	0.965308	1	Phenylalanine_finemap_finemap.rs2229742.gz	21_16339172	ENSG00000180530	0.185915492957746
Phosphatidylcholines	15	rs28601761	8	126500031	0.978857	1	Phosphatidylcholines_finemap_finemap.rs112875651.gz	8_126500031	ENSG00000173334	0.059758551307847
Phosphatidylcholines	20	rs1260326	2	27730940	1	1	Phosphatidylcholines_finemap_finemap.rs1260326.gz	2_27730940	ENSG00000084734	0.359356136820925
Phosphatidylcholines	22	rs13107325	4	103188709	0.998594	1	Phosphatidylcholines_finemap_finemap.rs13107325.gz	4_103188709	ENSG00000138821	0.219114688128773
Phosphatidylcholines	31	rs261290	15	58678720	1	1	Phosphatidylcholines_finemap_finemap.rs1601934.gz	15_58678720	ENSG00000128918	0.0732394366197183
Phosphatidylcholines	34	rs4986970	16	67976320	0.999889	1	Phosphatidylcholines_finemap_finemap.rs186956666.gz	16_67976320	ENSG00000213398	0.199195171026157
Phosphatidylcholines	42	rs2642438	1	220970028	0.991361	1	Phosphatidylcholines_finemap_finemap.rs2642438.gz	1_220970028	ENSG00000186205	0.35251509054326
Phosphatidylcholines	43	rs2740488	9	107661742	0.997157	1	Phosphatidylcholines_finemap_finemap.rs2740488.gz	9_107661742	ENSG00000165029	0.0798792756539235
Phosphatidylcholines	48	rs261290	15	58678720	1	1	Phosphatidylcholines_finemap_finemap.rs35980001.gz	15_58678720	ENSG00000128918	0.0732394366197183
Phosphatidylcholines	52	rs72836561	17	41926126	1	1	Phosphatidylcholines_finemap_finemap.rs377227476.gz	17_41926126	ENSG00000161649	0.199195171026157
Phosphatidylcholines	63	rs77960347	18	47109955	1	1	Phosphatidylcholines_finemap_finemap.rs4939883.gz	18_47109955	ENSG00000101670	0.199195171026157
Phosphatidylcholines	64	rs525028	11	116705516	1	1	Phosphatidylcholines_finemap_finemap.rs525028.gz	11_116705516	ENSG00000149591	0.293360160965795
Phosphatidylcholines	72	rs58542926	19	19379549	0.980308	1	Phosphatidylcholines_finemap_finemap.rs58542926.gz	19_19379549	ENSG00000129933	0.286116700201207
Phosphatidylcholines	81	rs686030	9	15304782	0.981827	1	Phosphatidylcholines_finemap_finemap.rs686030.gz	9_15304782	ENSG00000155158	0.219315895372233
Phosphatidylcholines	83	rs140570886	6	161013013	0.951127	1	Phosphatidylcholines_finemap_finemap.rs6938647.gz	NA	NA	NA
Phosphatidylcholines	85	rs7412	19	45412079	0.962943	1	Phosphatidylcholines_finemap_finemap.rs7412.gz	19_45412079	ENSG00000130203	0.318712273641851
Phosphoglycerides	13	rs1260326	2	27730940	1	1	Phosphoglycerides_finemap_finemap.rs1260326.gz	2_27730940	ENSG00000084734	0.359356136820925
Phosphoglycerides	16	rs13107325	4	103188709	0.998494	1	Phosphoglycerides_finemap_finemap.rs13107325.gz	4_103188709	ENSG00000138821	0.219114688128773
Phosphoglycerides	17	rs13108218	4	3443931	0.997815	1	Phosphoglycerides_finemap_finemap.rs13108218.gz	4_3443931	ENSG00000175920	0.132796780684105
Phosphoglycerides	24	rs261290	15	58678720	1	1	Phosphoglycerides_finemap_finemap.rs1601934.gz	15_58678720	ENSG00000128918	0.0732394366197183
Phosphoglycerides	36	rs2740488	9	107661742	0.953751	1	Phosphoglycerides_finemap_finemap.rs2740488.gz	9_107661742	ENSG00000165029	0.0798792756539235
Phosphoglycerides	39	rs28601761	8	126500031	1	1	Phosphoglycerides_finemap_finemap.rs28601761.gz	8_126500031	ENSG00000173334	0.059758551307847
Phosphoglycerides	43	rs261290	15	58678720	1	1	Phosphoglycerides_finemap_finemap.rs35980001.gz	15_58678720	ENSG00000128918	0.0732394366197183
Phosphoglycerides	58	rs77960347	18	47109955	1	1	Phosphoglycerides_finemap_finemap.rs4939883.gz	18_47109955	ENSG00000101670	0.199195171026157
Phosphoglycerides	59	rs157594	19	45425175	0.988503	1	Phosphoglycerides_finemap_finemap.rs5112.gz	19_45425175	ENSG00000130203	0.279678068410463
Phosphoglycerides	60	rs525028	11	116705516	1	1	Phosphoglycerides_finemap_finemap.rs525028.gz	11_116705516	ENSG00000149591	0.293360160965795
Phosphoglycerides	64	rs140570886	6	161013013	1	1	Phosphoglycerides_finemap_finemap.rs55730499.gz	NA	NA	NA
Phosphoglycerides	79	rs686030	9	15304782	0.967489	1	Phosphoglycerides_finemap_finemap.rs686030.gz	9_15304782	ENSG00000155158	0.219315895372233
Phospholipids_in_Chylomicrons_and_Extremely_Large_VLDL	2	rs964184	11	116648917	1	1	Phospholipids_in_Chylomicrons_and_Extremely_Large_VLDL_finemap_finemap.11:116623213_TA_T.gz	11_116648917	ENSG00000149577	0.165995975855131
Phospholipids_in_Chylomicrons_and_Extremely_Large_VLDL	10	rs1065853	19	45413233	0.995353	1	Phospholipids_in_Chylomicrons_and_Extremely_Large_VLDL_finemap_finemap.rs1065853.gz	19_45413233	ENSG00000130203	0.185915492957746
Phospholipids_in_Chylomicrons_and_Extremely_Large_VLDL	21	rs116843064	19	8429323	1	1	Phospholipids_in_Chylomicrons_and_Extremely_Large_VLDL_finemap_finemap.rs117760119.gz	19_8429323	ENSG00000167772	0.225754527162978
Phospholipids_in_Chylomicrons_and_Extremely_Large_VLDL	25	rs1260326	2	27730940	1	1	Phospholipids_in_Chylomicrons_and_Extremely_Large_VLDL_finemap_finemap.rs1260326.gz	2_27730940	ENSG00000084734	0.359356136820925
Phospholipids_in_Chylomicrons_and_Extremely_Large_VLDL	40	rs2035816	4	100508556	0.99501	1	Phospholipids_in_Chylomicrons_and_Extremely_Large_VLDL_finemap_finemap.rs2035816.gz	4_100508556	ENSG00000138823	0.192756539235412
Phospholipids_in_Chylomicrons_and_Extremely_Large_VLDL	52	rs28601761	8	126500031	0.999985	1	Phospholipids_in_Chylomicrons_and_Extremely_Large_VLDL_finemap_finemap.rs28601761.gz	8_126500031	ENSG00000173334	0.059758551307847
Phospholipids_in_Chylomicrons_and_Extremely_Large_VLDL	53	rs2925979	16	81534790	0.991626	1	Phospholipids_in_Chylomicrons_and_Extremely_Large_VLDL_finemap_finemap.rs2925979.gz	16_81534790	ENSG00000153815	0.199396378269618
Phospholipids_in_Chylomicrons_and_Extremely_Large_VLDL	57	rs72836561	17	41926126	0.990154	1	Phospholipids_in_Chylomicrons_and_Extremely_Large_VLDL_finemap_finemap.rs35613181.gz	17_41926126	ENSG00000161649	0.199195171026157
Phospholipids_in_Chylomicrons_and_Extremely_Large_VLDL	73	rs58542926	19	19379549	0.994531	1	Phospholipids_in_Chylomicrons_and_Extremely_Large_VLDL_finemap_finemap.rs58542926.gz	19_19379549	ENSG00000129933	0.286116700201207
Phospholipids_in_Chylomicrons_and_Extremely_Large_VLDL	74	rs59950280	4	3452345	0.97383	1	Phospholipids_in_Chylomicrons_and_Extremely_Large_VLDL_finemap_finemap.rs59950280.gz	4_3452345	ENSG00000175920	0.146076458752515
Phospholipids_in_HDL	28	rs1260326	2	27730940	0.990362	1	Phospholipids_in_HDL_finemap_finemap.rs1260326.gz	2_27730940	ENSG00000084734	0.359356136820925
Phospholipids_in_HDL	30	rs116843064	19	8429323	1	1	Phospholipids_in_HDL_finemap_finemap.rs12976739.gz	19_8429323	ENSG00000167772	0.225754527162978
Phospholipids_in_HDL	31	rs13107325	4	103188709	0.997527	1	Phospholipids_in_HDL_finemap_finemap.rs13107325.gz	4_103188709	ENSG00000138821	0.219114688128773
Phospholipids_in_HDL	34	rs140584594	1	110232983	0.999307	1	Phospholipids_in_HDL_finemap_finemap.rs140584594.gz	1_110232983		NA
Phospholipids_in_HDL	38	rs4986970	16	67976320	0.999573	1	Phospholipids_in_HDL_finemap_finemap.rs150733228.gz	16_67976320	ENSG00000213398	0.199195171026157
Phospholipids_in_HDL	40	rs261290	15	58678720	1	1	Phospholipids_in_HDL_finemap_finemap.rs1601934.gz	15_58678720	ENSG00000128918	0.0732394366197183
Phospholipids_in_HDL	44	rs77960347	18	47109955	1	1	Phospholipids_in_HDL_finemap_finemap.rs2156552.gz	18_47109955	ENSG00000101670	0.199195171026157
Phospholipids_in_HDL	50	rs2642438	1	220970028	0.999987	1	Phospholipids_in_HDL_finemap_finemap.rs2642438.gz	1_220970028	ENSG00000186205	0.35251509054326
Phospholipids_in_HDL	53	rs2740488	9	107661742	0.997957	1	Phospholipids_in_HDL_finemap_finemap.rs2740488.gz	9_107661742	ENSG00000165029	0.0798792756539235
Phospholipids_in_HDL	56	rs2925979	16	81534790	0.991885	1	Phospholipids_in_HDL_finemap_finemap.rs2925979.gz	16_81534790	ENSG00000153815	0.199396378269618
Phospholipids_in_HDL	63	rs261290	15	58678720	1	1	Phospholipids_in_HDL_finemap_finemap.rs35980001.gz	15_58678720	ENSG00000128918	0.0732394366197183
Phospholipids_in_HDL	68	rs72836561	17	41926126	1	1	Phospholipids_in_HDL_finemap_finemap.rs377227476.gz	17_41926126	ENSG00000161649	0.199195171026157
Phospholipids_in_HDL	81	rs6031587	20	43038249	0.999815	1	Phospholipids_in_HDL_finemap_finemap.rs6031587.gz	20_43038249	ENSG00000101076	0.0798792756539235
Phospholipids_in_HDL	89	rs686030	9	15304782	0.953067	1	Phospholipids_in_HDL_finemap_finemap.rs686030.gz	9_15304782	ENSG00000155158	0.219315895372233
Phospholipids_in_HDL	95	rs429358	19	45411941	0.960777	1	Phospholipids_in_HDL_finemap_finemap.rs7412.gz	19_45411941	ENSG00000130203	0.318712273641851
Phospholipids_in_IDL	8	rs261290	15	58678720	0.999486	1	Phospholipids_in_IDL_finemap_finemap.rs1077835.gz	15_58678720	ENSG00000128918	0.0732394366197183
Phospholipids_in_IDL	13	rs112875651	8	126506694	0.983768	1	Phospholipids_in_IDL_finemap_finemap.rs112875651.gz	8_126506694	ENSG00000173334	0.059758551307847
Phospholipids_in_IDL	17	rs12208357	6	160543148	0.997118	1	Phospholipids_in_IDL_finemap_finemap.rs12208357.gz	6_160543148	ENSG00000175003	0.279678068410463
Phospholipids_in_IDL	20	rs13076933	3	12327431	0.974791	1	Phospholipids_in_IDL_finemap_finemap.rs13076933.gz	3_12327431	ENSG00000075975	0.13943661971831
Phospholipids_in_IDL	21	rs13107325	4	103188709	0.998086	1	Phospholipids_in_IDL_finemap_finemap.rs13107325.gz	4_103188709	ENSG00000138821	0.219114688128773
Phospholipids_in_IDL	34	rs2642438	1	220970028	0.964918	1	Phospholipids_in_IDL_finemap_finemap.rs2642438.gz	1_220970028	ENSG00000186205	0.35251509054326
Phospholipids_in_IDL	46	rs3846662	5	74651084	0.980671	1	Phospholipids_in_IDL_finemap_finemap.rs3846662.gz	5_74651084	ENSG00000113161	0.333601609657948
Phospholipids_in_IDL	50	rs4722551	7	25991826	0.999767	1	Phospholipids_in_IDL_finemap_finemap.rs4722551.gz	7_25991826	ENSG00000050344	0.0929577464788732
Phospholipids_in_IDL	51	rs11591147	1	55505647	1	1	Phospholipids_in_IDL_finemap_finemap.rs472495.gz	1_55505647	ENSG00000169174	0.212474849094567
Phospholipids_in_IDL	57	rs56267346	19	41353338	0.988466	1	Phospholipids_in_IDL_finemap_finemap.rs56267346.gz	19_41353338	ENSG00000255974	0.247082494969819
Phospholipids_in_IDL	65	rs77960347	18	47109955	0.999998	1	Phospholipids_in_IDL_finemap_finemap.rs6507939.gz	18_47109955	ENSG00000101670	0.199195171026157
Phospholipids_in_IDL	73	rs7412	19	45412079	0.999987	1	Phospholipids_in_IDL_finemap_finemap.rs7412.gz	19_45412079	ENSG00000130203	0.318712273641851
Phospholipids_in_IDL	76	rs77542162	17	67081278	1	1	Phospholipids_in_IDL_finemap_finemap.rs76263023.gz	17_67081278	ENSG00000154262	0.272233400402415
Phospholipids_in_IDL	82	rs261290	15	58678720	0.999486	1	Phospholipids_in_IDL_finemap_finemap.rs796677417.gz	15_58678720	ENSG00000128918	0.0732394366197183
Phospholipids_in_Large_HDL	21	rs116843064	19	8429323	1	1	Phospholipids_in_Large_HDL_finemap_finemap.rs117760119.gz	19_8429323	ENSG00000167772	0.225754527162978
Phospholipids_in_Large_HDL	28	rs13107325	4	103188709	0.996125	1	Phospholipids_in_Large_HDL_finemap_finemap.rs13107325.gz	4_103188709	ENSG00000138821	0.219114688128773
Phospholipids_in_Large_HDL	34	rs4986970	16	67976320	0.998797	1	Phospholipids_in_Large_HDL_finemap_finemap.rs150733228.gz	16_67976320	ENSG00000213398	0.199195171026157
Phospholipids_in_Large_HDL	35	rs10096633	8	19830921	0.973564	1	Phospholipids_in_Large_HDL_finemap_finemap.rs15285.gz	8_19830921	ENSG00000175445	0.192555331991952
Phospholipids_in_Large_HDL	36	rs261290	15	58678720	1	1	Phospholipids_in_Large_HDL_finemap_finemap.rs1601933.gz	15_58678720	ENSG00000128918	0.0732394366197183
Phospholipids_in_Large_HDL	57	rs2642438	1	220970028	0.999819	1	Phospholipids_in_Large_HDL_finemap_finemap.rs2642438.gz	1_220970028	ENSG00000186205	0.35251509054326
Phospholipids_in_Large_HDL	59	rs2740488	9	107661742	0.998623	1	Phospholipids_in_Large_HDL_finemap_finemap.rs2740488.gz	9_107661742	ENSG00000165029	0.0798792756539235
Phospholipids_in_Large_HDL	64	rs2925979	16	81534790	0.995961	1	Phospholipids_in_Large_HDL_finemap_finemap.rs2925979.gz	16_81534790	ENSG00000153815	0.199396378269618
Phospholipids_in_Large_HDL	73	rs56271783	11	64004723	0.999742	1	Phospholipids_in_Large_HDL_finemap_finemap.rs35169799.gz	11_64004723		NA
Phospholipids_in_Large_HDL	75	rs261290	15	58678720	1	1	Phospholipids_in_Large_HDL_finemap_finemap.rs35980001.gz	15_58678720	ENSG00000128918	0.0732394366197183
Phospholipids_in_Large_HDL	77	rs72836561	17	41926126	0.999995	1	Phospholipids_in_Large_HDL_finemap_finemap.rs377227476.gz	17_41926126	ENSG00000161649	0.199195171026157
Phospholipids_in_Large_HDL	90	rs186021206	17	7069412	0.999961	1	Phospholipids_in_Large_HDL_finemap_finemap.rs55714927.gz	NA	NA	NA
Phospholipids_in_Large_HDL	99	rs6073958	20	44551855	0.981444	1	Phospholipids_in_Large_HDL_finemap_finemap.rs6065904.gz	20_44551855	ENSG00000100979	0.319919517102616
Phospholipids_in_Large_HDL	108	rs705379	7	94953895	0.982403	1	Phospholipids_in_Large_HDL_finemap_finemap.rs705379.gz	7_94953895	ENSG00000005421	0.219315895372233
Phospholipids_in_Large_HDL	112	rs77960347	18	47109955	1	1	Phospholipids_in_Large_HDL_finemap_finemap.rs7241918.gz	18_47109955	ENSG00000101670	0.199195171026157
Phospholipids_in_Large_HDL	136	rs964184	11	116648917	1	1	Phospholipids_in_Large_HDL_finemap_finemap.rs964184.gz	11_116648917	ENSG00000149577	0.165995975855131
Phospholipids_in_Large_LDL	14	rs12208357	6	160543148	0.990962	1	Phospholipids_in_Large_LDL_finemap_finemap.rs12208357.gz	6_160543148	ENSG00000175003	0.279678068410463
Phospholipids_in_Large_LDL	17	rs1260326	2	27730940	0.999825	1	Phospholipids_in_Large_LDL_finemap_finemap.rs1260326.gz	2_27730940	ENSG00000084734	0.359356136820925
Phospholipids_in_Large_LDL	40	rs7412	19	45412079	0.99701	1	Phospholipids_in_Large_LDL_finemap_finemap.rs365653.gz	19_45412079	ENSG00000130203	0.318712273641851
Phospholipids_in_Large_LDL	43	rs7412	19	45412079	0.99701	1	Phospholipids_in_Large_LDL_finemap_finemap.rs429358.gz	19_45412079	ENSG00000130203	0.318712273641851
Phospholipids_in_Large_LDL	45	rs4722551	7	25991826	0.989188	1	Phospholipids_in_Large_LDL_finemap_finemap.rs4722551.gz	7_25991826	ENSG00000050344	0.0929577464788732
Phospholipids_in_Large_LDL	46	rs11591147	1	55505647	1	1	Phospholipids_in_Large_LDL_finemap_finemap.rs472495.gz	1_55505647	ENSG00000169174	0.212474849094567
Phospholipids_in_Large_LDL	51	rs186021206	17	7069412	1	1	Phospholipids_in_Large_LDL_finemap_finemap.rs55714927.gz	NA	NA	NA
Phospholipids_in_Large_LDL	53	rs56267346	19	41353338	0.979163	1	Phospholipids_in_Large_LDL_finemap_finemap.rs56267346.gz	19_41353338	ENSG00000255974	0.247082494969819
Phospholipids_in_Large_LDL	60	rs7554873	1	161612233	0.958879	1	Phospholipids_in_Large_LDL_finemap_finemap.rs61801825.gz	1_161612233	ENSG00000244682	0.353722334004024
Phospholipids_in_Large_LDL	62	rs13108218	4	3443931	0.993054	1	Phospholipids_in_Large_LDL_finemap_finemap.rs62275880.gz	4_3443931	ENSG00000175920	0.132796780684105
Phospholipids_in_Large_LDL	68	rs118043171	18	47169340	0.99908	1	Phospholipids_in_Large_LDL_finemap_finemap.rs7244811.gz	18_47169340	ENSG00000101670	0.0531187122736418
Phospholipids_in_Large_LDL	71	rs77542162	17	67081278	1	1	Phospholipids_in_Large_LDL_finemap_finemap.rs740516.gz	17_67081278	ENSG00000154262	0.272233400402415
Phospholipids_in_Large_VLDL	4	rs964184	11	116648917	1	1	Phospholipids_in_Large_VLDL_finemap_finemap.11:116623213_TA_T.gz	11_116648917	ENSG00000149577	0.165995975855131
Phospholipids_in_Large_VLDL	25	rs116843064	19	8429323	1	1	Phospholipids_in_Large_VLDL_finemap_finemap.rs117760119.gz	19_8429323	ENSG00000167772	0.225754527162978
Phospholipids_in_Large_VLDL	26	rs1260326	2	27730940	1	1	Phospholipids_in_Large_VLDL_finemap_finemap.rs1260326.gz	2_27730940	ENSG00000084734	0.359356136820925
Phospholipids_in_Large_VLDL	37	rs1471251	4	87976359	0.962667	1	Phospholipids_in_Large_VLDL_finemap_finemap.rs1471251.gz	4_87976359	ENSG00000163633	0.380281690140845
Phospholipids_in_Large_VLDL	44	rs2035816	4	100508556	0.998721	1	Phospholipids_in_Large_VLDL_finemap_finemap.rs2035816.gz	4_100508556	ENSG00000138823	0.192756539235412
Phospholipids_in_Large_VLDL	60	rs28601761	8	126500031	1	1	Phospholipids_in_Large_VLDL_finemap_finemap.rs28601761.gz	8_126500031	ENSG00000173334	0.059758551307847
Phospholipids_in_Large_VLDL	62	rs2925979	16	81534790	0.988796	1	Phospholipids_in_Large_VLDL_finemap_finemap.rs2925979.gz	16_81534790	ENSG00000153815	0.199396378269618
Phospholipids_in_Large_VLDL	72	rs4500049	8	11521079	0.958542	1	Phospholipids_in_Large_VLDL_finemap_finemap.rs4500049.gz	8_11521079	ENSG00000164733	0.253521126760563
Phospholipids_in_Large_VLDL	77	rs484195	19	45421877	0.998084	1	Phospholipids_in_Large_VLDL_finemap_finemap.rs484195.gz	19_45421877	ENSG00000130203	0.279678068410463
Phospholipids_in_Large_VLDL	82	rs186021206	17	7069412	0.999452	1	Phospholipids_in_Large_VLDL_finemap_finemap.rs55714927.gz	NA	NA	NA
Phospholipids_in_Large_VLDL	88	rs58542926	19	19379549	0.999099	1	Phospholipids_in_Large_VLDL_finemap_finemap.rs58542926.gz	19_19379549	ENSG00000129933	0.286116700201207
Phospholipids_in_LDL	10	rs112875651	8	126506694	0.998959	1	Phospholipids_in_LDL_finemap_finemap.rs112875651.gz	8_126506694	ENSG00000173334	0.059758551307847
Phospholipids_in_LDL	15	rs12208357	6	160543148	0.998081	1	Phospholipids_in_LDL_finemap_finemap.rs12208357.gz	6_160543148	ENSG00000175003	0.279678068410463
Phospholipids_in_LDL	18	rs1260326	2	27730940	0.999902	1	Phospholipids_in_LDL_finemap_finemap.rs1260326.gz	2_27730940	ENSG00000084734	0.359356136820925
Phospholipids_in_LDL	44	rs11591147	1	55505647	1	1	Phospholipids_in_LDL_finemap_finemap.rs472495.gz	1_55505647	ENSG00000169174	0.212474849094567
Phospholipids_in_LDL	51	rs186021206	17	7069412	0.998748	1	Phospholipids_in_LDL_finemap_finemap.rs55714927.gz	NA	NA	NA
Phospholipids_in_LDL	53	rs56267346	19	41353338	0.96339	1	Phospholipids_in_LDL_finemap_finemap.rs56267346.gz	19_41353338	ENSG00000255974	0.247082494969819
Phospholipids_in_LDL	56	rs58542926	19	19379549	0.976464	1	Phospholipids_in_LDL_finemap_finemap.rs58542926.gz	19_19379549	ENSG00000129933	0.286116700201207
Phospholipids_in_LDL	59	rs7554873	1	161612233	0.957843	1	Phospholipids_in_LDL_finemap_finemap.rs61801825.gz	1_161612233	ENSG00000244682	0.353722334004024
Phospholipids_in_LDL	70	rs77542162	17	67081278	1	1	Phospholipids_in_LDL_finemap_finemap.rs740516.gz	17_67081278	ENSG00000154262	0.272233400402415
Phospholipids_in_LDL	77	rs933969	2	203499720	0.957214	1	Phospholipids_in_LDL_finemap_finemap.rs933969.gz	2_203499720		NA
Phospholipids_in_Medium_HDL	7	rs1065853	19	45413233	0.959846	1	Phospholipids_in_Medium_HDL_finemap_finemap.rs1065853.gz	19_45413233	ENSG00000130203	0.185915492957746
Phospholipids_in_Medium_HDL	18	rs1260326	2	27730940	1	1	Phospholipids_in_Medium_HDL_finemap_finemap.rs1260326.gz	2_27730940	ENSG00000084734	0.359356136820925
Phospholipids_in_Medium_HDL	19	rs116843064	19	8429323	0.999999	1	Phospholipids_in_Medium_HDL_finemap_finemap.rs12976739.gz	19_8429323	ENSG00000167772	0.225754527162978
Phospholipids_in_Medium_HDL	20	rs13107325	4	103188709	0.997809	1	Phospholipids_in_Medium_HDL_finemap_finemap.rs13107325.gz	4_103188709	ENSG00000138821	0.219114688128773
Phospholipids_in_Medium_HDL	33	rs77960347	18	47109955	1	1	Phospholipids_in_Medium_HDL_finemap_finemap.rs2156552.gz	18_47109955	ENSG00000101670	0.199195171026157
Phospholipids_in_Medium_HDL	34	rs4986970	16	67976320	0.99965	1	Phospholipids_in_Medium_HDL_finemap_finemap.rs2276329.gz	16_67976320	ENSG00000213398	0.199195171026157
Phospholipids_in_Medium_HDL	40	rs261290	15	58678720	0.99617	1	Phospholipids_in_Medium_HDL_finemap_finemap.rs261290.gz	15_58678720	ENSG00000128918	0.0732394366197183
Phospholipids_in_Medium_HDL	41	rs2642438	1	220970028	0.999814	1	Phospholipids_in_Medium_HDL_finemap_finemap.rs2642438.gz	1_220970028	ENSG00000186205	0.35251509054326
Phospholipids_in_Medium_HDL	56	rs72836561	17	41926126	0.999986	1	Phospholipids_in_Medium_HDL_finemap_finemap.rs377227476.gz	17_41926126	ENSG00000161649	0.199195171026157
Phospholipids_in_Medium_HDL	70	rs6031587	20	43038249	0.99923	1	Phospholipids_in_Medium_HDL_finemap_finemap.rs6031587.gz	20_43038249	ENSG00000101076	0.0798792756539235
Phospholipids_in_Medium_HDL	82	rs686030	9	15304782	0.951632	1	Phospholipids_in_Medium_HDL_finemap_finemap.rs686030.gz	9_15304782	ENSG00000155158	0.219315895372233
Phospholipids_in_Medium_HDL	84	rs704	17	26694861	0.95449	1	Phospholipids_in_Medium_HDL_finemap_finemap.rs704.gz	17_26694861	ENSG00000004139	0.433601609657948
Phospholipids_in_Medium_LDL	14	rs12208357	6	160543148	0.992385	1	Phospholipids_in_Medium_LDL_finemap_finemap.rs12208357.gz	6_160543148	ENSG00000175003	0.279678068410463
Phospholipids_in_Medium_LDL	19	rs1260326	2	27730940	1	1	Phospholipids_in_Medium_LDL_finemap_finemap.rs1260326.gz	2_27730940	ENSG00000084734	0.359356136820925
Phospholipids_in_Medium_LDL	38	rs28601761	8	126500031	0.996727	1	Phospholipids_in_Medium_LDL_finemap_finemap.rs28601761.gz	8_126500031	ENSG00000173334	0.059758551307847
Phospholipids_in_Medium_LDL	43	rs7412	19	45412079	0.999954	1	Phospholipids_in_Medium_LDL_finemap_finemap.rs365653.gz	19_45412079	ENSG00000130203	0.318712273641851
Phospholipids_in_Medium_LDL	48	rs11591147	1	55505647	1	1	Phospholipids_in_Medium_LDL_finemap_finemap.rs472495.gz	1_55505647	ENSG00000169174	0.212474849094567
Phospholipids_in_Medium_LDL	55	rs186021206	17	7069412	1	1	Phospholipids_in_Medium_LDL_finemap_finemap.rs55714927.gz	NA	NA	NA
Phospholipids_in_Medium_LDL	57	rs56267346	19	41353338	0.990852	1	Phospholipids_in_Medium_LDL_finemap_finemap.rs56267346.gz	19_41353338	ENSG00000255974	0.247082494969819
Phospholipids_in_Medium_LDL	60	rs58542926	19	19379549	0.985411	1	Phospholipids_in_Medium_LDL_finemap_finemap.rs58542926.gz	19_19379549	ENSG00000129933	0.286116700201207
Phospholipids_in_Medium_LDL	66	rs13108218	4	3443931	0.995298	1	Phospholipids_in_Medium_LDL_finemap_finemap.rs62275880.gz	4_3443931	ENSG00000175920	0.132796780684105
Phospholipids_in_Medium_LDL	68	rs7412	19	45412079	0.999954	1	Phospholipids_in_Medium_LDL_finemap_finemap.rs6857.gz	19_45412079	ENSG00000130203	0.318712273641851
Phospholipids_in_Medium_LDL	73	rs72736909	1	220999969	0.989244	1	Phospholipids_in_Medium_LDL_finemap_finemap.rs72736909.gz	1_220999969	ENSG00000186205	0.15271629778672
Phospholipids_in_Medium_LDL	74	rs77542162	17	67081278	0.999988	1	Phospholipids_in_Medium_LDL_finemap_finemap.rs740516.gz	17_67081278	ENSG00000154262	0.272233400402415
Phospholipids_in_Medium_LDL	85	rs964184	11	116648917	1	1	Phospholipids_in_Medium_LDL_finemap_finemap.rs964184.gz	11_116648917	ENSG00000149577	0.165995975855131
Phospholipids_in_Medium_VLDL	16	rs11591147	1	55505647	1	1	Phospholipids_in_Medium_VLDL_finemap_finemap.rs12117661.gz	1_55505647	ENSG00000169174	0.212474849094567
Phospholipids_in_Medium_VLDL	19	rs1260326	2	27730940	1	1	Phospholipids_in_Medium_VLDL_finemap_finemap.rs1260326.gz	2_27730940	ENSG00000084734	0.359356136820925
Phospholipids_in_Medium_VLDL	21	rs12916	5	74656539	0.994594	1	Phospholipids_in_Medium_VLDL_finemap_finemap.rs12916.gz	5_74656539	ENSG00000113161	0.300201207243461
Phospholipids_in_Medium_VLDL	26	rs1471251	4	87976359	0.961611	1	Phospholipids_in_Medium_VLDL_finemap_finemap.rs1471251.gz	4_87976359	ENSG00000163633	0.380281690140845
Phospholipids_in_Medium_VLDL	40	rs28601761	8	126500031	0.999999	1	Phospholipids_in_Medium_VLDL_finemap_finemap.rs28601761.gz	8_126500031	ENSG00000173334	0.059758551307847
Phospholipids_in_Medium_VLDL	57	rs114165349	1	27021913	0.966393	1	Phospholipids_in_Medium_VLDL_finemap_finemap.rs551176418.gz	1_27021913	ENSG00000204160	0.312877263581489
Phospholipids_in_Medium_VLDL	60	rs186021206	17	7069412	1	1	Phospholipids_in_Medium_VLDL_finemap_finemap.rs55714927.gz	NA	NA	NA
Phospholipids_in_Medium_VLDL	61	rs140570886	6	161013013	1	1	Phospholipids_in_Medium_VLDL_finemap_finemap.rs55730499.gz	NA	NA	NA
Phospholipids_in_Medium_VLDL	65	rs58542926	19	19379549	0.999468	1	Phospholipids_in_Medium_VLDL_finemap_finemap.rs58542926.gz	19_19379549	ENSG00000129933	0.286116700201207
Phospholipids_in_Medium_VLDL	77	rs693	2	21232195	0.992534	1	Phospholipids_in_Medium_VLDL_finemap_finemap.rs693.gz	2_21232195	ENSG00000084674	0.245674044265593
Phospholipids_in_Medium_VLDL	81	rs72736909	1	220999969	0.997917	1	Phospholipids_in_Medium_VLDL_finemap_finemap.rs72736909.gz	1_220999969	ENSG00000186205	0.15271629778672
Phospholipids_in_Medium_VLDL	83	rs77542162	17	67081278	0.999862	1	Phospholipids_in_Medium_VLDL_finemap_finemap.rs740516.gz	17_67081278	ENSG00000154262	0.272233400402415
Phospholipids_in_Medium_VLDL	84	rs7412	19	45412079	0.999634	1	Phospholipids_in_Medium_VLDL_finemap_finemap.rs7412.gz	19_45412079	ENSG00000130203	0.318712273641851
Phospholipids_in_Medium_VLDL	90	rs143875230	15	43278726	0.999968	1	Phospholipids_in_Medium_VLDL_finemap_finemap.rs80339483.gz	15_43278726	ENSG00000168803	0.267002012072435
Phospholipids_in_Medium_VLDL	95	rs964184	11	116648917	1	1	Phospholipids_in_Medium_VLDL_finemap_finemap.rs964184.gz	11_116648917	ENSG00000149577	0.165995975855131
Phospholipids_in_Small_HDL	15	rs1260326	2	27730940	1	1	Phospholipids_in_Small_HDL_finemap_finemap.rs1260326.gz	2_27730940	ENSG00000084734	0.359356136820925
Phospholipids_in_Small_HDL	16	rs13108218	4	3443931	0.99997	1	Phospholipids_in_Small_HDL_finemap_finemap.rs13108218.gz	4_3443931	ENSG00000175920	0.132796780684105
Phospholipids_in_Small_HDL	17	rs140584594	1	110232983	1	1	Phospholipids_in_Small_HDL_finemap_finemap.rs140584594.gz	1_110232983		NA
Phospholipids_in_Small_HDL	30	rs2642438	1	220970028	0.96749	1	Phospholipids_in_Small_HDL_finemap_finemap.rs2642438.gz	1_220970028	ENSG00000186205	0.35251509054326
Phospholipids_in_Small_HDL	33	rs28601761	8	126500031	0.991084	1	Phospholipids_in_Small_HDL_finemap_finemap.rs28601761.gz	8_126500031	ENSG00000173334	0.059758551307847
Phospholipids_in_Small_HDL	50	rs77960347	18	47109955	1	1	Phospholipids_in_Small_HDL_finemap_finemap.rs4939883.gz	18_47109955	ENSG00000101670	0.199195171026157
Phospholipids_in_Small_HDL	53	rs525028	11	116705516	1	1	Phospholipids_in_Small_HDL_finemap_finemap.rs525028.gz	11_116705516	ENSG00000149591	0.293360160965795
Phospholipids_in_Small_HDL	55	rs186021206	17	7069412	0.998747	1	Phospholipids_in_Small_HDL_finemap_finemap.rs55714927.gz	NA	NA	NA
Phospholipids_in_Small_HDL	61	rs58542926	19	19379549	0.991505	1	Phospholipids_in_Small_HDL_finemap_finemap.rs58542926.gz	19_19379549	ENSG00000129933	0.286116700201207
Phospholipids_in_Small_LDL	9	rs7412	19	45412079	0.999155	1	Phospholipids_in_Small_LDL_finemap_finemap.rs114448690.gz	19_45412079	ENSG00000130203	0.318712273641851
Phospholipids_in_Small_LDL	13	rs12208357	6	160543148	0.993575	1	Phospholipids_in_Small_LDL_finemap_finemap.rs12208357.gz	6_160543148	ENSG00000175003	0.279678068410463
Phospholipids_in_Small_LDL	15	rs1260326	2	27730940	0.999953	1	Phospholipids_in_Small_LDL_finemap_finemap.rs1260326.gz	2_27730940	ENSG00000084734	0.359356136820925
Phospholipids_in_Small_LDL	19	rs7412	19	45412079	0.999155	1	Phospholipids_in_Small_LDL_finemap_finemap.rs142042446.gz	19_45412079	ENSG00000130203	0.318712273641851
Phospholipids_in_Small_LDL	25	rs7412	19	45412079	0.999155	1	Phospholipids_in_Small_LDL_finemap_finemap.rs1551891.gz	19_45412079	ENSG00000130203	0.318712273641851
Phospholipids_in_Small_LDL	34	rs28601761	8	126500031	0.99865	1	Phospholipids_in_Small_LDL_finemap_finemap.rs28601761.gz	8_126500031	ENSG00000173334	0.059758551307847
Phospholipids_in_Small_LDL	45	rs7412	19	45412079	0.999155	1	Phospholipids_in_Small_LDL_finemap_finemap.rs449647.gz	19_45412079	ENSG00000130203	0.318712273641851
Phospholipids_in_Small_LDL	46	rs4722551	7	25991826	0.998867	1	Phospholipids_in_Small_LDL_finemap_finemap.rs4722551.gz	7_25991826	ENSG00000050344	0.0929577464788732
Phospholipids_in_Small_LDL	47	rs11591147	1	55505647	1	1	Phospholipids_in_Small_LDL_finemap_finemap.rs472495.gz	1_55505647	ENSG00000169174	0.212474849094567
Phospholipids_in_Small_LDL	49	rs7412	19	45412079	0.999155	1	Phospholipids_in_Small_LDL_finemap_finemap.rs4803760.gz	19_45412079	ENSG00000130203	0.318712273641851
Phospholipids_in_Small_LDL	54	rs186021206	17	7069412	0.998703	1	Phospholipids_in_Small_LDL_finemap_finemap.rs55714927.gz	NA	NA	NA
Phospholipids_in_Small_LDL	56	rs56267346	19	41353338	0.998084	1	Phospholipids_in_Small_LDL_finemap_finemap.rs56267346.gz	19_41353338	ENSG00000255974	0.247082494969819
Phospholipids_in_Small_LDL	57	rs7412	19	45412079	0.999155	1	Phospholipids_in_Small_LDL_finemap_finemap.rs566486324.gz	19_45412079	ENSG00000130203	0.318712273641851
Phospholipids_in_Small_LDL	59	rs58542926	19	19379549	0.987423	1	Phospholipids_in_Small_LDL_finemap_finemap.rs58542926.gz	19_19379549	ENSG00000129933	0.286116700201207
Phospholipids_in_Small_LDL	62	rs7554873	1	161612233	0.976223	1	Phospholipids_in_Small_LDL_finemap_finemap.rs61801825.gz	1_161612233	ENSG00000244682	0.353722334004024
Phospholipids_in_Small_LDL	69	rs6938647	6	160986915	1	1	Phospholipids_in_Small_LDL_finemap_finemap.rs6938647.gz	6_160986915	ENSG00000146477	0.120321931589537
Phospholipids_in_Small_LDL	75	rs77542162	17	67081278	0.999998	1	Phospholipids_in_Small_LDL_finemap_finemap.rs740516.gz	17_67081278	ENSG00000154262	0.272233400402415
Phospholipids_in_Small_LDL	85	rs964184	11	116648917	1	1	Phospholipids_in_Small_LDL_finemap_finemap.rs964184.gz	11_116648917	ENSG00000149577	0.165995975855131
Phospholipids_in_Small_VLDL	16	rs11591147	1	55505647	1	1	Phospholipids_in_Small_VLDL_finemap_finemap.rs12117661.gz	1_55505647	ENSG00000169174	0.212474849094567
Phospholipids_in_Small_VLDL	17	rs140570886	6	161013013	1	1	Phospholipids_in_Small_VLDL_finemap_finemap.rs12208357.gz	NA	NA	NA
Phospholipids_in_Small_VLDL	20	rs1260326	2	27730940	1	1	Phospholipids_in_Small_VLDL_finemap_finemap.rs1260326.gz	2_27730940	ENSG00000084734	0.359356136820925
Phospholipids_in_Small_VLDL	22	rs12916	5	74656539	0.99524	1	Phospholipids_in_Small_VLDL_finemap_finemap.rs12916.gz	5_74656539	ENSG00000113161	0.300201207243461
Phospholipids_in_Small_VLDL	25	rs13108218	4	3443931	0.995207	1	Phospholipids_in_Small_VLDL_finemap_finemap.rs13108218.gz	4_3443931	ENSG00000175920	0.132796780684105
Phospholipids_in_Small_VLDL	41	rs28601761	8	126500031	0.999999	1	Phospholipids_in_Small_VLDL_finemap_finemap.rs28601761.gz	8_126500031	ENSG00000173334	0.059758551307847
Phospholipids_in_Small_VLDL	62	rs114165349	1	27021913	0.982354	1	Phospholipids_in_Small_VLDL_finemap_finemap.rs551176418.gz	1_27021913	ENSG00000204160	0.312877263581489
Phospholipids_in_Small_VLDL	64	rs186021206	17	7069412	1	1	Phospholipids_in_Small_VLDL_finemap_finemap.rs55714927.gz	NA	NA	NA
Phospholipids_in_Small_VLDL	66	rs56267346	19	41353338	0.978502	1	Phospholipids_in_Small_VLDL_finemap_finemap.rs56267346.gz	19_41353338	ENSG00000255974	0.247082494969819
Phospholipids_in_Small_VLDL	70	rs58542926	19	19379549	0.999144	1	Phospholipids_in_Small_VLDL_finemap_finemap.rs58542926.gz	19_19379549	ENSG00000129933	0.286116700201207
Phospholipids_in_Small_VLDL	85	rs693	2	21232195	0.996104	1	Phospholipids_in_Small_VLDL_finemap_finemap.rs693.gz	2_21232195	ENSG00000084674	0.245674044265593
Phospholipids_in_Small_VLDL	91	rs72736909	1	220999969	0.992988	1	Phospholipids_in_Small_VLDL_finemap_finemap.rs72736909.gz	1_220999969	ENSG00000186205	0.15271629778672
Phospholipids_in_Small_VLDL	94	rs77542162	17	67081278	0.999824	1	Phospholipids_in_Small_VLDL_finemap_finemap.rs740516.gz	17_67081278	ENSG00000154262	0.272233400402415
Phospholipids_in_Small_VLDL	95	rs7412	19	45412079	0.999921	1	Phospholipids_in_Small_VLDL_finemap_finemap.rs7412.gz	19_45412079	ENSG00000130203	0.318712273641851
Phospholipids_in_Small_VLDL	108	rs964184	11	116648917	1	1	Phospholipids_in_Small_VLDL_finemap_finemap.rs964184.gz	11_116648917	ENSG00000149577	0.165995975855131
Phospholipids_in_Very_Large_HDL	15	rs11204762	1	150999737	0.998858	1	Phospholipids_in_Very_Large_HDL_finemap_finemap.rs11204762.gz	1_150999737	ENSG00000143363	0.212474849094567
Phospholipids_in_Very_Large_HDL	17	rs116843064	19	8429323	1	1	Phospholipids_in_Very_Large_HDL_finemap_finemap.rs117760119.gz	19_8429323	ENSG00000167772	0.225754527162978
Phospholipids_in_Very_Large_HDL	23	rs1260326	2	27730940	0.999999	1	Phospholipids_in_Very_Large_HDL_finemap_finemap.rs1260326.gz	2_27730940	ENSG00000084734	0.359356136820925
Phospholipids_in_Very_Large_HDL	26	rs12934018	16	72074318	0.976249	1	Phospholipids_in_Very_Large_HDL_finemap_finemap.rs12934018.gz	16_72074318	ENSG00000140829	0.219517102615694
Phospholipids_in_Very_Large_HDL	28	rs13107325	4	103188709	0.993049	1	Phospholipids_in_Very_Large_HDL_finemap_finemap.rs13107325.gz	4_103188709	ENSG00000138821	0.219114688128773
Phospholipids_in_Very_Large_HDL	40	rs261290	15	58678720	1	1	Phospholipids_in_Very_Large_HDL_finemap_finemap.rs1601933.gz	15_58678720	ENSG00000128918	0.0732394366197183
Phospholipids_in_Very_Large_HDL	43	rs77960347	18	47109955	0.999992	1	Phospholipids_in_Very_Large_HDL_finemap_finemap.rs1943973.gz	18_47109955	ENSG00000101670	0.199195171026157
Phospholipids_in_Very_Large_HDL	69	rs72836561	17	41926126	0.99728	1	Phospholipids_in_Very_Large_HDL_finemap_finemap.rs377227476.gz	17_41926126	ENSG00000161649	0.199195171026157
Phospholipids_in_Very_Large_HDL	80	rs186021206	17	7069412	0.999056	1	Phospholipids_in_Very_Large_HDL_finemap_finemap.rs55714927.gz	NA	NA	NA
Phospholipids_in_Very_Large_HDL	99	rs705379	7	94953895	0.999421	1	Phospholipids_in_Very_Large_HDL_finemap_finemap.rs705379.gz	7_94953895	ENSG00000005421	0.219315895372233
Phospholipids_in_Very_Large_HDL	101	rs261290	15	58678720	1	1	Phospholipids_in_Very_Large_HDL_finemap_finemap.rs7170361.gz	15_58678720	ENSG00000128918	0.0732394366197183
Phospholipids_in_Very_Large_HDL	107	rs577721086	6	127440047	0.970828	1	Phospholipids_in_Very_Large_HDL_finemap_finemap.rs72961007.gz	6_127440047	ENSG00000146374	0.232595573440644
Phospholipids_in_Very_Large_HDL	122	rs10264306	7	28239466	0.992894	1	Phospholipids_in_Very_Large_HDL_finemap_finemap.rs849335.gz	7_28239466	ENSG00000153814	0.172635814889336
Phospholipids_in_Very_Large_HDL	128	rs964184	11	116648917	0.999517	1	Phospholipids_in_Very_Large_HDL_finemap_finemap.rs964184.gz	11_116648917	ENSG00000149577	0.165995975855131
Phospholipids_in_Very_Large_VLDL	4	rs964184	11	116648917	1	1	Phospholipids_in_Very_Large_VLDL_finemap_finemap.11:116623213_TA_T.gz	11_116648917	ENSG00000149577	0.165995975855131
Phospholipids_in_Very_Large_VLDL	24	rs116843064	19	8429323	1	1	Phospholipids_in_Very_Large_VLDL_finemap_finemap.rs117760119.gz	19_8429323	ENSG00000167772	0.225754527162978
Phospholipids_in_Very_Large_VLDL	25	rs1260326	2	27730940	1	1	Phospholipids_in_Very_Large_VLDL_finemap_finemap.rs1260326.gz	2_27730940	ENSG00000084734	0.359356136820925
Phospholipids_in_Very_Large_VLDL	34	rs1471251	4	87976359	0.988594	1	Phospholipids_in_Very_Large_VLDL_finemap_finemap.rs1471251.gz	4_87976359	ENSG00000163633	0.380281690140845
Phospholipids_in_Very_Large_VLDL	38	rs2035816	4	100508556	0.999363	1	Phospholipids_in_Very_Large_VLDL_finemap_finemap.rs2035816.gz	4_100508556	ENSG00000138823	0.192756539235412
Phospholipids_in_Very_Large_VLDL	56	rs28601761	8	126500031	1	1	Phospholipids_in_Very_Large_VLDL_finemap_finemap.rs28601761.gz	8_126500031	ENSG00000173334	0.059758551307847
Phospholipids_in_Very_Large_VLDL	58	rs2925979	16	81534790	0.989164	1	Phospholipids_in_Very_Large_VLDL_finemap_finemap.rs2925979.gz	16_81534790	ENSG00000153815	0.199396378269618
Phospholipids_in_Very_Large_VLDL	61	rs114165349	1	27021913	0.978417	1	Phospholipids_in_Very_Large_VLDL_finemap_finemap.rs34353981.gz	1_27021913	ENSG00000204160	0.312877263581489
Phospholipids_in_Very_Large_VLDL	77	rs484195	19	45421877	0.999059	1	Phospholipids_in_Very_Large_VLDL_finemap_finemap.rs484195.gz	19_45421877	ENSG00000130203	0.279678068410463
Phospholipids_in_Very_Large_VLDL	84	rs58542926	19	19379549	0.999357	1	Phospholipids_in_Very_Large_VLDL_finemap_finemap.rs58542926.gz	19_19379549	ENSG00000129933	0.286116700201207
Phospholipids_in_Very_Small_VLDL	14	rs261290	15	58678720	1	1	Phospholipids_in_Very_Small_VLDL_finemap_finemap.rs11402457.gz	15_58678720	ENSG00000128918	0.0732394366197183
Phospholipids_in_Very_Small_VLDL	21	rs11591147	1	55505647	1	1	Phospholipids_in_Very_Small_VLDL_finemap_finemap.rs12117661.gz	1_55505647	ENSG00000169174	0.212474849094567
Phospholipids_in_Very_Small_VLDL	22	rs12208357	6	160543148	0.992147	1	Phospholipids_in_Very_Small_VLDL_finemap_finemap.rs12208357.gz	6_160543148	ENSG00000175003	0.279678068410463
Phospholipids_in_Very_Small_VLDL	24	rs1260326	2	27730940	0.999997	1	Phospholipids_in_Very_Small_VLDL_finemap_finemap.rs1260326.gz	2_27730940	ENSG00000084734	0.359356136820925
Phospholipids_in_Very_Small_VLDL	29	rs13076933	3	12327431	0.97163	1	Phospholipids_in_Very_Small_VLDL_finemap_finemap.rs13076933.gz	3_12327431	ENSG00000075975	0.13943661971831
Phospholipids_in_Very_Small_VLDL	35	rs261290	15	58678720	1	1	Phospholipids_in_Very_Small_VLDL_finemap_finemap.rs1601933.gz	15_58678720	ENSG00000128918	0.0732394366197183
Phospholipids_in_Very_Small_VLDL	47	rs28601761	8	126500031	1	1	Phospholipids_in_Very_Small_VLDL_finemap_finemap.rs28601761.gz	8_126500031	ENSG00000173334	0.059758551307847
Phospholipids_in_Very_Small_VLDL	66	rs58542926	19	19379549	0.967478	1	Phospholipids_in_Very_Small_VLDL_finemap_finemap.rs58542926.gz	19_19379549	ENSG00000129933	0.286116700201207
Phospholipids_in_Very_Small_VLDL	85	rs484195	19	45421877	0.974309	1	Phospholipids_in_Very_Small_VLDL_finemap_finemap.rs7412.gz	19_45421877	ENSG00000130203	0.279678068410463
Phospholipids_in_Very_Small_VLDL	87	rs77542162	17	67081278	0.999983	1	Phospholipids_in_Very_Small_VLDL_finemap_finemap.rs76263023.gz	17_67081278	ENSG00000154262	0.272233400402415
Phospholipids_in_Very_Small_VLDL	96	rs9302635	16	72144174	0.99958	1	Phospholipids_in_Very_Small_VLDL_finemap_finemap.rs9302635.gz	16_72144174	ENSG00000257017	0.506438631790744
Phospholipids_in_Very_Small_VLDL	99	rs964184	11	116648917	1	1	Phospholipids_in_Very_Small_VLDL_finemap_finemap.rs964184.gz	11_116648917	ENSG00000149577	0.165995975855131
Phospholipids_in_VLDL	3	rs964184	11	116648917	1	1	Phospholipids_in_VLDL_finemap_finemap.11:116623213_TA_T.gz	11_116648917	ENSG00000149577	0.165995975855131
Phospholipids_in_VLDL	19	rs116843064	19	8429323	1	1	Phospholipids_in_VLDL_finemap_finemap.rs117760119.gz	19_8429323	ENSG00000167772	0.225754527162978
Phospholipids_in_VLDL	21	rs1260326	2	27730940	1	1	Phospholipids_in_VLDL_finemap_finemap.rs1260326.gz	2_27730940	ENSG00000084734	0.359356136820925
Phospholipids_in_VLDL	28	rs1471251	4	87976359	0.954511	1	Phospholipids_in_VLDL_finemap_finemap.rs1471251.gz	4_87976359	ENSG00000163633	0.380281690140845
Phospholipids_in_VLDL	35	rs2434583	5	57620041	0.976432	1	Phospholipids_in_VLDL_finemap_finemap.rs2434583.gz	5_57620041	ENSG00000175857	0.126156941649899
Phospholipids_in_VLDL	43	rs28601761	8	126500031	0.999958	1	Phospholipids_in_VLDL_finemap_finemap.rs28601761.gz	8_126500031	ENSG00000173334	0.059758551307847
Phospholipids_in_VLDL	49	rs11591147	1	55505647	1	1	Phospholipids_in_VLDL_finemap_finemap.rs34232196.gz	1_55505647	ENSG00000169174	0.212474849094567
Phospholipids_in_VLDL	50	rs114165349	1	27021913	0.99196	1	Phospholipids_in_VLDL_finemap_finemap.rs34353981.gz	1_27021913	ENSG00000204160	0.312877263581489
Phospholipids_in_VLDL	58	rs484195	19	45421877	0.988464	1	Phospholipids_in_VLDL_finemap_finemap.rs484195.gz	19_45421877	ENSG00000130203	0.279678068410463
Phospholipids_in_VLDL	62	rs140570886	6	161013013	1	1	Phospholipids_in_VLDL_finemap_finemap.rs55730499.gz	NA	NA	NA
Phospholipids_in_VLDL	69	rs58542926	19	19379549	0.999067	1	Phospholipids_in_VLDL_finemap_finemap.rs58542926.gz	19_19379549	ENSG00000129933	0.286116700201207
Phospholipids_to_Total_Lipids_in_Chylomicrons_and_Extremely_Large_VLDL_percentage	8	rs2304969	17	4692559	0.999918	1	Phospholipids_to_Total_Lipids_in_Chylomicrons_and_Extremely_Large_VLDL_percentage_finemap_finemap.rs2304969.gz	17_4692559	ENSG00000182853	0.367002012072435
Phospholipids_to_Total_Lipids_in_Chylomicrons_and_Extremely_Large_VLDL_percentage	14	rs56393506	6	161089307	1	1	Phospholipids_to_Total_Lipids_in_Chylomicrons_and_Extremely_Large_VLDL_percentage_finemap_finemap.rs56393506.gz	6_161089307	ENSG00000198670	0.0663983903420523
Phospholipids_to_Total_Lipids_in_Chylomicrons_and_Extremely_Large_VLDL_percentage	15	rs6073958	20	44551855	0.9954	1	Phospholipids_to_Total_Lipids_in_Chylomicrons_and_Extremely_Large_VLDL_percentage_finemap_finemap.rs58952297.gz	20_44551855	ENSG00000100979	0.319919517102616
Phospholipids_to_Total_Lipids_in_Chylomicrons_and_Extremely_Large_VLDL_percentage	22	rs1065853	19	45413233	0.958906	1	Phospholipids_to_Total_Lipids_in_Chylomicrons_and_Extremely_Large_VLDL_percentage_finemap_finemap.rs7412.gz	19_45413233	ENSG00000130203	0.185915492957746
Phospholipids_to_Total_Lipids_in_Chylomicrons_and_Extremely_Large_VLDL_percentage	23	rs964184	11	116648917	1	1	Phospholipids_to_Total_Lipids_in_Chylomicrons_and_Extremely_Large_VLDL_percentage_finemap_finemap.rs964184.gz	11_116648917	ENSG00000149577	0.165995975855131
Phospholipids_to_Total_Lipids_in_IDL_percentage	1	rs2868346	20	44547970	0.995398	1	Phospholipids_to_Total_Lipids_in_IDL_percentage_finemap_finemap.20:44553722_TA_T.gz	20_44547970	ENSG00000100979	0.266398390342052
Phospholipids_to_Total_Lipids_in_IDL_percentage	9	rs261290	15	58678720	0.999754	1	Phospholipids_to_Total_Lipids_in_IDL_percentage_finemap_finemap.rs2070895.gz	15_58678720	ENSG00000128918	0.0732394366197183
Phospholipids_to_Total_Lipids_in_IDL_percentage	11	rs2642438	1	220970028	0.999995	1	Phospholipids_to_Total_Lipids_in_IDL_percentage_finemap_finemap.rs2642438.gz	1_220970028	ENSG00000186205	0.35251509054326
Phospholipids_to_Total_Lipids_in_IDL_percentage	23	rs1065853	19	45413233	1	1	Phospholipids_to_Total_Lipids_in_IDL_percentage_finemap_finemap.rs7412.gz	19_45413233	ENSG00000130203	0.185915492957746
Phospholipids_to_Total_Lipids_in_IDL_percentage	28	rs964184	11	116648917	1	1	Phospholipids_to_Total_Lipids_in_IDL_percentage_finemap_finemap.rs964184.gz	11_116648917	ENSG00000149577	0.165995975855131
Phospholipids_to_Total_Lipids_in_Large_HDL_percentage	2	rs964184	11	116648917	1	1	Phospholipids_to_Total_Lipids_in_Large_HDL_percentage_finemap_finemap.11:116623213_TA_T.gz	11_116648917	ENSG00000149577	0.165995975855131
Phospholipids_to_Total_Lipids_in_Large_HDL_percentage	5	rs4722551	7	25991826	0.999456	1	Phospholipids_to_Total_Lipids_in_Large_HDL_percentage_finemap_finemap.rs10642257.gz	7_25991826	ENSG00000050344	0.0929577464788732
Phospholipids_to_Total_Lipids_in_Large_HDL_percentage	12	rs1260326	2	27730940	1	1	Phospholipids_to_Total_Lipids_in_Large_HDL_percentage_finemap_finemap.rs1260326.gz	2_27730940	ENSG00000084734	0.359356136820925
Phospholipids_to_Total_Lipids_in_Large_HDL_percentage	18	rs11591147	1	55505647	1	1	Phospholipids_to_Total_Lipids_in_Large_HDL_percentage_finemap_finemap.rs199717562.gz	1_55505647	ENSG00000169174	0.212474849094567
Phospholipids_to_Total_Lipids_in_Large_HDL_percentage	21	rs2740488	9	107661742	0.990058	1	Phospholipids_to_Total_Lipids_in_Large_HDL_percentage_finemap_finemap.rs2740488.gz	9_107661742	ENSG00000165029	0.0798792756539235
Phospholipids_to_Total_Lipids_in_Large_LDL_percentage	3	rs686030	9	15304782	0.998518	1	Phospholipids_to_Total_Lipids_in_Large_LDL_percentage_finemap_finemap.rs1215112.gz	9_15304782	ENSG00000155158	0.219315895372233
Phospholipids_to_Total_Lipids_in_Large_LDL_percentage	4	rs1260326	2	27730940	1	1	Phospholipids_to_Total_Lipids_in_Large_LDL_percentage_finemap_finemap.rs1260326.gz	2_27730940	ENSG00000084734	0.359356136820925
Phospholipids_to_Total_Lipids_in_Large_LDL_percentage	6	rs4986970	16	67976320	1	1	Phospholipids_to_Total_Lipids_in_Large_LDL_percentage_finemap_finemap.rs150733228.gz	16_67976320	ENSG00000213398	0.199195171026157
Phospholipids_to_Total_Lipids_in_Large_LDL_percentage	9	rs2070895	15	58723939	0.999998	1	Phospholipids_to_Total_Lipids_in_Large_LDL_percentage_finemap_finemap.rs2070895.gz	15_58723939	ENSG00000166035	0.186317907444668
Phospholipids_to_Total_Lipids_in_Large_LDL_percentage	11	rs2740488	9	107661742	0.992036	1	Phospholipids_to_Total_Lipids_in_Large_LDL_percentage_finemap_finemap.rs2740488.gz	9_107661742	ENSG00000165029	0.0798792756539235
Phospholipids_to_Total_Lipids_in_Large_LDL_percentage	12	rs28601761	8	126500031	0.974217	1	Phospholipids_to_Total_Lipids_in_Large_LDL_percentage_finemap_finemap.rs28601761.gz	8_126500031	ENSG00000173334	0.059758551307847
Phospholipids_to_Total_Lipids_in_Large_LDL_percentage	14	rs429358	19	45411941	1	1	Phospholipids_to_Total_Lipids_in_Large_LDL_percentage_finemap_finemap.rs429358.gz	19_45411941	ENSG00000130203	0.318712273641851
Phospholipids_to_Total_Lipids_in_Large_LDL_percentage	22	rs964184	11	116648917	1	1	Phospholipids_to_Total_Lipids_in_Large_LDL_percentage_finemap_finemap.rs964184.gz	11_116648917	ENSG00000149577	0.165995975855131
Phospholipids_to_Total_Lipids_in_Large_VLDL_percentage	6	rs1065853	19	45413233	0.979176	1	Phospholipids_to_Total_Lipids_in_Large_VLDL_percentage_finemap_finemap.rs1065853.gz	19_45413233	ENSG00000130203	0.185915492957746
Phospholipids_to_Total_Lipids_in_Large_VLDL_percentage	9	rs117760119	19	8432737	0.992549	1	Phospholipids_to_Total_Lipids_in_Large_VLDL_percentage_finemap_finemap.rs117760119.gz	19_8432737	ENSG00000267855	0.126156941649899
Phospholipids_to_Total_Lipids_in_Large_VLDL_percentage	10	rs1260326	2	27730940	1	1	Phospholipids_to_Total_Lipids_in_Large_VLDL_percentage_finemap_finemap.rs1260326.gz	2_27730940	ENSG00000084734	0.359356136820925
Phospholipids_to_Total_Lipids_in_Large_VLDL_percentage	23	rs28601761	8	126500031	1	1	Phospholipids_to_Total_Lipids_in_Large_VLDL_percentage_finemap_finemap.rs28601761.gz	8_126500031	ENSG00000173334	0.059758551307847
Phospholipids_to_Total_Lipids_in_Large_VLDL_percentage	30	rs34931250	17	66879927	0.964778	1	Phospholipids_to_Total_Lipids_in_Large_VLDL_percentage_finemap_finemap.rs34931250.gz	17_66879927	ENSG00000141338	0.426760563380282
Phospholipids_to_Total_Lipids_in_Large_VLDL_percentage	31	rs13107325	4	103188709	0.953762	1	Phospholipids_to_Total_Lipids_in_Large_VLDL_percentage_finemap_finemap.rs35225200.gz	4_103188709	ENSG00000138821	0.219114688128773
Phospholipids_to_Total_Lipids_in_Large_VLDL_percentage	47	rs6073958	20	44551855	0.999605	1	Phospholipids_to_Total_Lipids_in_Large_VLDL_percentage_finemap_finemap.rs7679.gz	20_44551855	ENSG00000100979	0.319919517102616
Phospholipids_to_Total_Lipids_in_Large_VLDL_percentage	50	rs143875230	15	43278726	1	1	Phospholipids_to_Total_Lipids_in_Large_VLDL_percentage_finemap_finemap.rs80339483.gz	15_43278726	ENSG00000168803	0.267002012072435
Phospholipids_to_Total_Lipids_in_Large_VLDL_percentage	52	rs964184	11	116648917	1	1	Phospholipids_to_Total_Lipids_in_Large_VLDL_percentage_finemap_finemap.rs964184.gz	11_116648917	ENSG00000149577	0.165995975855131
Phospholipids_to_Total_Lipids_in_Medium_HDL_percentage	9	rs4722551	7	25991826	0.959283	1	Phospholipids_to_Total_Lipids_in_Medium_HDL_percentage_finemap_finemap.rs10642257.gz	7_25991826	ENSG00000050344	0.0929577464788732
Phospholipids_to_Total_Lipids_in_Medium_HDL_percentage	18	rs117760119	19	8432737	0.992386	1	Phospholipids_to_Total_Lipids_in_Medium_HDL_percentage_finemap_finemap.rs117760119.gz	19_8432737	ENSG00000267855	0.126156941649899
Phospholipids_to_Total_Lipids_in_Medium_HDL_percentage	21	rs13107325	4	103188709	0.994242	1	Phospholipids_to_Total_Lipids_in_Medium_HDL_percentage_finemap_finemap.rs13107325.gz	4_103188709	ENSG00000138821	0.219114688128773
Phospholipids_to_Total_Lipids_in_Medium_HDL_percentage	26	rs2307111	5	75003678	0.976747	1	Phospholipids_to_Total_Lipids_in_Medium_HDL_percentage_finemap_finemap.rs2307111.gz	5_75003678	ENSG00000152359	0.499798792756539
Phospholipids_to_Total_Lipids_in_Medium_HDL_percentage	27	rs72836561	17	41926126	1	1	Phospholipids_to_Total_Lipids_in_Medium_HDL_percentage_finemap_finemap.rs231477.gz	17_41926126	ENSG00000161649	0.199195171026157
Phospholipids_to_Total_Lipids_in_Medium_HDL_percentage	29	rs13284054	9	107669073	0.990099	1	Phospholipids_to_Total_Lipids_in_Medium_HDL_percentage_finemap_finemap.rs2740488.gz	9_107669073	ENSG00000165029	0.139637826961771
Phospholipids_to_Total_Lipids_in_Medium_HDL_percentage	30	rs2925979	16	81534790	0.986098	1	Phospholipids_to_Total_Lipids_in_Medium_HDL_percentage_finemap_finemap.rs2925979.gz	16_81534790	ENSG00000153815	0.199396378269618
Phospholipids_to_Total_Lipids_in_Medium_HDL_percentage	33	rs34931250	17	66879927	0.971468	1	Phospholipids_to_Total_Lipids_in_Medium_HDL_percentage_finemap_finemap.rs34931250.gz	17_66879927	ENSG00000141338	0.426760563380282
Phospholipids_to_Total_Lipids_in_Medium_HDL_percentage	44	rs58542926	19	19379549	0.993781	1	Phospholipids_to_Total_Lipids_in_Medium_HDL_percentage_finemap_finemap.rs756350040.gz	19_19379549	ENSG00000129933	0.286116700201207
Phospholipids_to_Total_Lipids_in_Medium_HDL_percentage	45	rs1260326	2	27730940	0.996658	1	Phospholipids_to_Total_Lipids_in_Medium_HDL_percentage_finemap_finemap.rs780094.gz	2_27730940	ENSG00000084734	0.359356136820925
Phospholipids_to_Total_Lipids_in_Medium_HDL_percentage	50	rs964184	11	116648917	1	1	Phospholipids_to_Total_Lipids_in_Medium_HDL_percentage_finemap_finemap.rs964184.gz	11_116648917	ENSG00000149577	0.165995975855131
Phospholipids_to_Total_Lipids_in_Medium_LDL_percentage	1	rs964184	11	116648917	1	1	Phospholipids_to_Total_Lipids_in_Medium_LDL_percentage_finemap_finemap.11:116623213_TA_T.gz	11_116648917	ENSG00000149577	0.165995975855131
Phospholipids_to_Total_Lipids_in_Medium_LDL_percentage	3	rs4722551	7	25991826	0.99997	1	Phospholipids_to_Total_Lipids_in_Medium_LDL_percentage_finemap_finemap.rs10642257.gz	7_25991826	ENSG00000050344	0.0929577464788732
Phospholipids_to_Total_Lipids_in_Medium_LDL_percentage	4	rs1065853	19	45413233	0.991803	1	Phospholipids_to_Total_Lipids_in_Medium_LDL_percentage_finemap_finemap.rs1065853.gz	19_45413233	ENSG00000130203	0.185915492957746
Phospholipids_to_Total_Lipids_in_Medium_LDL_percentage	7	rs1260326	2	27730940	1	1	Phospholipids_to_Total_Lipids_in_Medium_LDL_percentage_finemap_finemap.rs1260326.gz	2_27730940	ENSG00000084734	0.359356136820925
Phospholipids_to_Total_Lipids_in_Medium_LDL_percentage	8	rs140584594	1	110232983	0.999999	1	Phospholipids_to_Total_Lipids_in_Medium_LDL_percentage_finemap_finemap.rs140584594.gz	1_110232983		NA
Phospholipids_to_Total_Lipids_in_Medium_LDL_percentage	9	rs1471251	4	87976359	0.995206	1	Phospholipids_to_Total_Lipids_in_Medium_LDL_percentage_finemap_finemap.rs1471251.gz	4_87976359	ENSG00000163633	0.380281690140845
Phospholipids_to_Total_Lipids_in_Medium_LDL_percentage	11	rs261290	15	58678720	0.990798	1	Phospholipids_to_Total_Lipids_in_Medium_LDL_percentage_finemap_finemap.rs261291.gz	15_58678720	ENSG00000128918	0.0732394366197183
Phospholipids_to_Total_Lipids_in_Medium_LDL_percentage	13	rs28601761	8	126500031	0.998694	1	Phospholipids_to_Total_Lipids_in_Medium_LDL_percentage_finemap_finemap.rs28601761.gz	8_126500031	ENSG00000173334	0.059758551307847
Phospholipids_to_Total_Lipids_in_Medium_VLDL_percentage	1	rs964184	11	116648917	1	1	Phospholipids_to_Total_Lipids_in_Medium_VLDL_percentage_finemap_finemap.11:116623213_TA_T.gz	11_116648917	ENSG00000149577	0.165995975855131
Phospholipids_to_Total_Lipids_in_Medium_VLDL_percentage	3	rs4722551	7	25991826	0.999989	1	Phospholipids_to_Total_Lipids_in_Medium_VLDL_percentage_finemap_finemap.rs10642257.gz	7_25991826	ENSG00000050344	0.0929577464788732
Phospholipids_to_Total_Lipids_in_Medium_VLDL_percentage	5	rs77542162	17	67081278	1	1	Phospholipids_to_Total_Lipids_in_Medium_VLDL_percentage_finemap_finemap.rs113120414.gz	17_67081278	ENSG00000154262	0.272233400402415
Phospholipids_to_Total_Lipids_in_Medium_VLDL_percentage	12	rs1260326	2	27730940	0.999996	1	Phospholipids_to_Total_Lipids_in_Medium_VLDL_percentage_finemap_finemap.rs1260326.gz	2_27730940	ENSG00000084734	0.359356136820925
Phospholipids_to_Total_Lipids_in_Medium_VLDL_percentage	18	rs2297374	6	160575985	0.994315	1	Phospholipids_to_Total_Lipids_in_Medium_VLDL_percentage_finemap_finemap.rs2297374.gz	6_160575985	ENSG00000197081	0.199597585513078
Phospholipids_to_Total_Lipids_in_Medium_VLDL_percentage	19	rs2306363	11	65405600	0.995379	1	Phospholipids_to_Total_Lipids_in_Medium_VLDL_percentage_finemap_finemap.rs2306363.gz	11_65405600	ENSG00000173327	0.259154929577465
Phospholipids_to_Total_Lipids_in_Medium_VLDL_percentage	27	rs11591147	1	55505647	1	1	Phospholipids_to_Total_Lipids_in_Medium_VLDL_percentage_finemap_finemap.rs34232196.gz	1_55505647	ENSG00000169174	0.212474849094567
Phospholipids_to_Total_Lipids_in_Medium_VLDL_percentage	29	rs55964643	6	26340872	0.999568	1	Phospholipids_to_Total_Lipids_in_Medium_VLDL_percentage_finemap_finemap.rs55964643.gz	6_26340872	ENSG00000182952	0.192555331991952
Phospholipids_to_Total_Lipids_in_Medium_VLDL_percentage	32	rs2925979	16	81534790	0.961622	1	Phospholipids_to_Total_Lipids_in_Medium_VLDL_percentage_finemap_finemap.rs56823429.gz	16_81534790	ENSG00000153815	0.199396378269618
Phospholipids_to_Total_Lipids_in_Medium_VLDL_percentage	35	rs1065853	19	45413233	0.99993	1	Phospholipids_to_Total_Lipids_in_Medium_VLDL_percentage_finemap_finemap.rs7412.gz	19_45413233	ENSG00000130203	0.185915492957746
Phospholipids_to_Total_Lipids_in_Small_HDL_percentage	11	rs261290	15	58678720	0.999552	1	Phospholipids_to_Total_Lipids_in_Small_HDL_percentage_finemap_finemap.rs2043085.gz	15_58678720	ENSG00000128918	0.0732394366197183
Phospholipids_to_Total_Lipids_in_Small_HDL_percentage	12	rs77960347	18	47109955	0.999913	1	Phospholipids_to_Total_Lipids_in_Small_HDL_percentage_finemap_finemap.rs2156552.gz	18_47109955	ENSG00000101670	0.199195171026157
Phospholipids_to_Total_Lipids_in_Small_HDL_percentage	21	rs186021206	17	7069412	1	1	Phospholipids_to_Total_Lipids_in_Small_HDL_percentage_finemap_finemap.rs55714927.gz	NA	NA	NA
Phospholipids_to_Total_Lipids_in_Small_HDL_percentage	22	rs11591147	1	55505647	1	1	Phospholipids_to_Total_Lipids_in_Small_HDL_percentage_finemap_finemap.rs55862049.gz	1_55505647	ENSG00000169174	0.212474849094567
Phospholipids_to_Total_Lipids_in_Small_HDL_percentage	31	rs704	17	26694861	0.998783	1	Phospholipids_to_Total_Lipids_in_Small_HDL_percentage_finemap_finemap.rs704.gz	17_26694861	ENSG00000004139	0.433601609657948
Phospholipids_to_Total_Lipids_in_Small_HDL_percentage	33	rs1065853	19	45413233	0.999994	1	Phospholipids_to_Total_Lipids_in_Small_HDL_percentage_finemap_finemap.rs7412.gz	19_45413233	ENSG00000130203	0.185915492957746
Phospholipids_to_Total_Lipids_in_Small_LDL_percentage	3	rs1065853	19	45413233	0.999966	1	Phospholipids_to_Total_Lipids_in_Small_LDL_percentage_finemap_finemap.rs1065853.gz	19_45413233	ENSG00000130203	0.185915492957746
Phospholipids_to_Total_Lipids_in_Small_LDL_percentage	6	rs1260326	2	27730940	1	1	Phospholipids_to_Total_Lipids_in_Small_LDL_percentage_finemap_finemap.rs1260326.gz	2_27730940	ENSG00000084734	0.359356136820925
Phospholipids_to_Total_Lipids_in_Small_LDL_percentage	10	rs77960347	18	47109955	1	1	Phospholipids_to_Total_Lipids_in_Small_LDL_percentage_finemap_finemap.rs2156552.gz	18_47109955	ENSG00000101670	0.199195171026157
Phospholipids_to_Total_Lipids_in_Small_LDL_percentage	14	rs28601761	8	126500031	0.999894	1	Phospholipids_to_Total_Lipids_in_Small_LDL_percentage_finemap_finemap.rs28601761.gz	8_126500031	ENSG00000173334	0.059758551307847
Phospholipids_to_Total_Lipids_in_Small_LDL_percentage	18	rs61830291	1	221001142	0.967949	1	Phospholipids_to_Total_Lipids_in_Small_LDL_percentage_finemap_finemap.rs4846335.gz	1_221001142	ENSG00000186205	0.13943661971831
Phospholipids_to_Total_Lipids_in_Small_LDL_percentage	19	rs58542926	19	19379549	0.980775	1	Phospholipids_to_Total_Lipids_in_Small_LDL_percentage_finemap_finemap.rs58542926.gz	19_19379549	ENSG00000129933	0.286116700201207
Phospholipids_to_Total_Lipids_in_Small_LDL_percentage	25	rs964184	11	116648917	1	1	Phospholipids_to_Total_Lipids_in_Small_LDL_percentage_finemap_finemap.rs964184.gz	11_116648917	ENSG00000149577	0.165995975855131
Phospholipids_to_Total_Lipids_in_Small_VLDL_percentage	1	rs964184	11	116648917	1	1	Phospholipids_to_Total_Lipids_in_Small_VLDL_percentage_finemap_finemap.11:116623213_TA_T.gz	11_116648917	ENSG00000149577	0.165995975855131
Phospholipids_to_Total_Lipids_in_Small_VLDL_percentage	6	rs4722551	7	25991826	1	1	Phospholipids_to_Total_Lipids_in_Small_VLDL_percentage_finemap_finemap.rs10642257.gz	7_25991826	ENSG00000050344	0.0929577464788732
Phospholipids_to_Total_Lipids_in_Small_VLDL_percentage	7	rs10750766	11	65473798	0.995549	1	Phospholipids_to_Total_Lipids_in_Small_VLDL_percentage_finemap_finemap.rs10750766.gz	11_65473798	ENSG00000172922	0.226156941649899
Phospholipids_to_Total_Lipids_in_Small_VLDL_percentage	16	rs117760119	19	8432737	0.998788	1	Phospholipids_to_Total_Lipids_in_Small_VLDL_percentage_finemap_finemap.rs117760119.gz	19_8432737	ENSG00000267855	0.126156941649899
Phospholipids_to_Total_Lipids_in_Small_VLDL_percentage	20	rs1260326	2	27730940	1	1	Phospholipids_to_Total_Lipids_in_Small_VLDL_percentage_finemap_finemap.rs1260326.gz	2_27730940	ENSG00000084734	0.359356136820925
Phospholipids_to_Total_Lipids_in_Small_VLDL_percentage	26	rs11591147	1	55505647	1	1	Phospholipids_to_Total_Lipids_in_Small_VLDL_percentage_finemap_finemap.rs199717562.gz	1_55505647	ENSG00000169174	0.212474849094567
Phospholipids_to_Total_Lipids_in_Small_VLDL_percentage	28	rs2642438	1	220970028	0.995576	1	Phospholipids_to_Total_Lipids_in_Small_VLDL_percentage_finemap_finemap.rs2642438.gz	1_220970028	ENSG00000186205	0.35251509054326
Phospholipids_to_Total_Lipids_in_Small_VLDL_percentage	30	rs2925979	16	81534790	0.999572	1	Phospholipids_to_Total_Lipids_in_Small_VLDL_percentage_finemap_finemap.rs2925979.gz	16_81534790	ENSG00000153815	0.199396378269618
Phospholipids_to_Total_Lipids_in_Small_VLDL_percentage	32	rs72836561	17	41926126	0.999736	1	Phospholipids_to_Total_Lipids_in_Small_VLDL_percentage_finemap_finemap.rs377227476.gz	17_41926126	ENSG00000161649	0.199195171026157
Phospholipids_to_Total_Lipids_in_Small_VLDL_percentage	42	rs1065853	19	45413233	1	1	Phospholipids_to_Total_Lipids_in_Small_VLDL_percentage_finemap_finemap.rs7412.gz	19_45413233	ENSG00000130203	0.185915492957746
Phospholipids_to_Total_Lipids_in_Very_Large_HDL_percentage	13	rs1260326	2	27730940	1	1	Phospholipids_to_Total_Lipids_in_Very_Large_HDL_percentage_finemap_finemap.rs1260326.gz	2_27730940	ENSG00000084734	0.359356136820925
Phospholipids_to_Total_Lipids_in_Very_Large_HDL_percentage	18	rs261290	15	58678720	1	1	Phospholipids_to_Total_Lipids_in_Very_Large_HDL_percentage_finemap_finemap.rs2043085.gz	15_58678720	ENSG00000128918	0.0732394366197183
Phospholipids_to_Total_Lipids_in_Very_Large_HDL_percentage	23	rs13107325	4	103188709	0.950814	1	Phospholipids_to_Total_Lipids_in_Very_Large_HDL_percentage_finemap_finemap.rs35225200.gz	4_103188709	ENSG00000138821	0.219114688128773
Phospholipids_to_Total_Lipids_in_Very_Large_HDL_percentage	26	rs186021206	17	7069412	1	1	Phospholipids_to_Total_Lipids_in_Very_Large_HDL_percentage_finemap_finemap.rs55714927.gz	NA	NA	NA
Phospholipids_to_Total_Lipids_in_Very_Large_HDL_percentage	34	rs705379	7	94953895	0.998924	1	Phospholipids_to_Total_Lipids_in_Very_Large_HDL_percentage_finemap_finemap.rs705379.gz	7_94953895	ENSG00000005421	0.219315895372233
Phospholipids_to_Total_Lipids_in_Very_Large_HDL_percentage	43	rs964184	11	116648917	1	1	Phospholipids_to_Total_Lipids_in_Very_Large_HDL_percentage_finemap_finemap.rs964184.gz	11_116648917	ENSG00000149577	0.165995975855131
Phospholipids_to_Total_Lipids_in_Very_Large_VLDL_percentage	7	rs12916	5	74656539	0.970078	1	Phospholipids_to_Total_Lipids_in_Very_Large_VLDL_percentage_finemap_finemap.rs12916.gz	5_74656539	ENSG00000113161	0.300201207243461
Phospholipids_to_Total_Lipids_in_Very_Large_VLDL_percentage	12	rs11591147	1	55505647	1	1	Phospholipids_to_Total_Lipids_in_Very_Large_VLDL_percentage_finemap_finemap.rs34232196.gz	1_55505647	ENSG00000169174	0.212474849094567
Phospholipids_to_Total_Lipids_in_Very_Large_VLDL_percentage	13	rs429358	19	45411941	1	1	Phospholipids_to_Total_Lipids_in_Very_Large_VLDL_percentage_finemap_finemap.rs429358.gz	19_45411941	ENSG00000130203	0.318712273641851
Phospholipids_to_Total_Lipids_in_Very_Large_VLDL_percentage	21	rs686030	9	15304782	0.995477	1	Phospholipids_to_Total_Lipids_in_Very_Large_VLDL_percentage_finemap_finemap.rs686030.gz	9_15304782	ENSG00000155158	0.219315895372233
Phospholipids_to_Total_Lipids_in_Very_Large_VLDL_percentage	24	rs77542162	17	67081278	1	1	Phospholipids_to_Total_Lipids_in_Very_Large_VLDL_percentage_finemap_finemap.rs76263023.gz	17_67081278	ENSG00000154262	0.272233400402415
Phospholipids_to_Total_Lipids_in_Very_Large_VLDL_percentage	28	rs9302635	16	72144174	0.99999	1	Phospholipids_to_Total_Lipids_in_Very_Large_VLDL_percentage_finemap_finemap.rs9302635.gz	16_72144174	ENSG00000257017	0.506438631790744
Phospholipids_to_Total_Lipids_in_Very_Large_VLDL_percentage	30	rs964184	11	116648917	1	1	Phospholipids_to_Total_Lipids_in_Very_Large_VLDL_percentage_finemap_finemap.rs964184.gz	11_116648917	ENSG00000149577	0.165995975855131
Phospholipids_to_Total_Lipids_in_Very_Small_VLDL_percentage	3	rs12975366	19	54759361	0.993594	1	Phospholipids_to_Total_Lipids_in_Very_Small_VLDL_percentage_finemap_finemap.rs10405357.gz	19_54759361	ENSG00000105609	0.45271629778672
Phospholipids_to_Total_Lipids_in_Very_Small_VLDL_percentage	4	rs1065853	19	45413233	0.999995	1	Phospholipids_to_Total_Lipids_in_Very_Small_VLDL_percentage_finemap_finemap.rs1065853.gz	19_45413233	ENSG00000130203	0.185915492957746
Phospholipids_to_Total_Lipids_in_Very_Small_VLDL_percentage	6	rs116843064	19	8429323	1	1	Phospholipids_to_Total_Lipids_in_Very_Small_VLDL_percentage_finemap_finemap.rs117760119.gz	19_8429323	ENSG00000167772	0.225754527162978
Phospholipids_to_Total_Lipids_in_Very_Small_VLDL_percentage	11	rs140584594	1	110232983	1	1	Phospholipids_to_Total_Lipids_in_Very_Small_VLDL_percentage_finemap_finemap.rs140584594.gz	1_110232983		NA
Phospholipids_to_Total_Lipids_in_Very_Small_VLDL_percentage	19	rs2642438	1	220970028	0.999958	1	Phospholipids_to_Total_Lipids_in_Very_Small_VLDL_percentage_finemap_finemap.rs2642438.gz	1_220970028	ENSG00000186205	0.35251509054326
Phospholipids_to_Total_Lipids_in_Very_Small_VLDL_percentage	22	rs72836561	17	41926126	1	1	Phospholipids_to_Total_Lipids_in_Very_Small_VLDL_percentage_finemap_finemap.rs377227476.gz	17_41926126	ENSG00000161649	0.199195171026157
Phospholipids_to_Total_Lipids_in_Very_Small_VLDL_percentage	31	rs77960347	18	47109955	0.959664	1	Phospholipids_to_Total_Lipids_in_Very_Small_VLDL_percentage_finemap_finemap.rs7241918.gz	18_47109955	ENSG00000101670	0.199195171026157
Phospholipids_to_Total_Lipids_in_Very_Small_VLDL_percentage	34	rs964184	11	116648917	1	1	Phospholipids_to_Total_Lipids_in_Very_Small_VLDL_percentage_finemap_finemap.rs964184.gz	11_116648917	ENSG00000149577	0.165995975855131
Polyunsaturated_Fatty_Acids	13	rs1260326	2	27730940	1	1	Polyunsaturated_Fatty_Acids_finemap_finemap.rs1260326.gz	2_27730940	ENSG00000084734	0.359356136820925
Polyunsaturated_Fatty_Acids	23	rs11591147	1	55505647	1	1	Polyunsaturated_Fatty_Acids_finemap_finemap.rs17111503.gz	1_55505647	ENSG00000169174	0.212474849094567
Polyunsaturated_Fatty_Acids	33	rs261290	15	58678720	0.999965	1	Polyunsaturated_Fatty_Acids_finemap_finemap.rs261290.gz	15_58678720	ENSG00000128918	0.0732394366197183
Polyunsaturated_Fatty_Acids	35	rs2740488	9	107661742	0.961754	1	Polyunsaturated_Fatty_Acids_finemap_finemap.rs2740488.gz	9_107661742	ENSG00000165029	0.0798792756539235
Polyunsaturated_Fatty_Acids	38	rs28601761	8	126500031	0.999847	1	Polyunsaturated_Fatty_Acids_finemap_finemap.rs28601761.gz	8_126500031	ENSG00000173334	0.059758551307847
Polyunsaturated_Fatty_Acids	61	rs140570886	6	161013013	1	1	Polyunsaturated_Fatty_Acids_finemap_finemap.rs55730499.gz	NA	NA	NA
Polyunsaturated_Fatty_Acids	67	rs58542926	19	19379549	0.999675	1	Polyunsaturated_Fatty_Acids_finemap_finemap.rs58542926.gz	19_19379549	ENSG00000129933	0.286116700201207
Polyunsaturated_Fatty_Acids	68	rs59950280	4	3452345	0.954415	1	Polyunsaturated_Fatty_Acids_finemap_finemap.rs59950280.gz	4_3452345	ENSG00000175920	0.146076458752515
Polyunsaturated_Fatty_Acids	84	rs7412	19	45412079	0.993739	1	Polyunsaturated_Fatty_Acids_finemap_finemap.rs7412.gz	19_45412079	ENSG00000130203	0.318712273641851
Polyunsaturated_Fatty_Acids	95	rs77960347	18	47109955	1	1	Polyunsaturated_Fatty_Acids_finemap_finemap.rs9304381.gz	18_47109955	ENSG00000101670	0.199195171026157
Polyunsaturated_Fatty_Acids	96	rs964184	11	116648917	1	1	Polyunsaturated_Fatty_Acids_finemap_finemap.rs964184.gz	11_116648917	ENSG00000149577	0.165995975855131
Polyunsaturated_Fatty_Acids_to_Monounsaturated_Fatty_Acids_ratio	10	rs117760119	19	8432737	0.998861	1	Polyunsaturated_Fatty_Acids_to_Monounsaturated_Fatty_Acids_ratio_finemap_finemap.rs117760119.gz	19_8432737	ENSG00000267855	0.126156941649899
Polyunsaturated_Fatty_Acids_to_Monounsaturated_Fatty_Acids_ratio	12	rs1260326	2	27730940	1	1	Polyunsaturated_Fatty_Acids_to_Monounsaturated_Fatty_Acids_ratio_finemap_finemap.rs1260326.gz	2_27730940	ENSG00000084734	0.359356136820925
Polyunsaturated_Fatty_Acids_to_Monounsaturated_Fatty_Acids_ratio	19	rs174564	11	61588305	0.994381	1	Polyunsaturated_Fatty_Acids_to_Monounsaturated_Fatty_Acids_ratio_finemap_finemap.rs174564.gz	11_61588305	ENSG00000149485	0.380281690140845
Polyunsaturated_Fatty_Acids_to_Monounsaturated_Fatty_Acids_ratio	20	rs28601761	8	126500031	1	1	Polyunsaturated_Fatty_Acids_to_Monounsaturated_Fatty_Acids_ratio_finemap_finemap.rs28601761.gz	8_126500031	ENSG00000173334	0.059758551307847
Polyunsaturated_Fatty_Acids_to_Monounsaturated_Fatty_Acids_ratio	35	rs143875230	15	43278726	1	1	Polyunsaturated_Fatty_Acids_to_Monounsaturated_Fatty_Acids_ratio_finemap_finemap.rs80339483.gz	15_43278726	ENSG00000168803	0.267002012072435
Polyunsaturated_Fatty_Acids_to_Monounsaturated_Fatty_Acids_ratio	38	rs964184	11	116648917	1	1	Polyunsaturated_Fatty_Acids_to_Monounsaturated_Fatty_Acids_ratio_finemap_finemap.rs964184.gz	11_116648917	ENSG00000149577	0.165995975855131
Polyunsaturated_Fatty_Acids_to_Total_Fatty_Acids_percentage	8	rs117760119	19	8432737	0.997366	1	Polyunsaturated_Fatty_Acids_to_Total_Fatty_Acids_percentage_finemap_finemap.rs117760119.gz	19_8432737	ENSG00000267855	0.126156941649899
Polyunsaturated_Fatty_Acids_to_Total_Fatty_Acids_percentage	9	rs1260326	2	27730940	1	1	Polyunsaturated_Fatty_Acids_to_Total_Fatty_Acids_percentage_finemap_finemap.rs1260326.gz	2_27730940	ENSG00000084734	0.359356136820925
Polyunsaturated_Fatty_Acids_to_Total_Fatty_Acids_percentage	16	rs28601761	8	126500031	0.997646	1	Polyunsaturated_Fatty_Acids_to_Total_Fatty_Acids_percentage_finemap_finemap.rs28601761.gz	8_126500031	ENSG00000173334	0.059758551307847
Polyunsaturated_Fatty_Acids_to_Total_Fatty_Acids_percentage	17	rs16891156	6	160608804	0.996715	1	Polyunsaturated_Fatty_Acids_to_Total_Fatty_Acids_percentage_finemap_finemap.rs4646272.gz	6_160608804	ENSG00000175003	0.15271629778672
Polyunsaturated_Fatty_Acids_to_Total_Fatty_Acids_percentage	28	rs964184	11	116648917	1	1	Polyunsaturated_Fatty_Acids_to_Total_Fatty_Acids_percentage_finemap_finemap.rs964184.gz	11_116648917	ENSG00000149577	0.165995975855131
Pyruvate	1	rs77350683	1	155484430	0.979709	1	Pyruvate_finemap_finemap.1:155271433_TA_T.gz	1_155484430	ENSG00000143537	0.280281690140845
Pyruvate	7	rs1260326	2	27730940	0.97397	1	Pyruvate_finemap_finemap.rs1260326.gz	2_27730940	ENSG00000084734	0.359356136820925
Pyruvate	8	rs1354034	3	56849749	1	1	Pyruvate_finemap_finemap.rs1354034.gz	3_56849749	ENSG00000163947	0.219315895372233
Pyruvate	22	rs4760682	12	48512285	1	1	Pyruvate_finemap_finemap.rs4760682.gz	12_48512285	ENSG00000152556	0.400402414486921
Saturated_Fatty_Acids	9	rs1260326	2	27730940	1	1	Saturated_Fatty_Acids_finemap_finemap.rs1260326.gz	2_27730940	ENSG00000084734	0.359356136820925
Saturated_Fatty_Acids	14	rs13108218	4	3443931	0.987276	1	Saturated_Fatty_Acids_finemap_finemap.rs13108218.gz	4_3443931	ENSG00000175920	0.132796780684105
Saturated_Fatty_Acids	24	rs2035816	4	100508556	0.998173	1	Saturated_Fatty_Acids_finemap_finemap.rs2035816.gz	4_100508556	ENSG00000138823	0.192756539235412
Saturated_Fatty_Acids	32	rs28601761	8	126500031	1	1	Saturated_Fatty_Acids_finemap_finemap.rs28601761.gz	8_126500031	ENSG00000173334	0.059758551307847
Saturated_Fatty_Acids	46	rs77960347	18	47109955	1	1	Saturated_Fatty_Acids_finemap_finemap.rs4939883.gz	18_47109955	ENSG00000101670	0.199195171026157
Saturated_Fatty_Acids	53	rs58542926	19	19379549	0.986818	1	Saturated_Fatty_Acids_finemap_finemap.rs58542926.gz	19_19379549	ENSG00000129933	0.286116700201207
Saturated_Fatty_Acids	81	rs964184	11	116648917	1	1	Saturated_Fatty_Acids_finemap_finemap.rs964184.gz	11_116648917	ENSG00000149577	0.165995975855131
Saturated_Fatty_Acids_to_Total_Fatty_Acids_percentage	3	rs1260326	2	27730940	1	1	Saturated_Fatty_Acids_to_Total_Fatty_Acids_percentage_finemap_finemap.rs1260326.gz	2_27730940	ENSG00000084734	0.359356136820925
Saturated_Fatty_Acids_to_Total_Fatty_Acids_percentage	4	rs140584594	1	110232983	1	1	Saturated_Fatty_Acids_to_Total_Fatty_Acids_percentage_finemap_finemap.rs140584594.gz	1_110232983		NA
Saturated_Fatty_Acids_to_Total_Fatty_Acids_percentage	7	rs2642438	1	220970028	0.990266	1	Saturated_Fatty_Acids_to_Total_Fatty_Acids_percentage_finemap_finemap.rs2642438.gz	1_220970028	ENSG00000186205	0.35251509054326
Saturated_Fatty_Acids_to_Total_Fatty_Acids_percentage	11	rs603424	10	102075479	1	1	Saturated_Fatty_Acids_to_Total_Fatty_Acids_percentage_finemap_finemap.rs603424.gz	10_102075479	ENSG00000107593	0.192756539235412
Saturated_Fatty_Acids_to_Total_Fatty_Acids_percentage	12	rs739320	19	49261368	0.993627	1	Saturated_Fatty_Acids_to_Total_Fatty_Acids_percentage_finemap_finemap.rs637174.gz	19_49261368	ENSG00000105550	0.199195171026157
Sphingomyelins	13	rs112875651	8	126506694	0.996449	1	Sphingomyelins_finemap_finemap.rs112875651.gz	8_126506694	ENSG00000173334	0.059758551307847
Sphingomyelins	18	rs1260326	2	27730940	0.999499	1	Sphingomyelins_finemap_finemap.rs1260326.gz	2_27730940	ENSG00000084734	0.359356136820925
Sphingomyelins	20	rs13107325	4	103188709	0.999871	1	Sphingomyelins_finemap_finemap.rs13107325.gz	4_103188709	ENSG00000138821	0.219114688128773
Sphingomyelins	35	rs261290	15	58678720	1	1	Sphingomyelins_finemap_finemap.rs261290.gz	15_58678720	ENSG00000128918	0.0732394366197183
Sphingomyelins	36	rs2642438	1	220970028	0.999962	1	Sphingomyelins_finemap_finemap.rs2642438.gz	1_220970028	ENSG00000186205	0.35251509054326
Sphingomyelins	37	rs2740488	9	107661742	0.992155	1	Sphingomyelins_finemap_finemap.rs2740488.gz	9_107661742	ENSG00000165029	0.0798792756539235
Sphingomyelins	38	rs2925979	16	81534790	0.983284	1	Sphingomyelins_finemap_finemap.rs2925979.gz	16_81534790	ENSG00000153815	0.199396378269618
Sphingomyelins	43	rs7255743	19	46018119	1	1	Sphingomyelins_finemap_finemap.rs35978917.gz	19_46018119	ENSG00000125753	0.25271629778672
Sphingomyelins	45	rs72836561	17	41926126	1	1	Sphingomyelins_finemap_finemap.rs377227476.gz	17_41926126	ENSG00000161649	0.199195171026157
Sphingomyelins	47	rs3846662	5	74651084	0.950139	1	Sphingomyelins_finemap_finemap.rs3846662.gz	5_74651084	ENSG00000113161	0.333601609657948
Sphingomyelins	53	rs4722551	7	25991826	0.99969	1	Sphingomyelins_finemap_finemap.rs4722551.gz	7_25991826	ENSG00000050344	0.0929577464788732
Sphingomyelins	54	rs11591147	1	55505647	1	1	Sphingomyelins_finemap_finemap.rs472495.gz	1_55505647	ENSG00000169174	0.212474849094567
Sphingomyelins	57	rs77960347	18	47109955	1	1	Sphingomyelins_finemap_finemap.rs4939883.gz	18_47109955	ENSG00000101670	0.199195171026157
Sphingomyelins	65	rs6031587	20	43038249	0.994381	1	Sphingomyelins_finemap_finemap.rs6031587.gz	20_43038249	ENSG00000101076	0.0798792756539235
Sphingomyelins	77	rs77542162	17	67081278	0.999997	1	Sphingomyelins_finemap_finemap.rs740516.gz	17_67081278	ENSG00000154262	0.272233400402415
Sphingomyelins	78	rs7412	19	45412079	0.984771	1	Sphingomyelins_finemap_finemap.rs7412.gz	19_45412079	ENSG00000130203	0.318712273641851
Sphingomyelins	82	rs116843064	19	8429323	1	1	Sphingomyelins_finemap_finemap.rs765049155.gz	19_8429323	ENSG00000167772	0.225754527162978
Total_Cholesterol	16	rs12208357	6	160543148	0.992016	1	Total_Cholesterol_finemap_finemap.rs12208357.gz	6_160543148	ENSG00000175003	0.279678068410463
Total_Cholesterol	19	rs1260326	2	27730940	0.999877	1	Total_Cholesterol_finemap_finemap.rs1260326.gz	2_27730940	ENSG00000084734	0.359356136820925
Total_Cholesterol	24	rs13107325	4	103188709	0.999602	1	Total_Cholesterol_finemap_finemap.rs13107325.gz	4_103188709	ENSG00000138821	0.219114688128773
Total_Cholesterol	29	rs1864163	16	56997233	0.990451	1	Total_Cholesterol_finemap_finemap.rs173539.gz	16_56997233	ENSG00000140853	0.185915492957746
Total_Cholesterol	40	rs2642438	1	220970028	0.992637	1	Total_Cholesterol_finemap_finemap.rs2642438.gz	1_220970028	ENSG00000186205	0.35251509054326
Total_Cholesterol	42	rs2740488	9	107661742	0.953292	1	Total_Cholesterol_finemap_finemap.rs2740488.gz	9_107661742	ENSG00000165029	0.0798792756539235
Total_Cholesterol	46	rs7255743	19	46018119	1	1	Total_Cholesterol_finemap_finemap.rs35978917.gz	19_46018119	ENSG00000125753	0.25271629778672
Total_Cholesterol	54	rs11591147	1	55505647	1	1	Total_Cholesterol_finemap_finemap.rs472495.gz	1_55505647	ENSG00000169174	0.212474849094567
Total_Cholesterol	57	rs77960347	18	47109955	1	1	Total_Cholesterol_finemap_finemap.rs4939883.gz	18_47109955	ENSG00000101670	0.199195171026157
Total_Cholesterol	58	rs525028	11	116705516	0.992623	1	Total_Cholesterol_finemap_finemap.rs525028.gz	11_116705516	ENSG00000149591	0.293360160965795
Total_Cholesterol	61	rs186021206	17	7069412	0.999942	1	Total_Cholesterol_finemap_finemap.rs55714927.gz	NA	NA	NA
Total_Cholesterol	64	rs58542926	19	19379549	0.970332	1	Total_Cholesterol_finemap_finemap.rs58542926.gz	19_19379549	ENSG00000129933	0.286116700201207
Total_Cholesterol	76	rs6938647	6	160986915	0.999996	1	Total_Cholesterol_finemap_finemap.rs6938647.gz	6_160986915	ENSG00000146477	0.120321931589537
Total_Cholesterol	81	rs77542162	17	67081278	1	1	Total_Cholesterol_finemap_finemap.rs740516.gz	17_67081278	ENSG00000154262	0.272233400402415
Total_Cholesterol	82	rs7412	19	45412079	0.999867	1	Total_Cholesterol_finemap_finemap.rs7412.gz	19_45412079	ENSG00000130203	0.318712273641851
Total_Cholesterol_Minus_HDL_C	14	rs12208357	6	160543148	0.99842	1	Total_Cholesterol_Minus_HDL_C_finemap_finemap.rs12208357.gz	6_160543148	ENSG00000175003	0.279678068410463
Total_Cholesterol_Minus_HDL_C	17	rs1260326	2	27730940	0.999992	1	Total_Cholesterol_Minus_HDL_C_finemap_finemap.rs1260326.gz	2_27730940	ENSG00000084734	0.359356136820925
Total_Cholesterol_Minus_HDL_C	45	rs7412	19	45412079	0.99541	1	Total_Cholesterol_Minus_HDL_C_finemap_finemap.rs429358.gz	19_45412079	ENSG00000130203	0.318712273641851
Total_Cholesterol_Minus_HDL_C	47	rs11591147	1	55505647	1	1	Total_Cholesterol_Minus_HDL_C_finemap_finemap.rs472495.gz	1_55505647	ENSG00000169174	0.212474849094567
Total_Cholesterol_Minus_HDL_C	52	rs7255743	19	46018119	1	1	Total_Cholesterol_Minus_HDL_C_finemap_finemap.rs527221.gz	19_46018119	ENSG00000125753	0.25271629778672
Total_Cholesterol_Minus_HDL_C	56	rs186021206	17	7069412	0.999503	1	Total_Cholesterol_Minus_HDL_C_finemap_finemap.rs55714927.gz	NA	NA	NA
Total_Cholesterol_Minus_HDL_C	58	rs56267346	19	41353338	0.961724	1	Total_Cholesterol_Minus_HDL_C_finemap_finemap.rs56267346.gz	19_41353338	ENSG00000255974	0.247082494969819
Total_Cholesterol_Minus_HDL_C	60	rs58542926	19	19379549	0.990811	1	Total_Cholesterol_Minus_HDL_C_finemap_finemap.rs58542926.gz	19_19379549	ENSG00000129933	0.286116700201207
Total_Cholesterol_Minus_HDL_C	68	rs6938647	6	160986915	0.997969	1	Total_Cholesterol_Minus_HDL_C_finemap_finemap.rs6938647.gz	6_160986915	ENSG00000146477	0.120321931589537
Total_Cholesterol_Minus_HDL_C	73	rs77542162	17	67081278	1	1	Total_Cholesterol_Minus_HDL_C_finemap_finemap.rs740516.gz	17_67081278	ENSG00000154262	0.272233400402415
Total_Cholesterol_Minus_HDL_C	74	rs7412	19	45412079	0.99541	1	Total_Cholesterol_Minus_HDL_C_finemap_finemap.rs7412.gz	19_45412079	ENSG00000130203	0.318712273641851
Total_Cholesterol_Minus_HDL_C	83	rs964184	11	116648917	1	1	Total_Cholesterol_Minus_HDL_C_finemap_finemap.rs964184.gz	11_116648917	ENSG00000149577	0.165995975855131
Total_Cholines	10	rs28601761	8	126500031	0.996396	1	Total_Cholines_finemap_finemap.rs112875651.gz	8_126500031	ENSG00000173334	0.059758551307847
Total_Cholines	15	rs1260326	2	27730940	1	1	Total_Cholines_finemap_finemap.rs1260326.gz	2_27730940	ENSG00000084734	0.359356136820925
Total_Cholines	17	rs13107325	4	103188709	0.998666	1	Total_Cholines_finemap_finemap.rs13107325.gz	4_103188709	ENSG00000138821	0.219114688128773
Total_Cholines	18	rs13108218	4	3443931	0.983916	1	Total_Cholines_finemap_finemap.rs13108218.gz	4_3443931	ENSG00000175920	0.132796780684105
Total_Cholines	21	rs4986970	16	67976320	0.999488	1	Total_Cholines_finemap_finemap.rs143814917.gz	16_67976320	ENSG00000213398	0.199195171026157
Total_Cholines	26	rs261290	15	58678720	1	1	Total_Cholines_finemap_finemap.rs1601934.gz	15_58678720	ENSG00000128918	0.0732394366197183
Total_Cholines	37	rs2642438	1	220970028	0.984011	1	Total_Cholines_finemap_finemap.rs2642438.gz	1_220970028	ENSG00000186205	0.35251509054326
Total_Cholines	43	rs261290	15	58678720	1	1	Total_Cholines_finemap_finemap.rs35980001.gz	15_58678720	ENSG00000128918	0.0732394366197183
Total_Cholines	47	rs72836561	17	41926126	1	1	Total_Cholines_finemap_finemap.rs377227476.gz	17_41926126	ENSG00000161649	0.199195171026157
Total_Cholines	59	rs77960347	18	47109955	1	1	Total_Cholines_finemap_finemap.rs4939883.gz	18_47109955	ENSG00000101670	0.199195171026157
Total_Cholines	60	rs525028	11	116705516	1	1	Total_Cholines_finemap_finemap.rs525028.gz	11_116705516	ENSG00000149591	0.293360160965795
Total_Cholines	70	rs58542926	19	19379549	0.96938	1	Total_Cholines_finemap_finemap.rs58542926.gz	19_19379549	ENSG00000129933	0.286116700201207
Total_Cholines	71	rs6031587	20	43038249	0.999986	1	Total_Cholines_finemap_finemap.rs6031587.gz	20_43038249	ENSG00000101076	0.0798792756539235
Total_Cholines	78	rs686030	9	15304782	0.956087	1	Total_Cholines_finemap_finemap.rs686030.gz	9_15304782	ENSG00000155158	0.219315895372233
Total_Cholines	80	rs140570886	6	161013013	0.998705	1	Total_Cholines_finemap_finemap.rs6938647.gz	NA	NA	NA
Total_Cholines	84	rs7412	19	45412079	0.960838	1	Total_Cholines_finemap_finemap.rs7412.gz	19_45412079	ENSG00000130203	0.318712273641851
Total_Concentration_of_Branched_Chain_Amino_Acids_Leucine_+_Isoleucine_+_Valine	8	rs1260326	2	27730940	1	1	Total_Concentration_of_Branched_Chain_Amino_Acids_Leucine_+_Isoleucine_+_Valine_finemap_finemap.rs1260326.gz	2_27730940	ENSG00000084734	0.359356136820925
Total_Concentration_of_Branched_Chain_Amino_Acids_Leucine_+_Isoleucine_+_Valine	11	rs17096421	10	88820592	1	1	Total_Concentration_of_Branched_Chain_Amino_Acids_Leucine_+_Isoleucine_+_Valine_finemap_finemap.rs17096421.gz	10_88820592	ENSG00000148672	0.307645875251509
Total_Concentration_of_Branched_Chain_Amino_Acids_Leucine_+_Isoleucine_+_Valine	24	rs117643180	17	7185779	1	1	Total_Concentration_of_Branched_Chain_Amino_Acids_Leucine_+_Isoleucine_+_Valine_finemap_finemap.rs4467109.gz	17_7185779	ENSG00000040633	0.13943661971831
Total_Concentration_of_Branched_Chain_Amino_Acids_Leucine_+_Isoleucine_+_Valine	26	rs4801776	19	49304215	0.997185	1	Total_Concentration_of_Branched_Chain_Amino_Acids_Leucine_+_Isoleucine_+_Valine_finemap_finemap.rs4801776.gz	19_49304215	ENSG00000105559	0.280684104627766
Total_Concentration_of_Lipoprotein_Particles	18	rs1260326	2	27730940	1	1	Total_Concentration_of_Lipoprotein_Particles_finemap_finemap.rs1260326.gz	2_27730940	ENSG00000084734	0.359356136820925
Total_Concentration_of_Lipoprotein_Particles	22	rs13107325	4	103188709	0.999459	1	Total_Concentration_of_Lipoprotein_Particles_finemap_finemap.rs13107325.gz	4_103188709	ENSG00000138821	0.219114688128773
Total_Concentration_of_Lipoprotein_Particles	24	rs140584594	1	110232983	0.999999	1	Total_Concentration_of_Lipoprotein_Particles_finemap_finemap.rs140584594.gz	1_110232983		NA
Total_Concentration_of_Lipoprotein_Particles	28	rs4986970	16	67976320	0.999976	1	Total_Concentration_of_Lipoprotein_Particles_finemap_finemap.rs150733228.gz	16_67976320	ENSG00000213398	0.199195171026157
Total_Concentration_of_Lipoprotein_Particles	38	rs2307111	5	75003678	0.988943	1	Total_Concentration_of_Lipoprotein_Particles_finemap_finemap.rs2307111.gz	5_75003678	ENSG00000152359	0.499798792756539
Total_Concentration_of_Lipoprotein_Particles	39	rs72836561	17	41926126	1	1	Total_Concentration_of_Lipoprotein_Particles_finemap_finemap.rs231477.gz	17_41926126	ENSG00000161649	0.199195171026157
Total_Concentration_of_Lipoprotein_Particles	45	rs261290	15	58678720	0.993576	1	Total_Concentration_of_Lipoprotein_Particles_finemap_finemap.rs261290.gz	15_58678720	ENSG00000128918	0.0732394366197183
Total_Concentration_of_Lipoprotein_Particles	46	rs2642438	1	220970028	0.999977	1	Total_Concentration_of_Lipoprotein_Particles_finemap_finemap.rs2642438.gz	1_220970028	ENSG00000186205	0.35251509054326
Total_Concentration_of_Lipoprotein_Particles	48	rs2740488	9	107661742	0.99464	1	Total_Concentration_of_Lipoprotein_Particles_finemap_finemap.rs2740488.gz	9_107661742	ENSG00000165029	0.0798792756539235
Total_Concentration_of_Lipoprotein_Particles	50	rs2925979	16	81534790	0.987578	1	Total_Concentration_of_Lipoprotein_Particles_finemap_finemap.rs2925979.gz	16_81534790	ENSG00000153815	0.199396378269618
Total_Concentration_of_Lipoprotein_Particles	60	rs77960347	18	47109955	1	1	Total_Concentration_of_Lipoprotein_Particles_finemap_finemap.rs4939883.gz	18_47109955	ENSG00000101670	0.199195171026157
Total_Concentration_of_Lipoprotein_Particles	65	rs186021206	17	7069412	0.994781	1	Total_Concentration_of_Lipoprotein_Particles_finemap_finemap.rs55714927.gz	NA	NA	NA
Total_Concentration_of_Lipoprotein_Particles	69	rs6031587	20	43038249	0.999994	1	Total_Concentration_of_Lipoprotein_Particles_finemap_finemap.rs6031587.gz	20_43038249	ENSG00000101076	0.0798792756539235
Total_Concentration_of_Lipoprotein_Particles	71	rs13108218	4	3443931	0.995722	1	Total_Concentration_of_Lipoprotein_Particles_finemap_finemap.rs62275880.gz	4_3443931	ENSG00000175920	0.132796780684105
Total_Concentration_of_Lipoprotein_Particles	75	rs686030	9	15304782	0.953466	1	Total_Concentration_of_Lipoprotein_Particles_finemap_finemap.rs686030.gz	9_15304782	ENSG00000155158	0.219315895372233
Total_Concentration_of_Lipoprotein_Particles	84	rs116843064	19	8429323	1	1	Total_Concentration_of_Lipoprotein_Particles_finemap_finemap.rs765049155.gz	19_8429323	ENSG00000167772	0.225754527162978
Total_Esterified_Cholesterol	14	rs79120103	18	19640350	0.994766	1	Total_Esterified_Cholesterol_finemap_finemap.rs118057319.gz	18_19640350	ENSG00000141448	0.0531187122736418
Total_Esterified_Cholesterol	21	rs1260326	2	27730940	0.999971	1	Total_Esterified_Cholesterol_finemap_finemap.rs1260326.gz	2_27730940	ENSG00000084734	0.359356136820925
Total_Esterified_Cholesterol	25	rs13107325	4	103188709	0.999691	1	Total_Esterified_Cholesterol_finemap_finemap.rs13107325.gz	4_103188709	ENSG00000138821	0.219114688128773
Total_Esterified_Cholesterol	40	rs261290	15	58678720	0.982863	1	Total_Esterified_Cholesterol_finemap_finemap.rs261290.gz	15_58678720	ENSG00000128918	0.0732394366197183
Total_Esterified_Cholesterol	41	rs2642438	1	220970028	0.993141	1	Total_Esterified_Cholesterol_finemap_finemap.rs2642438.gz	1_220970028	ENSG00000186205	0.35251509054326
Total_Esterified_Cholesterol	49	rs7255743	19	46018119	1	1	Total_Esterified_Cholesterol_finemap_finemap.rs35978917.gz	19_46018119	ENSG00000125753	0.25271629778672
Total_Esterified_Cholesterol	57	rs11591147	1	55505647	1	1	Total_Esterified_Cholesterol_finemap_finemap.rs472495.gz	1_55505647	ENSG00000169174	0.212474849094567
Total_Esterified_Cholesterol	60	rs77960347	18	47109955	1	1	Total_Esterified_Cholesterol_finemap_finemap.rs4939883.gz	18_47109955	ENSG00000101670	0.199195171026157
Total_Esterified_Cholesterol	63	rs186021206	17	7069412	0.999981	1	Total_Esterified_Cholesterol_finemap_finemap.rs55714927.gz	NA	NA	NA
Total_Esterified_Cholesterol	66	rs58542926	19	19379549	0.968086	1	Total_Esterified_Cholesterol_finemap_finemap.rs58542926.gz	19_19379549	ENSG00000129933	0.286116700201207
Total_Esterified_Cholesterol	72	rs13108218	4	3443931	0.988903	1	Total_Esterified_Cholesterol_finemap_finemap.rs62275880.gz	4_3443931	ENSG00000175920	0.132796780684105
Total_Esterified_Cholesterol	78	rs525028	11	116705516	0.996539	1	Total_Esterified_Cholesterol_finemap_finemap.rs688456.gz	11_116705516	ENSG00000149591	0.293360160965795
Total_Esterified_Cholesterol	79	rs6938647	6	160986915	0.999994	1	Total_Esterified_Cholesterol_finemap_finemap.rs6938647.gz	6_160986915	ENSG00000146477	0.120321931589537
Total_Esterified_Cholesterol	83	rs77542162	17	67081278	1	1	Total_Esterified_Cholesterol_finemap_finemap.rs740516.gz	17_67081278	ENSG00000154262	0.272233400402415
Total_Esterified_Cholesterol	84	rs7412	19	45412079	0.999908	1	Total_Esterified_Cholesterol_finemap_finemap.rs7412.gz	19_45412079	ENSG00000130203	0.318712273641851
Total_Fatty_Acids	3	rs964184	11	116648917	1	1	Total_Fatty_Acids_finemap_finemap.11:116623213_TA_T.gz	11_116648917	ENSG00000149577	0.165995975855131
Total_Fatty_Acids	14	rs1260326	2	27730940	1	1	Total_Fatty_Acids_finemap_finemap.rs1260326.gz	2_27730940	ENSG00000084734	0.359356136820925
Total_Fatty_Acids	25	rs1471251	4	87976359	0.983169	1	Total_Fatty_Acids_finemap_finemap.rs1471251.gz	4_87976359	ENSG00000163633	0.380281690140845
Total_Fatty_Acids	29	rs1864163	16	56997233	0.991656	1	Total_Fatty_Acids_finemap_finemap.rs1864163.gz	16_56997233	ENSG00000140853	0.185915492957746
Total_Fatty_Acids	31	rs2035816	4	100508556	0.99635	1	Total_Fatty_Acids_finemap_finemap.rs2035816.gz	4_100508556	ENSG00000138823	0.192756539235412
Total_Fatty_Acids	39	rs2740488	9	107661742	0.961066	1	Total_Fatty_Acids_finemap_finemap.rs2740488.gz	9_107661742	ENSG00000165029	0.0798792756539235
Total_Fatty_Acids	41	rs28601761	8	126500031	1	1	Total_Fatty_Acids_finemap_finemap.rs28601761.gz	8_126500031	ENSG00000173334	0.059758551307847
Total_Fatty_Acids	60	rs58542926	19	19379549	0.998839	1	Total_Fatty_Acids_finemap_finemap.rs58542926.gz	19_19379549	ENSG00000129933	0.286116700201207
Total_Fatty_Acids	77	rs72736909	1	220999969	0.980497	1	Total_Fatty_Acids_finemap_finemap.rs72736909.gz	1_220999969	ENSG00000186205	0.15271629778672
Total_Fatty_Acids	93	rs77960347	18	47109955	1	1	Total_Fatty_Acids_finemap_finemap.rs9304381.gz	18_47109955	ENSG00000101670	0.199195171026157
Total_Free_Cholesterol	9	rs28601761	8	126500031	0.997791	1	Total_Free_Cholesterol_finemap_finemap.rs112875651.gz	8_126500031	ENSG00000173334	0.059758551307847
Total_Free_Cholesterol	12	rs12208357	6	160543148	0.996296	1	Total_Free_Cholesterol_finemap_finemap.rs12208357.gz	6_160543148	ENSG00000175003	0.279678068410463
Total_Free_Cholesterol	15	rs1260326	2	27730940	0.999991	1	Total_Free_Cholesterol_finemap_finemap.rs1260326.gz	2_27730940	ENSG00000084734	0.359356136820925
Total_Free_Cholesterol	20	rs13107325	4	103188709	0.99714	1	Total_Free_Cholesterol_finemap_finemap.rs13107325.gz	4_103188709	ENSG00000138821	0.219114688128773
Total_Free_Cholesterol	27	rs1864163	16	56997233	0.995362	1	Total_Free_Cholesterol_finemap_finemap.rs1864163.gz	16_56997233	ENSG00000140853	0.185915492957746
Total_Free_Cholesterol	34	rs2642438	1	220970028	0.955297	1	Total_Free_Cholesterol_finemap_finemap.rs2642438.gz	1_220970028	ENSG00000186205	0.35251509054326
Total_Free_Cholesterol	40	rs7255743	19	46018119	1	1	Total_Free_Cholesterol_finemap_finemap.rs35978917.gz	19_46018119	ENSG00000125753	0.25271629778672
Total_Free_Cholesterol	45	rs11591147	1	55505647	1	1	Total_Free_Cholesterol_finemap_finemap.rs472495.gz	1_55505647	ENSG00000169174	0.212474849094567
Total_Free_Cholesterol	49	rs77960347	18	47109955	0.999974	1	Total_Free_Cholesterol_finemap_finemap.rs4939883.gz	18_47109955	ENSG00000101670	0.199195171026157
Total_Free_Cholesterol	52	rs186021206	17	7069412	0.999994	1	Total_Free_Cholesterol_finemap_finemap.rs55714927.gz	NA	NA	NA
Total_Free_Cholesterol	56	rs58542926	19	19379549	0.986534	1	Total_Free_Cholesterol_finemap_finemap.rs58542926.gz	19_19379549	ENSG00000129933	0.286116700201207
Total_Free_Cholesterol	62	rs13108218	4	3443931	0.979229	1	Total_Free_Cholesterol_finemap_finemap.rs62275880.gz	4_3443931	ENSG00000175920	0.132796780684105
Total_Free_Cholesterol	69	rs140570886	6	161013013	0.976074	1	Total_Free_Cholesterol_finemap_finemap.rs6938647.gz	NA	NA	NA
Total_Free_Cholesterol	72	rs77542162	17	67081278	0.999997	1	Total_Free_Cholesterol_finemap_finemap.rs740516.gz	17_67081278	ENSG00000154262	0.272233400402415
Total_Free_Cholesterol	73	rs7412	19	45412079	0.999892	1	Total_Free_Cholesterol_finemap_finemap.rs7412.gz	19_45412079	ENSG00000130203	0.318712273641851
Total_Free_Cholesterol	81	rs964184	11	116648917	0.999968	1	Total_Free_Cholesterol_finemap_finemap.rs964184.gz	11_116648917	ENSG00000149577	0.165995975855131
Total_Lipids_in_Chylomicrons_and_Extremely_Large_VLDL	2	rs964184	11	116648917	1	1	Total_Lipids_in_Chylomicrons_and_Extremely_Large_VLDL_finemap_finemap.11:116623213_TA_T.gz	11_116648917	ENSG00000149577	0.165995975855131
Total_Lipids_in_Chylomicrons_and_Extremely_Large_VLDL	9	rs1065853	19	45413233	0.992684	1	Total_Lipids_in_Chylomicrons_and_Extremely_Large_VLDL_finemap_finemap.rs1065853.gz	19_45413233	ENSG00000130203	0.185915492957746
Total_Lipids_in_Chylomicrons_and_Extremely_Large_VLDL	22	rs116843064	19	8429323	1	1	Total_Lipids_in_Chylomicrons_and_Extremely_Large_VLDL_finemap_finemap.rs117760119.gz	19_8429323	ENSG00000167772	0.225754527162978
Total_Lipids_in_Chylomicrons_and_Extremely_Large_VLDL	24	rs1260326	2	27730940	1	1	Total_Lipids_in_Chylomicrons_and_Extremely_Large_VLDL_finemap_finemap.rs1260326.gz	2_27730940	ENSG00000084734	0.359356136820925
Total_Lipids_in_Chylomicrons_and_Extremely_Large_VLDL	40	rs2035816	4	100508556	0.99085	1	Total_Lipids_in_Chylomicrons_and_Extremely_Large_VLDL_finemap_finemap.rs2035816.gz	4_100508556	ENSG00000138823	0.192756539235412
Total_Lipids_in_Chylomicrons_and_Extremely_Large_VLDL	52	rs28601761	8	126500031	0.999879	1	Total_Lipids_in_Chylomicrons_and_Extremely_Large_VLDL_finemap_finemap.rs28601761.gz	8_126500031	ENSG00000173334	0.059758551307847
Total_Lipids_in_Chylomicrons_and_Extremely_Large_VLDL	53	rs2925979	16	81534790	0.968379	1	Total_Lipids_in_Chylomicrons_and_Extremely_Large_VLDL_finemap_finemap.rs2925979.gz	16_81534790	ENSG00000153815	0.199396378269618
Total_Lipids_in_Chylomicrons_and_Extremely_Large_VLDL	61	rs35169799	11	64031241	0.965489	1	Total_Lipids_in_Chylomicrons_and_Extremely_Large_VLDL_finemap_finemap.rs35169799.gz	11_64031241	ENSG00000173511	0.279879275653924
Total_Lipids_in_Chylomicrons_and_Extremely_Large_VLDL	78	rs58542926	19	19379549	0.991924	1	Total_Lipids_in_Chylomicrons_and_Extremely_Large_VLDL_finemap_finemap.rs58542926.gz	19_19379549	ENSG00000129933	0.286116700201207
Total_Lipids_in_Chylomicrons_and_Extremely_Large_VLDL	89	rs59950280	4	3452345	0.96941	1	Total_Lipids_in_Chylomicrons_and_Extremely_Large_VLDL_finemap_finemap.rs6855981.gz	4_3452345	ENSG00000175920	0.146076458752515
Total_Lipids_in_HDL	26	rs116843064	19	8429323	1	1	Total_Lipids_in_HDL_finemap_finemap.rs12976739.gz	19_8429323	ENSG00000167772	0.225754527162978
Total_Lipids_in_HDL	27	rs13107325	4	103188709	0.99719	1	Total_Lipids_in_HDL_finemap_finemap.rs13107325.gz	4_103188709	ENSG00000138821	0.219114688128773
Total_Lipids_in_HDL	35	rs4986970	16	67976320	0.999863	1	Total_Lipids_in_HDL_finemap_finemap.rs150733228.gz	16_67976320	ENSG00000213398	0.199195171026157
Total_Lipids_in_HDL	37	rs261290	15	58678720	1	1	Total_Lipids_in_HDL_finemap_finemap.rs1601934.gz	15_58678720	ENSG00000128918	0.0732394366197183
Total_Lipids_in_HDL	48	rs2642438	1	220970028	0.999978	1	Total_Lipids_in_HDL_finemap_finemap.rs2642438.gz	1_220970028	ENSG00000186205	0.35251509054326
Total_Lipids_in_HDL	50	rs2740488	9	107661742	0.99861	1	Total_Lipids_in_HDL_finemap_finemap.rs2740488.gz	9_107661742	ENSG00000165029	0.0798792756539235
Total_Lipids_in_HDL	53	rs2925979	16	81534790	0.997526	1	Total_Lipids_in_HDL_finemap_finemap.rs2925979.gz	16_81534790	ENSG00000153815	0.199396378269618
Total_Lipids_in_HDL	62	rs261290	15	58678720	1	1	Total_Lipids_in_HDL_finemap_finemap.rs35980001.gz	15_58678720	ENSG00000128918	0.0732394366197183
Total_Lipids_in_HDL	66	rs72836561	17	41926126	1	1	Total_Lipids_in_HDL_finemap_finemap.rs377227476.gz	17_41926126	ENSG00000161649	0.199195171026157
Total_Lipids_in_HDL	72	rs5167	19	45448465	0.966289	1	Total_Lipids_in_HDL_finemap_finemap.rs429358.gz	19_45448465	ENSG00000104853	0.38672032193159
Total_Lipids_in_HDL	81	rs6031587	20	43038249	0.999583	1	Total_Lipids_in_HDL_finemap_finemap.rs6031587.gz	20_43038249	ENSG00000101076	0.0798792756539235
Total_Lipids_in_IDL	11	rs112875651	8	126506694	0.990986	1	Total_Lipids_in_IDL_finemap_finemap.rs112875651.gz	8_126506694	ENSG00000173334	0.059758551307847
Total_Lipids_in_IDL	17	rs12208357	6	160543148	0.995125	1	Total_Lipids_in_IDL_finemap_finemap.rs12208357.gz	6_160543148	ENSG00000175003	0.279678068410463
Total_Lipids_in_IDL	22	rs13107325	4	103188709	0.997257	1	Total_Lipids_in_IDL_finemap_finemap.rs13107325.gz	4_103188709	ENSG00000138821	0.219114688128773
Total_Lipids_in_IDL	33	rs261290	15	58678720	0.996185	1	Total_Lipids_in_IDL_finemap_finemap.rs261290.gz	15_58678720	ENSG00000128918	0.0732394366197183
Total_Lipids_in_IDL	34	rs2642438	1	220970028	0.997873	1	Total_Lipids_in_IDL_finemap_finemap.rs2642438.gz	1_220970028	ENSG00000186205	0.35251509054326
Total_Lipids_in_IDL	44	rs7412	19	45412079	0.984709	1	Total_Lipids_in_IDL_finemap_finemap.rs365653.gz	19_45412079	ENSG00000130203	0.318712273641851
Total_Lipids_in_IDL	45	rs3846662	5	74651084	0.974303	1	Total_Lipids_in_IDL_finemap_finemap.rs3846662.gz	5_74651084	ENSG00000113161	0.333601609657948
Total_Lipids_in_IDL	47	rs7412	19	45412079	0.984709	1	Total_Lipids_in_IDL_finemap_finemap.rs429358.gz	19_45412079	ENSG00000130203	0.318712273641851
Total_Lipids_in_IDL	49	rs4722551	7	25991826	0.999906	1	Total_Lipids_in_IDL_finemap_finemap.rs4722551.gz	7_25991826	ENSG00000050344	0.0929577464788732
Total_Lipids_in_IDL	50	rs11591147	1	55505647	1	1	Total_Lipids_in_IDL_finemap_finemap.rs472495.gz	1_55505647	ENSG00000169174	0.212474849094567
Total_Lipids_in_IDL	53	rs77960347	18	47109955	0.999999	1	Total_Lipids_in_IDL_finemap_finemap.rs4939883.gz	18_47109955	ENSG00000101670	0.199195171026157
Total_Lipids_in_IDL	56	rs186021206	17	7069412	0.982426	1	Total_Lipids_in_IDL_finemap_finemap.rs55714927.gz	NA	NA	NA
Total_Lipids_in_IDL	61	rs58542926	19	19379549	0.957421	1	Total_Lipids_in_IDL_finemap_finemap.rs58542926.gz	19_19379549	ENSG00000129933	0.286116700201207
Total_Lipids_in_IDL	78	rs77542162	17	67081278	1	1	Total_Lipids_in_IDL_finemap_finemap.rs76263023.gz	17_67081278	ENSG00000154262	0.272233400402415
Total_Lipids_in_Large_HDL	13	rs10096633	8	19830921	0.981973	1	Total_Lipids_in_Large_HDL_finemap_finemap.rs10096633.gz	8_19830921	ENSG00000175445	0.192555331991952
Total_Lipids_in_Large_HDL	22	rs116843064	19	8429323	1	1	Total_Lipids_in_Large_HDL_finemap_finemap.rs117760119.gz	19_8429323	ENSG00000167772	0.225754527162978
Total_Lipids_in_Large_HDL	28	rs1260326	2	27730940	0.981632	1	Total_Lipids_in_Large_HDL_finemap_finemap.rs1260326.gz	2_27730940	ENSG00000084734	0.359356136820925
Total_Lipids_in_Large_HDL	32	rs13107325	4	103188709	0.994996	1	Total_Lipids_in_Large_HDL_finemap_finemap.rs13107325.gz	4_103188709	ENSG00000138821	0.219114688128773
Total_Lipids_in_Large_HDL	39	rs4986970	16	67976320	0.998898	1	Total_Lipids_in_Large_HDL_finemap_finemap.rs150733228.gz	16_67976320	ENSG00000213398	0.199195171026157
Total_Lipids_in_Large_HDL	41	rs261290	15	58678720	1	1	Total_Lipids_in_Large_HDL_finemap_finemap.rs1601933.gz	15_58678720	ENSG00000128918	0.0732394366197183
Total_Lipids_in_Large_HDL	57	rs2307111	5	75003678	0.972535	1	Total_Lipids_in_Large_HDL_finemap_finemap.rs2307111.gz	5_75003678	ENSG00000152359	0.499798792756539
Total_Lipids_in_Large_HDL	65	rs2642438	1	220970028	0.999459	1	Total_Lipids_in_Large_HDL_finemap_finemap.rs2642438.gz	1_220970028	ENSG00000186205	0.35251509054326
Total_Lipids_in_Large_HDL	67	rs2740488	9	107661742	0.997602	1	Total_Lipids_in_Large_HDL_finemap_finemap.rs2740488.gz	9_107661742	ENSG00000165029	0.0798792756539235
Total_Lipids_in_Large_HDL	72	rs2925979	16	81534790	0.992782	1	Total_Lipids_in_Large_HDL_finemap_finemap.rs2925979.gz	16_81534790	ENSG00000153815	0.199396378269618
Total_Lipids_in_Large_HDL	80	rs56271783	11	64004723	0.999761	1	Total_Lipids_in_Large_HDL_finemap_finemap.rs35169799.gz	11_64004723		NA
Total_Lipids_in_Large_HDL	83	rs261290	15	58678720	1	1	Total_Lipids_in_Large_HDL_finemap_finemap.rs35980001.gz	15_58678720	ENSG00000128918	0.0732394366197183
Total_Lipids_in_Large_HDL	85	rs72836561	17	41926126	0.999992	1	Total_Lipids_in_Large_HDL_finemap_finemap.rs377227476.gz	17_41926126	ENSG00000161649	0.199195171026157
Total_Lipids_in_Large_HDL	102	rs186021206	17	7069412	0.999912	1	Total_Lipids_in_Large_HDL_finemap_finemap.rs55714927.gz	NA	NA	NA
Total_Lipids_in_Large_HDL	120	rs705379	7	94953895	0.990307	1	Total_Lipids_in_Large_HDL_finemap_finemap.rs705379.gz	7_94953895	ENSG00000005421	0.219315895372233
Total_Lipids_in_Large_HDL	123	rs7134375	12	20473758	0.973396	1	Total_Lipids_in_Large_HDL_finemap_finemap.rs7134375.gz	12_20473758	ENSG00000172572	0.192555331991952
Total_Lipids_in_Large_HDL	125	rs77960347	18	47109955	0.980641	1	Total_Lipids_in_Large_HDL_finemap_finemap.rs7241918.gz	18_47109955	ENSG00000101670	0.199195171026157
Total_Lipids_in_Large_HDL	149	rs577721086	6	127440047	0.952736	1	Total_Lipids_in_Large_HDL_finemap_finemap.rs9491709.gz	6_127440047	ENSG00000146374	0.232595573440644
Total_Lipids_in_Large_HDL	150	rs964184	11	116648917	1	1	Total_Lipids_in_Large_HDL_finemap_finemap.rs964184.gz	11_116648917	ENSG00000149577	0.165995975855131
Total_Lipids_in_Large_LDL	17	rs12208357	6	160543148	0.991562	1	Total_Lipids_in_Large_LDL_finemap_finemap.rs12208357.gz	6_160543148	ENSG00000175003	0.279678068410463
Total_Lipids_in_Large_LDL	20	rs1260326	2	27730940	0.999992	1	Total_Lipids_in_Large_LDL_finemap_finemap.rs1260326.gz	2_27730940	ENSG00000084734	0.359356136820925
Total_Lipids_in_Large_LDL	37	rs6938647	6	160986915	0.973462	1	Total_Lipids_in_Large_LDL_finemap_finemap.rs3124786.gz	6_160986915	ENSG00000146477	0.120321931589537
Total_Lipids_in_Large_LDL	41	rs7412	19	45412079	0.999655	1	Total_Lipids_in_Large_LDL_finemap_finemap.rs365653.gz	19_45412079	ENSG00000130203	0.318712273641851
Total_Lipids_in_Large_LDL	45	rs4722551	7	25991826	0.991736	1	Total_Lipids_in_Large_LDL_finemap_finemap.rs4722551.gz	7_25991826	ENSG00000050344	0.0929577464788732
Total_Lipids_in_Large_LDL	46	rs11591147	1	55505647	1	1	Total_Lipids_in_Large_LDL_finemap_finemap.rs472495.gz	1_55505647	ENSG00000169174	0.212474849094567
Total_Lipids_in_Large_LDL	49	rs118043171	18	47169340	0.996771	1	Total_Lipids_in_Large_LDL_finemap_finemap.rs4939883.gz	18_47169340	ENSG00000101670	0.0531187122736418
Total_Lipids_in_Large_LDL	50	rs964184	11	116648917	0.997968	1	Total_Lipids_in_Large_LDL_finemap_finemap.rs525028.gz	11_116648917	ENSG00000149577	0.165995975855131
Total_Lipids_in_Large_LDL	53	rs186021206	17	7069412	1	1	Total_Lipids_in_Large_LDL_finemap_finemap.rs55714927.gz	NA	NA	NA
Total_Lipids_in_Large_LDL	55	rs56267346	19	41353338	0.965734	1	Total_Lipids_in_Large_LDL_finemap_finemap.rs56267346.gz	19_41353338	ENSG00000255974	0.247082494969819
Total_Lipids_in_Large_LDL	57	rs58542926	19	19379549	0.960662	1	Total_Lipids_in_Large_LDL_finemap_finemap.rs58542926.gz	19_19379549	ENSG00000129933	0.286116700201207
Total_Lipids_in_Large_LDL	65	rs13108218	4	3443931	0.985559	1	Total_Lipids_in_Large_LDL_finemap_finemap.rs62275880.gz	4_3443931	ENSG00000175920	0.132796780684105
Total_Lipids_in_Large_LDL	67	rs7412	19	45412079	0.999655	1	Total_Lipids_in_Large_LDL_finemap_finemap.rs6857.gz	19_45412079	ENSG00000130203	0.318712273641851
Total_Lipids_in_Large_LDL	72	rs77542162	17	67081278	1	1	Total_Lipids_in_Large_LDL_finemap_finemap.rs740516.gz	17_67081278	ENSG00000154262	0.272233400402415
Total_Lipids_in_Large_VLDL	2	rs964184	11	116648917	1	1	Total_Lipids_in_Large_VLDL_finemap_finemap.11:116623213_TA_T.gz	11_116648917	ENSG00000149577	0.165995975855131
Total_Lipids_in_Large_VLDL	24	rs116843064	19	8429323	1	1	Total_Lipids_in_Large_VLDL_finemap_finemap.rs117760119.gz	19_8429323	ENSG00000167772	0.225754527162978
Total_Lipids_in_Large_VLDL	25	rs1260326	2	27730940	1	1	Total_Lipids_in_Large_VLDL_finemap_finemap.rs1260326.gz	2_27730940	ENSG00000084734	0.359356136820925
Total_Lipids_in_Large_VLDL	34	rs1471251	4	87976359	0.97943	1	Total_Lipids_in_Large_VLDL_finemap_finemap.rs1471251.gz	4_87976359	ENSG00000163633	0.380281690140845
Total_Lipids_in_Large_VLDL	42	rs2035816	4	100508556	0.999636	1	Total_Lipids_in_Large_VLDL_finemap_finemap.rs2035816.gz	4_100508556	ENSG00000138823	0.192756539235412
Total_Lipids_in_Large_VLDL	54	rs28601761	8	126500031	1	1	Total_Lipids_in_Large_VLDL_finemap_finemap.rs28601761.gz	8_126500031	ENSG00000173334	0.059758551307847
Total_Lipids_in_Large_VLDL	56	rs2925979	16	81534790	0.974377	1	Total_Lipids_in_Large_VLDL_finemap_finemap.rs2925979.gz	16_81534790	ENSG00000153815	0.199396378269618
Total_Lipids_in_Large_VLDL	59	rs114165349	1	27021913	0.954191	1	Total_Lipids_in_Large_VLDL_finemap_finemap.rs34353981.gz	1_27021913	ENSG00000204160	0.312877263581489
Total_Lipids_in_Large_VLDL	72	rs484195	19	45421877	0.998525	1	Total_Lipids_in_Large_VLDL_finemap_finemap.rs484195.gz	19_45421877	ENSG00000130203	0.279678068410463
Total_Lipids_in_Large_VLDL	78	rs186021206	17	7069412	0.999384	1	Total_Lipids_in_Large_VLDL_finemap_finemap.rs55714927.gz	NA	NA	NA
Total_Lipids_in_Large_VLDL	83	rs58542926	19	19379549	0.999766	1	Total_Lipids_in_Large_VLDL_finemap_finemap.rs58542926.gz	19_19379549	ENSG00000129933	0.286116700201207
Total_Lipids_in_Large_VLDL	98	rs72736909	1	220999969	0.962414	1	Total_Lipids_in_Large_VLDL_finemap_finemap.rs72736909.gz	1_220999969	ENSG00000186205	0.15271629778672
Total_Lipids_in_Large_VLDL	115	rs9844972	3	150097635	0.966649	1	Total_Lipids_in_Large_VLDL_finemap_finemap.rs9844972.gz	3_150097635	ENSG00000196428	0.132997987927565
Total_Lipids_in_LDL	8	rs10468017	15	58678512	0.983748	1	Total_Lipids_in_LDL_finemap_finemap.rs10468017.gz	15_58678512	ENSG00000128918	0.0732394366197183
Total_Lipids_in_LDL	15	rs112875651	8	126506694	0.979019	1	Total_Lipids_in_LDL_finemap_finemap.rs112875651.gz	8_126506694	ENSG00000173334	0.059758551307847
Total_Lipids_in_LDL	19	rs12208357	6	160543148	0.99841	1	Total_Lipids_in_LDL_finemap_finemap.rs12208357.gz	6_160543148	ENSG00000175003	0.279678068410463
Total_Lipids_in_LDL	23	rs1260326	2	27730940	0.999995	1	Total_Lipids_in_LDL_finemap_finemap.rs1260326.gz	2_27730940	ENSG00000084734	0.359356136820925
Total_Lipids_in_LDL	46	rs7412	19	45412079	0.980477	1	Total_Lipids_in_LDL_finemap_finemap.rs365653.gz	19_45412079	ENSG00000130203	0.318712273641851
Total_Lipids_in_LDL	50	rs11591147	1	55505647	1	1	Total_Lipids_in_LDL_finemap_finemap.rs472495.gz	1_55505647	ENSG00000169174	0.212474849094567
Total_Lipids_in_LDL	56	rs186021206	17	7069412	0.999861	1	Total_Lipids_in_LDL_finemap_finemap.rs55714927.gz	NA	NA	NA
Total_Lipids_in_LDL	60	rs58542926	19	19379549	0.955153	1	Total_Lipids_in_LDL_finemap_finemap.rs58542926.gz	19_19379549	ENSG00000129933	0.286116700201207
Total_Lipids_in_LDL	63	rs7554873	1	161612233	0.989317	1	Total_Lipids_in_LDL_finemap_finemap.rs61801825.gz	1_161612233	ENSG00000244682	0.353722334004024
Total_Lipids_in_LDL	67	rs7412	19	45412079	0.980477	1	Total_Lipids_in_LDL_finemap_finemap.rs6857.gz	19_45412079	ENSG00000130203	0.318712273641851
Total_Lipids_in_LDL	69	rs6938647	6	160986915	0.994903	1	Total_Lipids_in_LDL_finemap_finemap.rs6938647.gz	6_160986915	ENSG00000146477	0.120321931589537
Total_Lipids_in_LDL	74	rs77542162	17	67081278	1	1	Total_Lipids_in_LDL_finemap_finemap.rs740516.gz	17_67081278	ENSG00000154262	0.272233400402415
Total_Lipids_in_LDL	81	rs964184	11	116648917	0.985123	1	Total_Lipids_in_LDL_finemap_finemap.rs964184.gz	11_116648917	ENSG00000149577	0.165995975855131
Total_Lipids_in_Lipoprotein_Particles	13	rs1260326	2	27730940	1	1	Total_Lipids_in_Lipoprotein_Particles_finemap_finemap.rs1260326.gz	2_27730940	ENSG00000084734	0.359356136820925
Total_Lipids_in_Lipoprotein_Particles	18	rs13107325	4	103188709	0.997973	1	Total_Lipids_in_Lipoprotein_Particles_finemap_finemap.rs13107325.gz	4_103188709	ENSG00000138821	0.219114688128773
Total_Lipids_in_Lipoprotein_Particles	29	rs11591147	1	55505647	1	1	Total_Lipids_in_Lipoprotein_Particles_finemap_finemap.rs17111503.gz	1_55505647	ENSG00000169174	0.212474849094567
Total_Lipids_in_Lipoprotein_Particles	32	rs1864163	16	56997233	0.999593	1	Total_Lipids_in_Lipoprotein_Particles_finemap_finemap.rs1864163.gz	16_56997233	ENSG00000140853	0.185915492957746
Total_Lipids_in_Lipoprotein_Particles	42	rs28601761	8	126500031	0.997771	1	Total_Lipids_in_Lipoprotein_Particles_finemap_finemap.rs28601761.gz	8_126500031	ENSG00000173334	0.059758551307847
Total_Lipids_in_Lipoprotein_Particles	56	rs77960347	18	47109955	1	1	Total_Lipids_in_Lipoprotein_Particles_finemap_finemap.rs4939883.gz	18_47109955	ENSG00000101670	0.199195171026157
Total_Lipids_in_Lipoprotein_Particles	58	rs186021206	17	7069412	0.999656	1	Total_Lipids_in_Lipoprotein_Particles_finemap_finemap.rs55714927.gz	NA	NA	NA
Total_Lipids_in_Lipoprotein_Particles	59	rs140570886	6	161013013	1	1	Total_Lipids_in_Lipoprotein_Particles_finemap_finemap.rs55730499.gz	NA	NA	NA
Total_Lipids_in_Lipoprotein_Particles	65	rs58542926	19	19379549	0.995454	1	Total_Lipids_in_Lipoprotein_Particles_finemap_finemap.rs58542926.gz	19_19379549	ENSG00000129933	0.286116700201207
Total_Lipids_in_Lipoprotein_Particles	79	rs7412	19	45412079	0.998957	1	Total_Lipids_in_Lipoprotein_Particles_finemap_finemap.rs7412.gz	19_45412079	ENSG00000130203	0.318712273641851
Total_Lipids_in_Lipoprotein_Particles	89	rs964184	11	116648917	1	1	Total_Lipids_in_Lipoprotein_Particles_finemap_finemap.rs964184.gz	11_116648917	ENSG00000149577	0.165995975855131
Total_Lipids_in_Medium_HDL	12	rs116843064	19	8429323	1	1	Total_Lipids_in_Medium_HDL_finemap_finemap.rs10404380.gz	19_8429323	ENSG00000167772	0.225754527162978
Total_Lipids_in_Medium_HDL	24	rs1260326	2	27730940	0.999997	1	Total_Lipids_in_Medium_HDL_finemap_finemap.rs1260326.gz	2_27730940	ENSG00000084734	0.359356136820925
Total_Lipids_in_Medium_HDL	25	rs13107325	4	103188709	0.993864	1	Total_Lipids_in_Medium_HDL_finemap_finemap.rs13107325.gz	4_103188709	ENSG00000138821	0.219114688128773
Total_Lipids_in_Medium_HDL	31	rs4986970	16	67976320	0.999628	1	Total_Lipids_in_Medium_HDL_finemap_finemap.rs150733228.gz	16_67976320	ENSG00000213398	0.199195171026157
Total_Lipids_in_Medium_HDL	37	rs77960347	18	47109955	0.999437	1	Total_Lipids_in_Medium_HDL_finemap_finemap.rs2156552.gz	18_47109955	ENSG00000101670	0.199195171026157
Total_Lipids_in_Medium_HDL	43	rs261290	15	58678720	0.989308	1	Total_Lipids_in_Medium_HDL_finemap_finemap.rs261290.gz	15_58678720	ENSG00000128918	0.0732394366197183
Total_Lipids_in_Medium_HDL	44	rs2642438	1	220970028	0.999889	1	Total_Lipids_in_Medium_HDL_finemap_finemap.rs2642438.gz	1_220970028	ENSG00000186205	0.35251509054326
Total_Lipids_in_Medium_HDL	47	rs2740488	9	107661742	0.952037	1	Total_Lipids_in_Medium_HDL_finemap_finemap.rs2740488.gz	9_107661742	ENSG00000165029	0.0798792756539235
Total_Lipids_in_Medium_HDL	50	rs2925979	16	81534790	0.979346	1	Total_Lipids_in_Medium_HDL_finemap_finemap.rs2925979.gz	16_81534790	ENSG00000153815	0.199396378269618
Total_Lipids_in_Medium_HDL	59	rs72836561	17	41926126	0.999995	1	Total_Lipids_in_Medium_HDL_finemap_finemap.rs377227476.gz	17_41926126	ENSG00000161649	0.199195171026157
Total_Lipids_in_Medium_HDL	74	rs6031587	20	43038249	0.999598	1	Total_Lipids_in_Medium_HDL_finemap_finemap.rs6031587.gz	20_43038249	ENSG00000101076	0.0798792756539235
Total_Lipids_in_Medium_HDL	81	rs140584594	1	110232983	0.996603	1	Total_Lipids_in_Medium_HDL_finemap_finemap.rs646776.gz	1_110232983		NA
Total_Lipids_in_Medium_LDL	14	rs12208357	6	160543148	0.990472	1	Total_Lipids_in_Medium_LDL_finemap_finemap.rs12208357.gz	6_160543148	ENSG00000175003	0.279678068410463
Total_Lipids_in_Medium_LDL	17	rs1260326	2	27730940	1	1	Total_Lipids_in_Medium_LDL_finemap_finemap.rs1260326.gz	2_27730940	ENSG00000084734	0.359356136820925
Total_Lipids_in_Medium_LDL	38	rs28601761	8	126500031	0.992946	1	Total_Lipids_in_Medium_LDL_finemap_finemap.rs28601761.gz	8_126500031	ENSG00000173334	0.059758551307847
Total_Lipids_in_Medium_LDL	45	rs7412	19	45412079	0.999758	1	Total_Lipids_in_Medium_LDL_finemap_finemap.rs429358.gz	19_45412079	ENSG00000130203	0.318712273641851
Total_Lipids_in_Medium_LDL	48	rs11591147	1	55505647	1	1	Total_Lipids_in_Medium_LDL_finemap_finemap.rs472495.gz	1_55505647	ENSG00000169174	0.212474849094567
Total_Lipids_in_Medium_LDL	51	rs7255743	19	46018119	1	1	Total_Lipids_in_Medium_LDL_finemap_finemap.rs527221.gz	19_46018119	ENSG00000125753	0.25271629778672
Total_Lipids_in_Medium_LDL	56	rs186021206	17	7069412	1	1	Total_Lipids_in_Medium_LDL_finemap_finemap.rs55714927.gz	NA	NA	NA
Total_Lipids_in_Medium_LDL	58	rs56267346	19	41353338	0.978654	1	Total_Lipids_in_Medium_LDL_finemap_finemap.rs56267346.gz	19_41353338	ENSG00000255974	0.247082494969819
Total_Lipids_in_Medium_LDL	61	rs58542926	19	19379549	0.991476	1	Total_Lipids_in_Medium_LDL_finemap_finemap.rs58542926.gz	19_19379549	ENSG00000129933	0.286116700201207
Total_Lipids_in_Medium_LDL	67	rs13108218	4	3443931	0.985118	1	Total_Lipids_in_Medium_LDL_finemap_finemap.rs62275880.gz	4_3443931	ENSG00000175920	0.132796780684105
Total_Lipids_in_Medium_LDL	69	rs693	2	21232195	0.951885	1	Total_Lipids_in_Medium_LDL_finemap_finemap.rs693.gz	2_21232195	ENSG00000084674	0.245674044265593
Total_Lipids_in_Medium_LDL	70	rs140570886	6	161013013	0.999812	1	Total_Lipids_in_Medium_LDL_finemap_finemap.rs6938647.gz	NA	NA	NA
Total_Lipids_in_Medium_LDL	74	rs72736909	1	220999969	0.997719	1	Total_Lipids_in_Medium_LDL_finemap_finemap.rs72736909.gz	1_220999969	ENSG00000186205	0.15271629778672
Total_Lipids_in_Medium_LDL	75	rs77542162	17	67081278	0.999244	1	Total_Lipids_in_Medium_LDL_finemap_finemap.rs740516.gz	17_67081278	ENSG00000154262	0.272233400402415
Total_Lipids_in_Medium_LDL	76	rs7412	19	45412079	0.999758	1	Total_Lipids_in_Medium_LDL_finemap_finemap.rs7412.gz	19_45412079	ENSG00000130203	0.318712273641851
Total_Lipids_in_Medium_LDL	85	rs964184	11	116648917	1	1	Total_Lipids_in_Medium_LDL_finemap_finemap.rs964184.gz	11_116648917	ENSG00000149577	0.165995975855131
Total_Lipids_in_Medium_VLDL	2	rs964184	11	116648917	1	1	Total_Lipids_in_Medium_VLDL_finemap_finemap.11:116623213_TA_T.gz	11_116648917	ENSG00000149577	0.165995975855131
Total_Lipids_in_Medium_VLDL	14	rs117760119	19	8432737	0.992324	1	Total_Lipids_in_Medium_VLDL_finemap_finemap.rs117760119.gz	19_8432737	ENSG00000267855	0.126156941649899
Total_Lipids_in_Medium_VLDL	16	rs1260326	2	27730940	1	1	Total_Lipids_in_Medium_VLDL_finemap_finemap.rs1260326.gz	2_27730940	ENSG00000084734	0.359356136820925
Total_Lipids_in_Medium_VLDL	18	rs12916	5	74656539	0.993467	1	Total_Lipids_in_Medium_VLDL_finemap_finemap.rs12916.gz	5_74656539	ENSG00000113161	0.300201207243461
Total_Lipids_in_Medium_VLDL	22	rs1471251	4	87976359	0.986419	1	Total_Lipids_in_Medium_VLDL_finemap_finemap.rs1471251.gz	4_87976359	ENSG00000163633	0.380281690140845
Total_Lipids_in_Medium_VLDL	24	rs11591147	1	55505647	1	1	Total_Lipids_in_Medium_VLDL_finemap_finemap.rs17111503.gz	1_55505647	ENSG00000169174	0.212474849094567
Total_Lipids_in_Medium_VLDL	27	rs2035816	4	100508556	0.994506	1	Total_Lipids_in_Medium_VLDL_finemap_finemap.rs2035816.gz	4_100508556	ENSG00000138823	0.192756539235412
Total_Lipids_in_Medium_VLDL	36	rs28601761	8	126500031	1	1	Total_Lipids_in_Medium_VLDL_finemap_finemap.rs28601761.gz	8_126500031	ENSG00000173334	0.059758551307847
Total_Lipids_in_Medium_VLDL	41	rs35169799	11	64031241	0.997983	1	Total_Lipids_in_Medium_VLDL_finemap_finemap.rs35169799.gz	11_64031241	ENSG00000173511	0.279879275653924
Total_Lipids_in_Medium_VLDL	42	rs72836561	17	41926126	1	1	Total_Lipids_in_Medium_VLDL_finemap_finemap.rs35613181.gz	17_41926126	ENSG00000161649	0.199195171026157
Total_Lipids_in_Medium_VLDL	51	rs114165349	1	27021913	0.978805	1	Total_Lipids_in_Medium_VLDL_finemap_finemap.rs551176418.gz	1_27021913	ENSG00000204160	0.312877263581489
Total_Lipids_in_Medium_VLDL	54	rs186021206	17	7069412	1	1	Total_Lipids_in_Medium_VLDL_finemap_finemap.rs55714927.gz	NA	NA	NA
Total_Lipids_in_Medium_VLDL	55	rs140570886	6	161013013	1	1	Total_Lipids_in_Medium_VLDL_finemap_finemap.rs55730499.gz	NA	NA	NA
Total_Lipids_in_Medium_VLDL	60	rs58542926	19	19379549	0.999723	1	Total_Lipids_in_Medium_VLDL_finemap_finemap.rs58542926.gz	19_19379549	ENSG00000129933	0.286116700201207
Total_Lipids_in_Medium_VLDL	77	rs72736909	1	220999969	0.989225	1	Total_Lipids_in_Medium_VLDL_finemap_finemap.rs72736909.gz	1_220999969	ENSG00000186205	0.15271629778672
Total_Lipids_in_Medium_VLDL	79	rs740516	17	67082962	0.995987	1	Total_Lipids_in_Medium_VLDL_finemap_finemap.rs740516.gz	17_67082962	ENSG00000154262	0.327364185110664
Total_Lipids_in_Medium_VLDL	80	rs7412	19	45412079	0.999577	1	Total_Lipids_in_Medium_VLDL_finemap_finemap.rs7412.gz	19_45412079	ENSG00000130203	0.318712273641851
Total_Lipids_in_Small_HDL	15	rs11076176	16	57007446	0.96139	1	Total_Lipids_in_Small_HDL_finemap_finemap.rs11076176.gz	16_57007446	ENSG00000087237	0.0997987927565392
Total_Lipids_in_Small_HDL	21	rs1260326	2	27730940	1	1	Total_Lipids_in_Small_HDL_finemap_finemap.rs1260326.gz	2_27730940	ENSG00000084734	0.359356136820925
Total_Lipids_in_Small_HDL	22	rs13108218	4	3443931	0.99982	1	Total_Lipids_in_Small_HDL_finemap_finemap.rs13108218.gz	4_3443931	ENSG00000175920	0.132796780684105
Total_Lipids_in_Small_HDL	23	rs140584594	1	110232983	1	1	Total_Lipids_in_Small_HDL_finemap_finemap.rs140584594.gz	1_110232983		NA
Total_Lipids_in_Small_HDL	35	rs28601761	8	126500031	0.997165	1	Total_Lipids_in_Small_HDL_finemap_finemap.rs28601761.gz	8_126500031	ENSG00000173334	0.059758551307847
Total_Lipids_in_Small_HDL	46	rs737338	19	11347657	0.973021	1	Total_Lipids_in_Small_HDL_finemap_finemap.rs4804153.gz	19_11347657	ENSG00000130158	0.240845070422535
Total_Lipids_in_Small_HDL	48	rs77960347	18	47109955	0.99968	1	Total_Lipids_in_Small_HDL_finemap_finemap.rs4939883.gz	18_47109955	ENSG00000101670	0.199195171026157
Total_Lipids_in_Small_HDL	50	rs525028	11	116705516	1	1	Total_Lipids_in_Small_HDL_finemap_finemap.rs525028.gz	11_116705516	ENSG00000149591	0.293360160965795
Total_Lipids_in_Small_HDL	53	rs186021206	17	7069412	0.999996	1	Total_Lipids_in_Small_HDL_finemap_finemap.rs55714927.gz	NA	NA	NA
Total_Lipids_in_Small_HDL	57	rs58542926	19	19379549	0.988099	1	Total_Lipids_in_Small_HDL_finemap_finemap.rs58542926.gz	19_19379549	ENSG00000129933	0.286116700201207
Total_Lipids_in_Small_LDL	19	rs1260326	2	27730940	1	1	Total_Lipids_in_Small_LDL_finemap_finemap.rs1260326.gz	2_27730940	ENSG00000084734	0.359356136820925
Total_Lipids_in_Small_LDL	21	rs12916	5	74656539	0.973332	1	Total_Lipids_in_Small_LDL_finemap_finemap.rs12916.gz	5_74656539	ENSG00000113161	0.300201207243461
Total_Lipids_in_Small_LDL	39	rs28601761	8	126500031	0.999737	1	Total_Lipids_in_Small_LDL_finemap_finemap.rs28601761.gz	8_126500031	ENSG00000173334	0.059758551307847
Total_Lipids_in_Small_LDL	51	rs7412	19	45412079	0.999837	1	Total_Lipids_in_Small_LDL_finemap_finemap.rs449647.gz	19_45412079	ENSG00000130203	0.318712273641851
Total_Lipids_in_Small_LDL	52	rs11591147	1	55505647	1	1	Total_Lipids_in_Small_LDL_finemap_finemap.rs472495.gz	1_55505647	ENSG00000169174	0.212474849094567
Total_Lipids_in_Small_LDL	58	rs186021206	17	7069412	0.999999	1	Total_Lipids_in_Small_LDL_finemap_finemap.rs55714927.gz	NA	NA	NA
Total_Lipids_in_Small_LDL	60	rs56267346	19	41353338	0.999198	1	Total_Lipids_in_Small_LDL_finemap_finemap.rs56267346.gz	19_41353338	ENSG00000255974	0.247082494969819
Total_Lipids_in_Small_LDL	61	rs58542926	19	19379549	0.990263	1	Total_Lipids_in_Small_LDL_finemap_finemap.rs58542926.gz	19_19379549	ENSG00000129933	0.286116700201207
Total_Lipids_in_Small_LDL	67	rs7412	19	45412079	0.999837	1	Total_Lipids_in_Small_LDL_finemap_finemap.rs62117206.gz	19_45412079	ENSG00000130203	0.318712273641851
Total_Lipids_in_Small_LDL	70	rs7412	19	45412079	0.999837	1	Total_Lipids_in_Small_LDL_finemap_finemap.rs6857.gz	19_45412079	ENSG00000130203	0.318712273641851
Total_Lipids_in_Small_LDL	73	rs140570886	6	161013013	0.999764	1	Total_Lipids_in_Small_LDL_finemap_finemap.rs6938647.gz	NA	NA	NA
Total_Lipids_in_Small_LDL	76	rs72736909	1	220999969	0.997125	1	Total_Lipids_in_Small_LDL_finemap_finemap.rs72736909.gz	1_220999969	ENSG00000186205	0.15271629778672
Total_Lipids_in_Small_LDL	77	rs77542162	17	67081278	0.999882	1	Total_Lipids_in_Small_LDL_finemap_finemap.rs740516.gz	17_67081278	ENSG00000154262	0.272233400402415
Total_Lipids_in_Small_LDL	87	rs964184	11	116648917	1	1	Total_Lipids_in_Small_LDL_finemap_finemap.rs964184.gz	11_116648917	ENSG00000149577	0.165995975855131
Total_Lipids_in_Small_VLDL	2	rs964184	11	116648917	1	1	Total_Lipids_in_Small_VLDL_finemap_finemap.11:116623213_TA_T.gz	11_116648917	ENSG00000149577	0.165995975855131
Total_Lipids_in_Small_VLDL	18	rs116843064	19	8429323	1	1	Total_Lipids_in_Small_VLDL_finemap_finemap.rs117760119.gz	19_8429323	ENSG00000167772	0.225754527162978
Total_Lipids_in_Small_VLDL	20	rs1260326	2	27730940	1	1	Total_Lipids_in_Small_VLDL_finemap_finemap.rs1260326.gz	2_27730940	ENSG00000084734	0.359356136820925
Total_Lipids_in_Small_VLDL	22	rs12916	5	74656539	0.980254	1	Total_Lipids_in_Small_VLDL_finemap_finemap.rs12916.gz	5_74656539	ENSG00000113161	0.300201207243461
Total_Lipids_in_Small_VLDL	23	rs13108218	4	3443931	0.977911	1	Total_Lipids_in_Small_VLDL_finemap_finemap.rs13108218.gz	4_3443931	ENSG00000175920	0.132796780684105
Total_Lipids_in_Small_VLDL	27	rs1471251	4	87976359	0.97876	1	Total_Lipids_in_Small_VLDL_finemap_finemap.rs1471251.gz	4_87976359	ENSG00000163633	0.380281690140845
Total_Lipids_in_Small_VLDL	28	rs11591147	1	55505647	1	1	Total_Lipids_in_Small_VLDL_finemap_finemap.rs17111503.gz	1_55505647	ENSG00000169174	0.212474849094567
Total_Lipids_in_Small_VLDL	31	rs2035816	4	100508556	0.99897	1	Total_Lipids_in_Small_VLDL_finemap_finemap.rs2035816.gz	4_100508556	ENSG00000138823	0.192756539235412
Total_Lipids_in_Small_VLDL	38	rs2304969	17	4692559	0.996405	1	Total_Lipids_in_Small_VLDL_finemap_finemap.rs2304969.gz	17_4692559	ENSG00000182853	0.367002012072435
Total_Lipids_in_Small_VLDL	46	rs28601761	8	126500031	1	1	Total_Lipids_in_Small_VLDL_finemap_finemap.rs28601761.gz	8_126500031	ENSG00000173334	0.059758551307847
Total_Lipids_in_Small_VLDL	48	rs2925979	16	81534790	0.97986	1	Total_Lipids_in_Small_VLDL_finemap_finemap.rs2925979.gz	16_81534790	ENSG00000153815	0.199396378269618
Total_Lipids_in_Small_VLDL	59	rs484195	19	45421877	0.995874	1	Total_Lipids_in_Small_VLDL_finemap_finemap.rs484195.gz	19_45421877	ENSG00000130203	0.279678068410463
Total_Lipids_in_Small_VLDL	62	rs114165349	1	27021913	0.97725	1	Total_Lipids_in_Small_VLDL_finemap_finemap.rs551176418.gz	1_27021913	ENSG00000204160	0.312877263581489
Total_Lipids_in_Small_VLDL	64	rs186021206	17	7069412	1	1	Total_Lipids_in_Small_VLDL_finemap_finemap.rs55714927.gz	NA	NA	NA
Total_Lipids_in_Small_VLDL	65	rs140570886	6	161013013	1	1	Total_Lipids_in_Small_VLDL_finemap_finemap.rs55730499.gz	NA	NA	NA
Total_Lipids_in_Small_VLDL	70	rs58542926	19	19379549	0.9981	1	Total_Lipids_in_Small_VLDL_finemap_finemap.rs58542926.gz	19_19379549	ENSG00000129933	0.286116700201207
Total_Lipids_in_Small_VLDL	94	rs72736909	1	220999969	0.960886	1	Total_Lipids_in_Small_VLDL_finemap_finemap.rs72736909.gz	1_220999969	ENSG00000186205	0.15271629778672
Total_Lipids_in_Small_VLDL	98	rs740516	17	67082962	0.990266	1	Total_Lipids_in_Small_VLDL_finemap_finemap.rs740516.gz	17_67082962	ENSG00000154262	0.327364185110664
Total_Lipids_in_Very_Large_HDL	16	rs11204762	1	150999737	0.998423	1	Total_Lipids_in_Very_Large_HDL_finemap_finemap.rs11204762.gz	1_150999737	ENSG00000143363	0.212474849094567
Total_Lipids_in_Very_Large_HDL	20	rs116843064	19	8429323	1	1	Total_Lipids_in_Very_Large_HDL_finemap_finemap.rs117760119.gz	19_8429323	ENSG00000167772	0.225754527162978
Total_Lipids_in_Very_Large_HDL	23	rs12033257	1	112318484	0.952938	1	Total_Lipids_in_Very_Large_HDL_finemap_finemap.rs12033257.gz	1_112318484	ENSG00000197852	0.119517102615694
Total_Lipids_in_Very_Large_HDL	26	rs1260326	2	27730940	0.999995	1	Total_Lipids_in_Very_Large_HDL_finemap_finemap.rs1260326.gz	2_27730940	ENSG00000084734	0.359356136820925
Total_Lipids_in_Very_Large_HDL	33	rs13107325	4	103188709	0.993933	1	Total_Lipids_in_Very_Large_HDL_finemap_finemap.rs13107325.gz	4_103188709	ENSG00000138821	0.219114688128773
Total_Lipids_in_Very_Large_HDL	46	rs261290	15	58678720	1	1	Total_Lipids_in_Very_Large_HDL_finemap_finemap.rs1601933.gz	15_58678720	ENSG00000128918	0.0732394366197183
Total_Lipids_in_Very_Large_HDL	49	rs77960347	18	47109955	0.999926	1	Total_Lipids_in_Very_Large_HDL_finemap_finemap.rs1943973.gz	18_47109955	ENSG00000101670	0.199195171026157
Total_Lipids_in_Very_Large_HDL	59	rs2740488	9	107661742	0.972315	1	Total_Lipids_in_Very_Large_HDL_finemap_finemap.rs2740488.gz	9_107661742	ENSG00000165029	0.0798792756539235
Total_Lipids_in_Very_Large_HDL	70	rs56271783	11	64004723	0.95305	1	Total_Lipids_in_Very_Large_HDL_finemap_finemap.rs35169799.gz	11_64004723		NA
Total_Lipids_in_Very_Large_HDL	73	rs72836561	17	41926126	0.998651	1	Total_Lipids_in_Very_Large_HDL_finemap_finemap.rs377227476.gz	17_41926126	ENSG00000161649	0.199195171026157
Total_Lipids_in_Very_Large_HDL	83	rs111833688	3	12173015	0.999924	1	Total_Lipids_in_Very_Large_HDL_finemap_finemap.rs543660821.gz	3_12173015	ENSG00000157152	0.0798792756539235
Total_Lipids_in_Very_Large_HDL	85	rs186021206	17	7069412	0.997925	1	Total_Lipids_in_Very_Large_HDL_finemap_finemap.rs55714927.gz	NA	NA	NA
Total_Lipids_in_Very_Large_HDL	108	rs705379	7	94953895	0.999367	1	Total_Lipids_in_Very_Large_HDL_finemap_finemap.rs705379.gz	7_94953895	ENSG00000005421	0.219315895372233
Total_Lipids_in_Very_Large_HDL	110	rs261290	15	58678720	1	1	Total_Lipids_in_Very_Large_HDL_finemap_finemap.rs7170361.gz	15_58678720	ENSG00000128918	0.0732394366197183
Total_Lipids_in_Very_Large_HDL	115	rs577721086	6	127440047	0.985784	1	Total_Lipids_in_Very_Large_HDL_finemap_finemap.rs72961007.gz	6_127440047	ENSG00000146374	0.232595573440644
Total_Lipids_in_Very_Large_HDL	134	rs964184	11	116648917	0.999919	1	Total_Lipids_in_Very_Large_HDL_finemap_finemap.rs964184.gz	11_116648917	ENSG00000149577	0.165995975855131
Total_Lipids_in_Very_Large_VLDL	4	rs964184	11	116648917	1	1	Total_Lipids_in_Very_Large_VLDL_finemap_finemap.11:116623213_TA_T.gz	11_116648917	ENSG00000149577	0.165995975855131
Total_Lipids_in_Very_Large_VLDL	28	rs116843064	19	8429323	1	1	Total_Lipids_in_Very_Large_VLDL_finemap_finemap.rs117760119.gz	19_8429323	ENSG00000167772	0.225754527162978
Total_Lipids_in_Very_Large_VLDL	29	rs1260326	2	27730940	1	1	Total_Lipids_in_Very_Large_VLDL_finemap_finemap.rs1260326.gz	2_27730940	ENSG00000084734	0.359356136820925
Total_Lipids_in_Very_Large_VLDL	37	rs1471251	4	87976359	0.986288	1	Total_Lipids_in_Very_Large_VLDL_finemap_finemap.rs1471251.gz	4_87976359	ENSG00000163633	0.380281690140845
Total_Lipids_in_Very_Large_VLDL	41	rs2035816	4	100508556	0.999344	1	Total_Lipids_in_Very_Large_VLDL_finemap_finemap.rs2035816.gz	4_100508556	ENSG00000138823	0.192756539235412
Total_Lipids_in_Very_Large_VLDL	59	rs28601761	8	126500031	1	1	Total_Lipids_in_Very_Large_VLDL_finemap_finemap.rs28601761.gz	8_126500031	ENSG00000173334	0.059758551307847
Total_Lipids_in_Very_Large_VLDL	62	rs2925979	16	81534790	0.985802	1	Total_Lipids_in_Very_Large_VLDL_finemap_finemap.rs2925979.gz	16_81534790	ENSG00000153815	0.199396378269618
Total_Lipids_in_Very_Large_VLDL	65	rs114165349	1	27021913	0.958431	1	Total_Lipids_in_Very_Large_VLDL_finemap_finemap.rs34353981.gz	1_27021913	ENSG00000204160	0.312877263581489
Total_Lipids_in_Very_Large_VLDL	89	rs58542926	19	19379549	0.997895	1	Total_Lipids_in_Very_Large_VLDL_finemap_finemap.rs58542926.gz	19_19379549	ENSG00000129933	0.286116700201207
Total_Lipids_in_Very_Small_VLDL	18	rs11591147	1	55505647	1	1	Total_Lipids_in_Very_Small_VLDL_finemap_finemap.rs12117661.gz	1_55505647	ENSG00000169174	0.212474849094567
Total_Lipids_in_Very_Small_VLDL	19	rs12208357	6	160543148	0.969383	1	Total_Lipids_in_Very_Small_VLDL_finemap_finemap.rs12208357.gz	6_160543148	ENSG00000175003	0.279678068410463
Total_Lipids_in_Very_Small_VLDL	21	rs1260326	2	27730940	0.999996	1	Total_Lipids_in_Very_Small_VLDL_finemap_finemap.rs1260326.gz	2_27730940	ENSG00000084734	0.359356136820925
Total_Lipids_in_Very_Small_VLDL	24	rs12916	5	74656539	0.994251	1	Total_Lipids_in_Very_Small_VLDL_finemap_finemap.rs12916.gz	5_74656539	ENSG00000113161	0.300201207243461
Total_Lipids_in_Very_Small_VLDL	29	rs261290	15	58678720	1	1	Total_Lipids_in_Very_Small_VLDL_finemap_finemap.rs1601933.gz	15_58678720	ENSG00000128918	0.0732394366197183
Total_Lipids_in_Very_Small_VLDL	42	rs28601761	8	126500031	0.971829	1	Total_Lipids_in_Very_Small_VLDL_finemap_finemap.rs28601761.gz	8_126500031	ENSG00000173334	0.059758551307847
Total_Lipids_in_Very_Small_VLDL	66	rs58542926	19	19379549	0.976961	1	Total_Lipids_in_Very_Small_VLDL_finemap_finemap.rs58542926.gz	19_19379549	ENSG00000129933	0.286116700201207
Total_Lipids_in_Very_Small_VLDL	76	rs693	2	21232195	0.963654	1	Total_Lipids_in_Very_Small_VLDL_finemap_finemap.rs693.gz	2_21232195	ENSG00000084674	0.245674044265593
Total_Lipids_in_Very_Small_VLDL	77	rs261290	15	58678720	1	1	Total_Lipids_in_Very_Small_VLDL_finemap_finemap.rs7170361.gz	15_58678720	ENSG00000128918	0.0732394366197183
Total_Lipids_in_Very_Small_VLDL	80	rs7412	19	45412079	0.999243	1	Total_Lipids_in_Very_Small_VLDL_finemap_finemap.rs7412.gz	19_45412079	ENSG00000130203	0.318712273641851
Total_Lipids_in_Very_Small_VLDL	83	rs77542162	17	67081278	1	1	Total_Lipids_in_Very_Small_VLDL_finemap_finemap.rs76263023.gz	17_67081278	ENSG00000154262	0.272233400402415
Total_Lipids_in_Very_Small_VLDL	91	rs964184	11	116648917	1	1	Total_Lipids_in_Very_Small_VLDL_finemap_finemap.rs964184.gz	11_116648917	ENSG00000149577	0.165995975855131
Total_Lipids_in_VLDL	2	rs964184	11	116648917	1	1	Total_Lipids_in_VLDL_finemap_finemap.11:116623213_TA_T.gz	11_116648917	ENSG00000149577	0.165995975855131
Total_Lipids_in_VLDL	17	rs116843064	19	8429323	1	1	Total_Lipids_in_VLDL_finemap_finemap.rs117760119.gz	19_8429323	ENSG00000167772	0.225754527162978
Total_Lipids_in_VLDL	18	rs1260326	2	27730940	1	1	Total_Lipids_in_VLDL_finemap_finemap.rs1260326.gz	2_27730940	ENSG00000084734	0.359356136820925
Total_Lipids_in_VLDL	27	rs1471251	4	87976359	0.970608	1	Total_Lipids_in_VLDL_finemap_finemap.rs1471251.gz	4_87976359	ENSG00000163633	0.380281690140845
Total_Lipids_in_VLDL	31	rs2035816	4	100508556	0.997777	1	Total_Lipids_in_VLDL_finemap_finemap.rs2035816.gz	4_100508556	ENSG00000138823	0.192756539235412
Total_Lipids_in_VLDL	38	rs2434583	5	57620041	0.978333	1	Total_Lipids_in_VLDL_finemap_finemap.rs2434583.gz	5_57620041	ENSG00000175857	0.126156941649899
Total_Lipids_in_VLDL	48	rs28601761	8	126500031	0.999994	1	Total_Lipids_in_VLDL_finemap_finemap.rs28601761.gz	8_126500031	ENSG00000173334	0.059758551307847
Total_Lipids_in_VLDL	55	rs114165349	1	27021913	0.991283	1	Total_Lipids_in_VLDL_finemap_finemap.rs34353981.gz	1_27021913	ENSG00000204160	0.312877263581489
Total_Lipids_in_VLDL	66	rs484195	19	45421877	0.993864	1	Total_Lipids_in_VLDL_finemap_finemap.rs484195.gz	19_45421877	ENSG00000130203	0.279678068410463
Total_Lipids_in_VLDL	71	rs140570886	6	161013013	1	1	Total_Lipids_in_VLDL_finemap_finemap.rs55730499.gz	NA	NA	NA
Total_Lipids_in_VLDL	78	rs58542926	19	19379549	0.998894	1	Total_Lipids_in_VLDL_finemap_finemap.rs58542926.gz	19_19379549	ENSG00000129933	0.286116700201207
Total_Phospholipids_in_Lipoprotein_Particles	11	rs28601761	8	126500031	0.999955	1	Total_Phospholipids_in_Lipoprotein_Particles_finemap_finemap.rs112875651.gz	8_126500031	ENSG00000173334	0.059758551307847
Total_Phospholipids_in_Lipoprotein_Particles	15	rs1260326	2	27730940	1	1	Total_Phospholipids_in_Lipoprotein_Particles_finemap_finemap.rs1260326.gz	2_27730940	ENSG00000084734	0.359356136820925
Total_Phospholipids_in_Lipoprotein_Particles	18	rs13107325	4	103188709	0.999008	1	Total_Phospholipids_in_Lipoprotein_Particles_finemap_finemap.rs13107325.gz	4_103188709	ENSG00000138821	0.219114688128773
Total_Phospholipids_in_Lipoprotein_Particles	24	rs261290	15	58678720	1	1	Total_Phospholipids_in_Lipoprotein_Particles_finemap_finemap.rs1601934.gz	15_58678720	ENSG00000128918	0.0732394366197183
Total_Phospholipids_in_Lipoprotein_Particles	28	rs11591147	1	55505647	1	1	Total_Phospholipids_in_Lipoprotein_Particles_finemap_finemap.rs17111503.gz	1_55505647	ENSG00000169174	0.212474849094567
Total_Phospholipids_in_Lipoprotein_Particles	41	rs261290	15	58678720	1	1	Total_Phospholipids_in_Lipoprotein_Particles_finemap_finemap.rs35980001.gz	15_58678720	ENSG00000128918	0.0732394366197183
Total_Phospholipids_in_Lipoprotein_Particles	56	rs77960347	18	47109955	1	1	Total_Phospholipids_in_Lipoprotein_Particles_finemap_finemap.rs4939883.gz	18_47109955	ENSG00000101670	0.199195171026157
Total_Phospholipids_in_Lipoprotein_Particles	57	rs964184	11	116648917	1	1	Total_Phospholipids_in_Lipoprotein_Particles_finemap_finemap.rs525028.gz	11_116648917	ENSG00000149577	0.165995975855131
Total_Phospholipids_in_Lipoprotein_Particles	61	rs186021206	17	7069412	0.956428	1	Total_Phospholipids_in_Lipoprotein_Particles_finemap_finemap.rs55714927.gz	NA	NA	NA
Total_Phospholipids_in_Lipoprotein_Particles	67	rs58542926	19	19379549	0.983834	1	Total_Phospholipids_in_Lipoprotein_Particles_finemap_finemap.rs58542926.gz	19_19379549	ENSG00000129933	0.286116700201207
Total_Phospholipids_in_Lipoprotein_Particles	72	rs13108218	4	3443931	0.996746	1	Total_Phospholipids_in_Lipoprotein_Particles_finemap_finemap.rs62275880.gz	4_3443931	ENSG00000175920	0.132796780684105
Total_Phospholipids_in_Lipoprotein_Particles	79	rs140570886	6	161013013	1	1	Total_Phospholipids_in_Lipoprotein_Particles_finemap_finemap.rs6938647.gz	NA	NA	NA
Total_Phospholipids_in_Lipoprotein_Particles	83	rs7412	19	45412079	0.994056	1	Total_Phospholipids_in_Lipoprotein_Particles_finemap_finemap.rs7412.gz	19_45412079	ENSG00000130203	0.318712273641851
Total_Triglycerides	12	rs10896076	11	65840668	0.974245	1	Total_Triglycerides_finemap_finemap.rs10896076.gz	11_65840668	ENSG00000175115	0.346881287726358
Total_Triglycerides	23	rs116843064	19	8429323	1	1	Total_Triglycerides_finemap_finemap.rs117760119.gz	19_8429323	ENSG00000167772	0.225754527162978
Total_Triglycerides	24	rs1260326	2	27730940	1	1	Total_Triglycerides_finemap_finemap.rs1260326.gz	2_27730940	ENSG00000084734	0.359356136820925
Total_Triglycerides	30	rs13108218	4	3443931	0.980404	1	Total_Triglycerides_finemap_finemap.rs13108218.gz	4_3443931	ENSG00000175920	0.132796780684105
Total_Triglycerides	42	rs964184	11	116648917	1	1	Total_Triglycerides_finemap_finemap.rs1974718.gz	11_116648917	ENSG00000149577	0.165995975855131
Total_Triglycerides	45	rs2035816	4	100508556	0.999961	1	Total_Triglycerides_finemap_finemap.rs2035816.gz	4_100508556	ENSG00000138823	0.192756539235412
Total_Triglycerides	59	rs28601761	8	126500031	1	1	Total_Triglycerides_finemap_finemap.rs28601761.gz	8_126500031	ENSG00000173334	0.059758551307847
Total_Triglycerides	62	rs2925979	16	81534790	0.996203	1	Total_Triglycerides_finemap_finemap.rs2925979.gz	16_81534790	ENSG00000153815	0.199396378269618
Total_Triglycerides	68	rs35164264	17	41150021	0.971122	1	Total_Triglycerides_finemap_finemap.rs35164264.gz	17_41150021	ENSG00000108828	0.13943661971831
Total_Triglycerides	87	rs584007	19	45416478	0.991776	1	Total_Triglycerides_finemap_finemap.rs584007.gz	19_45416478	ENSG00000130203	0.286519114688129
Total_Triglycerides	88	rs58542926	19	19379549	0.99768	1	Total_Triglycerides_finemap_finemap.rs58542926.gz	19_19379549	ENSG00000129933	0.286116700201207
Triglycerides_in_Chylomicrons_and_Extremely_Large_VLDL	3	rs964184	11	116648917	1	1	Triglycerides_in_Chylomicrons_and_Extremely_Large_VLDL_finemap_finemap.11:116623213_TA_T.gz	11_116648917	ENSG00000149577	0.165995975855131
Triglycerides_in_Chylomicrons_and_Extremely_Large_VLDL	8	rs1065853	19	45413233	0.995468	1	Triglycerides_in_Chylomicrons_and_Extremely_Large_VLDL_finemap_finemap.rs1065853.gz	19_45413233	ENSG00000130203	0.185915492957746
Triglycerides_in_Chylomicrons_and_Extremely_Large_VLDL	18	rs116843064	19	8429323	1	1	Triglycerides_in_Chylomicrons_and_Extremely_Large_VLDL_finemap_finemap.rs117760119.gz	19_8429323	ENSG00000167772	0.225754527162978
Triglycerides_in_Chylomicrons_and_Extremely_Large_VLDL	20	rs1260326	2	27730940	1	1	Triglycerides_in_Chylomicrons_and_Extremely_Large_VLDL_finemap_finemap.rs1260326.gz	2_27730940	ENSG00000084734	0.359356136820925
Triglycerides_in_Chylomicrons_and_Extremely_Large_VLDL	32	rs2035816	4	100508556	0.953808	1	Triglycerides_in_Chylomicrons_and_Extremely_Large_VLDL_finemap_finemap.rs2035816.gz	4_100508556	ENSG00000138823	0.192756539235412
Triglycerides_in_Chylomicrons_and_Extremely_Large_VLDL	41	rs28601761	8	126500031	1	1	Triglycerides_in_Chylomicrons_and_Extremely_Large_VLDL_finemap_finemap.rs28601761.gz	8_126500031	ENSG00000173334	0.059758551307847
Triglycerides_in_Chylomicrons_and_Extremely_Large_VLDL	43	rs2925979	16	81534790	0.986135	1	Triglycerides_in_Chylomicrons_and_Extremely_Large_VLDL_finemap_finemap.rs2925979.gz	16_81534790	ENSG00000153815	0.199396378269618
Triglycerides_in_Chylomicrons_and_Extremely_Large_VLDL	59	rs4635064	11	51195211	0.972935	1	Triglycerides_in_Chylomicrons_and_Extremely_Large_VLDL_finemap_finemap.rs4635064.gz	11_51195211	ENSG00000221840	0.0398390342052313
Triglycerides_in_Chylomicrons_and_Extremely_Large_VLDL	69	rs58542926	19	19379549	0.989215	1	Triglycerides_in_Chylomicrons_and_Extremely_Large_VLDL_finemap_finemap.rs58542926.gz	19_19379549	ENSG00000129933	0.286116700201207
Triglycerides_in_HDL	2	rs964184	11	116648917	1	1	Triglycerides_in_HDL_finemap_finemap.11:116623213_TA_T.gz	11_116648917	ENSG00000149577	0.165995975855131
Triglycerides_in_HDL	11	rs116843064	19	8429323	1	1	Triglycerides_in_HDL_finemap_finemap.rs117760119.gz	19_8429323	ENSG00000167772	0.225754527162978
Triglycerides_in_HDL	14	rs1260326	2	27730940	1	1	Triglycerides_in_HDL_finemap_finemap.rs1260326.gz	2_27730940	ENSG00000084734	0.359356136820925
Triglycerides_in_HDL	18	rs13108218	4	3443931	0.987774	1	Triglycerides_in_HDL_finemap_finemap.rs13108218.gz	4_3443931	ENSG00000175920	0.132796780684105
Triglycerides_in_HDL	19	rs261290	15	58678720	1	1	Triglycerides_in_HDL_finemap_finemap.rs1601934.gz	15_58678720	ENSG00000128918	0.0732394366197183
Triglycerides_in_HDL	25	rs2035816	4	100508556	0.997623	1	Triglycerides_in_HDL_finemap_finemap.rs2035816.gz	4_100508556	ENSG00000138823	0.192756539235412
Triglycerides_in_HDL	31	rs77960347	18	47109955	1	1	Triglycerides_in_HDL_finemap_finemap.rs2156552.gz	18_47109955	ENSG00000101670	0.199195171026157
Triglycerides_in_HDL	33	rs2304969	17	4692559	0.986005	1	Triglycerides_in_HDL_finemap_finemap.rs2304969.gz	17_4692559	ENSG00000182853	0.367002012072435
Triglycerides_in_HDL	42	rs28601761	8	126500031	1	1	Triglycerides_in_HDL_finemap_finemap.rs28601761.gz	8_126500031	ENSG00000173334	0.059758551307847
Triglycerides_in_HDL	51	rs261290	15	58678720	1	1	Triglycerides_in_HDL_finemap_finemap.rs35980001.gz	15_58678720	ENSG00000128918	0.0732394366197183
Triglycerides_in_HDL	89	rs1065853	19	45413233	0.999997	1	Triglycerides_in_HDL_finemap_finemap.rs7412.gz	19_45413233	ENSG00000130203	0.185915492957746
Triglycerides_in_HDL	91	rs58542926	19	19379549	0.954593	1	Triglycerides_in_HDL_finemap_finemap.rs756350040.gz	19_19379549	ENSG00000129933	0.286116700201207
Triglycerides_in_HDL	100	rs855791	22	37462936	0.974913	1	Triglycerides_in_HDL_finemap_finemap.rs855791.gz	22_37462936	ENSG00000187045	0.333400402414487
Triglycerides_in_IDL	2	rs964184	11	116648917	1	1	Triglycerides_in_IDL_finemap_finemap.11:116623213_TA_T.gz	11_116648917	ENSG00000149577	0.165995975855131
Triglycerides_in_IDL	6	rs1047891	2	211540507	0.982304	1	Triglycerides_in_IDL_finemap_finemap.rs1047891.gz	2_211540507	ENSG00000021826	0.172635814889336
Triglycerides_in_IDL	9	rs261290	15	58678720	1	1	Triglycerides_in_IDL_finemap_finemap.rs11402457.gz	15_58678720	ENSG00000128918	0.0732394366197183
Triglycerides_in_IDL	13	rs116843064	19	8429323	1	1	Triglycerides_in_IDL_finemap_finemap.rs117760119.gz	19_8429323	ENSG00000167772	0.225754527162978
Triglycerides_in_IDL	14	rs140570886	6	161013013	1	1	Triglycerides_in_IDL_finemap_finemap.rs12208357.gz	NA	NA	NA
Triglycerides_in_IDL	15	rs1260326	2	27730940	1	1	Triglycerides_in_IDL_finemap_finemap.rs1260326.gz	2_27730940	ENSG00000084734	0.359356136820925
Triglycerides_in_IDL	26	rs261290	15	58678720	1	1	Triglycerides_in_IDL_finemap_finemap.rs1601933.gz	15_58678720	ENSG00000128918	0.0732394366197183
Triglycerides_in_IDL	46	rs28601761	8	126500031	1	1	Triglycerides_in_IDL_finemap_finemap.rs28601761.gz	8_126500031	ENSG00000173334	0.059758551307847
Triglycerides_in_IDL	74	rs56113850	19	41353107	0.951959	1	Triglycerides_in_IDL_finemap_finemap.rs56113850.gz	19_41353107	ENSG00000255974	0.253521126760563
Triglycerides_in_IDL	78	rs58542926	19	19379549	0.986872	1	Triglycerides_in_IDL_finemap_finemap.rs58542926.gz	19_19379549	ENSG00000129933	0.286116700201207
Triglycerides_in_IDL	92	rs139974673	15	44027885	0.975923	1	Triglycerides_in_IDL_finemap_finemap.rs690170.gz	15_44027885	ENSG00000168803	0.27364185110664
Triglycerides_in_Large_HDL	1	rs964184	11	116648917	1	1	Triglycerides_in_Large_HDL_finemap_finemap.11:116623213_TA_T.gz	11_116648917	ENSG00000149577	0.165995975855131
Triglycerides_in_Large_HDL	8	rs261290	15	58678720	1	1	Triglycerides_in_Large_HDL_finemap_finemap.rs11632618.gz	15_58678720	ENSG00000128918	0.0732394366197183
Triglycerides_in_Large_HDL	11	rs1260326	2	27730940	1	1	Triglycerides_in_Large_HDL_finemap_finemap.rs1260326.gz	2_27730940	ENSG00000084734	0.359356136820925
Triglycerides_in_Large_HDL	13	rs261290	15	58678720	1	1	Triglycerides_in_Large_HDL_finemap_finemap.rs145347194.gz	15_58678720	ENSG00000128918	0.0732394366197183
Triglycerides_in_Large_HDL	14	rs261290	15	58678720	1	1	Triglycerides_in_Large_HDL_finemap_finemap.rs1601933.gz	15_58678720	ENSG00000128918	0.0732394366197183
Triglycerides_in_Large_HDL	20	rs261290	15	58678720	1	1	Triglycerides_in_Large_HDL_finemap_finemap.rs200743386.gz	15_58678720	ENSG00000128918	0.0732394366197183
Triglycerides_in_Large_HDL	23	rs77960347	18	47109955	1	1	Triglycerides_in_Large_HDL_finemap_finemap.rs2156552.gz	18_47109955	ENSG00000101670	0.199195171026157
Triglycerides_in_Large_HDL	26	rs2740488	9	107661742	0.999999	1	Triglycerides_in_Large_HDL_finemap_finemap.rs2740488.gz	9_107661742	ENSG00000165029	0.0798792756539235
Triglycerides_in_Large_HDL	27	rs28601761	8	126500031	0.999989	1	Triglycerides_in_Large_HDL_finemap_finemap.rs28601761.gz	8_126500031	ENSG00000173334	0.059758551307847
Triglycerides_in_Large_HDL	33	rs261290	15	58678720	1	1	Triglycerides_in_Large_HDL_finemap_finemap.rs34718390.gz	15_58678720	ENSG00000128918	0.0732394366197183
Triglycerides_in_Large_HDL	52	rs261290	15	58678720	1	1	Triglycerides_in_Large_HDL_finemap_finemap.rs62001677.gz	15_58678720	ENSG00000128918	0.0732394366197183
Triglycerides_in_Large_HDL	55	rs6420185	8	144303071	0.971327	1	Triglycerides_in_Large_HDL_finemap_finemap.rs6420185.gz	8_144303071	ENSG00000147813	0.0995975855130784
Triglycerides_in_Large_HDL	57	rs686030	9	15304782	0.9991	1	Triglycerides_in_Large_HDL_finemap_finemap.rs686030.gz	9_15304782	ENSG00000155158	0.219315895372233
Triglycerides_in_Large_HDL	59	rs705379	7	94953895	0.982152	1	Triglycerides_in_Large_HDL_finemap_finemap.rs705379.gz	7_94953895	ENSG00000005421	0.219315895372233
Triglycerides_in_Large_HDL	61	rs261290	15	58678720	1	1	Triglycerides_in_Large_HDL_finemap_finemap.rs7163052.gz	15_58678720	ENSG00000128918	0.0732394366197183
Triglycerides_in_Large_HDL	62	rs1065853	19	45413233	0.999996	1	Triglycerides_in_Large_HDL_finemap_finemap.rs7412.gz	19_45413233	ENSG00000130203	0.185915492957746
Triglycerides_in_Large_LDL	3	rs964184	11	116648917	1	1	Triglycerides_in_Large_LDL_finemap_finemap.11:116623213_TA_T.gz	11_116648917	ENSG00000149577	0.165995975855131
Triglycerides_in_Large_LDL	10	rs1047891	2	211540507	0.967325	1	Triglycerides_in_Large_LDL_finemap_finemap.rs1047891.gz	2_211540507	ENSG00000021826	0.172635814889336
Triglycerides_in_Large_LDL	17	rs261290	15	58678720	1	1	Triglycerides_in_Large_LDL_finemap_finemap.rs11402457.gz	15_58678720	ENSG00000128918	0.0732394366197183
Triglycerides_in_Large_LDL	18	rs115849089	8	19912370	0.979844	1	Triglycerides_in_Large_LDL_finemap_finemap.rs115849089.gz	8_19912370	ENSG00000175445	0.179275653923541
Triglycerides_in_Large_LDL	20	rs116843064	19	8429323	1	1	Triglycerides_in_Large_LDL_finemap_finemap.rs117760119.gz	19_8429323	ENSG00000167772	0.225754527162978
Triglycerides_in_Large_LDL	21	rs140570886	6	161013013	1	1	Triglycerides_in_Large_LDL_finemap_finemap.rs12208357.gz	NA	NA	NA
Triglycerides_in_Large_LDL	23	rs1260326	2	27730940	1	1	Triglycerides_in_Large_LDL_finemap_finemap.rs1260326.gz	2_27730940	ENSG00000084734	0.359356136820925
Triglycerides_in_Large_LDL	32	rs13108218	4	3443931	0.99482	1	Triglycerides_in_Large_LDL_finemap_finemap.rs13108218.gz	4_3443931	ENSG00000175920	0.132796780684105
Triglycerides_in_Large_LDL	36	rs261290	15	58678720	1	1	Triglycerides_in_Large_LDL_finemap_finemap.rs1601933.gz	15_58678720	ENSG00000128918	0.0732394366197183
Triglycerides_in_Large_LDL	52	rs28601761	8	126500031	1	1	Triglycerides_in_Large_LDL_finemap_finemap.rs28601761.gz	8_126500031	ENSG00000173334	0.059758551307847
Triglycerides_in_Large_LDL	67	rs429358	19	45411941	0.999992	1	Triglycerides_in_Large_LDL_finemap_finemap.rs429358.gz	19_45411941	ENSG00000130203	0.318712273641851
Triglycerides_in_Large_LDL	76	rs186021206	17	7069412	0.999902	1	Triglycerides_in_Large_LDL_finemap_finemap.rs55714927.gz	NA	NA	NA
Triglycerides_in_Large_LDL	83	rs58542926	19	19379549	0.981687	1	Triglycerides_in_Large_LDL_finemap_finemap.rs58542926.gz	19_19379549	ENSG00000129933	0.286116700201207
Triglycerides_in_Large_LDL	93	rs686030	9	15304782	0.957117	1	Triglycerides_in_Large_LDL_finemap_finemap.rs686030.gz	9_15304782	ENSG00000155158	0.219315895372233
Triglycerides_in_Large_LDL	98	rs7140110	13	114544024	0.981756	1	Triglycerides_in_Large_LDL_finemap_finemap.rs7140110.gz	13_114544024	ENSG00000184497	0.280482897384306
Triglycerides_in_Large_LDL	113	rs139974673	15	44027885	0.952813	1	Triglycerides_in_Large_LDL_finemap_finemap.rs80339483.gz	15_44027885	ENSG00000168803	0.27364185110664
Triglycerides_in_Large_VLDL	3	rs964184	11	116648917	1	1	Triglycerides_in_Large_VLDL_finemap_finemap.11:116623213_TA_T.gz	11_116648917	ENSG00000149577	0.165995975855131
Triglycerides_in_Large_VLDL	22	rs116843064	19	8429323	1	1	Triglycerides_in_Large_VLDL_finemap_finemap.rs117760119.gz	19_8429323	ENSG00000167772	0.225754527162978
Triglycerides_in_Large_VLDL	24	rs1260326	2	27730940	1	1	Triglycerides_in_Large_VLDL_finemap_finemap.rs1260326.gz	2_27730940	ENSG00000084734	0.359356136820925
Triglycerides_in_Large_VLDL	39	rs2035816	4	100508556	0.996675	1	Triglycerides_in_Large_VLDL_finemap_finemap.rs2035816.gz	4_100508556	ENSG00000138823	0.192756539235412
Triglycerides_in_Large_VLDL	50	rs28601761	8	126500031	1	1	Triglycerides_in_Large_VLDL_finemap_finemap.rs28601761.gz	8_126500031	ENSG00000173334	0.059758551307847
Triglycerides_in_Large_VLDL	52	rs2925979	16	81534790	0.99564	1	Triglycerides_in_Large_VLDL_finemap_finemap.rs2925979.gz	16_81534790	ENSG00000153815	0.199396378269618
Triglycerides_in_Large_VLDL	60	rs4500049	8	11521079	0.991638	1	Triglycerides_in_Large_VLDL_finemap_finemap.rs4500049.gz	8_11521079	ENSG00000164733	0.253521126760563
Triglycerides_in_Large_VLDL	62	rs4719841	7	25997536	0.961119	1	Triglycerides_in_Large_VLDL_finemap_finemap.rs4719841.gz	7_25997536	ENSG00000050344	0.0531187122736418
Triglycerides_in_Large_VLDL	65	rs5112	19	45430280	0.983324	1	Triglycerides_in_Large_VLDL_finemap_finemap.rs484195.gz	19_45430280	ENSG00000130203	0.119517102615694
Triglycerides_in_Large_VLDL	74	rs58542926	19	19379549	0.999427	1	Triglycerides_in_Large_VLDL_finemap_finemap.rs58542926.gz	19_19379549	ENSG00000129933	0.286116700201207
Triglycerides_in_Large_VLDL	104	rs9844972	3	150097635	0.981611	1	Triglycerides_in_Large_VLDL_finemap_finemap.rs9844972.gz	3_150097635	ENSG00000196428	0.132997987927565
Triglycerides_in_LDL	2	rs964184	11	116648917	1	1	Triglycerides_in_LDL_finemap_finemap.11:116623213_TA_T.gz	11_116648917	ENSG00000149577	0.165995975855131
Triglycerides_in_LDL	11	rs1047891	2	211540507	0.97518	1	Triglycerides_in_LDL_finemap_finemap.rs1047891.gz	2_211540507	ENSG00000021826	0.172635814889336
Triglycerides_in_LDL	18	rs116843064	19	8429323	1	1	Triglycerides_in_LDL_finemap_finemap.rs117760119.gz	19_8429323	ENSG00000167772	0.225754527162978
Triglycerides_in_LDL	20	rs1260326	2	27730940	1	1	Triglycerides_in_LDL_finemap_finemap.rs1260326.gz	2_27730940	ENSG00000084734	0.359356136820925
Triglycerides_in_LDL	28	rs13108218	4	3443931	0.995202	1	Triglycerides_in_LDL_finemap_finemap.rs13108218.gz	4_3443931	ENSG00000175920	0.132796780684105
Triglycerides_in_LDL	33	rs261290	15	58678720	1	1	Triglycerides_in_LDL_finemap_finemap.rs1601934.gz	15_58678720	ENSG00000128918	0.0732394366197183
Triglycerides_in_LDL	53	rs28601761	8	126500031	1	1	Triglycerides_in_LDL_finemap_finemap.rs28601761.gz	8_126500031	ENSG00000173334	0.059758551307847
Triglycerides_in_LDL	69	rs261290	15	58678720	1	1	Triglycerides_in_LDL_finemap_finemap.rs35980001.gz	15_58678720	ENSG00000128918	0.0732394366197183
Triglycerides_in_LDL	81	rs140570886	6	161013013	1	1	Triglycerides_in_LDL_finemap_finemap.rs55730499.gz	NA	NA	NA
Triglycerides_in_LDL	89	rs58542926	19	19379549	0.98512	1	Triglycerides_in_LDL_finemap_finemap.rs58542926.gz	19_19379549	ENSG00000129933	0.286116700201207
Triglycerides_in_LDL	99	rs686030	9	15304782	0.986581	1	Triglycerides_in_LDL_finemap_finemap.rs686030.gz	9_15304782	ENSG00000155158	0.219315895372233
Triglycerides_in_LDL	121	rs139974673	15	44027885	0.98281	1	Triglycerides_in_LDL_finemap_finemap.rs80339483.gz	15_44027885	ENSG00000168803	0.27364185110664
Triglycerides_in_Medium_HDL	2	rs964184	11	116648917	1	1	Triglycerides_in_Medium_HDL_finemap_finemap.11:116623213_TA_T.gz	11_116648917	ENSG00000149577	0.165995975855131
Triglycerides_in_Medium_HDL	14	rs1260326	2	27730940	1	1	Triglycerides_in_Medium_HDL_finemap_finemap.rs1260326.gz	2_27730940	ENSG00000084734	0.359356136820925
Triglycerides_in_Medium_HDL	17	rs13108218	4	3443931	0.97763	1	Triglycerides_in_Medium_HDL_finemap_finemap.rs13108218.gz	4_3443931	ENSG00000175920	0.132796780684105
Triglycerides_in_Medium_HDL	20	rs261290	15	58678720	0.998983	1	Triglycerides_in_Medium_HDL_finemap_finemap.rs1601934.gz	15_58678720	ENSG00000128918	0.0732394366197183
Triglycerides_in_Medium_HDL	26	rs2035816	4	100508556	0.999521	1	Triglycerides_in_Medium_HDL_finemap_finemap.rs2035816.gz	4_100508556	ENSG00000138823	0.192756539235412
Triglycerides_in_Medium_HDL	30	rs77960347	18	47109955	1	1	Triglycerides_in_Medium_HDL_finemap_finemap.rs2156552.gz	18_47109955	ENSG00000101670	0.199195171026157
Triglycerides_in_Medium_HDL	36	rs28601761	8	126500031	1	1	Triglycerides_in_Medium_HDL_finemap_finemap.rs28601761.gz	8_126500031	ENSG00000173334	0.059758551307847
Triglycerides_in_Medium_HDL	40	rs261290	15	58678720	0.998983	1	Triglycerides_in_Medium_HDL_finemap_finemap.rs35980001.gz	15_58678720	ENSG00000128918	0.0732394366197183
Triglycerides_in_Medium_HDL	56	rs587611953	9	136145414	0.958444	1	Triglycerides_in_Medium_HDL_finemap_finemap.rs587611953.gz	9_136145414	ENSG00000175164	0.338832997987927
Triglycerides_in_Medium_HDL	73	rs704	17	26694861	0.978788	1	Triglycerides_in_Medium_HDL_finemap_finemap.rs704.gz	17_26694861	ENSG00000004139	0.433601609657948
Triglycerides_in_Medium_HDL	77	rs1065853	19	45413233	0.999999	1	Triglycerides_in_Medium_HDL_finemap_finemap.rs7412.gz	19_45413233	ENSG00000130203	0.185915492957746
Triglycerides_in_Medium_HDL	80	rs58542926	19	19379549	0.974083	1	Triglycerides_in_Medium_HDL_finemap_finemap.rs756350040.gz	19_19379549	ENSG00000129933	0.286116700201207
Triglycerides_in_Medium_HDL	85	rs16891156	6	160608804	0.986421	1	Triglycerides_in_Medium_HDL_finemap_finemap.rs78425119.gz	6_160608804	ENSG00000175003	0.15271629778672
Triglycerides_in_Medium_HDL	90	rs855791	22	37462936	0.977374	1	Triglycerides_in_Medium_HDL_finemap_finemap.rs855791.gz	22_37462936	ENSG00000187045	0.333400402414487
Triglycerides_in_Medium_LDL	2	rs964184	11	116648917	1	1	Triglycerides_in_Medium_LDL_finemap_finemap.11:116623213_TA_T.gz	11_116648917	ENSG00000149577	0.165995975855131
Triglycerides_in_Medium_LDL	13	rs116843064	19	8429323	1	1	Triglycerides_in_Medium_LDL_finemap_finemap.rs117760119.gz	19_8429323	ENSG00000167772	0.225754527162978
Triglycerides_in_Medium_LDL	15	rs1260326	2	27730940	1	1	Triglycerides_in_Medium_LDL_finemap_finemap.rs1260326.gz	2_27730940	ENSG00000084734	0.359356136820925
Triglycerides_in_Medium_LDL	22	rs13108218	4	3443931	0.997952	1	Triglycerides_in_Medium_LDL_finemap_finemap.rs13108218.gz	4_3443931	ENSG00000175920	0.132796780684105
Triglycerides_in_Medium_LDL	26	rs1471251	4	87976359	0.976896	1	Triglycerides_in_Medium_LDL_finemap_finemap.rs1471251.gz	4_87976359	ENSG00000163633	0.380281690140845
Triglycerides_in_Medium_LDL	28	rs261290	15	58678720	0.999965	1	Triglycerides_in_Medium_LDL_finemap_finemap.rs1601934.gz	15_58678720	ENSG00000128918	0.0732394366197183
Triglycerides_in_Medium_LDL	34	rs2035816	4	100508556	0.982983	1	Triglycerides_in_Medium_LDL_finemap_finemap.rs2035816.gz	4_100508556	ENSG00000138823	0.192756539235412
Triglycerides_in_Medium_LDL	48	rs28601761	8	126500031	1	1	Triglycerides_in_Medium_LDL_finemap_finemap.rs28601761.gz	8_126500031	ENSG00000173334	0.059758551307847
Triglycerides_in_Medium_LDL	65	rs261290	15	58678720	0.999965	1	Triglycerides_in_Medium_LDL_finemap_finemap.rs35980001.gz	15_58678720	ENSG00000128918	0.0732394366197183
Triglycerides_in_Medium_LDL	68	rs429358	19	45411941	1	1	Triglycerides_in_Medium_LDL_finemap_finemap.rs429358.gz	19_45411941	ENSG00000130203	0.318712273641851
Triglycerides_in_Medium_LDL	74	rs186021206	17	7069412	0.999809	1	Triglycerides_in_Medium_LDL_finemap_finemap.rs55714927.gz	NA	NA	NA
Triglycerides_in_Medium_LDL	75	rs140570886	6	161013013	1	1	Triglycerides_in_Medium_LDL_finemap_finemap.rs55730499.gz	NA	NA	NA
Triglycerides_in_Medium_LDL	83	rs58542926	19	19379549	0.989019	1	Triglycerides_in_Medium_LDL_finemap_finemap.rs58542926.gz	19_19379549	ENSG00000129933	0.286116700201207
Triglycerides_in_Medium_LDL	95	rs686030	9	15304782	0.968207	1	Triglycerides_in_Medium_LDL_finemap_finemap.rs686030.gz	9_15304782	ENSG00000155158	0.219315895372233
Triglycerides_in_Medium_LDL	102	rs7140110	13	114544024	0.983155	1	Triglycerides_in_Medium_LDL_finemap_finemap.rs7140110.gz	13_114544024	ENSG00000184497	0.280482897384306
Triglycerides_in_Medium_LDL	121	rs139974673	15	44027885	0.975582	1	Triglycerides_in_Medium_LDL_finemap_finemap.rs80339483.gz	15_44027885	ENSG00000168803	0.27364185110664
Triglycerides_in_Medium_VLDL	2	rs964184	11	116648917	1	1	Triglycerides_in_Medium_VLDL_finemap_finemap.11:116623213_TA_T.gz	11_116648917	ENSG00000149577	0.165995975855131
Triglycerides_in_Medium_VLDL	26	rs116843064	19	8429323	1	1	Triglycerides_in_Medium_VLDL_finemap_finemap.rs117760119.gz	19_8429323	ENSG00000167772	0.225754527162978
Triglycerides_in_Medium_VLDL	27	rs1260326	2	27730940	1	1	Triglycerides_in_Medium_VLDL_finemap_finemap.rs1260326.gz	2_27730940	ENSG00000084734	0.359356136820925
Triglycerides_in_Medium_VLDL	44	rs2035816	4	100508556	0.999535	1	Triglycerides_in_Medium_VLDL_finemap_finemap.rs2035816.gz	4_100508556	ENSG00000138823	0.192756539235412
Triglycerides_in_Medium_VLDL	56	rs28601761	8	126500031	1	1	Triglycerides_in_Medium_VLDL_finemap_finemap.rs28601761.gz	8_126500031	ENSG00000173334	0.059758551307847
Triglycerides_in_Medium_VLDL	58	rs2925979	16	81534790	0.996447	1	Triglycerides_in_Medium_VLDL_finemap_finemap.rs2925979.gz	16_81534790	ENSG00000153815	0.199396378269618
Triglycerides_in_Medium_VLDL	68	rs4500049	8	11521079	0.981999	1	Triglycerides_in_Medium_VLDL_finemap_finemap.rs4500049.gz	8_11521079	ENSG00000164733	0.253521126760563
Triglycerides_in_Medium_VLDL	73	rs484195	19	45421877	0.990291	1	Triglycerides_in_Medium_VLDL_finemap_finemap.rs484195.gz	19_45421877	ENSG00000130203	0.279678068410463
Triglycerides_in_Medium_VLDL	76	rs186021206	17	7069412	0.999999	1	Triglycerides_in_Medium_VLDL_finemap_finemap.rs55714927.gz	NA	NA	NA
Triglycerides_in_Medium_VLDL	77	rs140570886	6	161013013	1	1	Triglycerides_in_Medium_VLDL_finemap_finemap.rs55730499.gz	NA	NA	NA
Triglycerides_in_Medium_VLDL	83	rs58542926	19	19379549	0.999755	1	Triglycerides_in_Medium_VLDL_finemap_finemap.rs58542926.gz	19_19379549	ENSG00000129933	0.286116700201207
Triglycerides_in_Medium_VLDL	97	rs7140110	13	114544024	0.950004	1	Triglycerides_in_Medium_VLDL_finemap_finemap.rs7140110.gz	13_114544024	ENSG00000184497	0.280482897384306
Triglycerides_in_Medium_VLDL	119	rs9844972	3	150097635	0.982034	1	Triglycerides_in_Medium_VLDL_finemap_finemap.rs9844972.gz	3_150097635	ENSG00000196428	0.132997987927565
Triglycerides_in_Small_HDL	6	rs1065853	19	45413233	0.999694	1	Triglycerides_in_Small_HDL_finemap_finemap.rs1065853.gz	19_45413233	ENSG00000130203	0.185915492957746
Triglycerides_in_Small_HDL	23	rs116843064	19	8429323	1	1	Triglycerides_in_Small_HDL_finemap_finemap.rs117760119.gz	19_8429323	ENSG00000167772	0.225754527162978
Triglycerides_in_Small_HDL	28	rs1260326	2	27730940	1	1	Triglycerides_in_Small_HDL_finemap_finemap.rs1260326.gz	2_27730940	ENSG00000084734	0.359356136820925
Triglycerides_in_Small_HDL	34	rs13108218	4	3443931	0.99573	1	Triglycerides_in_Small_HDL_finemap_finemap.rs13108218.gz	4_3443931	ENSG00000175920	0.132796780684105
Triglycerides_in_Small_HDL	47	rs964184	11	116648917	1	1	Triglycerides_in_Small_HDL_finemap_finemap.rs1974718.gz	11_116648917	ENSG00000149577	0.165995975855131
Triglycerides_in_Small_HDL	49	rs2013287	1	118180599	0.999984	1	Triglycerides_in_Small_HDL_finemap_finemap.rs2013287.gz	1_118180599	ENSG00000183508	0.159356136820926
Triglycerides_in_Small_HDL	50	rs2035816	4	100508556	0.999422	1	Triglycerides_in_Small_HDL_finemap_finemap.rs2035816.gz	4_100508556	ENSG00000138823	0.192756539235412
Triglycerides_in_Small_HDL	58	rs2304969	17	4692559	0.983303	1	Triglycerides_in_Small_HDL_finemap_finemap.rs2304969.gz	17_4692559	ENSG00000182853	0.367002012072435
Triglycerides_in_Small_HDL	59	rs72836561	17	41926126	0.975572	1	Triglycerides_in_Small_HDL_finemap_finemap.rs231477.gz	17_41926126	ENSG00000161649	0.199195171026157
Triglycerides_in_Small_HDL	69	rs28601761	8	126500031	1	1	Triglycerides_in_Small_HDL_finemap_finemap.rs28601761.gz	8_126500031	ENSG00000173334	0.059758551307847
Triglycerides_in_Small_HDL	71	rs2925979	16	81534790	0.995922	1	Triglycerides_in_Small_HDL_finemap_finemap.rs2925979.gz	16_81534790	ENSG00000153815	0.199396378269618
Triglycerides_in_Small_HDL	87	rs55730499	6	161005610	0.958536	1	Triglycerides_in_Small_HDL_finemap_finemap.rs55730499.gz	6_161005610	ENSG00000146477	0.174044265593561
Triglycerides_in_Small_HDL	92	rs58542926	19	19379549	0.990758	1	Triglycerides_in_Small_HDL_finemap_finemap.rs58542926.gz	19_19379549	ENSG00000129933	0.286116700201207
Triglycerides_in_Small_HDL	136	rs9844972	3	150097635	0.953436	1	Triglycerides_in_Small_HDL_finemap_finemap.rs9844972.gz	3_150097635	ENSG00000196428	0.132997987927565
Triglycerides_in_Small_LDL	5	rs964184	11	116648917	1	1	Triglycerides_in_Small_LDL_finemap_finemap.11:116623213_TA_T.gz	11_116648917	ENSG00000149577	0.165995975855131
Triglycerides_in_Small_LDL	14	rs139974673	15	44027885	0.964704	1	Triglycerides_in_Small_LDL_finemap_finemap.rs10459588.gz	15_44027885	ENSG00000168803	0.27364185110664
Triglycerides_in_Small_LDL	16	rs10896076	11	65840668	0.978467	1	Triglycerides_in_Small_LDL_finemap_finemap.rs10896076.gz	11_65840668	ENSG00000175115	0.346881287726358
Triglycerides_in_Small_LDL	24	rs116843064	19	8429323	1	1	Triglycerides_in_Small_LDL_finemap_finemap.rs117760119.gz	19_8429323	ENSG00000167772	0.225754527162978
Triglycerides_in_Small_LDL	25	rs1260326	2	27730940	1	1	Triglycerides_in_Small_LDL_finemap_finemap.rs1260326.gz	2_27730940	ENSG00000084734	0.359356136820925
Triglycerides_in_Small_LDL	33	rs13108218	4	3443931	0.971451	1	Triglycerides_in_Small_LDL_finemap_finemap.rs13108218.gz	4_3443931	ENSG00000175920	0.132796780684105
Triglycerides_in_Small_LDL	38	rs1471251	4	87976359	0.98811	1	Triglycerides_in_Small_LDL_finemap_finemap.rs1471251.gz	4_87976359	ENSG00000163633	0.380281690140845
Triglycerides_in_Small_LDL	43	rs2035816	4	100508556	0.999635	1	Triglycerides_in_Small_LDL_finemap_finemap.rs2035816.gz	4_100508556	ENSG00000138823	0.192756539235412
Triglycerides_in_Small_LDL	49	rs2304969	17	4692559	0.993082	1	Triglycerides_in_Small_LDL_finemap_finemap.rs2304969.gz	17_4692559	ENSG00000182853	0.367002012072435
Triglycerides_in_Small_LDL	51	rs261334	15	58726744	0.995392	1	Triglycerides_in_Small_LDL_finemap_finemap.rs261334.gz	15_58726744	ENSG00000166035	0.193158953722334
Triglycerides_in_Small_LDL	57	rs28601761	8	126500031	1	1	Triglycerides_in_Small_LDL_finemap_finemap.rs28601761.gz	8_126500031	ENSG00000173334	0.059758551307847
Triglycerides_in_Small_LDL	59	rs2925979	16	81534790	0.991784	1	Triglycerides_in_Small_LDL_finemap_finemap.rs2925979.gz	16_81534790	ENSG00000153815	0.199396378269618
Triglycerides_in_Small_LDL	90	rs584007	19	45416478	0.969188	1	Triglycerides_in_Small_LDL_finemap_finemap.rs584007.gz	19_45416478	ENSG00000130203	0.286519114688129
Triglycerides_in_Small_LDL	91	rs58542926	19	19379549	0.994231	1	Triglycerides_in_Small_LDL_finemap_finemap.rs58542926.gz	19_19379549	ENSG00000129933	0.286116700201207
Triglycerides_in_Small_VLDL	7	rs1065853	19	45413233	0.997166	1	Triglycerides_in_Small_VLDL_finemap_finemap.rs1065853.gz	19_45413233	ENSG00000130203	0.185915492957746
Triglycerides_in_Small_VLDL	24	rs116843064	19	8429323	1	1	Triglycerides_in_Small_VLDL_finemap_finemap.rs117760119.gz	19_8429323	ENSG00000167772	0.225754527162978
Triglycerides_in_Small_VLDL	30	rs1260326	2	27730940	1	1	Triglycerides_in_Small_VLDL_finemap_finemap.rs1260326.gz	2_27730940	ENSG00000084734	0.359356136820925
Triglycerides_in_Small_VLDL	50	rs2035816	4	100508556	0.999962	1	Triglycerides_in_Small_VLDL_finemap_finemap.rs2035816.gz	4_100508556	ENSG00000138823	0.192756539235412
Triglycerides_in_Small_VLDL	55	rs2304969	17	4692559	0.987275	1	Triglycerides_in_Small_VLDL_finemap_finemap.rs2304969.gz	17_4692559	ENSG00000182853	0.367002012072435
Triglycerides_in_Small_VLDL	67	rs28601761	8	126500031	1	1	Triglycerides_in_Small_VLDL_finemap_finemap.rs28601761.gz	8_126500031	ENSG00000173334	0.059758551307847
Triglycerides_in_Small_VLDL	70	rs2925979	16	81534790	0.999851	1	Triglycerides_in_Small_VLDL_finemap_finemap.rs2925979.gz	16_81534790	ENSG00000153815	0.199396378269618
Triglycerides_in_Small_VLDL	77	rs72836561	17	41926126	0.98768	1	Triglycerides_in_Small_VLDL_finemap_finemap.rs377227476.gz	17_41926126	ENSG00000161649	0.199195171026157
Triglycerides_in_Small_VLDL	82	rs4500049	8	11521079	0.991702	1	Triglycerides_in_Small_VLDL_finemap_finemap.rs4500049.gz	8_11521079	ENSG00000164733	0.253521126760563
Triglycerides_in_Small_VLDL	87	rs140570886	6	161013013	0.999999	1	Triglycerides_in_Small_VLDL_finemap_finemap.rs55730499.gz	NA	NA	NA
Triglycerides_in_Small_VLDL	95	rs58542926	19	19379549	0.998023	1	Triglycerides_in_Small_VLDL_finemap_finemap.rs58542926.gz	19_19379549	ENSG00000129933	0.286116700201207
Triglycerides_in_Small_VLDL	117	rs964184	11	116648917	1	1	Triglycerides_in_Small_VLDL_finemap_finemap.rs7350481.gz	11_116648917	ENSG00000149577	0.165995975855131
Triglycerides_in_Small_VLDL	138	rs9844972	3	150097635	0.976721	1	Triglycerides_in_Small_VLDL_finemap_finemap.rs9844972.gz	3_150097635	ENSG00000196428	0.132997987927565
Triglycerides_in_Very_Large_HDL	1	rs964184	11	116648917	1	1	Triglycerides_in_Very_Large_HDL_finemap_finemap.11:116623213_TA_T.gz	11_116648917	ENSG00000149577	0.165995975855131
Triglycerides_in_Very_Large_HDL	15	rs261290	15	58678720	1	1	Triglycerides_in_Very_Large_HDL_finemap_finemap.rs11402457.gz	15_58678720	ENSG00000128918	0.0732394366197183
Triglycerides_in_Very_Large_HDL	18	rs116843064	19	8429323	1	1	Triglycerides_in_Very_Large_HDL_finemap_finemap.rs117760119.gz	19_8429323	ENSG00000167772	0.225754527162978
Triglycerides_in_Very_Large_HDL	20	rs1260326	2	27730940	1	1	Triglycerides_in_Very_Large_HDL_finemap_finemap.rs1260326.gz	2_27730940	ENSG00000084734	0.359356136820925
Triglycerides_in_Very_Large_HDL	30	rs261290	15	58678720	1	1	Triglycerides_in_Very_Large_HDL_finemap_finemap.rs1601933.gz	15_58678720	ENSG00000128918	0.0732394366197183
Triglycerides_in_Very_Large_HDL	34	rs77960347	18	47109955	1	1	Triglycerides_in_Very_Large_HDL_finemap_finemap.rs1943973.gz	18_47109955	ENSG00000101670	0.199195171026157
Triglycerides_in_Very_Large_HDL	35	rs2035816	4	100508556	0.99292	1	Triglycerides_in_Very_Large_HDL_finemap_finemap.rs2035816.gz	4_100508556	ENSG00000138823	0.192756539235412
Triglycerides_in_Very_Large_HDL	38	rs2740488	9	107661742	0.999996	1	Triglycerides_in_Very_Large_HDL_finemap_finemap.rs2740488.gz	9_107661742	ENSG00000165029	0.0798792756539235
Triglycerides_in_Very_Large_HDL	41	rs28601761	8	126500031	1	1	Triglycerides_in_Very_Large_HDL_finemap_finemap.rs28601761.gz	8_126500031	ENSG00000173334	0.059758551307847
Triglycerides_in_Very_Large_HDL	59	rs140570886	6	161013013	0.998599	1	Triglycerides_in_Very_Large_HDL_finemap_finemap.rs55730499.gz	NA	NA	NA
Triglycerides_in_Very_Large_HDL	70	rs686030	9	15304782	0.99893	1	Triglycerides_in_Very_Large_HDL_finemap_finemap.rs686030.gz	9_15304782	ENSG00000155158	0.219315895372233
Triglycerides_in_Very_Large_HDL	72	rs705379	7	94953895	0.995902	1	Triglycerides_in_Very_Large_HDL_finemap_finemap.rs705379.gz	7_94953895	ENSG00000005421	0.219315895372233
Triglycerides_in_Very_Large_VLDL	3	rs964184	11	116648917	1	1	Triglycerides_in_Very_Large_VLDL_finemap_finemap.11:116623213_TA_T.gz	11_116648917	ENSG00000149577	0.165995975855131
Triglycerides_in_Very_Large_VLDL	27	rs116843064	19	8429323	1	1	Triglycerides_in_Very_Large_VLDL_finemap_finemap.rs117760119.gz	19_8429323	ENSG00000167772	0.225754527162978
Triglycerides_in_Very_Large_VLDL	29	rs1260326	2	27730940	1	1	Triglycerides_in_Very_Large_VLDL_finemap_finemap.rs1260326.gz	2_27730940	ENSG00000084734	0.359356136820925
Triglycerides_in_Very_Large_VLDL	45	rs2035816	4	100508556	0.998879	1	Triglycerides_in_Very_Large_VLDL_finemap_finemap.rs2035816.gz	4_100508556	ENSG00000138823	0.192756539235412
Triglycerides_in_Very_Large_VLDL	56	rs28601761	8	126500031	1	1	Triglycerides_in_Very_Large_VLDL_finemap_finemap.rs28601761.gz	8_126500031	ENSG00000173334	0.059758551307847
Triglycerides_in_Very_Large_VLDL	58	rs2925979	16	81534790	0.99646	1	Triglycerides_in_Very_Large_VLDL_finemap_finemap.rs2925979.gz	16_81534790	ENSG00000153815	0.199396378269618
Triglycerides_in_Very_Large_VLDL	70	rs4500049	8	11521079	0.996054	1	Triglycerides_in_Very_Large_VLDL_finemap_finemap.rs4500049.gz	8_11521079	ENSG00000164733	0.253521126760563
Triglycerides_in_Very_Large_VLDL	81	rs584007	19	45416478	0.990421	1	Triglycerides_in_Very_Large_VLDL_finemap_finemap.rs584007.gz	19_45416478	ENSG00000130203	0.286519114688129
Triglycerides_in_Very_Large_VLDL	82	rs58542926	19	19379549	0.998678	1	Triglycerides_in_Very_Large_VLDL_finemap_finemap.rs58542926.gz	19_19379549	ENSG00000129933	0.286116700201207
Triglycerides_in_Very_Large_VLDL	85	rs61830291	1	221001142	0.961582	1	Triglycerides_in_Very_Large_VLDL_finemap_finemap.rs61830291.gz	1_221001142	ENSG00000186205	0.13943661971831
Triglycerides_in_Very_Large_VLDL	113	rs9844972	3	150097635	0.959432	1	Triglycerides_in_Very_Large_VLDL_finemap_finemap.rs9844972.gz	3_150097635	ENSG00000196428	0.132997987927565
Triglycerides_in_Very_Small_VLDL	4	rs964184	11	116648917	1	1	Triglycerides_in_Very_Small_VLDL_finemap_finemap.11:116623213_TA_T.gz	11_116648917	ENSG00000149577	0.165995975855131
Triglycerides_in_Very_Small_VLDL	10	rs1047891	2	211540507	0.98944	1	Triglycerides_in_Very_Small_VLDL_finemap_finemap.rs1047891.gz	2_211540507	ENSG00000021826	0.172635814889336
Triglycerides_in_Very_Small_VLDL	19	rs116843064	19	8429323	1	1	Triglycerides_in_Very_Small_VLDL_finemap_finemap.rs117760119.gz	19_8429323	ENSG00000167772	0.225754527162978
Triglycerides_in_Very_Small_VLDL	22	rs1260326	2	27730940	1	1	Triglycerides_in_Very_Small_VLDL_finemap_finemap.rs1260326.gz	2_27730940	ENSG00000084734	0.359356136820925
Triglycerides_in_Very_Small_VLDL	35	rs261290	15	58678720	0.999971	1	Triglycerides_in_Very_Small_VLDL_finemap_finemap.rs1601933.gz	15_58678720	ENSG00000128918	0.0732394366197183
Triglycerides_in_Very_Small_VLDL	44	rs2035816	4	100508556	0.99998	1	Triglycerides_in_Very_Small_VLDL_finemap_finemap.rs2035816.gz	4_100508556	ENSG00000138823	0.192756539235412
Triglycerides_in_Very_Small_VLDL	61	rs28601761	8	126500031	1	1	Triglycerides_in_Very_Small_VLDL_finemap_finemap.rs28601761.gz	8_126500031	ENSG00000173334	0.059758551307847
Triglycerides_in_Very_Small_VLDL	63	rs2925979	16	81534790	0.997672	1	Triglycerides_in_Very_Small_VLDL_finemap_finemap.rs2925979.gz	16_81534790	ENSG00000153815	0.199396378269618
Triglycerides_in_Very_Small_VLDL	70	rs35164264	17	41150021	0.986099	1	Triglycerides_in_Very_Small_VLDL_finemap_finemap.rs35164264.gz	17_41150021	ENSG00000108828	0.13943661971831
Triglycerides_in_Very_Small_VLDL	87	rs140570886	6	161013013	1	1	Triglycerides_in_Very_Small_VLDL_finemap_finemap.rs55730499.gz	NA	NA	NA
Triglycerides_in_Very_Small_VLDL	90	rs56001710	7	25983400	0.95236	1	Triglycerides_in_Very_Small_VLDL_finemap_finemap.rs56001710.gz	7_25983400		NA
Triglycerides_in_Very_Small_VLDL	104	rs139974673	15	44027885	0.965978	1	Triglycerides_in_Very_Small_VLDL_finemap_finemap.rs690170.gz	15_44027885	ENSG00000168803	0.27364185110664
Triglycerides_in_Very_Small_VLDL	111	rs261290	15	58678720	0.999971	1	Triglycerides_in_Very_Small_VLDL_finemap_finemap.rs7170361.gz	15_58678720	ENSG00000128918	0.0732394366197183
Triglycerides_in_Very_Small_VLDL	119	rs58542926	19	19379549	0.992098	1	Triglycerides_in_Very_Small_VLDL_finemap_finemap.rs756350040.gz	19_19379549	ENSG00000129933	0.286116700201207
Triglycerides_in_VLDL	3	rs964184	11	116648917	1	1	Triglycerides_in_VLDL_finemap_finemap.11:116623213_TA_T.gz	11_116648917	ENSG00000149577	0.165995975855131
Triglycerides_in_VLDL	27	rs116843064	19	8429323	1	1	Triglycerides_in_VLDL_finemap_finemap.rs117760119.gz	19_8429323	ENSG00000167772	0.225754527162978
Triglycerides_in_VLDL	28	rs1260326	2	27730940	1	1	Triglycerides_in_VLDL_finemap_finemap.rs1260326.gz	2_27730940	ENSG00000084734	0.359356136820925
Triglycerides_in_VLDL	46	rs2035816	4	100508556	0.999627	1	Triglycerides_in_VLDL_finemap_finemap.rs2035816.gz	4_100508556	ENSG00000138823	0.192756539235412
Triglycerides_in_VLDL	57	rs28601761	8	126500031	1	1	Triglycerides_in_VLDL_finemap_finemap.rs28601761.gz	8_126500031	ENSG00000173334	0.059758551307847
Triglycerides_in_VLDL	60	rs2925979	16	81534790	0.997541	1	Triglycerides_in_VLDL_finemap_finemap.rs2925979.gz	16_81534790	ENSG00000153815	0.199396378269618
Triglycerides_in_VLDL	69	rs4500049	8	11521079	0.991934	1	Triglycerides_in_VLDL_finemap_finemap.rs4500049.gz	8_11521079	ENSG00000164733	0.253521126760563
Triglycerides_in_VLDL	81	rs584007	19	45416478	0.989217	1	Triglycerides_in_VLDL_finemap_finemap.rs584007.gz	19_45416478	ENSG00000130203	0.286519114688129
Triglycerides_in_VLDL	82	rs58542926	19	19379549	0.99926	1	Triglycerides_in_VLDL_finemap_finemap.rs58542926.gz	19_19379549	ENSG00000129933	0.286116700201207
Triglycerides_in_VLDL	114	rs9844972	3	150097635	0.955801	1	Triglycerides_in_VLDL_finemap_finemap.rs9844972.gz	3_150097635	ENSG00000196428	0.132997987927565
Triglycerides_to_Phosphoglycerides_ratio	5	rs1065853	19	45413233	0.963585	1	Triglycerides_to_Phosphoglycerides_ratio_finemap_finemap.rs1065853.gz	19_45413233	ENSG00000130203	0.185915492957746
Triglycerides_to_Phosphoglycerides_ratio	9	rs116843064	19	8429323	1	1	Triglycerides_to_Phosphoglycerides_ratio_finemap_finemap.rs117760119.gz	19_8429323	ENSG00000167772	0.225754527162978
Triglycerides_to_Phosphoglycerides_ratio	14	rs1260326	2	27730940	1	1	Triglycerides_to_Phosphoglycerides_ratio_finemap_finemap.rs1260326.gz	2_27730940	ENSG00000084734	0.359356136820925
Triglycerides_to_Phosphoglycerides_ratio	28	rs28601761	8	126500031	0.982244	1	Triglycerides_to_Phosphoglycerides_ratio_finemap_finemap.rs28601761.gz	8_126500031	ENSG00000173334	0.059758551307847
Triglycerides_to_Phosphoglycerides_ratio	29	rs2925979	16	81534790	0.999952	1	Triglycerides_to_Phosphoglycerides_ratio_finemap_finemap.rs2925979.gz	16_81534790	ENSG00000153815	0.199396378269618
Triglycerides_to_Phosphoglycerides_ratio	30	rs328	8	19819724	0.953055	1	Triglycerides_to_Phosphoglycerides_ratio_finemap_finemap.rs328.gz	8_19819724	ENSG00000175445	0.393762575452716
Triglycerides_to_Phosphoglycerides_ratio	32	rs72836561	17	41926126	0.999714	1	Triglycerides_to_Phosphoglycerides_ratio_finemap_finemap.rs377227476.gz	17_41926126	ENSG00000161649	0.199195171026157
Triglycerides_to_Phosphoglycerides_ratio	50	rs58542926	19	19379549	0.995556	1	Triglycerides_to_Phosphoglycerides_ratio_finemap_finemap.rs756350040.gz	19_19379549	ENSG00000129933	0.286116700201207
Triglycerides_to_Phosphoglycerides_ratio	58	rs964184	11	116648917	1	1	Triglycerides_to_Phosphoglycerides_ratio_finemap_finemap.rs964184.gz	11_116648917	ENSG00000149577	0.165995975855131
Triglycerides_to_Total_Lipids_in_Chylomicrons_and_Extremely_Large_VLDL_percentage	6	rs5112	19	45430280	1	1	Triglycerides_to_Total_Lipids_in_Chylomicrons_and_Extremely_Large_VLDL_percentage_finemap_finemap.rs5112.gz	19_45430280	ENSG00000130203	0.119517102615694
Triglycerides_to_Total_Lipids_in_IDL_percentage	9	rs10750766	11	65473798	0.999981	1	Triglycerides_to_Total_Lipids_in_IDL_percentage_finemap_finemap.rs10750766.gz	11_65473798	ENSG00000172922	0.226156941649899
Triglycerides_to_Total_Lipids_in_IDL_percentage	18	rs116843064	19	8429323	1	1	Triglycerides_to_Total_Lipids_in_IDL_percentage_finemap_finemap.rs117760119.gz	19_8429323	ENSG00000167772	0.225754527162978
Triglycerides_to_Total_Lipids_in_IDL_percentage	20	rs1260326	2	27730940	1	1	Triglycerides_to_Total_Lipids_in_IDL_percentage_finemap_finemap.rs1260326.gz	2_27730940	ENSG00000084734	0.359356136820925
Triglycerides_to_Total_Lipids_in_IDL_percentage	23	rs13107325	4	103188709	0.974308	1	Triglycerides_to_Total_Lipids_in_IDL_percentage_finemap_finemap.rs13107325.gz	4_103188709	ENSG00000138821	0.219114688128773
Triglycerides_to_Total_Lipids_in_IDL_percentage	27	rs11591147	1	55505647	1	1	Triglycerides_to_Total_Lipids_in_IDL_percentage_finemap_finemap.rs199717562.gz	1_55505647	ENSG00000169174	0.212474849094567
Triglycerides_to_Total_Lipids_in_IDL_percentage	28	rs72836561	17	41926126	1	1	Triglycerides_to_Total_Lipids_in_IDL_percentage_finemap_finemap.rs2341381.gz	17_41926126	ENSG00000161649	0.199195171026157
Triglycerides_to_Total_Lipids_in_IDL_percentage	32	rs2642438	1	220970028	0.999714	1	Triglycerides_to_Total_Lipids_in_IDL_percentage_finemap_finemap.rs2642438.gz	1_220970028	ENSG00000186205	0.35251509054326
Triglycerides_to_Total_Lipids_in_IDL_percentage	34	rs2925979	16	81534790	0.999818	1	Triglycerides_to_Total_Lipids_in_IDL_percentage_finemap_finemap.rs2925979.gz	16_81534790	ENSG00000153815	0.199396378269618
Triglycerides_to_Total_Lipids_in_IDL_percentage	45	rs4722551	7	25991826	0.998898	1	Triglycerides_to_Total_Lipids_in_IDL_percentage_finemap_finemap.rs56001710.gz	7_25991826	ENSG00000050344	0.0929577464788732
Triglycerides_to_Total_Lipids_in_IDL_percentage	52	rs1065853	19	45413233	1	1	Triglycerides_to_Total_Lipids_in_IDL_percentage_finemap_finemap.rs7412.gz	19_45413233	ENSG00000130203	0.185915492957746
Triglycerides_to_Total_Lipids_in_IDL_percentage	55	rs964184	11	116648917	1	1	Triglycerides_to_Total_Lipids_in_IDL_percentage_finemap_finemap.rs964184.gz	11_116648917	ENSG00000149577	0.165995975855131
Triglycerides_to_Total_Lipids_in_Large_HDL_percentage	5	rs1065853	19	45413233	0.999988	1	Triglycerides_to_Total_Lipids_in_Large_HDL_percentage_finemap_finemap.rs1065853.gz	19_45413233	ENSG00000130203	0.185915492957746
Triglycerides_to_Total_Lipids_in_Large_HDL_percentage	10	rs116843064	19	8429323	1	1	Triglycerides_to_Total_Lipids_in_Large_HDL_percentage_finemap_finemap.rs117760119.gz	19_8429323	ENSG00000167772	0.225754527162978
Triglycerides_to_Total_Lipids_in_Large_HDL_percentage	11	rs1260326	2	27730940	1	1	Triglycerides_to_Total_Lipids_in_Large_HDL_percentage_finemap_finemap.rs1260326.gz	2_27730940	ENSG00000084734	0.359356136820925
Triglycerides_to_Total_Lipids_in_Large_HDL_percentage	13	rs13108218	4	3443931	0.981833	1	Triglycerides_to_Total_Lipids_in_Large_HDL_percentage_finemap_finemap.rs13108218.gz	4_3443931	ENSG00000175920	0.132796780684105
Triglycerides_to_Total_Lipids_in_Large_HDL_percentage	19	rs56271783	11	64004723	0.993688	1	Triglycerides_to_Total_Lipids_in_Large_HDL_percentage_finemap_finemap.rs2701541.gz	11_64004723		NA
Triglycerides_to_Total_Lipids_in_Large_HDL_percentage	20	rs28601761	8	126500031	0.999292	1	Triglycerides_to_Total_Lipids_in_Large_HDL_percentage_finemap_finemap.rs28601761.gz	8_126500031	ENSG00000173334	0.059758551307847
Triglycerides_to_Total_Lipids_in_Large_HDL_percentage	21	rs2925979	16	81534790	0.999134	1	Triglycerides_to_Total_Lipids_in_Large_HDL_percentage_finemap_finemap.rs2925979.gz	16_81534790	ENSG00000153815	0.199396378269618
Triglycerides_to_Total_Lipids_in_Large_HDL_percentage	26	rs72836561	17	41926126	0.999944	1	Triglycerides_to_Total_Lipids_in_Large_HDL_percentage_finemap_finemap.rs377227476.gz	17_41926126	ENSG00000161649	0.199195171026157
Triglycerides_to_Total_Lipids_in_Large_HDL_percentage	40	rs7134375	12	20473758	0.956307	1	Triglycerides_to_Total_Lipids_in_Large_HDL_percentage_finemap_finemap.rs7134375.gz	12_20473758	ENSG00000172572	0.192555331991952
Triglycerides_to_Total_Lipids_in_Large_HDL_percentage	43	rs58542926	19	19379549	0.964905	1	Triglycerides_to_Total_Lipids_in_Large_HDL_percentage_finemap_finemap.rs756350040.gz	19_19379549	ENSG00000129933	0.286116700201207
Triglycerides_to_Total_Lipids_in_Large_HDL_percentage	44	rs6073958	20	44551855	0.997999	1	Triglycerides_to_Total_Lipids_in_Large_HDL_percentage_finemap_finemap.rs7679.gz	20_44551855	ENSG00000100979	0.319919517102616
Triglycerides_to_Total_Lipids_in_Large_HDL_percentage	46	rs143875230	15	43278726	1	1	Triglycerides_to_Total_Lipids_in_Large_HDL_percentage_finemap_finemap.rs80339483.gz	15_43278726	ENSG00000168803	0.267002012072435
Triglycerides_to_Total_Lipids_in_Large_HDL_percentage	49	rs964184	11	116648917	1	1	Triglycerides_to_Total_Lipids_in_Large_HDL_percentage_finemap_finemap.rs964184.gz	11_116648917	ENSG00000149577	0.165995975855131
Triglycerides_to_Total_Lipids_in_Large_HDL_percentage	50	rs4986970	16	67976320	0.979246	1	Triglycerides_to_Total_Lipids_in_Large_HDL_percentage_finemap_finemap.rs9922615.gz	16_67976320	ENSG00000213398	0.199195171026157
Triglycerides_to_Total_Lipids_in_Large_LDL_percentage	1	rs964184	11	116648917	1	1	Triglycerides_to_Total_Lipids_in_Large_LDL_percentage_finemap_finemap.11:116623213_TA_T.gz	11_116648917	ENSG00000149577	0.165995975855131
Triglycerides_to_Total_Lipids_in_Large_LDL_percentage	14	rs1260326	2	27730940	1	1	Triglycerides_to_Total_Lipids_in_Large_LDL_percentage_finemap_finemap.rs1260326.gz	2_27730940	ENSG00000084734	0.359356136820925
Triglycerides_to_Total_Lipids_in_Large_LDL_percentage	28	rs2642438	1	220970028	0.980678	1	Triglycerides_to_Total_Lipids_in_Large_LDL_percentage_finemap_finemap.rs2642438.gz	1_220970028	ENSG00000186205	0.35251509054326
Triglycerides_to_Total_Lipids_in_Large_LDL_percentage	31	rs2925979	16	81534790	0.996203	1	Triglycerides_to_Total_Lipids_in_Large_LDL_percentage_finemap_finemap.rs2925979.gz	16_81534790	ENSG00000153815	0.199396378269618
Triglycerides_to_Total_Lipids_in_Large_LDL_percentage	37	rs11591147	1	55505647	1	1	Triglycerides_to_Total_Lipids_in_Large_LDL_percentage_finemap_finemap.rs472495.gz	1_55505647	ENSG00000169174	0.212474849094567
Triglycerides_to_Total_Lipids_in_Large_LDL_percentage	44	rs1065853	19	45413233	1	1	Triglycerides_to_Total_Lipids_in_Large_LDL_percentage_finemap_finemap.rs7412.gz	19_45413233	ENSG00000130203	0.185915492957746
Triglycerides_to_Total_Lipids_in_Large_VLDL_percentage	6	rs112875651	8	126506694	0.980469	1	Triglycerides_to_Total_Lipids_in_Large_VLDL_percentage_finemap_finemap.rs112875651.gz	8_126506694	ENSG00000173334	0.059758551307847
Triglycerides_to_Total_Lipids_in_Large_VLDL_percentage	7	rs11591147	1	55505647	1	1	Triglycerides_to_Total_Lipids_in_Large_VLDL_percentage_finemap_finemap.rs11436234.gz	1_55505647	ENSG00000169174	0.212474849094567
Triglycerides_to_Total_Lipids_in_Large_VLDL_percentage	9	rs686030	9	15304782	0.9896	1	Triglycerides_to_Total_Lipids_in_Large_VLDL_percentage_finemap_finemap.rs1215112.gz	9_15304782	ENSG00000155158	0.219315895372233
Triglycerides_to_Total_Lipids_in_Large_VLDL_percentage	15	rs4986970	16	67976320	0.997535	1	Triglycerides_to_Total_Lipids_in_Large_VLDL_percentage_finemap_finemap.rs2292318.gz	16_67976320	ENSG00000213398	0.199195171026157
Triglycerides_to_Total_Lipids_in_Large_VLDL_percentage	21	rs429358	19	45411941	1	1	Triglycerides_to_Total_Lipids_in_Large_VLDL_percentage_finemap_finemap.rs429358.gz	19_45411941	ENSG00000130203	0.318712273641851
Triglycerides_to_Total_Lipids_in_Large_VLDL_percentage	27	rs77542162	17	67081278	1	1	Triglycerides_to_Total_Lipids_in_Large_VLDL_percentage_finemap_finemap.rs76263023.gz	17_67081278	ENSG00000154262	0.272233400402415
Triglycerides_to_Total_Lipids_in_Medium_HDL_percentage	6	rs1065853	19	45413233	0.999766	1	Triglycerides_to_Total_Lipids_in_Medium_HDL_percentage_finemap_finemap.rs1065853.gz	19_45413233	ENSG00000130203	0.185915492957746
Triglycerides_to_Total_Lipids_in_Medium_HDL_percentage	11	rs116843064	19	8429323	1	1	Triglycerides_to_Total_Lipids_in_Medium_HDL_percentage_finemap_finemap.rs117760119.gz	19_8429323	ENSG00000167772	0.225754527162978
Triglycerides_to_Total_Lipids_in_Medium_HDL_percentage	13	rs1260326	2	27730940	1	1	Triglycerides_to_Total_Lipids_in_Medium_HDL_percentage_finemap_finemap.rs1260326.gz	2_27730940	ENSG00000084734	0.359356136820925
Triglycerides_to_Total_Lipids_in_Medium_HDL_percentage	19	rs28601761	8	126500031	0.999998	1	Triglycerides_to_Total_Lipids_in_Medium_HDL_percentage_finemap_finemap.rs28601761.gz	8_126500031	ENSG00000173334	0.059758551307847
Triglycerides_to_Total_Lipids_in_Medium_HDL_percentage	20	rs2925979	16	81534790	0.99975	1	Triglycerides_to_Total_Lipids_in_Medium_HDL_percentage_finemap_finemap.rs2925979.gz	16_81534790	ENSG00000153815	0.199396378269618
Triglycerides_to_Total_Lipids_in_Medium_HDL_percentage	23	rs34931250	17	66879927	0.962998	1	Triglycerides_to_Total_Lipids_in_Medium_HDL_percentage_finemap_finemap.rs34931250.gz	17_66879927	ENSG00000141338	0.426760563380282
Triglycerides_to_Total_Lipids_in_Medium_HDL_percentage	25	rs72836561	17	41926126	0.999726	1	Triglycerides_to_Total_Lipids_in_Medium_HDL_percentage_finemap_finemap.rs377227476.gz	17_41926126	ENSG00000161649	0.199195171026157
Triglycerides_to_Total_Lipids_in_Medium_HDL_percentage	37	rs7134375	12	20473758	0.989899	1	Triglycerides_to_Total_Lipids_in_Medium_HDL_percentage_finemap_finemap.rs7134375.gz	12_20473758	ENSG00000172572	0.192555331991952
Triglycerides_to_Total_Lipids_in_Medium_HDL_percentage	44	rs58542926	19	19379549	0.98268	1	Triglycerides_to_Total_Lipids_in_Medium_HDL_percentage_finemap_finemap.rs756350040.gz	19_19379549	ENSG00000129933	0.286116700201207
Triglycerides_to_Total_Lipids_in_Medium_HDL_percentage	46	rs6073958	20	44551855	0.981973	1	Triglycerides_to_Total_Lipids_in_Medium_HDL_percentage_finemap_finemap.rs7679.gz	20_44551855	ENSG00000100979	0.319919517102616
Triglycerides_to_Total_Lipids_in_Medium_HDL_percentage	51	rs964184	11	116648917	1	1	Triglycerides_to_Total_Lipids_in_Medium_HDL_percentage_finemap_finemap.rs964184.gz	11_116648917	ENSG00000149577	0.165995975855131
Triglycerides_to_Total_Lipids_in_Medium_LDL_percentage	2	rs964184	11	116648917	1	1	Triglycerides_to_Total_Lipids_in_Medium_LDL_percentage_finemap_finemap.11:116623213_TA_T.gz	11_116648917	ENSG00000149577	0.165995975855131
Triglycerides_to_Total_Lipids_in_Medium_LDL_percentage	9	rs11591147	1	55505647	1	1	Triglycerides_to_Total_Lipids_in_Medium_LDL_percentage_finemap_finemap.rs111835689.gz	1_55505647	ENSG00000169174	0.212474849094567
Triglycerides_to_Total_Lipids_in_Medium_LDL_percentage	14	rs1260326	2	27730940	1	1	Triglycerides_to_Total_Lipids_in_Medium_LDL_percentage_finemap_finemap.rs1260326.gz	2_27730940	ENSG00000084734	0.359356136820925
Triglycerides_to_Total_Lipids_in_Medium_LDL_percentage	23	rs261290	15	58678720	0.977679	1	Triglycerides_to_Total_Lipids_in_Medium_LDL_percentage_finemap_finemap.rs261290.gz	15_58678720	ENSG00000128918	0.0732394366197183
Triglycerides_to_Total_Lipids_in_Medium_LDL_percentage	32	rs4722551	7	25991826	0.951967	1	Triglycerides_to_Total_Lipids_in_Medium_LDL_percentage_finemap_finemap.rs56001710.gz	7_25991826	ENSG00000050344	0.0929577464788732
Triglycerides_to_Total_Lipids_in_Medium_LDL_percentage	35	rs686030	9	15304782	0.998496	1	Triglycerides_to_Total_Lipids_in_Medium_LDL_percentage_finemap_finemap.rs686030.gz	9_15304782	ENSG00000155158	0.219315895372233
Triglycerides_to_Total_Lipids_in_Medium_LDL_percentage	38	rs1065853	19	45413233	1	1	Triglycerides_to_Total_Lipids_in_Medium_LDL_percentage_finemap_finemap.rs7412.gz	19_45413233	ENSG00000130203	0.185915492957746
Triglycerides_to_Total_Lipids_in_Medium_VLDL_percentage	1	rs964184	11	116648917	1	1	Triglycerides_to_Total_Lipids_in_Medium_VLDL_percentage_finemap_finemap.11:116623213_TA_T.gz	11_116648917	ENSG00000149577	0.165995975855131
Triglycerides_to_Total_Lipids_in_Medium_VLDL_percentage	12	rs56271783	11	64004723	0.956527	1	Triglycerides_to_Total_Lipids_in_Medium_VLDL_percentage_finemap_finemap.rs11231721.gz	11_64004723		NA
Triglycerides_to_Total_Lipids_in_Medium_VLDL_percentage	13	rs77542162	17	67081278	1	1	Triglycerides_to_Total_Lipids_in_Medium_VLDL_percentage_finemap_finemap.rs113120414.gz	17_67081278	ENSG00000154262	0.272233400402415
Triglycerides_to_Total_Lipids_in_Medium_VLDL_percentage	16	rs117760119	19	8432737	0.991761	1	Triglycerides_to_Total_Lipids_in_Medium_VLDL_percentage_finemap_finemap.rs117760119.gz	19_8432737	ENSG00000267855	0.126156941649899
Triglycerides_to_Total_Lipids_in_Medium_VLDL_percentage	19	rs1260326	2	27730940	1	1	Triglycerides_to_Total_Lipids_in_Medium_VLDL_percentage_finemap_finemap.rs1260326.gz	2_27730940	ENSG00000084734	0.359356136820925
Triglycerides_to_Total_Lipids_in_Medium_VLDL_percentage	24	rs11591147	1	55505647	1	1	Triglycerides_to_Total_Lipids_in_Medium_VLDL_percentage_finemap_finemap.rs199717562.gz	1_55505647	ENSG00000169174	0.212474849094567
Triglycerides_to_Total_Lipids_in_Medium_VLDL_percentage	27	rs2925979	16	81534790	0.994229	1	Triglycerides_to_Total_Lipids_in_Medium_VLDL_percentage_finemap_finemap.rs2925979.gz	16_81534790	ENSG00000153815	0.199396378269618
Triglycerides_to_Total_Lipids_in_Medium_VLDL_percentage	31	rs72836561	17	41926126	0.99807	1	Triglycerides_to_Total_Lipids_in_Medium_VLDL_percentage_finemap_finemap.rs377227476.gz	17_41926126	ENSG00000161649	0.199195171026157
Triglycerides_to_Total_Lipids_in_Medium_VLDL_percentage	35	rs4722551	7	25991826	0.999992	1	Triglycerides_to_Total_Lipids_in_Medium_VLDL_percentage_finemap_finemap.rs56001710.gz	7_25991826	ENSG00000050344	0.0929577464788732
Triglycerides_to_Total_Lipids_in_Medium_VLDL_percentage	40	rs1065853	19	45413233	0.999988	1	Triglycerides_to_Total_Lipids_in_Medium_VLDL_percentage_finemap_finemap.rs7412.gz	19_45413233	ENSG00000130203	0.185915492957746
Triglycerides_to_Total_Lipids_in_Small_HDL_percentage	6	rs16891156	6	160608804	0.998167	1	Triglycerides_to_Total_Lipids_in_Small_HDL_percentage_finemap_finemap.6:160623738_TTTACTAC_T.gz	6_160608804	ENSG00000175003	0.15271629778672
Triglycerides_to_Total_Lipids_in_Small_HDL_percentage	9	rs1065853	19	45413233	0.998249	1	Triglycerides_to_Total_Lipids_in_Small_HDL_percentage_finemap_finemap.rs1065853.gz	19_45413233	ENSG00000130203	0.185915492957746
Triglycerides_to_Total_Lipids_in_Small_HDL_percentage	15	rs116843064	19	8429323	1	1	Triglycerides_to_Total_Lipids_in_Small_HDL_percentage_finemap_finemap.rs117760119.gz	19_8429323	ENSG00000167772	0.225754527162978
Triglycerides_to_Total_Lipids_in_Small_HDL_percentage	18	rs1260326	2	27730940	1	1	Triglycerides_to_Total_Lipids_in_Small_HDL_percentage_finemap_finemap.rs1260326.gz	2_27730940	ENSG00000084734	0.359356136820925
Triglycerides_to_Total_Lipids_in_Small_HDL_percentage	29	rs56271783	11	64004723	0.973842	1	Triglycerides_to_Total_Lipids_in_Small_HDL_percentage_finemap_finemap.rs2845594.gz	11_64004723		NA
Triglycerides_to_Total_Lipids_in_Small_HDL_percentage	30	rs28601761	8	126500031	0.999371	1	Triglycerides_to_Total_Lipids_in_Small_HDL_percentage_finemap_finemap.rs28601761.gz	8_126500031	ENSG00000173334	0.059758551307847
Triglycerides_to_Total_Lipids_in_Small_HDL_percentage	31	rs2925979	16	81534790	0.999983	1	Triglycerides_to_Total_Lipids_in_Small_HDL_percentage_finemap_finemap.rs2925979.gz	16_81534790	ENSG00000153815	0.199396378269618
Triglycerides_to_Total_Lipids_in_Small_HDL_percentage	34	rs114165349	1	27021913	0.957067	1	Triglycerides_to_Total_Lipids_in_Small_HDL_percentage_finemap_finemap.rs34556682.gz	1_27021913	ENSG00000204160	0.312877263581489
Triglycerides_to_Total_Lipids_in_Small_HDL_percentage	37	rs72836561	17	41926126	0.999915	1	Triglycerides_to_Total_Lipids_in_Small_HDL_percentage_finemap_finemap.rs377227476.gz	17_41926126	ENSG00000161649	0.199195171026157
Triglycerides_to_Total_Lipids_in_Small_HDL_percentage	53	rs6073958	20	44551855	0.966456	1	Triglycerides_to_Total_Lipids_in_Small_HDL_percentage_finemap_finemap.rs7679.gz	20_44551855	ENSG00000100979	0.319919517102616
Triglycerides_to_Total_Lipids_in_Small_HDL_percentage	60	rs964184	11	116648917	1	1	Triglycerides_to_Total_Lipids_in_Small_HDL_percentage_finemap_finemap.rs964184.gz	11_116648917	ENSG00000149577	0.165995975855131
Triglycerides_to_Total_Lipids_in_Small_LDL_percentage	1	rs964184	11	116648917	1	1	Triglycerides_to_Total_Lipids_in_Small_LDL_percentage_finemap_finemap.11:116623213_TA_T.gz	11_116648917	ENSG00000149577	0.165995975855131
Triglycerides_to_Total_Lipids_in_Small_LDL_percentage	8	rs4722551	7	25991826	0.998727	1	Triglycerides_to_Total_Lipids_in_Small_LDL_percentage_finemap_finemap.rs10642257.gz	7_25991826	ENSG00000050344	0.0929577464788732
Triglycerides_to_Total_Lipids_in_Small_LDL_percentage	9	rs10750766	11	65473798	0.998953	1	Triglycerides_to_Total_Lipids_in_Small_LDL_percentage_finemap_finemap.rs10750766.gz	11_65473798	ENSG00000172922	0.226156941649899
Triglycerides_to_Total_Lipids_in_Small_LDL_percentage	14	rs116843064	19	8429323	1	1	Triglycerides_to_Total_Lipids_in_Small_LDL_percentage_finemap_finemap.rs117760119.gz	19_8429323	ENSG00000167772	0.225754527162978
Triglycerides_to_Total_Lipids_in_Small_LDL_percentage	17	rs1260326	2	27730940	1	1	Triglycerides_to_Total_Lipids_in_Small_LDL_percentage_finemap_finemap.rs1260326.gz	2_27730940	ENSG00000084734	0.359356136820925
Triglycerides_to_Total_Lipids_in_Small_LDL_percentage	23	rs2925979	16	81534790	0.999573	1	Triglycerides_to_Total_Lipids_in_Small_LDL_percentage_finemap_finemap.rs2925979.gz	16_81534790	ENSG00000153815	0.199396378269618
Triglycerides_to_Total_Lipids_in_Small_LDL_percentage	27	rs72836561	17	41926126	1	1	Triglycerides_to_Total_Lipids_in_Small_LDL_percentage_finemap_finemap.rs377227476.gz	17_41926126	ENSG00000161649	0.199195171026157
Triglycerides_to_Total_Lipids_in_Small_LDL_percentage	38	rs1065853	19	45413233	1	1	Triglycerides_to_Total_Lipids_in_Small_LDL_percentage_finemap_finemap.rs7412.gz	19_45413233	ENSG00000130203	0.185915492957746
Triglycerides_to_Total_Lipids_in_Small_VLDL_percentage	1	rs964184	11	116648917	1	1	Triglycerides_to_Total_Lipids_in_Small_VLDL_percentage_finemap_finemap.11:116623213_TA_T.gz	11_116648917	ENSG00000149577	0.165995975855131
Triglycerides_to_Total_Lipids_in_Small_VLDL_percentage	7	rs4722551	7	25991826	1	1	Triglycerides_to_Total_Lipids_in_Small_VLDL_percentage_finemap_finemap.rs10642257.gz	7_25991826	ENSG00000050344	0.0929577464788732
Triglycerides_to_Total_Lipids_in_Small_VLDL_percentage	12	rs77542162	17	67081278	1	1	Triglycerides_to_Total_Lipids_in_Small_VLDL_percentage_finemap_finemap.rs113120414.gz	17_67081278	ENSG00000154262	0.272233400402415
Triglycerides_to_Total_Lipids_in_Small_VLDL_percentage	18	rs117760119	19	8432737	0.993976	1	Triglycerides_to_Total_Lipids_in_Small_VLDL_percentage_finemap_finemap.rs117760119.gz	19_8432737	ENSG00000267855	0.126156941649899
Triglycerides_to_Total_Lipids_in_Small_VLDL_percentage	20	rs11591147	1	55505647	1	1	Triglycerides_to_Total_Lipids_in_Small_VLDL_percentage_finemap_finemap.rs12117661.gz	1_55505647	ENSG00000169174	0.212474849094567
Triglycerides_to_Total_Lipids_in_Small_VLDL_percentage	23	rs1260326	2	27730940	1	1	Triglycerides_to_Total_Lipids_in_Small_VLDL_percentage_finemap_finemap.rs1260326.gz	2_27730940	ENSG00000084734	0.359356136820925
Triglycerides_to_Total_Lipids_in_Small_VLDL_percentage	30	rs2925979	16	81534790	0.994091	1	Triglycerides_to_Total_Lipids_in_Small_VLDL_percentage_finemap_finemap.rs2925979.gz	16_81534790	ENSG00000153815	0.199396378269618
Triglycerides_to_Total_Lipids_in_Small_VLDL_percentage	33	rs72836561	17	41926126	0.999557	1	Triglycerides_to_Total_Lipids_in_Small_VLDL_percentage_finemap_finemap.rs377227476.gz	17_41926126	ENSG00000161649	0.199195171026157
Triglycerides_to_Total_Lipids_in_Small_VLDL_percentage	41	rs1065853	19	45413233	1	1	Triglycerides_to_Total_Lipids_in_Small_VLDL_percentage_finemap_finemap.rs7412.gz	19_45413233	ENSG00000130203	0.185915492957746
Triglycerides_to_Total_Lipids_in_Very_Large_HDL_percentage	5	rs1065853	19	45413233	0.998882	1	Triglycerides_to_Total_Lipids_in_Very_Large_HDL_percentage_finemap_finemap.rs1065853.gz	19_45413233	ENSG00000130203	0.185915492957746
Triglycerides_to_Total_Lipids_in_Very_Large_HDL_percentage	10	rs116843064	19	8429323	1	1	Triglycerides_to_Total_Lipids_in_Very_Large_HDL_percentage_finemap_finemap.rs117760119.gz	19_8429323	ENSG00000167772	0.225754527162978
Triglycerides_to_Total_Lipids_in_Very_Large_HDL_percentage	11	rs1260326	2	27730940	1	1	Triglycerides_to_Total_Lipids_in_Very_Large_HDL_percentage_finemap_finemap.rs1260326.gz	2_27730940	ENSG00000084734	0.359356136820925
Triglycerides_to_Total_Lipids_in_Very_Large_HDL_percentage	24	rs56271783	11	64004723	0.995237	1	Triglycerides_to_Total_Lipids_in_Very_Large_HDL_percentage_finemap_finemap.rs2701541.gz	11_64004723		NA
Triglycerides_to_Total_Lipids_in_Very_Large_HDL_percentage	25	rs28601761	8	126500031	0.999986	1	Triglycerides_to_Total_Lipids_in_Very_Large_HDL_percentage_finemap_finemap.rs28601761.gz	8_126500031	ENSG00000173334	0.059758551307847
Triglycerides_to_Total_Lipids_in_Very_Large_HDL_percentage	26	rs2925979	16	81534790	0.999369	1	Triglycerides_to_Total_Lipids_in_Very_Large_HDL_percentage_finemap_finemap.rs2925979.gz	16_81534790	ENSG00000153815	0.199396378269618
Triglycerides_to_Total_Lipids_in_Very_Large_HDL_percentage	29	rs72836561	17	41926126	1	1	Triglycerides_to_Total_Lipids_in_Very_Large_HDL_percentage_finemap_finemap.rs377227476.gz	17_41926126	ENSG00000161649	0.199195171026157
Triglycerides_to_Total_Lipids_in_Very_Large_HDL_percentage	32	rs58542926	19	19379549	0.973147	1	Triglycerides_to_Total_Lipids_in_Very_Large_HDL_percentage_finemap_finemap.rs58542926.gz	19_19379549	ENSG00000129933	0.286116700201207
Triglycerides_to_Total_Lipids_in_Very_Large_HDL_percentage	38	rs7134375	12	20473758	0.994942	1	Triglycerides_to_Total_Lipids_in_Very_Large_HDL_percentage_finemap_finemap.rs7134375.gz	12_20473758	ENSG00000172572	0.192555331991952
Triglycerides_to_Total_Lipids_in_Very_Large_HDL_percentage	41	rs6073958	20	44551855	0.980617	1	Triglycerides_to_Total_Lipids_in_Very_Large_HDL_percentage_finemap_finemap.rs7679.gz	20_44551855	ENSG00000100979	0.319919517102616
Triglycerides_to_Total_Lipids_in_Very_Large_HDL_percentage	45	rs143875230	15	43278726	1	1	Triglycerides_to_Total_Lipids_in_Very_Large_HDL_percentage_finemap_finemap.rs80339483.gz	15_43278726	ENSG00000168803	0.267002012072435
Triglycerides_to_Total_Lipids_in_Very_Large_HDL_percentage	49	rs964184	11	116648917	1	1	Triglycerides_to_Total_Lipids_in_Very_Large_HDL_percentage_finemap_finemap.rs964184.gz	11_116648917	ENSG00000149577	0.165995975855131
Triglycerides_to_Total_Lipids_in_Very_Large_VLDL_percentage	1	rs964184	11	116648917	1	1	Triglycerides_to_Total_Lipids_in_Very_Large_VLDL_percentage_finemap_finemap.11:116623213_TA_T.gz	11_116648917	ENSG00000149577	0.165995975855131
Triglycerides_to_Total_Lipids_in_Very_Large_VLDL_percentage	5	rs10455872	6	161010118	0.98247	1	Triglycerides_to_Total_Lipids_in_Very_Large_VLDL_percentage_finemap_finemap.rs10455872.gz	6_161010118	ENSG00000146477	0.187323943661972
Triglycerides_to_Total_Lipids_in_Very_Large_VLDL_percentage	6	rs1065853	19	45413233	0.994609	1	Triglycerides_to_Total_Lipids_in_Very_Large_VLDL_percentage_finemap_finemap.rs1065853.gz	19_45413233	ENSG00000130203	0.185915492957746
Triglycerides_to_Total_Lipids_in_Very_Large_VLDL_percentage	8	rs11591147	1	55505647	1	1	Triglycerides_to_Total_Lipids_in_Very_Large_VLDL_percentage_finemap_finemap.rs10888896.gz	1_55505647	ENSG00000169174	0.212474849094567
Triglycerides_to_Total_Lipids_in_Very_Large_VLDL_percentage	12	rs1260326	2	27730940	1	1	Triglycerides_to_Total_Lipids_in_Very_Large_VLDL_percentage_finemap_finemap.rs1260326.gz	2_27730940	ENSG00000084734	0.359356136820925
Triglycerides_to_Total_Lipids_in_Very_Large_VLDL_percentage	21	rs2306363	11	65405600	0.994256	1	Triglycerides_to_Total_Lipids_in_Very_Large_VLDL_percentage_finemap_finemap.rs2306363.gz	11_65405600	ENSG00000173327	0.259154929577465
Triglycerides_to_Total_Lipids_in_Very_Large_VLDL_percentage	31	rs4722551	7	25991826	0.999998	1	Triglycerides_to_Total_Lipids_in_Very_Large_VLDL_percentage_finemap_finemap.rs56001710.gz	7_25991826	ENSG00000050344	0.0929577464788732
Triglycerides_to_Total_Lipids_in_Very_Small_VLDL_percentage	1	rs964184	11	116648917	1	1	Triglycerides_to_Total_Lipids_in_Very_Small_VLDL_percentage_finemap_finemap.11:116623213_TA_T.gz	11_116648917	ENSG00000149577	0.165995975855131
Triglycerides_to_Total_Lipids_in_Very_Small_VLDL_percentage	15	rs116843064	19	8429323	1	1	Triglycerides_to_Total_Lipids_in_Very_Small_VLDL_percentage_finemap_finemap.rs117760119.gz	19_8429323	ENSG00000167772	0.225754527162978
Triglycerides_to_Total_Lipids_in_Very_Small_VLDL_percentage	18	rs1260326	2	27730940	1	1	Triglycerides_to_Total_Lipids_in_Very_Small_VLDL_percentage_finemap_finemap.rs1260326.gz	2_27730940	ENSG00000084734	0.359356136820925
Triglycerides_to_Total_Lipids_in_Very_Small_VLDL_percentage	25	rs11591147	1	55505647	1	1	Triglycerides_to_Total_Lipids_in_Very_Small_VLDL_percentage_finemap_finemap.rs199717562.gz	1_55505647	ENSG00000169174	0.212474849094567
Triglycerides_to_Total_Lipids_in_Very_Small_VLDL_percentage	27	rs2642438	1	220970028	0.999233	1	Triglycerides_to_Total_Lipids_in_Very_Small_VLDL_percentage_finemap_finemap.rs2642438.gz	1_220970028	ENSG00000186205	0.35251509054326
Triglycerides_to_Total_Lipids_in_Very_Small_VLDL_percentage	29	rs2925979	16	81534790	0.99981	1	Triglycerides_to_Total_Lipids_in_Very_Small_VLDL_percentage_finemap_finemap.rs2925979.gz	16_81534790	ENSG00000153815	0.199396378269618
Triglycerides_to_Total_Lipids_in_Very_Small_VLDL_percentage	32	rs72836561	17	41926126	0.997741	1	Triglycerides_to_Total_Lipids_in_Very_Small_VLDL_percentage_finemap_finemap.rs377227476.gz	17_41926126	ENSG00000161649	0.199195171026157
Triglycerides_to_Total_Lipids_in_Very_Small_VLDL_percentage	34	rs550057	9	136146597	0.976079	1	Triglycerides_to_Total_Lipids_in_Very_Small_VLDL_percentage_finemap_finemap.rs550057.gz	9_136146597	ENSG00000175164	0.352112676056338
Triglycerides_to_Total_Lipids_in_Very_Small_VLDL_percentage	36	rs4722551	7	25991826	0.999945	1	Triglycerides_to_Total_Lipids_in_Very_Small_VLDL_percentage_finemap_finemap.rs56001710.gz	7_25991826	ENSG00000050344	0.0929577464788732
Triglycerides_to_Total_Lipids_in_Very_Small_VLDL_percentage	42	rs1065853	19	45413233	0.999999	1	Triglycerides_to_Total_Lipids_in_Very_Small_VLDL_percentage_finemap_finemap.rs7412.gz	19_45413233	ENSG00000130203	0.185915492957746
Tyrosine	3	rs12206654	6	111556834	1	1	Tyrosine_finemap_finemap.6:111410016_AT_A.gz	6_111556834	ENSG00000173214	0.172635814889336
Tyrosine	21	rs12811045	12	115527503	0.956128	1	Tyrosine_finemap_finemap.rs12811045.gz	12_115527503	ENSG00000135111	0.0132796780684104
Tyrosine	22	rs13107325	4	103188709	0.97591	1	Tyrosine_finemap_finemap.rs13107325.gz	4_103188709	ENSG00000138821	0.219114688128773
Tyrosine	25	rs140584594	1	110232983	0.999642	1	Tyrosine_finemap_finemap.rs140584594.gz	1_110232983		NA
Tyrosine	34	rs2168101	11	8255408	1	1	Tyrosine_finemap_finemap.rs2168101.gz	11_8255408	ENSG00000166407	0.17364185110664
Tyrosine	53	rs1883711	20	39179822	0.977688	1	Tyrosine_finemap_finemap.rs6029180.gz	20_39179822	ENSG00000204103	0.0464788732394366
Tyrosine	64	rs8100204	19	19393714	0.963942	1	Tyrosine_finemap_finemap.rs8100204.gz	19_19393714	ENSG00000129933	0.192555331991952
Valine	5	rs10018448	4	89225171	0.997711	1	Valine_finemap_finemap.rs10018448.gz	4_89225171	ENSG00000163644	0.132796780684105
Valine	7	rs1047891	2	211540507	0.98335	1	Valine_finemap_finemap.rs1047891.gz	2_211540507	ENSG00000021826	0.172635814889336
Valine	15	rs1260326	2	27730940	1	1	Valine_finemap_finemap.rs1260326.gz	2_27730940	ENSG00000084734	0.359356136820925
Valine	17	rs17096421	10	88820592	1	1	Valine_finemap_finemap.rs17096421.gz	10_88820592	ENSG00000148672	0.307645875251509
Valine	27	rs117643180	17	7185779	1	1	Valine_finemap_finemap.rs4467109.gz	17_7185779	ENSG00000040633	0.13943661971831
Valine	28	rs117048185	19	49309776	0.999999	1	Valine_finemap_finemap.rs4801776.gz	19_49309776	ENSG00000105552	0.393561368209255
Valine	34	rs62271373	3	150066540	0.953308	1	Valine_finemap_finemap.rs62271373.gz	3_150066540	ENSG00000196428	0.059758551307847
Valine	37	rs2160387	2	65220910	0.998913	1	Valine_finemap_finemap.rs72538440.gz	2_65220910	ENSG00000115902	0.219315895372233
