## Supplementary Tables 1-13 for "Pleiotropic and sex-specific genetic architecture of circulating metabolic markers": supTable6_skato.txt

Gene	Chr	BP	N	P-value	Trait
CYP2E1	10	133526794	200330	4.10109660874812e-13	Acetone
SYCE1	10	133554302	200330	1.77390353837747e-09	Acetone
A1CF	10	50806736	200330	1.77488410461551e-08	L-VLDL-C
A1CF	10	50806736	200123	2.869987465614e-10	S-VLDL-CE
A1CF	10	50806736	199449	3.4253109270832e-12	S-VLDL-P
A1CF	10	50806736	199373	4.04669059465088e-09	XS-VLDL-P
A1CF	10	50806736	198863	2.49522664879698e-09	MUFA
A1CF	10	50806736	198494	3.11867414627508e-10	S-VLDL-PL
A1CF	10	50806736	198494	5.51492994424563e-10	XS-VLDL-PL
A1CF	10	50806736	198428	3.31001529058735e-10	L-VLDL-PL %
CHUK	10	100189600	198300	4.00036851046125e-15	SFA %
A1CF	10	50806736	198175	1.55263724534727e-08	Total fatty acids
A1CF	10	50806736	197955	3.58261384583867e-11	S-VLDL-L
A1CF	10	50806736	197718	1.30328681007579e-10	XS-VLDL-L
A1CF	10	50806736	197718	1.82906862450244e-09	Total triglycerides
A1CF	10	50806736	197718	2.02861671696629e-12	HDL-TG
A1CF	10	50806736	197705	8.90225438010212e-18	IDL-TG
A1CF	10	50806736	197574	2.32380670251764e-16	L-LDL-TG
A1CF	10	50806736	197651	1.6768723357486e-13	LDL-TG
A1CF	10	50806736	197518	2.85298836152072e-12	M-HDL-TG
A1CF	10	50806736	197362	5.68852930843842e-15	M-LDL-TG
A1CF	10	50806736	197157	4.34400183463813e-09	M-VLDL-TG
A1CF	10	50806736	197086	3.08602897943606e-13	S-HDL-TG
A1CF	10	50806736	197070	3.735940922588e-12	S-LDL-TG
A1CF	10	50806736	197005	6.7173812854738e-12	S-VLDL-TG
A1CF	10	50806736	196779	1.69114170599273e-08	XL-HDL-TG
A1CF	10	50806736	196647	3.61992856224241e-17	XS-VLDL-TG
A1CF	10	50806736	196246	1.74835653025674e-08	IDL-TG %
A1CF	10	50806736	195915	7.61938642812652e-10	M-HDL-TG %
A1CF	10	50806736	195785	3.79166535175041e-10	S-HDL-TG %
APOA5	11	116790132	200330	3.38906579288632e-10	3-Hydroxybutyrate
MUC6	11	1013458	200330	1.54347642332453e-09	3-Hydroxybutyrate
MUC6	11	1013458	200330	1.57325818544647e-16	Acetate
APOA5	11	116790132	200330	5.05010025670315e-21	Acetoacetate
APOA1	11	116835811	200330	1.00115195553817e-57	ApoA1
APOA4	11	116820871	200330	6.85014871471006e-21	ApoA1
APOC3	11	116830491	200330	4.10279672334797e-10	ApoA1
BUD13	11	116748491	200330	3.77294087923457e-10	ApoA1
MYBPC3	11	47331843	200330	2.03793346059474e-08	ApoA1
PCSK7	11	117205998	200330	8.20162673151555e-26	ApoA1
SIDT2	11	117179264	200330	1.25322774185696e-08	ApoA1
TAGLN	11	117203014	200330	4.66981848557837e-11	ApoA1
APOA4	11	116820871	200330	4.86071323520125e-11	ApoB
APOA5	11	116790132	200330	5.93335044380003e-37	ApoB
BACE1	11	117289569	200330	6.02420857574625e-11	ApoB
BUD13	11	116748491	200330	3.34502986826014e-13	ApoB
TIRAP	11	126283155	200330	2.57810143142405e-12	ApoB
ZPR1	11	116778925	200330	5.17130317916962e-14	ApoB
APOA1	11	116835811	200330	3.2173625326956e-22	ApoB/ApoA1
APOA4	11	116820871	200330	1.1716556739113e-13	ApoB/ApoA1
APOA5	11	116790132	200330	3.39312610162932e-25	ApoB/ApoA1
APOC3	11	116830491	200330	2.21513398413719e-11	ApoB/ApoA1
BACE1	11	117289569	200330	4.33211523087222e-11	ApoB/ApoA1
BUD13	11	116748491	200330	7.60326276940182e-13	ApoB/ApoA1
PCSK7	11	117205998	200330	1.14852380215762e-10	ApoB/ApoA1
TIRAP	11	126283155	200330	5.96073754509684e-11	ApoB/ApoA1
ZPR1	11	116778925	200330	7.83682231354853e-10	ApoB/ApoA1
APOA1	11	116835811	200330	5.90201080171845e-17	HDL particle size
APOA4	11	116820871	200330	2.84642667037422e-13	HDL particle size
APOA5	11	116790132	200330	5.80497027196874e-33	HDL particle size
APOC3	11	116830491	200330	8.25657632621327e-14	HDL particle size
BACE1	11	117289569	200330	1.7310116868278e-17	HDL particle size
BUD13	11	116748491	200330	9.43626220276723e-20	HDL particle size
FERMT3	11	64207352	200330	1.66621101047076e-08	HDL particle size
MYBPC3	11	47331843	200330	7.78197802330275e-09	HDL particle size
PLCB3	11	64251655	200330	2.6687015016434e-10	HDL particle size
RAB3IL1	11	61898281	200330	7.56832895020974e-11	HDL particle size
TIRAP	11	126283155	200330	9.41434262620161e-10	HDL particle size
ZPR1	11	116778925	200330	3.75404954472084e-12	HDL particle size
APOA4	11	116820871	200330	2.36919059527764e-44	VLDL particle size
APOA5	11	116790132	200330	1.40281370456193e-216	VLDL particle size
APOC3	11	116830491	200330	8.40814127170451e-21	VLDL particle size
BACE1	11	117289569	200330	2.0086302551486e-62	VLDL particle size
BUD13	11	116748491	200330	2.28244331217352e-73	VLDL particle size
FERMT3	11	64207352	200330	1.64710012443376e-08	VLDL particle size
PAFAH1B2	11	117152453	200330	6.30957344480194e-22	VLDL particle size
PLCB3	11	64251655	200330	9.67609224577727e-12	VLDL particle size
SIDT2	11	117179264	200330	1.31038827957383e-12	VLDL particle size
SIK3	11	116846401	200330	1.41572858174529e-10	VLDL particle size
ZPR1	11	116778925	200330	4.08413416171071e-83	VLDL particle size
APOA4	11	116820871	200330	3.76530360412279e-43	XXL-VLDL-C
APOA5	11	116790132	200330	4.79733448636702e-189	XXL-VLDL-C
APOC3	11	116830491	200330	5.96211021366657e-20	XXL-VLDL-C
BACE1	11	117289569	200330	5.40007759066591e-63	XXL-VLDL-C
BUD13	11	116748491	200330	3.33503195871641e-66	XXL-VLDL-C
PAFAH1B2	11	117152453	200330	1.36113123433131e-21	XXL-VLDL-C
PLCB3	11	64251655	200330	2.31734129059905e-08	XXL-VLDL-C
SIDT2	11	117179264	200330	9.13692373681456e-11	XXL-VLDL-C
SIK3	11	116846401	200330	6.46546849775045e-11	XXL-VLDL-C
ZPR1	11	116778925	200330	3.27793245300233e-73	XXL-VLDL-C
TIRAP	11	126283155	200330	6.03350948772751e-10	IDL-C
APOA1	11	116835811	200330	1.146304507118e-15	L-HDL-C
APOA4	11	116820871	200330	7.8108806167106e-19	L-HDL-C
APOA5	11	116790132	200330	2.19381499189791e-53	L-HDL-C
APOC3	11	116830491	200330	3.20996280421068e-17	L-HDL-C
BACE1	11	117289569	200330	2.72144774645436e-26	L-HDL-C
BUD13	11	116748491	200330	2.02768271952128e-28	L-HDL-C
FERMT3	11	64207352	200330	1.78180428901885e-09	L-HDL-C
MYBPC3	11	47331843	200330	1.57579602274392e-12	L-HDL-C
PAFAH1B2	11	117152453	200330	2.67091458719021e-09	L-HDL-C
PLCB3	11	64251655	200330	9.90603823670606e-12	L-HDL-C
RAB3IL1	11	61898281	200330	1.9435691636477e-15	L-HDL-C
TNKS1BP1	11	57300527	200330	9.96506188272195e-09	L-HDL-C
ZPR1	11	116778925	200330	6.76238667174052e-20	L-HDL-C
APOA5	11	116790132	200330	1.80509473713157e-11	L-LDL-C
TIRAP	11	126283155	200330	1.49107675545272e-11	L-LDL-C
APOA4	11	116820871	200330	2.09025850885791e-42	L-VLDL-C
APOA5	11	116790132	200330	9.8627948563121e-180	L-VLDL-C
APOC3	11	116830491	200330	2.08737270391056e-20	L-VLDL-C
BACE1	11	117289569	200330	1.03896280490903e-56	L-VLDL-C
BUD13	11	116748491	200330	6.5978129651396e-61	L-VLDL-C
PAFAH1B2	11	117152453	200330	8.25087485478806e-18	L-VLDL-C
PLCB3	11	64251655	200330	1.23367282976633e-11	L-VLDL-C
SIDT2	11	117179264	200330	3.45700493886872e-12	L-VLDL-C
SIK3	11	116846401	200330	1.09269762718891e-11	L-VLDL-C
ZPR1	11	116778925	200330	4.24228654922951e-70	L-VLDL-C
APOA1	11	116835811	200330	2.49574379483156e-51	M-HDL-C
APOA4	11	116820871	200330	2.34099237969039e-21	M-HDL-C
APOA5	11	116790132	200330	4.13332923666201e-14	M-HDL-C
APOC3	11	116830491	200330	3.95822064835723e-14	M-HDL-C
BACE1	11	117289569	200330	2.24744980038139e-09	M-HDL-C
BUD13	11	116748491	200330	4.15049600334712e-13	M-HDL-C
DGAT2	11	75768992	200330	2.68132834965552e-08	M-HDL-C
MYBPC3	11	47331843	200330	1.11645185593995e-09	M-HDL-C
PCSK7	11	117205998	200330	3.94094160732287e-24	M-HDL-C
TNKS1BP1	11	57300527	200330	2.00728944065861e-08	M-HDL-C
APOA4	11	116820871	200330	4.84841738708447e-11	M-LDL-C
APOA5	11	116790132	200330	1.31099187464978e-32	M-LDL-C
BACE1	11	117289569	200330	9.60019379401105e-10	M-LDL-C
BUD13	11	116748491	200330	9.91516623805051e-12	M-LDL-C
TIRAP	11	126283155	200330	3.82208199742682e-15	M-LDL-C
ZPR1	11	116778925	200330	8.14329185209245e-13	M-LDL-C
APOA5	11	116790132	200329	3.283220116092e-20	M-VLDL-C
TIRAP	11	126283155	200329	9.80618314321972e-11	M-VLDL-C
APOA1	11	116835811	200329	1.83484760775553e-73	S-HDL-C
APOA4	11	116820871	200329	3.047894989628e-21	S-HDL-C
PCSK7	11	117205998	200329	8.83893621739408e-17	S-HDL-C
APOA4	11	116820871	200329	2.74599663052472e-09	S-LDL-C
APOA5	11	116790132	200329	4.51960000030483e-31	S-LDL-C
BACE1	11	117289569	200329	5.89834267390592e-09	S-LDL-C
BUD13	11	116748491	200329	3.55959018006082e-11	S-LDL-C
TIRAP	11	126283155	200329	2.96688013002101e-14	S-LDL-C
ZPR1	11	116778925	200329	3.25162160120483e-12	S-LDL-C
APOA4	11	116820871	200329	1.5431210656578e-19	S-VLDL-C
APOA5	11	116790132	200329	2.17921460066023e-66	S-VLDL-C
APOC3	11	116830491	200329	7.56484440833282e-12	S-VLDL-C
BACE1	11	117289569	200329	3.38844156139203e-24	S-VLDL-C
BUD13	11	116748491	200329	4.80617964725953e-24	S-VLDL-C
TIRAP	11	126283155	200329	6.7158347293333e-11	S-VLDL-C
ZPR1	11	116778925	200329	1.59037668382246e-25	S-VLDL-C
APOA1	11	116835811	200329	1.26619326751094e-17	XL-HDL-C
APOA4	11	116820871	200329	1.15608562203043e-10	XL-HDL-C
APOA5	11	116790132	200329	1.26561029820636e-33	XL-HDL-C
APOC3	11	116830491	200329	1.29837456761482e-11	XL-HDL-C
BACE1	11	117289569	200329	2.73841963426436e-21	XL-HDL-C
BUD13	11	116748491	200329	1.11892248195524e-18	XL-HDL-C
PAFAH1B2	11	117152453	200329	6.50279405472371e-10	XL-HDL-C
RAB3IL1	11	61898281	200329	8.4042700709994e-14	XL-HDL-C
ZPR1	11	116778925	200329	1.8840828656596e-12	XL-HDL-C
APOA4	11	116820871	200329	4.15049600334711e-41	XL-VLDL-C
APOA5	11	116790132	200329	3.49945167028366e-174	XL-VLDL-C
APOC3	11	116830491	200329	4.1276227740835e-20	XL-VLDL-C
BACE1	11	117289569	200329	1.40249073195455e-54	XL-VLDL-C
BUD13	11	116748491	200329	3.13545086914428e-60	XL-VLDL-C
PAFAH1B2	11	117152453	200329	1.23936720482068e-17	XL-VLDL-C
PLCB3	11	64251655	200329	3.21543696388359e-10	XL-VLDL-C
SIDT2	11	117179264	200329	3.34734133129235e-11	XL-VLDL-C
SIK3	11	116846401	200329	3.25499255827636e-10	XL-VLDL-C
ZPR1	11	116778925	200329	4.27366031496924e-67	XL-VLDL-C
APOA1	11	116835811	200329	6.4357623683764e-17	XXL-VLDL-C %
APOA5	11	116790132	200329	1.1191801530423e-12	XXL-VLDL-C %
APOA4	11	116820871	200329	1.99021502227933e-32	IDL-C %
APOA5	11	116790132	200329	2.80543363795167e-122	IDL-C %
APOC3	11	116830491	200329	2.42381796455463e-18	IDL-C %
BACE1	11	117289569	200329	1.55345973137658e-43	IDL-C %
BUD13	11	116748491	200329	3.97191549469437e-46	IDL-C %
PAFAH1B2	11	117152453	200329	1.75024965210578e-19	IDL-C %
ZPR1	11	116778925	200329	5.08159442560564e-47	IDL-C %
APOA1	11	116835811	200329	1.46960289897965e-32	L-HDL-C %
APOA4	11	116820871	200329	3.57849158264175e-33	L-HDL-C %
APOA5	11	116790132	200329	9.48418463300906e-125	L-HDL-C %
APOC3	11	116830491	200329	4.14667501515698e-12	L-HDL-C %
BACE1	11	117289569	200329	9.59842553582904e-44	L-HDL-C %
BUD13	11	116748491	200329	2.46093418995259e-48	L-HDL-C %
MYBPC3	11	47331843	200329	5.06932342172234e-10	L-HDL-C %
PAFAH1B2	11	117152453	200329	9.18967177318926e-19	L-HDL-C %
PLCB3	11	64251655	200329	4.82858632404934e-10	L-HDL-C %
SIK3	11	116846401	200329	6.82181597938182e-11	L-HDL-C %
ZPR1	11	116778925	200329	3.79926861476381e-47	L-HDL-C %
APOA4	11	116820871	200329	1.24566138011389e-09	L-LDL-C %
APOA5	11	116790132	200329	4.87079666492541e-33	L-LDL-C %
BACE1	11	117289569	200329	1.71040910600274e-14	L-LDL-C %
BUD13	11	116748491	200329	1.92796879330571e-15	L-LDL-C %
RAB3IL1	11	61898281	200329	2.17200089563369e-08	L-LDL-C %
ZPR1	11	116778925	200329	4.93855619617608e-12	L-LDL-C %
APOA5	11	116790132	200329	1.60879237788879e-24	L-VLDL-C %
BACE1	11	117289569	200329	1.80476225701641e-08	L-VLDL-C %
ZPR1	11	116778925	200329	5.79962615819643e-10	L-VLDL-C %
APOA4	11	116820871	200329	1.22574463204981e-42	M-HDL-C %
APOA5	11	116790132	200329	4.98884487460021e-171	M-HDL-C %
APOC3	11	116830491	200329	3.11171633710601e-22	M-HDL-C %
BACE1	11	117289569	200329	4.96363684884556e-58	M-HDL-C %
BUD13	11	116748491	200329	1.12356965136438e-66	M-HDL-C %
MYBPC3	11	47331843	200329	1.36816980034947e-10	M-HDL-C %
PAFAH1B2	11	117152453	200329	3.86812054633051e-19	M-HDL-C %
PCSK7	11	117205998	200329	5.38059123712933e-09	M-HDL-C %
PLCB3	11	64251655	200329	1.79246217565149e-08	M-HDL-C %
SIDT2	11	117179264	200329	5.2138676170751e-09	M-HDL-C %
SIK3	11	116846401	200329	7.93542150352669e-09	M-HDL-C %
TMEM25	11	118531773	200329	7.63800608449859e-09	M-HDL-C %
ZPR1	11	116778925	200329	2.88801869351405e-67	M-HDL-C %
APOA5	11	116790132	200329	2.90001336905406e-23	M-LDL-C %
BACE1	11	117289569	200329	1.30298675174452e-08	M-LDL-C %
BUD13	11	116748491	200329	1.56808644260063e-08	M-LDL-C %
ZPR1	11	116778925	200329	2.67165269013178e-08	M-LDL-C %
APOA4	11	116820871	200329	1.92752491319094e-29	M-VLDL-C %
APOA5	11	116790132	200329	2.36591969748573e-143	M-VLDL-C %
APOC3	11	116830491	200329	3.07687604063314e-10	M-VLDL-C %
BACE1	11	117289569	200329	4.40149284286814e-44	M-VLDL-C %
BUD13	11	116748491	200329	1.88321541318917e-49	M-VLDL-C %
PAFAH1B2	11	117152453	200329	3.78181256110951e-18	M-VLDL-C %
SIDT2	11	117179264	200329	4.01254577629892e-09	M-VLDL-C %
ZPR1	11	116778925	200329	1.38867302689994e-54	M-VLDL-C %
APOA4	11	116820871	200329	8.73976992590592e-30	S-HDL-C %
APOA5	11	116790132	200329	5.3703179637024e-140	S-HDL-C %
APOC3	11	116830491	200329	1.61845265723823e-08	S-HDL-C %
BACE1	11	117289569	200329	3.92735355646723e-37	S-HDL-C %
BUD13	11	116748491	200329	1.60620139958861e-48	S-HDL-C %
KMT2A	11	118436519	200329	1.09784240063918e-08	S-HDL-C %
PAFAH1B2	11	117152453	200329	1.09093782531538e-15	S-HDL-C %
SIK3	11	116846401	200329	5.91765987614097e-10	S-HDL-C %
ZPR1	11	116778925	200329	3.24264943989969e-55	S-HDL-C %
APOA1	11	116835811	200329	1.51635190078729e-19	S-LDL-C %
TIRAP	11	126283155	200329	4.12847824096099e-09	S-LDL-C %
APOA4	11	116820871	200329	2.95801246655155e-21	S-VLDL-C %
APOA5	11	116790132	200329	2.32701937884815e-100	S-VLDL-C %
BACE1	11	117289569	200329	1.03109813184962e-29	S-VLDL-C %
BUD13	11	116748491	200329	3.18273148217079e-32	S-VLDL-C %
PAFAH1B2	11	117152453	200329	8.29086798586446e-15	S-VLDL-C %
SIDT2	11	117179264	200329	7.76300739731923e-09	S-VLDL-C %
ZPR1	11	116778925	200329	4.40960816450635e-39	S-VLDL-C %
APOA5	11	116790132	200329	3.18639784732819e-36	XL-HDL-C %
BUD13	11	116748491	200329	5.47520015303768e-11	XL-HDL-C %
ZPR1	11	116778925	200329	1.07300068693166e-14	XL-HDL-C %
APOA4	11	116820871	200329	3.20405527691323e-15	XL-VLDL-C %
APOA5	11	116790132	200329	1.2092051829432e-94	XL-VLDL-C %
APOC3	11	116830491	200329	2.56791119126376e-10	XL-VLDL-C %
BACE1	11	117289569	200329	3.41664612813822e-29	XL-VLDL-C %
BUD13	11	116748491	200329	1.1130123928018e-33	XL-VLDL-C %
PAFAH1B2	11	117152453	200329	4.200490433962e-13	XL-VLDL-C %
ZPR1	11	116778925	200329	1.88408286565961e-38	XL-VLDL-C %
APOA4	11	116820871	200329	1.11609201238692e-30	XS-VLDL-C %
APOA5	11	116790132	200329	9.4188959652285e-112	XS-VLDL-C %
APOC3	11	116830491	200329	2.14239723912723e-13	XS-VLDL-C %
BACE1	11	117289569	200329	4.03273792976116e-41	XS-VLDL-C %
BUD13	11	116748491	200329	3.15863904842345e-40	XS-VLDL-C %
PAFAH1B2	11	117152453	200329	1.93196831701693e-21	XS-VLDL-C %
PLCB3	11	64251655	200329	1.09971462314248e-08	XS-VLDL-C %
RAB3IL1	11	61898281	200329	3.49220717263408e-14	XS-VLDL-C %
ZPR1	11	116778925	200329	3.72477462486399e-43	XS-VLDL-C %
APOA4	11	116820871	200329	9.36052052721456e-45	XXL-VLDL-CE
APOA5	11	116790132	200329	2.92415237784339e-187	XXL-VLDL-CE
APOC3	11	116830491	200329	3.41900707902069e-21	XXL-VLDL-CE
BACE1	11	117289569	200329	3.58756683039262e-60	XXL-VLDL-CE
BUD13	11	116748491	200329	1.65882281537504e-64	XXL-VLDL-CE
PAFAH1B2	11	117152453	200329	4.86295219186786e-20	XXL-VLDL-CE
PLCB3	11	64251655	200329	2.02273970755568e-08	XXL-VLDL-CE
SIDT2	11	117179264	200329	9.28239403174751e-10	XXL-VLDL-CE
SIK3	11	116846401	200329	7.04530826071192e-11	XXL-VLDL-CE
ZPR1	11	116778925	200329	1.6803509660515e-73	XXL-VLDL-CE
APOA1	11	116835811	200329	4.18408019567429e-32	HDL-CE
APOA4	11	116820871	200329	4.21696503428582e-20	HDL-CE
APOA5	11	116790132	200329	1.65691412397365e-39	HDL-CE
APOC3	11	116830491	200329	3.38298443797589e-17	HDL-CE
BACE1	11	117289569	200329	3.44112144396091e-21	HDL-CE
BUD13	11	116748491	200329	6.754605666335e-25	HDL-CE
MYBPC3	11	47331843	200329	8.32530206749244e-13	HDL-CE
PCSK7	11	117205998	200329	9.38642036672136e-17	HDL-CE
RAB3IL1	11	61898281	200329	4.98195728956712e-11	HDL-CE
TNKS1BP1	11	57300527	200329	3.86651767671298e-09	HDL-CE
ZPR1	11	116778925	200329	5.34564359396971e-15	HDL-CE
TIRAP	11	126283155	200329	3.45684574157362e-09	IDL-CE
APOA1	11	116835811	200328	6.27335695984037e-15	L-HDL-CE
APOA4	11	116820871	200328	1.70804772005971e-16	L-HDL-CE
APOA5	11	116790132	200328	5.82773774796372e-52	L-HDL-CE
APOC3	11	116830491	200328	2.73463897991228e-17	L-HDL-CE
BACE1	11	117289569	200328	4.48745389933133e-26	L-HDL-CE
BUD13	11	116748491	200328	2.3993853343082e-27	L-HDL-CE
FERMT3	11	64207352	200328	1.10749047563642e-08	L-HDL-CE
MYBPC3	11	47331843	200328	8.77202781295994e-13	L-HDL-CE
PAFAH1B2	11	117152453	200328	1.87780287652048e-09	L-HDL-CE
PLCB3	11	64251655	200328	1.39379852311282e-11	L-HDL-CE
RAB3IL1	11	61898281	200328	3.35892262734495e-13	L-HDL-CE
ZPR1	11	116778925	200328	3.06125847171977e-19	L-HDL-CE
APOA5	11	116790132	200255	3.75577874655772e-17	L-LDL-CE
TIRAP	11	126283155	200255	1.5696397920293e-11	L-LDL-CE
APOA4	11	116820871	200251	6.09677264457243e-40	L-VLDL-CE
APOA5	11	116790132	200251	4.22668614265608e-160	L-VLDL-CE
APOC3	11	116830491	200251	4.33810440546589e-17	L-VLDL-CE
BACE1	11	117289569	200251	9.91744955231416e-51	L-VLDL-CE
BUD13	11	116748491	200251	4.50920520875653e-55	L-VLDL-CE
PAFAH1B2	11	117152453	200251	8.30424206152315e-15	L-VLDL-CE
PLCB3	11	64251655	200251	3.89897095530452e-10	L-VLDL-CE
SIDT2	11	117179264	200251	4.6434417299117e-10	L-VLDL-CE
SIK3	11	116846401	200251	1.91068898529661e-10	L-VLDL-CE
ZPR1	11	116778925	200251	4.31519076827763e-63	L-VLDL-CE
APOA4	11	116820871	200329	3.29541413357697e-09	LDL-CE
APOA5	11	116790132	200329	6.77953644924193e-23	LDL-CE
BUD13	11	116748491	200329	2.50639779613205e-09	LDL-CE
TIRAP	11	126283155	200329	1.71949136813272e-13	LDL-CE
ZPR1	11	116778925	200329	2.57004069399735e-09	LDL-CE
APOA1	11	116835811	200195	2.83661241931254e-50	M-HDL-CE
APOA4	11	116820871	200195	1.7167221078581e-22	M-HDL-CE
APOA5	11	116790132	200195	1.01695093511595e-16	M-HDL-CE
APOC3	11	116830491	200195	3.92193146332651e-14	M-HDL-CE
BACE1	11	117289569	200195	1.09279827299445e-10	M-HDL-CE
BUD13	11	116748491	200195	1.18113625393405e-14	M-HDL-CE
MYBPC3	11	47331843	200195	7.98068188679636e-09	M-HDL-CE
PCSK7	11	117205998	200195	2.04974577545339e-24	M-HDL-CE
APOA4	11	116820871	200189	2.00724322164329e-13	M-LDL-CE
APOA5	11	116790132	200189	5.01995703378944e-46	M-LDL-CE
BACE1	11	117289569	200189	2.63936832236573e-14	M-LDL-CE
BUD13	11	116748491	200189	4.62807086238113e-16	M-LDL-CE
TIRAP	11	126283155	200189	1.38771409679756e-14	M-LDL-CE
ZPR1	11	116778925	200189	5.3926222589157e-18	M-LDL-CE
TIRAP	11	126283155	200123	4.32274881089434e-10	M-VLDL-CE
APOA1	11	116835811	200123	6.45505578769005e-64	S-HDL-CE
APOA4	11	116820871	200123	9.7050996724549e-16	S-HDL-CE
PCSK7	11	117205998	200123	2.91608379852123e-14	S-HDL-CE
APOA4	11	116820871	200123	6.3299459253789e-15	S-LDL-CE
APOA5	11	116790132	200123	3.00607630262824e-61	S-LDL-CE
BACE1	11	117289569	200123	2.09797350861924e-17	S-LDL-CE
BUD13	11	116748491	200123	1.50730104416313e-20	S-LDL-CE
TIRAP	11	126283155	200123	1.53815464030303e-13	S-LDL-CE
ZPR1	11	116778925	200123	1.99480294173191e-23	S-LDL-CE
APOA4	11	116820871	200123	3.55795130559744e-24	S-VLDL-CE
APOA5	11	116790132	200123	3.16300588534523e-89	S-VLDL-CE
APOC3	11	116830491	200123	3.34195040026114e-16	S-VLDL-CE
BACE1	11	117289569	200123	8.51530092020943e-31	S-VLDL-CE
BUD13	11	116748491	200123	1.35051682785504e-32	S-VLDL-CE
PAFAH1B2	11	117152453	200123	1.49444521903608e-08	S-VLDL-CE
TIRAP	11	126283155	200123	1.44098679161972e-09	S-VLDL-CE
ZPR1	11	116778925	200123	3.8485754041574e-34	S-VLDL-CE
APOA1	11	116835811	200123	2.18474120647904e-16	XL-HDL-CE
APOA4	11	116820871	200123	2.33743746104731e-10	XL-HDL-CE
APOA5	11	116790132	200123	5.12743306888257e-33	XL-HDL-CE
APOC3	11	116830491	200123	1.15773723169328e-10	XL-HDL-CE
BACE1	11	117289569	200123	1.83442516711773e-19	XL-HDL-CE
BUD13	11	116748491	200123	7.19117735782509e-20	XL-HDL-CE
PAFAH1B2	11	117152453	200123	3.90202457267082e-09	XL-HDL-CE
RAB3IL1	11	61898281	200123	1.29867356382916e-13	XL-HDL-CE
ZPR1	11	116778925	200123	3.34348977972379e-12	XL-HDL-CE
APOA4	11	116820871	200123	3.14629905616198e-38	XL-VLDL-CE
APOA5	11	116790132	200123	1.75792361395871e-149	XL-VLDL-CE
APOC3	11	116830491	200123	1.3283117061069e-18	XL-VLDL-CE
BACE1	11	117289569	200123	3.88866024331227e-48	XL-VLDL-CE
BUD13	11	116748491	200123	4.77419331137076e-52	XL-VLDL-CE
PAFAH1B2	11	117152453	200123	1.66111614760001e-15	XL-VLDL-CE
PLCB3	11	64251655	200123	7.32858281732903e-10	XL-VLDL-CE
SIDT2	11	117179264	200123	1.06718570692276e-09	XL-VLDL-CE
SIK3	11	116846401	200123	1.17052313013971e-09	XL-VLDL-CE
TIRAP	11	126283155	200123	1.18880329458952e-08	XL-VLDL-CE
ZPR1	11	116778925	200123	1.33813521515402e-57	XL-VLDL-CE
APOA4	11	116820871	200123	3.09528041659398e-19	VLDL-CE
APOA5	11	116790132	200123	2.74726149993065e-64	VLDL-CE
APOC3	11	116830491	200123	2.68373728592394e-09	VLDL-CE
BACE1	11	117289569	200123	8.36180431755886e-21	VLDL-CE
BUD13	11	116748491	200123	3.61077145100354e-23	VLDL-CE
TIRAP	11	126283155	200123	4.86082515854817e-10	VLDL-CE
ZPR1	11	116778925	200123	2.41212605609258e-25	VLDL-CE
APOA1	11	116835811	200118	8.46642372265912e-11	XXL-VLDL-CE %
APOA1	11	116835811	200063	1.80967255478879e-15	IDL-CE %
APOA4	11	116820871	200063	8.49376028579688e-18	IDL-CE %
APOA5	11	116790132	200063	2.04738727634164e-57	IDL-CE %
APOC3	11	116830491	200063	2.84118818498323e-17	IDL-CE %
BACE1	11	117289569	200063	3.98474009717776e-24	IDL-CE %
BUD13	11	116748491	200063	1.13736536761607e-24	IDL-CE %
PAFAH1B2	11	117152453	200063	1.35113890706621e-11	IDL-CE %
ZPR1	11	116778925	200063	2.16023003477473e-22	IDL-CE %
APOA1	11	116835811	200063	1.61994399390362e-21	L-HDL-CE %
APOA4	11	116820871	200063	8.90225438010212e-31	L-HDL-CE %
APOA5	11	116790132	200063	7.58577575029176e-110	L-HDL-CE %
APOC3	11	116830491	200063	3.06372654894678e-09	L-HDL-CE %
BACE1	11	117289569	200063	9.60727008489115e-34	L-HDL-CE %
BUD13	11	116748491	200063	2.44962722442439e-42	L-HDL-CE %
MYBPC3	11	47331843	200063	2.25901960510253e-09	L-HDL-CE %
PAFAH1B2	11	117152453	200063	4.17061403126723e-16	L-HDL-CE %
PLCB3	11	64251655	200063	2.31004265911952e-09	L-HDL-CE %
SIK3	11	116846401	200063	1.27673275354901e-11	L-HDL-CE %
ZPR1	11	116778925	200063	1.59551172478596e-41	L-HDL-CE %
APOA4	11	116820871	200063	1.02747201041432e-10	L-LDL-CE %
APOA5	11	116790132	200063	2.57454211192645e-31	L-LDL-CE %
BUD13	11	116748491	200063	2.28865325825797e-10	L-LDL-CE %
ZPR1	11	116778925	200063	8.17146641346752e-12	L-LDL-CE %
APOA4	11	116820871	200063	5.22564616779852e-09	L-VLDL-CE %
APOA5	11	116790132	200063	3.41664612813822e-49	L-VLDL-CE %
BACE1	11	117289569	200063	7.31981323199807e-15	L-VLDL-CE %
BUD13	11	116748491	200063	1.25921532345884e-16	L-VLDL-CE %
ZPR1	11	116778925	200063	1.34338346966036e-19	L-VLDL-CE %
APOA4	11	116820871	200063	3.62409855899745e-23	M-HDL-CE %
APOA5	11	116790132	200063	7.90860709444139e-92	M-HDL-CE %
BACE1	11	117289569	200063	9.20237654805668e-26	M-HDL-CE %
BUD13	11	116748491	200063	4.89215265134421e-36	M-HDL-CE %
ZPR1	11	116778925	200063	5.35180153771283e-36	M-HDL-CE %
APOA4	11	116820871	200003	1.33168037626999e-21	M-LDL-CE %
APOA5	11	116790132	200003	2.04644463672471e-80	M-LDL-CE %
APOC3	11	116830491	200003	1.43251771069375e-13	M-LDL-CE %
BACE1	11	117289569	200003	3.27114654018267e-26	M-LDL-CE %
BUD13	11	116748491	200003	8.28323532975915e-29	M-LDL-CE %
ZPR1	11	116778925	200003	6.34307724208234e-32	M-LDL-CE %
APOA4	11	116820871	200000	2.87806103648952e-31	M-VLDL-CE %
APOA5	11	116790132	200000	8.85115609830841e-152	M-VLDL-CE %
APOC3	11	116830491	200000	3.83001081226448e-11	M-VLDL-CE %
BACE1	11	117289569	200000	1.04351813272863e-44	M-VLDL-CE %
BUD13	11	116748491	200000	8.73172400617858e-52	M-VLDL-CE %
PAFAH1B2	11	117152453	200000	1.14524920770789e-18	M-VLDL-CE %
SIDT2	11	117179264	200000	5.17380433060633e-10	M-VLDL-CE %
ZPR1	11	116778925	200000	2.3828680818473e-58	M-VLDL-CE %
APOA4	11	116820871	199931	4.35411604915063e-26	S-HDL-CE %
APOA5	11	116790132	199931	2.85759054337497e-109	S-HDL-CE %
BACE1	11	117289569	199931	1.07398941234124e-30	S-HDL-CE %
BUD13	11	116748491	199931	1.8608012966026e-36	S-HDL-CE %
PAFAH1B2	11	117152453	199931	2.37629306192762e-13	S-HDL-CE %
SIK3	11	116846401	199931	1.6163298743626e-10	S-HDL-CE %
ZPR1	11	116778925	199931	6.2646959810789e-44	S-HDL-CE %
APOA1	11	116835811	199931	7.12196770487376e-18	S-LDL-CE %
APOA4	11	116820871	199931	5.9060891748036e-42	S-LDL-CE %
APOA5	11	116790132	199931	4.77529273657693e-157	S-LDL-CE %
APOC3	11	116830491	199931	1.03731342832325e-08	S-LDL-CE %
BACE1	11	117289569	199931	1.84331687950575e-40	S-LDL-CE %
BUD13	11	116748491	199931	2.22894832450507e-52	S-LDL-CE %
PAFAH1B2	11	117152453	199931	1.32617244509738e-15	S-LDL-CE %
SIDT2	11	117179264	199931	8.37529282126883e-10	S-LDL-CE %
SIK3	11	116846401	199931	4.37622859945351e-22	S-LDL-CE %
ZPR1	11	116778925	199931	9.87415635746871e-61	S-LDL-CE %
APOA4	11	116820871	199930	4.80617964725955e-16	S-VLDL-CE %
APOA5	11	116790132	199930	5.68591024698859e-65	S-VLDL-CE %
BACE1	11	117289569	199930	5.04893756201154e-17	S-VLDL-CE %
BUD13	11	116748491	199930	3.60163750394727e-20	S-VLDL-CE %
PAFAH1B2	11	117152453	199930	7.92172934224649e-10	S-VLDL-CE %
ZPR1	11	116778925	199930	1.09244605322679e-25	S-VLDL-CE %
APOA4	11	116820871	199871	2.34503862310943e-10	XL-HDL-CE %
APOA5	11	116790132	199871	2.66011247574194e-51	XL-HDL-CE %
BACE1	11	117289569	199871	1.55668234527554e-17	XL-HDL-CE %
BUD13	11	116748491	199871	6.50129690343089e-19	XL-HDL-CE %
ZPR1	11	116778925	199871	3.03179617008547e-21	XL-HDL-CE %
APOA4	11	116820871	199870	8.45278845160289e-16	XL-VLDL-CE %
APOA5	11	116790132	199870	1.28233058265603e-101	XL-VLDL-CE %
APOC3	11	116830491	199870	2.55917509090989e-12	XL-VLDL-CE %
BACE1	11	117289569	199870	7.02748617656137e-32	XL-VLDL-CE %
BUD13	11	116748491	199870	2.94713479560874e-36	XL-VLDL-CE %
PAFAH1B2	11	117152453	199870	1.58161217700803e-13	XL-VLDL-CE %
ZPR1	11	116778925	199870	1.04761087962037e-40	XL-VLDL-CE %
APOA4	11	116820871	199794	2.56389361022429e-31	XS-VLDL-CE %
APOA5	11	116790132	199794	1.56675107010812e-132	XS-VLDL-CE %
APOC3	11	116830491	199794	4.18890007002782e-16	XS-VLDL-CE %
BACE1	11	117289569	199794	1.65767733684887e-48	XS-VLDL-CE %
BUD13	11	116748491	199794	5.68852930843845e-46	XS-VLDL-CE %
PAFAH1B2	11	117152453	199794	6.70038873807756e-25	XS-VLDL-CE %
PLCB3	11	64251655	199794	2.6688244027192e-09	XS-VLDL-CE %
RAB3IL1	11	61898281	199794	3.17760565716129e-13	XS-VLDL-CE %
SIDT2	11	117179264	199794	1.27523434276579e-08	XS-VLDL-CE %
ZPR1	11	116778925	199794	1.29211152442593e-50	XS-VLDL-CE %
CPT1A	11	68757645	199793	5.17881026318399e-10	Citrate
TIRAP	11	126283155	199791	1.19096774599519e-12	Clinical LDL-C
APOA4	11	116820871	199742	3.44429229394317e-36	XXL-VLDL-P
APOA5	11	116790132	199742	3.43557947899876e-174	XXL-VLDL-P
APOC3	11	116830491	199742	7.61026885913446e-20	XXL-VLDL-P
BACE1	11	117289569	199742	1.4190575216891e-57	XXL-VLDL-P
BUD13	11	116748491	199742	4.13047501990161e-61	XXL-VLDL-P
PAFAH1B2	11	117152453	199742	9.94489037154789e-20	XXL-VLDL-P
PLCB3	11	64251655	199742	1.52594893342602e-09	XXL-VLDL-P
SIDT2	11	117179264	199742	3.18610438275557e-09	XXL-VLDL-P
SIK3	11	116846401	199742	8.05953526664854e-09	XXL-VLDL-P
ZPR1	11	116778925	199742	1.09345269673091e-68	XXL-VLDL-P
APOA1	11	116835811	199736	4.06536926975732e-66	HDL-P
APOA4	11	116820871	199736	2.32648362451825e-22	HDL-P
BUD13	11	116748491	199736	1.65943406087357e-08	HDL-P
PCSK7	11	117205998	199736	1.33813521515402e-25	HDL-P
SIDT2	11	117179264	199736	8.38127325099832e-09	HDL-P
TAGLN	11	117203014	199736	3.02621653576335e-09	HDL-P
TIRAP	11	126283155	199680	1.20920518294321e-11	IDL-P
APOA1	11	116835811	199680	1.65653264931802e-17	L-HDL-P
APOA4	11	116820871	199680	5.63118765354867e-13	L-HDL-P
APOA5	11	116790132	199680	4.59832856770001e-23	L-HDL-P
APOC3	11	116830491	199680	2.87144167979081e-14	L-HDL-P
BACE1	11	117289569	199680	1.18850222743702e-14	L-HDL-P
BUD13	11	116748491	199680	5.98411595060321e-19	L-HDL-P
MYBPC3	11	47331843	199680	1.36678435823935e-11	L-HDL-P
PCSK7	11	117205998	199680	1.49933956006056e-09	L-HDL-P
RAB3IL1	11	61898281	199680	1.82305596068107e-14	L-HDL-P
ZPR1	11	116778925	199680	1.33674940665049e-08	L-HDL-P
APOA4	11	116820871	199680	5.31520476365553e-09	L-LDL-P
APOA5	11	116790132	199680	5.55776270320421e-33	L-LDL-P
BACE1	11	117289569	199680	6.51538374489738e-10	L-LDL-P
BUD13	11	116748491	199680	7.90496588476486e-12	L-LDL-P
TIRAP	11	126283155	199680	4.35862996254103e-10	L-LDL-P
ZPR1	11	116778925	199680	1.72266170738005e-12	L-LDL-P
APOA4	11	116820871	199679	5.85059451950009e-45	L-VLDL-P
APOA5	11	116790132	199679	1.34586035405592e-201	L-VLDL-P
APOC3	11	116830491	199679	3.87703748510383e-21	L-VLDL-P
BACE1	11	117289569	199679	1.25950530188583e-63	L-VLDL-P
BUD13	11	116748491	199679	1.42069221286019e-68	L-VLDL-P
PAFAH1B2	11	117152453	199679	1.71949136813272e-20	L-VLDL-P
PLCB3	11	64251655	199679	1.06047393837233e-13	L-VLDL-P
SIDT2	11	117179264	199679	1.64475039739146e-13	L-VLDL-P
SIK3	11	116846401	199679	8.32721925985242e-13	L-VLDL-P
ZPR1	11	116778925	199679	5.53604995043402e-79	L-VLDL-P
APOA4	11	116820871	199680	7.37157010307848e-09	LDL-P
APOA5	11	116790132	199680	5.47141932476377e-30	LDL-P
BACE1	11	117289569	199680	1.75400165979932e-09	LDL-P
BUD13	11	116748491	199680	7.46105085193063e-11	LDL-P
TIRAP	11	126283155	199680	5.53859998277356e-12	LDL-P
ZPR1	11	116778925	199680	1.26590174930024e-11	LDL-P
APOA1	11	116835811	199624	1.38292936979594e-57	M-HDL-P
APOA4	11	116820871	199624	1.048334793581e-19	M-HDL-P
APOC3	11	116830491	199624	6.16879019745938e-09	M-HDL-P
BUD13	11	116748491	199624	2.009925684484e-08	M-HDL-P
PCSK7	11	117205998	199624	1.11583505228867e-22	M-HDL-P
TAGLN	11	117203014	199624	2.47246413193513e-09	M-HDL-P
APOA4	11	116820871	199621	5.48782179291458e-11	M-LDL-P
APOA5	11	116790132	199621	6.58870404334078e-42	M-LDL-P
BACE1	11	117289569	199621	3.77485261724059e-14	M-LDL-P
BUD13	11	116748491	199621	2.42381796455463e-15	M-LDL-P
TIRAP	11	126283155	199621	2.13894688416951e-11	M-LDL-P
ZPR1	11	116778925	199621	1.35987816328452e-16	M-LDL-P
APOA4	11	116820871	199560	1.0341892044332e-25	M-VLDL-P
APOA5	11	116790132	199560	7.49894209332456e-109	M-VLDL-P
APOC3	11	116830491	199560	4.58247389928456e-12	M-VLDL-P
BACE1	11	117289569	199560	4.07567926559488e-34	M-VLDL-P
BUD13	11	116748491	199560	1.56170859326539e-36	M-VLDL-P
PAFAH1B2	11	117152453	199560	2.12187599689549e-09	M-VLDL-P
PLCB3	11	64251655	199560	5.36796901088636e-09	M-VLDL-P
SIK3	11	116846401	199560	3.54797049849389e-09	M-VLDL-P
TIRAP	11	126283155	199560	4.44406088216068e-10	M-VLDL-P
ZPR1	11	116778925	199560	2.00909281260872e-42	M-VLDL-P
APOA1	11	116835811	199560	1.64399313622134e-74	S-HDL-P
APOA4	11	116820871	199560	1.9606496672266e-24	S-HDL-P
APOA5	11	116790132	199560	1.88581896949041e-17	S-HDL-P
PCSK7	11	117205998	199560	5.50554098484795e-15	S-HDL-P
SIK3	11	116846401	199560	1.46575032785959e-10	S-HDL-P
APOA4	11	116820871	199560	1.24939568010101e-12	S-LDL-P
APOA5	11	116790132	199560	6.58718711281928e-54	S-LDL-P
BACE1	11	117289569	199560	6.92149644226646e-18	S-LDL-P
BUD13	11	116748491	199560	1.25892541179417e-18	S-LDL-P
PLCB3	11	64251655	199560	2.57887326566735e-08	S-LDL-P
TIRAP	11	126283155	199560	3.17980142769152e-11	S-LDL-P
ZPR1	11	116778925	199560	1.17516811624744e-20	S-LDL-P
APOA4	11	116820871	199449	6.48186527474082e-48	S-VLDL-P
APOA5	11	116790132	199449	1.10662378397769e-195	S-VLDL-P
APOC3	11	116830491	199449	3.08531847680638e-18	S-VLDL-P
BACE1	11	117289569	199449	7.3739467995765e-66	S-VLDL-P
BUD13	11	116748491	199449	6.19583723077662e-66	S-VLDL-P
PAFAH1B2	11	117152453	199449	2.57276429534677e-20	S-VLDL-P
PLCB3	11	64251655	199449	6.95985192764787e-12	S-VLDL-P
SIDT2	11	117179264	199449	4.72498027680195e-15	S-VLDL-P
SIK3	11	116846401	199449	3.97374505061463e-14	S-VLDL-P
ZPR1	11	116778925	199449	3.62994462582725e-76	S-VLDL-P
APOA1	11	116835811	199435	1.66494541579527e-14	XL-HDL-P
BUD13	11	116748491	199435	3.5332958230565e-09	XL-HDL-P
RAB3IL1	11	61898281	199435	1.02035195281988e-10	XL-HDL-P
APOA4	11	116820871	199435	5.06640612433301e-45	XL-VLDL-P
APOA5	11	116790132	199435	2.24388192378276e-201	XL-VLDL-P
APOC3	11	116830491	199435	1.26969672678094e-20	XL-VLDL-P
BACE1	11	117289569	199435	4.5930375926082e-63	XL-VLDL-P
BUD13	11	116748491	199435	2.54976408779925e-70	XL-VLDL-P
PAFAH1B2	11	117152453	199435	3.96551867991678e-22	XL-VLDL-P
PLCB3	11	64251655	199435	2.81578829971031e-11	XL-VLDL-P
SIDT2	11	117179264	199435	6.7173812854738e-13	XL-VLDL-P
SIK3	11	116846401	199435	7.06480208615654e-11	XL-VLDL-P
ZPR1	11	116778925	199435	2.33345806228098e-78	XL-VLDL-P
APOA4	11	116820871	199373	2.60195631026315e-14	XS-VLDL-P
APOA5	11	116790132	199373	6.01173737483283e-48	XS-VLDL-P
BACE1	11	117289569	199373	9.44278279364481e-18	XS-VLDL-P
BUD13	11	116748491	199373	1.79845675747694e-17	XS-VLDL-P
ZPR1	11	116778925	199373	9.58076085735021e-19	XS-VLDL-P
APOA4	11	116820871	199437	4.17734168724877e-33	VLDL-P
APOA5	11	116790132	199437	5.97035286583851e-136	VLDL-P
APOC3	11	116830491	199437	1.15637847752387e-13	VLDL-P
BACE1	11	117289569	199437	1.30827788444524e-43	VLDL-P
BUD13	11	116748491	199437	6.8454184335848e-46	VLDL-P
PAFAH1B2	11	117152453	199437	1.3359801332722e-12	VLDL-P
PLCB3	11	64251655	199437	4.09147592452242e-09	VLDL-P
SIDT2	11	117179264	199437	1.87318210413411e-09	VLDL-P
SIK3	11	116846401	199437	2.45386123565907e-10	VLDL-P
TIRAP	11	126283155	199437	5.05638343634109e-09	VLDL-P
ZPR1	11	116778925	199437	1.39701156054123e-53	VLDL-P
APOA5	11	116790132	199373	1.06267386540247e-12	Creatinine
SLC25A45	11	65376411	199373	1.46824996783199e-11	Creatinine
APOA5	11	116790132	199373	8.35026003432011e-12	Unsaturation
BEST1	11	61951813	199373	5.74380913496327e-72	Unsaturation
CPT1A	11	68757645	199373	1.78073789170329e-50	Unsaturation
DAGLA	11	61720157	199373	1.46723608690775e-39	Unsaturation
DDB1	11	61300147	199373	1.5222290300288e-09	Unsaturation
FTH1	11	61959795	199373	4.87528490103387e-12	Unsaturation
MYRF	11	61752753	199373	6.10942024905574e-40	Unsaturation
RAB3IL1	11	61898281	199373	4.15910610494022e-107	Unsaturation
SYT7	11	61518631	199373	3.54976824467209e-25	Unsaturation
TKFC	11	61334732	199373	6.5508853693861e-12	Unsaturation
VPS37C	11	61131820	199373	1.65500762877e-24	Unsaturation
BEST1	11	61951813	199373	3.36511569375492e-53	DHA
CPT1A	11	68757645	199373	2.06395393439923e-48	DHA
DAGLA	11	61720157	199373	1.73180903075011e-27	DHA
FTH1	11	61959795	199373	1.96241113746715e-09	DHA
MYRF	11	61752753	199373	3.83618903805027e-31	DHA
PRG3	11	57376859	199373	3.70552715304148e-09	DHA
RAB3IL1	11	61898281	199373	1.49348202512705e-79	DHA
SYT7	11	61518631	199373	2.23305798302641e-21	DHA
TKFC	11	61334732	199373	1.95843877897572e-09	DHA
VPS37C	11	61131820	199373	2.7076966023305e-20	DHA
APOA5	11	116790132	199373	6.95824954700604e-14	DHA %
BEST1	11	61951813	199373	4.25500426759107e-40	DHA %
CPT1A	11	68757645	199373	1.88668762121895e-40	DHA %
DAGLA	11	61720157	199373	3.34118097633044e-19	DHA %
MYRF	11	61752753	199373	1.7310116868278e-26	DHA %
RAB3IL1	11	61898281	199373	1.4767262673986e-65	DHA %
SYT7	11	61518631	199373	6.92149644226646e-13	DHA %
VPS37C	11	61131820	199373	8.03341124757972e-16	DHA %
APOA4	11	116820871	199373	1.81760705609551e-36	XXL-VLDL-FC
APOA5	11	116790132	199373	4.72063041263598e-169	XXL-VLDL-FC
APOC3	11	116830491	199373	7.52315483186872e-19	XXL-VLDL-FC
BACE1	11	117289569	199373	2.37519899047004e-55	XXL-VLDL-FC
BUD13	11	116748491	199373	9.16431481976647e-59	XXL-VLDL-FC
PAFAH1B2	11	117152453	199373	6.86119875281708e-19	XXL-VLDL-FC
PLCB3	11	64251655	199373	4.21182191514096e-09	XXL-VLDL-FC
SIDT2	11	117179264	199373	2.77549212863737e-10	XXL-VLDL-FC
SIK3	11	116846401	199373	8.91476706648025e-09	XXL-VLDL-FC
ZPR1	11	116778925	199373	6.71892819776293e-67	XXL-VLDL-FC
APOA1	11	116835811	199371	1.68810711370492e-26	HDL-FC
APOA4	11	116820871	199371	1.15345325782109e-14	HDL-FC
APOA5	11	116790132	199371	7.81447848854181e-12	HDL-FC
APOC3	11	116830491	199371	1.17950558058401e-12	HDL-FC
BACE1	11	117289569	199371	4.65371732565491e-10	HDL-FC
BUD13	11	116748491	199371	1.92974533618965e-14	HDL-FC
MYBPC3	11	47331843	199371	2.15099796740909e-09	HDL-FC
PCSK7	11	117205998	199371	8.43917514030475e-16	HDL-FC
RAB3IL1	11	61898281	199371	9.39290651618398e-16	HDL-FC
RAB3IL1	11	61898281	199307	8.09282221844372e-11	IDL-FC
TIRAP	11	126283155	199307	1.39498648477651e-08	IDL-FC
APOA1	11	116835811	199252	6.29796147929518e-14	L-HDL-FC
APOA4	11	116820871	199252	4.59938749388996e-13	L-HDL-FC
APOA5	11	116790132	199252	6.39293074910218e-33	L-HDL-FC
APOC3	11	116830491	199252	1.72107580775884e-14	L-HDL-FC
BACE1	11	117289569	199252	1.21927031397004e-20	L-HDL-FC
BUD13	11	116748491	199252	2.16371472177911e-20	L-HDL-FC
FERMT3	11	64207352	199252	1.615064978952e-09	L-HDL-FC
MYBPC3	11	47331843	199252	1.15239137719949e-09	L-HDL-FC
PLCB3	11	64251655	199252	2.06200635773797e-09	L-HDL-FC
RAB3IL1	11	61898281	199252	1.00554150185604e-16	L-HDL-FC
ZPR1	11	116778925	199252	4.03180946443465e-12	L-HDL-FC
TIRAP	11	126283155	199252	8.55657576098093e-11	L-LDL-FC
APOA4	11	116820871	199252	1.53957198569269e-41	L-VLDL-FC
APOA5	11	116790132	199252	1.01391138573668e-178	L-VLDL-FC
APOC3	11	116830491	199252	7.85416462614539e-21	L-VLDL-FC
BACE1	11	117289569	199252	3.50832646855164e-58	L-VLDL-FC
BUD13	11	116748491	199252	1.10179297754425e-60	L-VLDL-FC
PAFAH1B2	11	117152453	199252	5.20714894033991e-18	L-VLDL-FC
PLCB3	11	64251655	199252	5.87354093680083e-14	L-VLDL-FC
SIDT2	11	117179264	199252	1.05438689639126e-11	L-VLDL-FC
SIK3	11	116846401	199252	3.74196740336664e-11	L-VLDL-FC
ZPR1	11	116778925	199252	2.82292929077977e-70	L-VLDL-FC
TIRAP	11	126283155	199252	4.79049068470215e-10	LDL-FC
APOA1	11	116835811	199252	3.480967752324e-32	M-HDL-FC
APOA4	11	116820871	199252	1.26561029820636e-11	M-HDL-FC
PCSK7	11	117205998	199252	2.2080047330189e-11	M-HDL-FC
TIRAP	11	126283155	199252	5.93471680553056e-14	M-LDL-FC
APOA4	11	116820871	199252	6.48634433548238e-16	M-VLDL-FC
APOA5	11	116790132	199252	4.85176771219261e-67	M-VLDL-FC
APOC3	11	116830491	199252	1.91363894127046e-09	M-VLDL-FC
BACE1	11	117289569	199252	1.67996409548482e-22	M-VLDL-FC
BUD13	11	116748491	199252	5.6715269486083e-23	M-VLDL-FC
TIRAP	11	126283155	199252	8.88423422871564e-09	M-VLDL-FC
ZPR1	11	116778925	199252	4.2403333538502e-26	M-VLDL-FC
APOA1	11	116835811	199252	5.62859499282728e-65	S-HDL-FC
APOA4	11	116820871	199252	1.98609491735736e-32	S-HDL-FC
APOA5	11	116790132	199252	1.45713570473042e-30	S-HDL-FC
BUD13	11	116748491	199252	6.01450651977548e-13	S-HDL-FC
PCSK7	11	117205998	199252	2.41046039380843e-20	S-HDL-FC
SIDT2	11	117179264	199252	5.83122769666368e-10	S-HDL-FC
SIK3	11	116846401	199252	5.54242723383399e-13	S-HDL-FC
TAGLN	11	117203014	199252	2.28601986501411e-10	S-HDL-FC
ZPR1	11	116778925	199252	1.67494287602644e-12	S-HDL-FC
TIRAP	11	126283155	199252	2.59238798529136e-12	S-LDL-FC
APOA4	11	116820871	199208	3.44746606573149e-16	S-VLDL-FC
APOA5	11	116790132	199208	1.55202960078914e-58	S-VLDL-FC
APOC3	11	116830491	199208	3.18859969338639e-09	S-VLDL-FC
BACE1	11	117289569	199208	9.42106499588191e-21	S-VLDL-FC
BUD13	11	116748491	199208	2.87078058202468e-21	S-VLDL-FC
TIRAP	11	126283155	199208	1.2634556445982e-09	S-VLDL-FC
ZPR1	11	116778925	199208	1.25689789819554e-22	S-VLDL-FC
APOA1	11	116835811	199207	1.54241059574959e-22	XL-HDL-FC
APOA4	11	116820871	199207	2.29540857653344e-09	XL-HDL-FC
APOA5	11	116790132	199207	1.03442736271568e-26	XL-HDL-FC
BACE1	11	117289569	199207	4.20436101081748e-17	XL-HDL-FC
BUD13	11	116748491	199207	1.50106673257037e-14	XL-HDL-FC
PAFAH1B2	11	117152453	199207	5.57622128709745e-09	XL-HDL-FC
RAB3IL1	11	61898281	199207	6.33140361710817e-14	XL-HDL-FC
ZPR1	11	116778925	199207	2.17715826237408e-10	XL-HDL-FC
APOA4	11	116820871	199154	6.32848856925692e-39	XL-VLDL-FC
APOA5	11	116790132	199154	1.65196179822897e-171	XL-VLDL-FC
APOC3	11	116830491	199154	1.80052849969888e-20	XL-VLDL-FC
BACE1	11	117289569	199154	8.26989508567926e-58	XL-VLDL-FC
BUD13	11	116748491	199154	2.32166738279313e-60	XL-VLDL-FC
PAFAH1B2	11	117152453	199154	4.48229049996619e-19	XL-VLDL-FC
PLCB3	11	64251655	199154	2.27535937612202e-10	XL-VLDL-FC
SIDT2	11	117179264	199154	3.06337384469643e-11	XL-VLDL-FC
SIK3	11	116846401	199154	1.77909852656514e-09	XL-VLDL-FC
ZPR1	11	116778925	199154	5.81567327718517e-67	XL-VLDL-FC
APOA4	11	116820871	199154	1.79374209437349e-08	XS-VLDL-FC
APOA5	11	116790132	199154	2.51072993137351e-23	XS-VLDL-FC
BACE1	11	117289569	199154	1.42705266193413e-10	XS-VLDL-FC
BUD13	11	116748491	199154	1.09673069864742e-08	XS-VLDL-FC
TRIM5	11	5664111	199154	1.52170336153286e-08	XS-VLDL-FC
ZPR1	11	116778925	199154	1.20773040516443e-09	XS-VLDL-FC
APOA4	11	116820871	199208	3.60578643021641e-31	VLDL-FC
APOA5	11	116790132	199208	1.00230523807791e-117	VLDL-FC
APOC3	11	116830491	199208	3.00054400244309e-14	VLDL-FC
BACE1	11	117289569	199208	8.69160537856863e-37	VLDL-FC
BUD13	11	116748491	199208	1.89495979474355e-40	VLDL-FC
PAFAH1B2	11	117152453	199208	1.31673991272162e-10	VLDL-FC
PLCB3	11	64251655	199208	3.82789485478643e-09	VLDL-FC
SIDT2	11	117179264	199208	1.26028857723677e-09	VLDL-FC
ZPR1	11	116778925	199208	8.34641548277327e-47	VLDL-FC
APOA1	11	116835811	199154	8.53493071613549e-15	XXL-VLDL-FC %
APOA5	11	116790132	199154	5.37774245963441e-22	XXL-VLDL-FC %
BUD13	11	116748491	199154	3.22663618591148e-09	XXL-VLDL-FC %
ZPR1	11	116778925	199154	5.44214363538333e-10	XXL-VLDL-FC %
APOA1	11	116835811	199154	6.58673210176945e-10	IDL-FC %
APOA4	11	116820871	199154	2.74726149993065e-35	IDL-FC %
APOA5	11	116790132	199154	7.37904230129092e-151	IDL-FC %
BACE1	11	117289569	199154	8.91456179874592e-35	IDL-FC %
BUD13	11	116748491	199154	1.32068729514643e-49	IDL-FC %
PAFAH1B2	11	117152453	199154	5.08393512524484e-17	IDL-FC %
RAB3IL1	11	61898281	199154	9.3626761148791e-11	IDL-FC %
SIDT2	11	117179264	199154	6.34599900981287e-14	IDL-FC %
SIK3	11	116846401	199154	1.11995352238489e-14	IDL-FC %
ZPR1	11	116778925	199154	1.78196840681642e-56	IDL-FC %
APOA1	11	116835811	199154	7.3603759906091e-41	L-HDL-FC %
APOA4	11	116820871	199154	1.83907736832808e-12	L-HDL-FC %
APOA5	11	116790132	199154	3.24638482788034e-36	L-HDL-FC %
BACE1	11	117289569	199154	1.69863473253662e-19	L-HDL-FC %
BEST1	11	61951813	199154	9.30036514753961e-09	L-HDL-FC %
BUD13	11	116748491	199154	6.65119989031217e-16	L-HDL-FC %
PAFAH1B2	11	117152453	199154	1.66559726871159e-10	L-HDL-FC %
RAB3IL1	11	61898281	199154	1.29479197791533e-15	L-HDL-FC %
TRIM5	11	5664111	199154	1.33005622459162e-10	L-HDL-FC %
ZPR1	11	116778925	199154	1.92087896175202e-13	L-HDL-FC %
APOA4	11	116820871	199154	6.62674104688276e-43	L-LDL-FC %
APOA5	11	116790132	199154	1.79887091512877e-164	L-LDL-FC %
APOC3	11	116830491	199154	9.03441424695001e-21	L-LDL-FC %
BACE1	11	117289569	199154	7.17794291271364e-52	L-LDL-FC %
BUD13	11	116748491	199154	2.14783047413054e-57	L-LDL-FC %
PAFAH1B2	11	117152453	199154	1.87283708301755e-22	L-LDL-FC %
PLCB3	11	64251655	199154	1.51526991291788e-09	L-LDL-FC %
SIDT2	11	117179264	199154	2.86496948087249e-09	L-LDL-FC %
ZPR1	11	116778925	199154	1.27614493174916e-61	L-LDL-FC %
APOA1	11	116835811	199154	9.51919010332286e-16	M-HDL-FC %
APOA4	11	116820871	199154	1.22630923830874e-16	M-HDL-FC %
APOA5	11	116790132	199154	2.21411411209125e-41	M-HDL-FC %
APOC3	11	116830491	199154	1.7151416762917e-16	M-HDL-FC %
BACE1	11	117289569	199154	1.54489867251544e-22	M-HDL-FC %
BEST1	11	61951813	199154	1.50959344029006e-08	M-HDL-FC %
BUD13	11	116748491	199154	3.53508613361998e-27	M-HDL-FC %
MYBPC3	11	47331843	199154	1.91999456795429e-11	M-HDL-FC %
PCSK7	11	117205998	199154	1.44877185354476e-11	M-HDL-FC %
RAB3IL1	11	61898281	199154	6.94864300748827e-20	M-HDL-FC %
ZPR1	11	116778925	199154	2.53804898596378e-14	M-HDL-FC %
APOA4	11	116820871	199153	4.91360227299094e-47	M-LDL-FC %
APOA5	11	116790132	199153	2.11348903983659e-209	M-LDL-FC %
APOC3	11	116830491	199153	8.94540483778867e-22	M-LDL-FC %
BACE1	11	117289569	199153	7.39094550252337e-65	M-LDL-FC %
BUD13	11	116748491	199153	1.9583936847755e-72	M-LDL-FC %
PAFAH1B2	11	117152453	199153	7.81987840389497e-25	M-LDL-FC %
PLCB3	11	64251655	199153	3.03626728366095e-09	M-LDL-FC %
RAB3IL1	11	61898281	199153	1.76575319195998e-09	M-LDL-FC %
SIDT2	11	117179264	199153	3.01647687316222e-11	M-LDL-FC %
SIK3	11	116846401	199153	1.55388902746971e-09	M-LDL-FC %
ZPR1	11	116778925	199153	1.32342702836742e-80	M-LDL-FC %
APOA4	11	116820871	199153	1.4955467727444e-18	M-VLDL-FC %
APOA5	11	116790132	199153	1.76197604641161e-86	M-VLDL-FC %
BACE1	11	117289569	199153	8.95158623927238e-25	M-VLDL-FC %
BUD13	11	116748491	199153	4.28647208702385e-29	M-VLDL-FC %
PAFAH1B2	11	117152453	199153	1.5696397920293e-13	M-VLDL-FC %
RAB3IL1	11	61898281	199153	5.17761793532993e-09	M-VLDL-FC %
ZPR1	11	116778925	199153	1.68267406107046e-33	M-VLDL-FC %
APOA1	11	116835811	199153	2.68052585150047e-09	S-HDL-FC %
BUD13	11	116748491	199153	5.55533176290576e-09	S-HDL-FC %
RAB3IL1	11	61898281	199153	1.95537473745741e-10	S-HDL-FC %
TRIM5	11	5664111	199153	1.01922484114538e-08	S-HDL-FC %
APOA4	11	116820871	199147	1.35675053029986e-45	S-LDL-FC %
APOA5	11	116790132	199147	2.38231946935874e-218	S-LDL-FC %
APOC3	11	116830491	199147	1.67919062154083e-15	S-LDL-FC %
BACE1	11	117289569	199147	1.35269535901304e-62	S-LDL-FC %
BUD13	11	116748491	199147	2.35939144304404e-73	S-LDL-FC %
PAFAH1B2	11	117152453	199147	5.45757861091269e-25	S-LDL-FC %
RAB3IL1	11	61898281	199147	1.78953418904508e-09	S-LDL-FC %
SIDT2	11	117179264	199147	4.52064079648502e-12	S-LDL-FC %
SIK3	11	116846401	199147	5.62211856221332e-12	S-LDL-FC %
ZPR1	11	116778925	199147	1.72266170738003e-84	S-LDL-FC %
APOA4	11	116820871	199098	3.0789313097416e-25	S-VLDL-FC %
APOA5	11	116790132	199098	2.60015956316531e-114	S-VLDL-FC %
APOC3	11	116830491	199098	3.12219482820926e-10	S-VLDL-FC %
BACE1	11	117289569	199098	6.28492356037748e-40	S-VLDL-FC %
BUD13	11	116748491	199098	4.29338663470433e-40	S-VLDL-FC %
PAFAH1B2	11	117152453	199098	4.72933414918653e-18	S-VLDL-FC %
SIDT2	11	117179264	199098	2.17796050488915e-09	S-VLDL-FC %
ZPR1	11	116778925	199098	3.55795130559744e-44	S-VLDL-FC %
APOA1	11	116835811	199095	4.96935473780308e-13	XL-HDL-FC %
APOA1	11	116835811	199046	1.77799280836066e-09	XL-VLDL-FC %
APOA4	11	116820871	199046	7.13263499447917e-09	XL-VLDL-FC %
APOA5	11	116790132	199046	4.60044666393479e-32	XL-VLDL-FC %
BACE1	11	117289569	199046	1.37974872050749e-12	XL-VLDL-FC %
BUD13	11	116748491	199046	5.83042213843287e-11	XL-VLDL-FC %
ZPR1	11	116778925	199046	2.10329408264486e-12	XL-VLDL-FC %
APOA1	11	116835811	199046	8.41588902342912e-18	XS-VLDL-FC %
APOA4	11	116820871	199046	3.13472898801402e-20	XS-VLDL-FC %
APOA5	11	116790132	199046	4.15527719020433e-73	XS-VLDL-FC %
BACE1	11	117289569	199046	6.02420857574628e-17	XS-VLDL-FC %
BUD13	11	116748491	199046	7.76247116628693e-24	XS-VLDL-FC %
PAFAH1B2	11	117152453	199046	8.38687171248165e-12	XS-VLDL-FC %
RAB3IL1	11	61898281	199046	1.39997409627355e-10	XS-VLDL-FC %
SIDT2	11	117179264	199046	1.47027983198283e-08	XS-VLDL-FC %
SIK3	11	116846401	199046	3.49880710683191e-09	XS-VLDL-FC %
ZPR1	11	116778925	199046	1.07028638291138e-27	XS-VLDL-FC %
PGM2L1	11	74336652	199042	9.02194136035738e-17	Glutamine
APOA4	11	116820871	198978	1.07016316873077e-08	Glycoprotein acetyls
APOA5	11	116790132	198978	1.78813374869022e-36	Glycoprotein acetyls
BACE1	11	117289569	198978	3.12895991896357e-12	Glycoprotein acetyls
BUD13	11	116748491	198978	7.18621158380459e-13	Glycoprotein acetyls
ZPR1	11	116778925	198978	4.96020927395974e-15	Glycoprotein acetyls
APOA1	11	116835811	198978	2.0244171135934e-25	HDL-C
APOA4	11	116820871	198978	2.17120084831542e-17	HDL-C
APOA5	11	116790132	198978	1.21730666535447e-26	HDL-C
APOC3	11	116830491	198978	1.27438308968896e-14	HDL-C
BACE1	11	117289569	198978	6.58112288238901e-16	HDL-C
BUD13	11	116748491	198978	2.16271852372702e-20	HDL-C
MYBPC3	11	47331843	198978	2.45273145096128e-08	HDL-C
PCSK7	11	117205998	198978	8.33297348634316e-16	HDL-C
RAB3IL1	11	61898281	198978	6.02559586074357e-11	HDL-C
ZPR1	11	116778925	198978	2.00433356812515e-10	HDL-C
MUC6	11	1013458	198910	3.09884604201205e-34	Lactate
P2RY2	11	73234171	198910	3.62935959502957e-09	Lactate
APOA5	11	116790132	198912	5.74645486597672e-12	LDL-C
TIRAP	11	126283155	198912	5.41377247882686e-11	LDL-C
APOA4	11	116820871	198866	1.36113123433131e-26	LA
APOA5	11	116790132	198866	1.43218789927356e-104	LA
BACE1	11	117289569	198866	1.19041941134797e-18	LA
BUD13	11	116748491	198866	2.29667741675161e-33	LA
SIDT2	11	117179264	198866	3.12176351084817e-11	LA
SIK3	11	116846401	198866	2.74979298689506e-16	LA
TAGLN	11	117203014	198866	2.92954382976943e-14	LA
ZPR1	11	116778925	198866	1.66264679689352e-40	LA
BEST1	11	61951813	198866	1.53850885427641e-15	LA %
DAGLA	11	61720157	198866	2.03305908341642e-09	LA %
MYRF	11	61752753	198866	1.6043532559702e-13	LA %
RAB3IL1	11	61898281	198866	3.51965422524767e-20	LA %
VPS37C	11	61131820	198866	1.83814598518348e-08	LA %
APOA4	11	116820871	198863	4.41773844889651e-47	MUFA
APOA5	11	116790132	198863	2.99916251898768e-209	MUFA
APOC3	11	116830491	198863	2.01465181771421e-11	MUFA
BACE1	11	117289569	198863	4.31817262623728e-53	MUFA
BUD13	11	116748491	198863	3.94184914714291e-66	MUFA
PAFAH1B2	11	117152453	198863	8.73775775118023e-21	MUFA
PLCB3	11	64251655	198863	6.9726842640764e-11	MUFA
SIDT2	11	117179264	198863	8.03156169922657e-15	MUFA
SIK3	11	116846401	198863	1.82641724877435e-16	MUFA
ZPR1	11	116778925	198863	3.23519155314211e-79	MUFA
APOA4	11	116820871	198799	4.79733448636686e-37	MUFA %
APOA5	11	116790132	198799	8.89201117857974e-162	MUFA %
APOC3	11	116830491	198799	3.33810505165988e-17	MUFA %
BACE1	11	117289569	198799	1.33106725598038e-48	MUFA %
BEST1	11	61951813	198799	4.17734168724878e-15	MUFA %
BUD13	11	116748491	198799	9.23208937082156e-55	MUFA %
DAGLA	11	61720157	198799	6.09677264457243e-13	MUFA %
MYRF	11	61752753	198799	1.14472192237846e-13	MUFA %
PAFAH1B2	11	117152453	198799	4.52897579903619e-19	MUFA %
PLCB3	11	64251655	198799	1.0852005370109e-09	MUFA %
RAB3IL1	11	61898281	198799	1.08893009333343e-23	MUFA %
SIDT2	11	117179264	198799	3.5933539675539e-10	MUFA %
SIK3	11	116846401	198799	3.81715679884449e-09	MUFA %
ZPR1	11	116778925	198799	1.2433688991553e-59	MUFA %
APOA4	11	116820871	198799	9.80618314321968e-18	Omega-3
APOA5	11	116790132	198799	5.2251648901639e-67	Omega-3
BACE1	11	117289569	198799	2.55681908868968e-18	Omega-3
BEST1	11	61951813	198799	7.41651705902188e-72	Omega-3
BUD13	11	116748491	198799	7.94877126788727e-23	Omega-3
CPT1A	11	68757645	198799	1.08243044760913e-48	Omega-3
DAGLA	11	61720157	198799	3.17906933564335e-37	Omega-3
FTH1	11	61959795	198799	2.53162863912695e-13	Omega-3
MYRF	11	61752753	198799	3.71620788095139e-37	Omega-3
RAB3IL1	11	61898281	198799	1.36364084144705e-99	Omega-3
SCGB1D1	11	62190285	198799	1.46153762476619e-09	Omega-3
SYT7	11	61518631	198799	2.1438776659735e-28	Omega-3
TKFC	11	61334732	198799	4.33910340592924e-11	Omega-3
VPS37C	11	61131820	198799	1.16734707649219e-34	Omega-3
ZPR1	11	116778925	198799	1.10484155387129e-28	Omega-3
APOA5	11	116790132	198793	1.0785492967806e-08	Omega-3 %
BEST1	11	61951813	198793	4.88314926809832e-48	Omega-3 %
CPT1A	11	68757645	198793	8.41976557609176e-34	Omega-3 %
DAGLA	11	61720157	198793	3.15791182863226e-23	Omega-3 %
FTH1	11	61959795	198793	8.64908170972263e-09	Omega-3 %
MYRF	11	61752753	198793	5.54498020369743e-22	Omega-3 %
RAB3IL1	11	61898281	198793	1.44277962312947e-66	Omega-3 %
SYT7	11	61518631	198793	2.94442163379877e-19	Omega-3 %
TKFC	11	61334732	198793	8.51510485041717e-09	Omega-3 %
VPS37C	11	61131820	198793	2.10426290842829e-21	Omega-3 %
APOA4	11	116820871	198732	2.99502188375114e-24	Omega-6
APOA5	11	116790132	198732	2.0945946985814e-89	Omega-6
BACE1	11	117289569	198732	4.71845698248157e-17	Omega-6
BUD13	11	116748491	198732	1.06291858327569e-28	Omega-6
SIDT2	11	117179264	198732	1.14622532594275e-10	Omega-6
SIK3	11	116846401	198732	1.1460405911366e-16	Omega-6
TAGLN	11	117203014	198732	8.16582371358594e-13	Omega-6
ZPR1	11	116778925	198732	6.01450651977553e-35	Omega-6
APOA5	11	116790132	198732	7.16473282391109e-28	Omega-6/Omega-3
BACE1	11	117289569	198732	1.56505642575883e-09	Omega-6/Omega-3
BEST1	11	61951813	198732	4.1485850693446e-71	Omega-6/Omega-3
BUD13	11	116748491	198732	1.29276623352112e-10	Omega-6/Omega-3
CPT1A	11	68757645	198732	2.89734358770135e-50	Omega-6/Omega-3
DAGLA	11	61720157	198732	1.20337227118268e-36	Omega-6/Omega-3
FTH1	11	61959795	198732	1.12538209193763e-12	Omega-6/Omega-3
MYRF	11	61752753	198732	3.91561514839609e-46	Omega-6/Omega-3
RAB3IL1	11	61898281	198732	8.80846027362268e-95	Omega-6/Omega-3
SCGB1D1	11	62190285	198732	9.22443978005919e-10	Omega-6/Omega-3
SYT7	11	61518631	198732	2.6254273189937e-24	Omega-6/Omega-3
TKFC	11	61334732	198732	8.28132826390748e-12	Omega-6/Omega-3
VPS37C	11	61131820	198732	7.03720171722058e-36	Omega-6/Omega-3
ZPR1	11	116778925	198732	2.86681719052489e-13	Omega-6/Omega-3
APOA4	11	116820871	198732	5.09565480608115e-15	Omega-6 %
APOA5	11	116790132	198732	6.04365966436182e-60	Omega-6 %
APOC3	11	116830491	198732	6.64217020253654e-10	Omega-6 %
BACE1	11	117289569	198732	1.15027054779012e-21	Omega-6 %
BUD13	11	116748491	198732	1.07770525369432e-21	Omega-6 %
PAFAH1B2	11	117152453	198732	5.05941145845938e-11	Omega-6 %
PLCB3	11	64251655	198732	2.40414136020711e-09	Omega-6 %
ZPR1	11	116778925	198732	2.12813904598271e-23	Omega-6 %
APOA1	11	116835811	198729	1.11480780336383e-38	Phosphatidylcholines
APOA4	11	116820871	198729	5.02226934182391e-24	Phosphatidylcholines
APOA5	11	116790132	198729	1.65920481742164e-39	Phosphatidylcholines
BACE1	11	117289569	198729	3.71954656490878e-09	Phosphatidylcholines
BUD13	11	116748491	198729	5.48655832071744e-17	Phosphatidylcholines
PCSK7	11	117205998	198729	3.23742711634234e-16	Phosphatidylcholines
SIDT2	11	117179264	198729	1.6214367047736e-12	Phosphatidylcholines
SIK3	11	116846401	198729	7.48169500511155e-16	Phosphatidylcholines
TAGLN	11	117203014	198729	1.68344913956707e-14	Phosphatidylcholines
ZPR1	11	116778925	198729	3.2351915531421e-16	Phosphatidylcholines
APOA1	11	116835811	198665	5.27837206781577e-30	Phosphoglycerides
APOA4	11	116820871	198665	1.13710350971065e-26	Phosphoglycerides
APOA5	11	116790132	198665	8.07978863683093e-58	Phosphoglycerides
BACE1	11	117289569	198665	5.36043457816144e-13	Phosphoglycerides
BUD13	11	116748491	198665	6.43428064992294e-21	Phosphoglycerides
PCSK7	11	117205998	198665	5.8250545934174e-13	Phosphoglycerides
SIDT2	11	117179264	198665	5.54498020369743e-13	Phosphoglycerides
SIK3	11	116846401	198665	4.99459180208247e-14	Phosphoglycerides
TAGLN	11	117203014	198665	7.73214518327541e-13	Phosphoglycerides
ZPR1	11	116778925	198665	1.03824536265332e-23	Phosphoglycerides
APOA4	11	116820871	198665	1.24709632663939e-33	XXL-VLDL-PL
APOA5	11	116790132	198665	5.32108259266793e-160	XXL-VLDL-PL
APOC3	11	116830491	198665	4.17734168724877e-22	XXL-VLDL-PL
BACE1	11	117289569	198665	1.5620682313613e-51	XXL-VLDL-PL
BUD13	11	116748491	198665	1.93597613764145e-57	XXL-VLDL-PL
PAFAH1B2	11	117152453	198665	5.26623214893896e-19	XXL-VLDL-PL
PLCB3	11	64251655	198665	1.87871109427522e-09	XXL-VLDL-PL
SIDT2	11	117179264	198665	1.19972027943858e-09	XXL-VLDL-PL
SIK3	11	116846401	198665	1.72286004755559e-10	XXL-VLDL-PL
ZPR1	11	116778925	198665	3.84414711759579e-62	XXL-VLDL-PL
APOA1	11	116835811	198665	3.63580012300144e-42	HDL-PL
APOA4	11	116820871	198665	2.80672588541468e-16	HDL-PL
APOC3	11	116830491	198665	2.00354914640076e-11	HDL-PL
BUD13	11	116748491	198665	8.04173948738585e-09	HDL-PL
PCSK7	11	117205998	198665	5.75307452648441e-19	HDL-PL
RAB3IL1	11	61898281	198665	4.01328498262741e-11	HDL-PL
APOA1	11	116835811	198596	7.42506055692199e-17	L-HDL-PL
APOA4	11	116820871	198596	2.34638892446413e-14	L-HDL-PL
APOA5	11	116790132	198596	1.29957096566172e-22	L-HDL-PL
APOC3	11	116830491	198596	2.02674915209897e-16	L-HDL-PL
BACE1	11	117289569	198596	8.98462592570686e-16	L-HDL-PL
BUD13	11	116748491	198596	2.13157196671691e-16	L-HDL-PL
FERMT3	11	64207352	198596	1.9042764650552e-08	L-HDL-PL
PCSK7	11	117205998	198596	1.05864414518602e-09	L-HDL-PL
PLCB3	11	64251655	198596	1.42895976302486e-08	L-HDL-PL
RAB3IL1	11	61898281	198596	8.59409202953284e-17	L-HDL-PL
ZPR1	11	116778925	198596	1.64577325330385e-08	L-HDL-PL
APOA5	11	116790132	198550	3.39437640578256e-10	L-LDL-PL
TIRAP	11	126283155	198550	5.90065196995665e-12	L-LDL-PL
APOA4	11	116820871	198550	2.47400173579256e-42	L-VLDL-PL
APOA5	11	116790132	198550	5.57185748931942e-187	L-VLDL-PL
APOC3	11	116830491	198550	3.71877583324935e-22	L-VLDL-PL
BACE1	11	117289569	198550	2.50380210375375e-59	L-VLDL-PL
BUD13	11	116748491	198550	1.20005182020427e-64	L-VLDL-PL
PAFAH1B2	11	117152453	198550	1.01227846999511e-19	L-VLDL-PL
PLCB3	11	64251655	198550	2.28296892467918e-14	L-VLDL-PL
SIDT2	11	117179264	198550	8.95364765549594e-13	L-VLDL-PL
SIK3	11	116846401	198550	3.14919823960229e-13	L-VLDL-PL
ZPR1	11	116778925	198550	1.63267596707527e-72	L-VLDL-PL
TIRAP	11	126283155	198664	3.32123801325146e-11	LDL-PL
APOA1	11	116835811	198550	7.64011683517017e-53	M-HDL-PL
APOA4	11	116820871	198550	7.27444726711483e-19	M-HDL-PL
PCSK7	11	117205998	198550	2.68720005671712e-19	M-HDL-PL
APOA4	11	116820871	198550	7.5805374914822e-11	M-LDL-PL
APOA5	11	116790132	198550	1.54134550416803e-38	M-LDL-PL
BACE1	11	117289569	198550	6.33869711256926e-12	M-LDL-PL
BUD13	11	116748491	198550	1.46251389195779e-13	M-LDL-PL
PLCB3	11	64251655	198550	1.67124453453239e-08	M-LDL-PL
TIRAP	11	126283155	198550	4.34610285367593e-15	M-LDL-PL
ZPR1	11	116778925	198550	5.23359365186758e-15	M-LDL-PL
APOA4	11	116820871	198550	7.69130440286608e-23	M-VLDL-PL
APOA5	11	116790132	198550	1.33229377897694e-98	M-VLDL-PL
APOC3	11	116830491	198550	1.68810711370492e-11	M-VLDL-PL
BACE1	11	117289569	198550	3.49462033726884e-29	M-VLDL-PL
BUD13	11	116748491	198550	3.04508906697424e-33	M-VLDL-PL
PAFAH1B2	11	117152453	198550	1.30755510309848e-08	M-VLDL-PL
PLCB3	11	64251655	198550	2.62415811921512e-09	M-VLDL-PL
SIK3	11	116846401	198550	2.03095359322823e-10	M-VLDL-PL
TIRAP	11	126283155	198550	2.32910999985687e-08	M-VLDL-PL
ZPR1	11	116778925	198550	5.04428945952418e-38	M-VLDL-PL
APOA1	11	116835811	198550	9.96552080134784e-80	S-HDL-PL
APOA4	11	116820871	198550	7.70193767609799e-31	S-HDL-PL
APOA5	11	116790132	198550	4.22085079179884e-45	S-HDL-PL
BACE1	11	117289569	198550	1.37246096100756e-11	S-HDL-PL
BUD13	11	116748491	198550	8.91866805159471e-16	S-HDL-PL
PCSK7	11	117205998	198550	5.70426903099869e-15	S-HDL-PL
SIDT2	11	117179264	198550	4.25794453582598e-11	S-HDL-PL
SIK3	11	116846401	198550	9.4514839244073e-13	S-HDL-PL
TAGLN	11	117203014	198550	1.34514778242228e-09	S-HDL-PL
ZPR1	11	116778925	198550	1.97833575414339e-17	S-HDL-PL
APOA5	11	116790132	198549	3.47856401530423e-15	S-LDL-PL
TIRAP	11	126283155	198549	2.21661363310212e-10	S-LDL-PL
APOA4	11	116820871	198494	3.10384481915955e-29	S-VLDL-PL
APOA5	11	116790132	198494	9.97700063822542e-115	S-VLDL-PL
APOC3	11	116830491	198494	2.25216393695631e-13	S-VLDL-PL
BACE1	11	117289569	198494	1.3611312343313e-35	S-VLDL-PL
BUD13	11	116748491	198494	6.76082975391979e-40	S-VLDL-PL
PAFAH1B2	11	117152453	198494	6.82338694141669e-11	S-VLDL-PL
SIDT2	11	117179264	198494	6.27624661280026e-09	S-VLDL-PL
SIK3	11	116846401	198494	2.71606400480801e-09	S-VLDL-PL
TIRAP	11	126283155	198494	1.07587050130909e-08	S-VLDL-PL
ZPR1	11	116778925	198494	1.91822700172524e-44	S-VLDL-PL
APOA1	11	116835811	198494	1.27379634970019e-14	XL-HDL-PL
APOA5	11	116790132	198494	3.91814045275036e-09	XL-HDL-PL
APOC3	11	116830491	198494	1.75125746683985e-08	XL-HDL-PL
BACE1	11	117289569	198494	1.20129591427968e-10	XL-HDL-PL
BUD13	11	116748491	198494	1.54386741127642e-09	XL-HDL-PL
PLCB3	11	64251655	198494	1.43202302203946e-08	XL-HDL-PL
RAB3IL1	11	61898281	198494	1.37025059712424e-12	XL-HDL-PL
APOA4	11	116820871	198494	6.27335695984037e-40	XL-VLDL-PL
APOA5	11	116790132	198494	1.09395636627206e-181	XL-VLDL-PL
APOC3	11	116830491	198494	7.73214518327544e-21	XL-VLDL-PL
BACE1	11	117289569	198494	4.89778819368444e-61	XL-VLDL-PL
BUD13	11	116748491	198494	3.21292065114127e-64	XL-VLDL-PL
PAFAH1B2	11	117152453	198494	1.88755667306853e-20	XL-VLDL-PL
PLCB3	11	64251655	198494	5.40629823995305e-11	XL-VLDL-PL
SIDT2	11	117179264	198494	5.26744488331907e-11	XL-VLDL-PL
SIK3	11	116846401	198494	9.03462227442069e-10	XL-VLDL-PL
ZPR1	11	116778925	198494	1.01976476004471e-70	XL-VLDL-PL
APOA4	11	116820871	198494	2.57928896442749e-19	XS-VLDL-PL
APOA5	11	116790132	198494	4.05321834859319e-69	XS-VLDL-PL
APOC3	11	116830491	198494	5.10975409054675e-10	XS-VLDL-PL
BACE1	11	117289569	198494	2.50149707846009e-22	XS-VLDL-PL
BUD13	11	116748491	198494	1.30376704713822e-24	XS-VLDL-PL
ZPR1	11	116778925	198494	4.97737084978935e-27	XS-VLDL-PL
APOA4	11	116820871	198494	3.64250368664763e-34	VLDL-PL
APOA5	11	116790132	198494	1.64437172321496e-139	VLDL-PL
APOC3	11	116830491	198494	5.45004389341761e-16	VLDL-PL
BACE1	11	117289569	198494	4.68058352896817e-43	VLDL-PL
BUD13	11	116748491	198494	2.12324446200021e-47	VLDL-PL
PAFAH1B2	11	117152453	198494	7.1729862775671e-13	VLDL-PL
PLCB3	11	64251655	198494	5.46009249754273e-11	VLDL-PL
SIDT2	11	117179264	198494	1.05689051410241e-09	VLDL-PL
SIK3	11	116846401	198494	5.03152922989319e-09	VLDL-PL
ZPR1	11	116778925	198494	1.07398941234124e-54	VLDL-PL
APOA4	11	116820871	198494	9.84691071376938e-14	XXL-VLDL-PL %
APOA5	11	116790132	198494	5.35673299976305e-43	XXL-VLDL-PL %
APOC3	11	116830491	198494	3.6753609777148e-11	XXL-VLDL-PL %
BACE1	11	117289569	198494	5.76368184810413e-19	XXL-VLDL-PL %
BUD13	11	116748491	198494	1.23310483322891e-16	XXL-VLDL-PL %
PAFAH1B2	11	117152453	198494	2.69116298033716e-10	XXL-VLDL-PL %
ZPR1	11	116778925	198494	6.54033509448895e-16	XXL-VLDL-PL %
APOA1	11	116835811	198494	2.18474120647903e-35	IDL-PL %
APOA4	11	116820871	198494	1.58854674859778e-16	IDL-PL %
APOA5	11	116790132	198494	2.90803748273531e-20	IDL-PL %
APOC3	11	116830491	198494	1.17961422206573e-09	IDL-PL %
BACE1	11	117289569	198494	1.90581174912898e-08	IDL-PL %
BUD13	11	116748491	198494	5.59113527570561e-13	IDL-PL %
PCSK7	11	117205998	198494	2.24336531035555e-13	IDL-PL %
ZPR1	11	116778925	198494	5.72532309394175e-09	IDL-PL %
APOA1	11	116835811	198494	2.7739587587299e-18	L-HDL-PL %
APOA5	11	116790132	198494	6.23734835482419e-14	L-HDL-PL %
BUD13	11	116748491	198494	1.5873766952142e-09	L-HDL-PL %
APOA4	11	116820871	198493	2.19482551370072e-16	L-LDL-PL %
APOA5	11	116790132	198493	7.40968933913695e-58	L-LDL-PL %
BACE1	11	117289569	198493	8.33873168908594e-15	L-LDL-PL %
BUD13	11	116748491	198493	4.00774425280433e-17	L-LDL-PL %
TAGLN	11	117203014	198493	4.36636462686891e-09	L-LDL-PL %
ZPR1	11	116778925	198493	6.754605666335e-22	L-LDL-PL %
APOA4	11	116820871	198428	4.71085785420368e-34	L-VLDL-PL %
APOA5	11	116790132	198428	4.13047501990175e-130	L-VLDL-PL %
APOC3	11	116830491	198428	2.72207445510533e-22	L-VLDL-PL %
BACE1	11	117289569	198428	1.08767713763099e-51	L-VLDL-PL %
BUD13	11	116748491	198428	2.19684795392972e-54	L-VLDL-PL %
PAFAH1B2	11	117152453	198428	1.60509225809689e-18	L-VLDL-PL %
RAB3IL1	11	61898281	198428	2.22105851282858e-09	L-VLDL-PL %
SIDT2	11	117179264	198428	3.89699635875324e-09	L-VLDL-PL %
SIK3	11	116846401	198428	2.28891676437009e-08	L-VLDL-PL %
ZPR1	11	116778925	198428	9.36267611487918e-48	L-VLDL-PL %
APOA1	11	116835811	198428	3.69657906819326e-21	M-HDL-PL %
APOA4	11	116820871	198428	1.71790838715759e-21	M-HDL-PL %
APOA5	11	116790132	198428	1.92930104705786e-50	M-HDL-PL %
APOC3	11	116830491	198428	2.20648002406029e-16	M-HDL-PL %
BACE1	11	117289569	198428	2.75169313280878e-22	M-HDL-PL %
BUD13	11	116748491	198428	3.84768933893789e-30	M-HDL-PL %
PAFAH1B2	11	117152453	198428	8.17127826066621e-09	M-HDL-PL %
PCSK7	11	117205998	198428	1.88278183673468e-16	M-HDL-PL %
ZPR1	11	116778925	198428	3.34580017853301e-20	M-HDL-PL %
APOA4	11	116820871	198428	8.08164929112538e-14	M-LDL-PL %
APOA5	11	116790132	198428	2.65399438682292e-53	M-LDL-PL %
BACE1	11	117289569	198428	4.99459180208247e-21	M-LDL-PL %
BUD13	11	116748491	198428	1.35987816328452e-18	M-LDL-PL %
ZPR1	11	116778925	198428	9.29822390585379e-23	M-LDL-PL %
APOA5	11	116790132	198428	2.18776162394957e-36	M-VLDL-PL %
BACE1	11	117289569	198428	1.61994399390363e-14	M-VLDL-PL %
BUD13	11	116748491	198428	3.24190287822787e-13	M-VLDL-PL %
ZPR1	11	116778925	198428	6.63284731255022e-15	M-VLDL-PL %
APOA1	11	116835811	198428	8.09841447325789e-09	S-HDL-PL %
APOA1	11	116835811	198428	6.09396562340121e-31	S-LDL-PL %
APOA4	11	116820871	198428	1.60731130751279e-43	S-LDL-PL %
APOA5	11	116790132	198428	5.47015962893971e-155	S-LDL-PL %
APOC3	11	116830491	198428	2.43214800615163e-08	S-LDL-PL %
BACE1	11	117289569	198428	2.20495636796965e-46	S-LDL-PL %
BUD13	11	116748491	198428	1.89932812821847e-50	S-LDL-PL %
PAFAH1B2	11	117152453	198428	7.839710037492e-20	S-LDL-PL %
SIDT2	11	117179264	198428	7.48341792740161e-13	S-LDL-PL %
SIK3	11	116846401	198428	2.00816780418399e-20	S-LDL-PL %
ZPR1	11	116778925	198428	1.56386766451142e-60	S-LDL-PL %
APOA4	11	116820871	198428	5.08979159246809e-24	S-VLDL-PL %
APOA5	11	116790132	198428	8.29850767514417e-111	S-VLDL-PL %
APOC3	11	116830491	198428	7.94218501803406e-10	S-VLDL-PL %
BACE1	11	117289569	198428	4.7456969319124e-42	S-VLDL-PL %
BUD13	11	116748491	198428	5.31740818827147e-40	S-VLDL-PL %
PAFAH1B2	11	117152453	198428	1.38516018592446e-20	S-VLDL-PL %
RAB3IL1	11	61898281	198428	1.14751930364233e-08	S-VLDL-PL %
ZPR1	11	116778925	198428	2.28454648855184e-43	S-VLDL-PL %
APOA1	11	116835811	198426	1.52264969556794e-14	XL-HDL-PL %
APOA5	11	116790132	198426	3.28609413287019e-09	XL-HDL-PL %
BACE1	11	117289569	198426	6.09733420394508e-09	XL-HDL-PL %
PLCB3	11	64251655	198426	9.8878074362693e-12	XL-HDL-PL %
RAB3IL1	11	61898281	198426	1.546820787996e-09	XL-HDL-PL %
APOA1	11	116835811	198371	5.66500111919533e-16	XL-VLDL-PL %
APOA4	11	116820871	198371	2.77395875872989e-14	XL-VLDL-PL %
APOA5	11	116790132	198371	1.3387515911087e-33	XL-VLDL-PL %
APOC3	11	116830491	198371	1.74863835474636e-10	XL-VLDL-PL %
BACE1	11	117289569	198371	5.29419581017429e-10	XL-VLDL-PL %
BUD13	11	116748491	198371	8.95364765549597e-17	XL-VLDL-PL %
PCSK7	11	117205998	198371	7.65490843137269e-10	XL-VLDL-PL %
ZPR1	11	116778925	198371	1.20337227118268e-12	XL-VLDL-PL %
APOA1	11	116835811	198370	3.20405527691324e-30	XS-VLDL-PL %
APOA4	11	116820871	198370	3.60827807972743e-27	XS-VLDL-PL %
APOA5	11	116790132	198370	5.33949273574184e-65	XS-VLDL-PL %
APOC3	11	116830491	198370	9.95634644308793e-13	XS-VLDL-PL %
BACE1	11	117289569	198370	1.88886100147301e-22	XS-VLDL-PL %
BUD13	11	116748491	198370	6.68959768631606e-30	XS-VLDL-PL %
PAFAH1B2	11	117152453	198370	4.40838991305872e-09	XS-VLDL-PL %
PCSK7	11	117205998	198370	1.55991164440755e-19	XS-VLDL-PL %
ZPR1	11	116778925	198370	2.72834948479012e-24	XS-VLDL-PL %
APOA4	11	116820871	198369	5.64806908241675e-28	PUFA
APOA5	11	116790132	198369	1.21115576298275e-94	PUFA
BACE1	11	117289569	198369	1.42429516497329e-20	PUFA
BUD13	11	116748491	198369	1.48183551751643e-30	PUFA
RAB3IL1	11	61898281	198369	4.40392586991011e-09	PUFA
SIDT2	11	117179264	198369	5.36043457816144e-11	PUFA
SIK3	11	116846401	198369	2.44624527605128e-16	PUFA
TAGLN	11	117203014	198369	3.75232113902749e-12	PUFA
ZPR1	11	116778925	198369	8.02047334800671e-37	PUFA
APOA4	11	116820871	198369	6.58112288238901e-25	PUFA/MUFA
APOA5	11	116790132	198369	7.51622894018214e-113	PUFA/MUFA
APOC3	11	116830491	198369	1.7807378917033e-14	PUFA/MUFA
BACE1	11	117289569	198369	3.59997927043357e-37	PUFA/MUFA
BEST1	11	61951813	198369	3.28851630875983e-17	PUFA/MUFA
BUD13	11	116748491	198369	1.47366917703668e-38	PUFA/MUFA
CPT1A	11	68757645	198369	6.37235555635146e-14	PUFA/MUFA
DAGLA	11	61720157	198369	9.40589226426993e-13	PUFA/MUFA
MYRF	11	61752753	198369	8.94334531932557e-13	PUFA/MUFA
PAFAH1B2	11	117152453	198369	1.38038426460289e-16	PUFA/MUFA
PLCB3	11	64251655	198369	2.51223348541781e-08	PUFA/MUFA
RAB3IL1	11	61898281	198369	2.84315148627376e-29	PUFA/MUFA
ZPR1	11	116778925	198369	4.72606836898341e-42	PUFA/MUFA
APOA4	11	116820871	198369	8.93243778507832e-10	PUFA %
APOA5	11	116790132	198369	3.50913438358554e-46	PUFA %
BACE1	11	117289569	198369	6.00620290919474e-17	PUFA %
BEST1	11	61951813	198369	1.23651673934917e-08	PUFA %
BUD13	11	116748491	198369	2.68225460760849e-16	PUFA %
CPT1A	11	68757645	198369	2.00447202736516e-12	PUFA %
PAFAH1B2	11	117152453	198369	4.9741628544581e-09	PUFA %
RAB3IL1	11	61898281	198369	2.07634731209338e-16	PUFA %
ZPR1	11	116778925	198369	4.02809774026095e-17	PUFA %
MUC6	11	1013458	198368	1.69137536199368e-09	Pyruvate
APOA4	11	116820871	198359	1.52391238981532e-09	Remnant-C
APOA5	11	116790132	198359	9.73195293592276e-38	Remnant-C
BACE1	11	117289569	198359	2.02861671696629e-11	Remnant-C
BUD13	11	116748491	198359	1.68189933942853e-13	Remnant-C
TIRAP	11	126283155	198359	9.627865176128e-09	Remnant-C
ZPR1	11	116778925	198359	1.68189933942853e-14	Remnant-C
APOA4	11	116820871	198356	1.71751286967063e-24	SFA
APOA5	11	116790132	198356	1.40863994636124e-94	SFA
BACE1	11	117289569	198356	4.31320400699415e-28	SFA
BUD13	11	116748491	198356	2.28139245017275e-30	SFA
PAFAH1B2	11	117152453	198356	1.2334171989547e-10	SFA
SIDT2	11	117179264	198356	7.35630962020387e-09	SFA
SIK3	11	116846401	198356	9.70085470570229e-10	SFA
ZPR1	11	116778925	198356	3.29382104476492e-37	SFA
APOA5	11	116790132	198300	1.83713046879626e-09	SFA %
BEST1	11	61951813	198294	3.56648170040348e-09	Sphingomyelins
RAB3IL1	11	61898281	198294	3.84149259178758e-18	Sphingomyelins
APOA5	11	116790132	198246	5.043128102664e-23	non-HDL-C
BUD13	11	116748491	198246	5.38406135101042e-09	non-HDL-C
TIRAP	11	126283155	198246	6.37529081034908e-11	non-HDL-C
ZPR1	11	116778925	198246	4.24502253432729e-09	non-HDL-C
APOA5	11	116790132	198294	9.89828604298522e-10	Total-C
APOA1	11	116835811	198246	4.93514594040884e-25	Total cholines
APOA4	11	116820871	198246	7.86502305458661e-20	Total cholines
APOA5	11	116790132	198246	1.49692485676004e-30	Total cholines
BUD13	11	116748491	198246	8.47617666635493e-14	Total cholines
PCSK7	11	117205998	198246	1.02612436519334e-11	Total cholines
SIDT2	11	117179264	198246	7.26741565353794e-09	Total cholines
SIK3	11	116846401	198246	8.861352236595e-12	Total cholines
TAGLN	11	117203014	198246	3.7220311203642e-09	Total cholines
ZPR1	11	116778925	198246	4.21696503428582e-12	Total cholines
APOA1	11	116835811	198246	2.12813904598273e-57	Total-P
APOA4	11	116820871	198246	1.46453582595026e-21	Total-P
BUD13	11	116748491	198246	2.49637600776338e-09	Total-P
PCSK7	11	117205998	198246	2.4917243712539e-22	Total-P
SIDT2	11	117179264	198246	1.82944770653356e-08	Total-P
TAGLN	11	117203014	198246	2.55729011555306e-08	Total-P
APOA4	11	116820871	198245	2.14052349925191e-08	Total-CE
APOA5	11	116790132	198245	1.45411917037517e-11	Total-CE
BUD13	11	116748491	198245	1.1724653045823e-08	Total-CE
APOA4	11	116820871	198175	8.68360379960589e-38	Total fatty acids
APOA5	11	116790132	198175	1.38995263121336e-155	Total fatty acids
BACE1	11	117289569	198175	9.49073833896476e-38	Total fatty acids
BUD13	11	116748491	198175	3.70254205400135e-49	Total fatty acids
PAFAH1B2	11	117152453	198175	1.05730430374219e-14	Total fatty acids
PLCB3	11	64251655	198175	2.17590534998584e-08	Total fatty acids
SIDT2	11	117179264	198175	4.61211364491703e-13	Total fatty acids
SIK3	11	116846401	198175	1.19536352567372e-16	Total fatty acids
TAGLN	11	117203014	198175	1.2558564487289e-10	Total fatty acids
ZPR1	11	116778925	198175	4.09543464644393e-60	Total fatty acids
APOA5	11	116790132	198111	1.75226586188571e-20	Total-FC
BUD13	11	116748491	198111	1.0800652666145e-08	Total-FC
ZPR1	11	116778925	198111	1.59676130637218e-08	Total-FC
APOA4	11	116820871	198111	2.81125344084176e-27	XXL-VLDL-L
APOA5	11	116790132	198111	4.42588372362613e-135	XXL-VLDL-L
APOC3	11	116830491	198111	4.89440608973123e-18	XXL-VLDL-L
BACE1	11	117289569	198111	1.76766515092822e-45	XXL-VLDL-L
BUD13	11	116748491	198111	3.33349647332757e-49	XXL-VLDL-L
PAFAH1B2	11	117152453	198111	5.26744488331907e-15	XXL-VLDL-L
PLCB3	11	64251655	198111	1.28765642743277e-09	XXL-VLDL-L
ZPR1	11	116778925	198111	5.7385213267462e-53	XXL-VLDL-L
APOA1	11	116835811	198111	4.19565722338723e-39	HDL-L
APOA4	11	116820871	198111	3.22329459545515e-16	HDL-L
APOC3	11	116830491	198111	1.46521042494269e-11	HDL-L
BUD13	11	116748491	198111	9.74989637717389e-11	HDL-L
PCSK7	11	117205998	198111	3.58508948276556e-19	HDL-L
RAB3IL1	11	61898281	198111	1.27879226293585e-11	HDL-L
TIRAP	11	126283155	198111	1.47529883682002e-09	IDL-L
APOA1	11	116835811	198110	1.49382595166632e-15	L-HDL-L
APOA4	11	116820871	198110	1.40540016438762e-13	L-HDL-L
APOA5	11	116790132	198110	2.08113378698017e-21	L-HDL-L
APOC3	11	116830491	198110	5.7782988562822e-14	L-HDL-L
BACE1	11	117289569	198110	2.52813347983411e-16	L-HDL-L
BUD13	11	116748491	198110	2.61095868658592e-17	L-HDL-L
PCSK7	11	117205998	198110	1.00888113205642e-08	L-HDL-L
RAB3IL1	11	61898281	198110	1.14683252142248e-16	L-HDL-L
APOA5	11	116790132	198108	1.09244605322679e-18	L-LDL-L
TIRAP	11	126283155	198108	5.93745047302195e-11	L-LDL-L
APOA4	11	116820871	198085	7.06805629700247e-42	L-VLDL-L
APOA5	11	116790132	198085	1.18576874816719e-192	L-VLDL-L
APOC3	11	116830491	198085	9.78137704322988e-20	L-VLDL-L
BACE1	11	117289569	198085	2.81968114347071e-63	L-VLDL-L
BUD13	11	116748491	198085	1.33505758956238e-66	L-VLDL-L
PAFAH1B2	11	117152453	198085	5.66108922633216e-20	L-VLDL-L
PLCB3	11	64251655	198085	2.02674915209897e-13	L-VLDL-L
SIDT2	11	117179264	198085	1.244228084681e-12	L-VLDL-L
SIK3	11	116846401	198085	9.25976574561246e-13	L-VLDL-L
ZPR1	11	116778925	198085	2.13746986221048e-74	L-VLDL-L
APOA5	11	116790132	198110	8.97842170909728e-15	LDL-L
TIRAP	11	126283155	198110	8.20729417178975e-11	LDL-L
APOA4	11	116820871	198035	2.23151597387177e-17	Total-L
APOA5	11	116790132	198035	6.88810882652676e-62	Total-L
BACE1	11	117289569	198035	1.86251594743791e-15	Total-L
BUD13	11	116748491	198035	1.84714079490961e-20	Total-L
SIDT2	11	117179264	198035	1.17092748433176e-08	Total-L
SIK3	11	116846401	198035	1.76400576447641e-11	Total-L
TAGLN	11	117203014	198035	4.66659380314289e-09	Total-L
ZPR1	11	116778925	198035	1.54170045294956e-24	Total-L
APOA1	11	116835811	198034	1.22574463204981e-54	M-HDL-L
APOA4	11	116820871	198034	1.51879794203181e-20	M-HDL-L
PCSK7	11	117205998	198034	2.12324446200023e-22	M-HDL-L
TAGLN	11	117203014	198034	4.13599495173442e-09	M-HDL-L
APOA4	11	116820871	198028	3.30902463192214e-14	M-LDL-L
APOA5	11	116790132	198028	2.59000140694793e-50	M-LDL-L
BACE1	11	117289569	198028	6.26036997672643e-15	M-LDL-L
BUD13	11	116748491	198028	1.64892157315083e-17	M-LDL-L
PLCB3	11	64251655	198028	2.1736519243957e-08	M-LDL-L
TIRAP	11	126283155	198028	4.43915183789551e-13	M-LDL-L
ZPR1	11	116778925	198028	1.88495071769867e-19	M-LDL-L
APOA4	11	116820871	197975	3.80276948243612e-31	M-VLDL-L
APOA5	11	116790132	197975	6.29506182857207e-138	M-VLDL-L
APOC3	11	116830491	197975	4.33012067738004e-14	M-VLDL-L
BACE1	11	117289569	197975	4.91812995268308e-42	M-VLDL-L
BUD13	11	116748491	197975	4.35211136623977e-46	M-VLDL-L
PAFAH1B2	11	117152453	197975	4.95564285562297e-13	M-VLDL-L
PLCB3	11	64251655	197975	1.07745713145637e-11	M-VLDL-L
SIDT2	11	117179264	197975	1.43248472613424e-10	M-VLDL-L
SIK3	11	116846401	197975	6.8833523325399e-13	M-VLDL-L
ZPR1	11	116778925	197975	1.06071814963531e-53	M-VLDL-L
APOA1	11	116835811	197974	8.2337940521013e-77	S-HDL-L
APOA4	11	116820871	197974	1.45445403223861e-32	S-HDL-L
APOA5	11	116790132	197974	1.98335292036795e-47	S-HDL-L
BACE1	11	117289569	197974	3.28851630875983e-12	S-HDL-L
BUD13	11	116748491	197974	1.83273637693612e-16	S-HDL-L
PCSK7	11	117205998	197974	1.42462315881502e-14	S-HDL-L
SIDT2	11	117179264	197974	2.78933065633998e-11	S-HDL-L
SIK3	11	116846401	197974	1.47502710175976e-13	S-HDL-L
ZPR1	11	116778925	197974	1.036573256767e-18	S-HDL-L
APOA4	11	116820871	197974	1.10680216503309e-10	S-LDL-L
APOA5	11	116790132	197974	1.54418738417749e-44	S-LDL-L
BACE1	11	117289569	197974	8.99083442951801e-13	S-LDL-L
BUD13	11	116748491	197974	1.65729568647721e-15	S-LDL-L
TIRAP	11	126283155	197974	7.69130440286608e-12	S-LDL-L
ZPR1	11	116778925	197974	4.63233543677957e-17	S-LDL-L
APOA4	11	116820871	197955	4.59092290759134e-46	S-VLDL-L
APOA5	11	116790132	197955	5.40754322945586e-185	S-VLDL-L
APOC3	11	116830491	197955	1.07720906634409e-18	S-VLDL-L
BACE1	11	117289569	197955	5.31740818827147e-62	S-VLDL-L
BUD13	11	116748491	197955	1.02754298811781e-62	S-VLDL-L
PAFAH1B2	11	117152453	197955	1.45344967791832e-19	S-VLDL-L
PLCB3	11	64251655	197955	2.51535912916328e-11	S-VLDL-L
SIDT2	11	117179264	197955	2.27457363053619e-14	S-VLDL-L
SIK3	11	116846401	197955	1.47095707679698e-14	S-VLDL-L
ZPR1	11	116778925	197955	2.1887693574314e-71	S-VLDL-L
APOA1	11	116835811	197844	1.59184214964859e-14	XL-HDL-L
APOA5	11	116790132	197844	6.61789694545629e-10	XL-HDL-L
APOC3	11	116830491	197844	1.55006532073275e-08	XL-HDL-L
BACE1	11	117289569	197844	1.20926087018202e-10	XL-HDL-L
BUD13	11	116748491	197844	2.12828605769755e-09	XL-HDL-L
RAB3IL1	11	61898281	197844	5.56800991557862e-13	XL-HDL-L
APOA4	11	116820871	197824	2.09942323803833e-39	XL-VLDL-L
APOA5	11	116790132	197824	4.58141886714535e-192	XL-VLDL-L
APOC3	11	116830491	197824	3.11673587544529e-20	XL-VLDL-L
BACE1	11	117289569	197824	4.12287340722888e-62	XL-VLDL-L
BUD13	11	116748491	197824	2.03469819585048e-67	XL-VLDL-L
PAFAH1B2	11	117152453	197824	5.56929214485798e-21	XL-VLDL-L
PLCB3	11	64251655	197824	4.38328793419246e-12	XL-VLDL-L
SIDT2	11	117179264	197824	3.26061858778939e-12	XL-VLDL-L
SIK3	11	116846401	197824	8.08537188525547e-11	XL-VLDL-L
ZPR1	11	116778925	197824	2.9478134766065e-74	XL-VLDL-L
APOA4	11	116820871	197718	5.7916192108312e-16	XS-VLDL-L
APOA5	11	116790132	197718	7.8777101958568e-64	XS-VLDL-L
BACE1	11	117289569	197718	1.6128723621704e-19	XS-VLDL-L
BUD13	11	116748491	197718	3.89313980701563e-22	XS-VLDL-L
ZPR1	11	116778925	197718	2.07204889775901e-24	XS-VLDL-L
APOA4	11	116820871	197901	2.02115676696075e-35	VLDL-L
APOA5	11	116790132	197901	8.45278845160275e-157	VLDL-L
APOC3	11	116830491	197901	3.61160295758232e-16	VLDL-L
BACE1	11	117289569	197901	3.71963221161958e-48	VLDL-L
BUD13	11	116748491	197901	1.87888413793043e-53	VLDL-L
PAFAH1B2	11	117152453	197901	3.83265740400035e-15	VLDL-L
PLCB3	11	64251655	197901	1.0969832592992e-11	VLDL-L
SIDT2	11	117179264	197901	6.14893638512627e-11	VLDL-L
SIK3	11	116846401	197901	1.14952917997599e-09	VLDL-L
ZPR1	11	116778925	197901	1.76888663259226e-61	VLDL-L
APOA1	11	116835811	197718	1.34152879826612e-14	Total-PL
APOA4	11	116820871	197718	1.76278765323241e-18	Total-PL
APOA5	11	116790132	197718	6.89286860731845e-49	Total-PL
BACE1	11	117289569	197718	1.63248800912802e-10	Total-PL
BUD13	11	116748491	197718	5.2529104845005e-18	Total-PL
SIDT2	11	117179264	197718	1.93107881755808e-08	Total-PL
SIK3	11	116846401	197718	4.60224781281677e-10	Total-PL
TAGLN	11	117203014	197718	6.60815163448413e-10	Total-PL
ZPR1	11	116778925	197718	4.97737084978935e-20	Total-PL
APOA4	11	116820871	197718	5.26623214893896e-50	Total triglycerides
APOA5	11	116790132	197718	1.00461579027842e-232	Total triglycerides
APOC3	11	116830491	197718	1.33260058627758e-19	Total triglycerides
BACE1	11	117289569	197718	2.22484622928629e-71	Total triglycerides
BUD13	11	116748491	197718	1.03824536265332e-78	Total triglycerides
PAFAH1B2	11	117152453	197718	4.89666056610404e-25	Total triglycerides
PLCB3	11	64251655	197718	2.29614864811237e-12	Total triglycerides
SIDT2	11	117179264	197718	2.70520386971935e-15	Total triglycerides
SIK3	11	116846401	197718	2.18423820913757e-15	Total triglycerides
ZPR1	11	116778925	197718	7.42848071113186e-91	Total triglycerides
APOA4	11	116820871	197718	9.30464911031236e-28	XXL-VLDL-TG
APOA5	11	116790132	197718	1.55238700995809e-152	XXL-VLDL-TG
APOC3	11	116830491	197718	3.66015940558049e-15	XXL-VLDL-TG
BACE1	11	117289569	197718	2.28559880337544e-48	XXL-VLDL-TG
BUD13	11	116748491	197718	4.4340440163344e-54	XXL-VLDL-TG
PAFAH1B2	11	117152453	197718	1.61659041695447e-15	XXL-VLDL-TG
PLCB3	11	64251655	197718	1.31743743571722e-09	XXL-VLDL-TG
ZPR1	11	116778925	197718	3.55467581999072e-60	XXL-VLDL-TG
APOA1	11	116835811	197718	9.74765163901321e-27	HDL-TG
APOA4	11	116820871	197718	8.23189836921399e-58	HDL-TG
APOA5	11	116790132	197718	1.88364908948983e-227	HDL-TG
APOC3	11	116830491	197718	9.03254221524855e-09	HDL-TG
BACE1	11	117289569	197718	3.77485261724054e-65	HDL-TG
BUD13	11	116748491	197718	9.00326431059737e-73	HDL-TG
PAFAH1B2	11	117152453	197718	1.40701912289033e-26	HDL-TG
PLCB3	11	64251655	197718	9.15819739418772e-09	HDL-TG
SIDT2	11	117179264	197718	1.37625845480249e-19	HDL-TG
SIK3	11	116846401	197718	2.65277245862147e-21	HDL-TG
TAGLN	11	117203014	197718	6.61149996541045e-14	HDL-TG
ZPR1	11	116778925	197718	1.20115761793758e-88	HDL-TG
APOA4	11	116820871	197705	5.87354093680085e-43	IDL-TG
APOA5	11	116790132	197705	9.07820530178182e-174	IDL-TG
APOC3	11	116830491	197705	4.08413416171077e-14	IDL-TG
BACE1	11	117289569	197705	7.76247116628693e-53	IDL-TG
BUD13	11	116748491	197705	8.30041869715701e-56	IDL-TG
PAFAH1B2	11	117152453	197705	1.94401673851301e-20	IDL-TG
PLCB3	11	64251655	197705	4.86519217984953e-10	IDL-TG
SIDT2	11	117179264	197705	1.77051658789575e-12	IDL-TG
SIK3	11	116846401	197705	5.26017266390706e-11	IDL-TG
ZPR1	11	116778925	197705	5.5859880205726e-66	IDL-TG
APOA1	11	116835811	197640	2.40990542868658e-39	L-HDL-TG
APOA4	11	116820871	197640	3.24563740620264e-45	L-HDL-TG
APOA5	11	116790132	197640	2.06062991326997e-146	L-HDL-TG
BACE1	11	117289569	197640	9.988493699365e-39	L-HDL-TG
BUD13	11	116748491	197640	3.78529734375595e-44	L-HDL-TG
PAFAH1B2	11	117152453	197640	7.60676500766227e-19	L-HDL-TG
PCSK7	11	117205998	197640	1.12098551287532e-18	L-HDL-TG
SIDT2	11	117179264	197640	1.36395486750663e-21	L-HDL-TG
SIK3	11	116846401	197640	2.08929613085404e-19	L-HDL-TG
TAGLN	11	117203014	197640	7.67184818189983e-25	L-HDL-TG
ZPR1	11	116778925	197640	5.31128981855014e-58	L-HDL-TG
APOA4	11	116820871	197574	1.62817094344945e-39	L-LDL-TG
APOA5	11	116790132	197574	2.38231946935874e-156	L-LDL-TG
APOC3	11	116830491	197574	1.14815362149688e-10	L-LDL-TG
BACE1	11	117289569	197574	2.8015604642569e-45	L-LDL-TG
BUD13	11	116748491	197574	2.58821291515307e-49	L-LDL-TG
PAFAH1B2	11	117152453	197574	5.49667424889207e-19	L-LDL-TG
PLCB3	11	64251655	197574	1.98655228526677e-11	L-LDL-TG
SIDT2	11	117179264	197574	6.46844664171723e-12	L-LDL-TG
SIK3	11	116846401	197574	1.05368306489957e-09	L-LDL-TG
ZPR1	11	116778925	197574	7.4782503504557e-59	L-LDL-TG
APOA4	11	116820871	197560	1.34772101385136e-40	L-VLDL-TG
APOA5	11	116790132	197560	1.56314764264091e-202	L-VLDL-TG
APOC3	11	116830491	197560	1.93731392458195e-17	L-VLDL-TG
BACE1	11	117289569	197560	4.25402462944066e-63	L-VLDL-TG
BUD13	11	116748491	197560	1.00669984095796e-67	L-VLDL-TG
PAFAH1B2	11	117152453	197560	2.26725307714517e-20	L-VLDL-TG
PLCB3	11	64251655	197560	8.66961875758218e-14	L-VLDL-TG
SIDT2	11	117179264	197560	4.29536426764886e-12	L-VLDL-TG
SIK3	11	116846401	197560	9.9197333923908e-12	L-VLDL-TG
ZPR1	11	116778925	197560	1.83696127061899e-79	L-VLDL-TG
APOA4	11	116820871	197651	4.52480637855548e-42	LDL-TG
APOA5	11	116790132	197651	1.17489755493951e-174	LDL-TG
APOC3	11	116830491	197651	1.10943024160783e-12	LDL-TG
BACE1	11	117289569	197651	2.34530862120026e-50	LDL-TG
BUD13	11	116748491	197651	2.2798170642803e-54	LDL-TG
PAFAH1B2	11	117152453	197651	4.89327924081936e-20	LDL-TG
PLCB3	11	64251655	197651	3.61077145100354e-13	LDL-TG
SIDT2	11	117179264	197651	3.23593656929628e-13	LDL-TG
SIK3	11	116846401	197651	3.98841186909052e-12	LDL-TG
ZPR1	11	116778925	197651	2.31259722406391e-66	LDL-TG
APOA1	11	116835811	197518	1.38388499358418e-31	M-HDL-TG
APOA4	11	116820871	197518	4.64408328941046e-56	M-HDL-TG
APOA5	11	116790132	197518	3.29609712177458e-218	M-HDL-TG
APOC3	11	116830491	197518	3.06704395450391e-09	M-HDL-TG
BACE1	11	117289569	197518	1.02920052719443e-60	M-HDL-TG
BUD13	11	116748491	197518	6.91353236037552e-71	M-HDL-TG
PAFAH1B2	11	117152453	197518	9.85144642804037e-26	M-HDL-TG
SIDT2	11	117179264	197518	2.28981291210797e-19	M-HDL-TG
SIK3	11	116846401	197518	6.35477239048617e-23	M-HDL-TG
TAGLN	11	117203014	197518	1.61659041695447e-13	M-HDL-TG
ZPR1	11	116778925	197518	6.74528027697912e-85	M-HDL-TG
APOA4	11	116820871	197362	1.83062757536236e-49	M-LDL-TG
APOA5	11	116790132	197362	3.49945167028366e-203	M-LDL-TG
APOC3	11	116830491	197362	6.11786655821133e-15	M-LDL-TG
BACE1	11	117289569	197362	7.77857422127154e-60	M-LDL-TG
BUD13	11	116748491	197362	3.83883989902771e-64	M-LDL-TG
PAFAH1B2	11	117152453	197362	4.86071323520123e-24	M-LDL-TG
PLCB3	11	64251655	197362	9.86961018729647e-15	M-LDL-TG
SIDT2	11	117179264	197362	6.80612623801496e-15	M-LDL-TG
SIK3	11	116846401	197362	7.37734340961031e-13	M-LDL-TG
ZPR1	11	116778925	197362	5.72005230415934e-77	M-LDL-TG
APOA4	11	116820871	197157	1.11121987376873e-49	M-VLDL-TG
APOA5	11	116790132	197157	2.39331575640534e-232	M-VLDL-TG
APOC3	11	116830491	197157	5.01533561106658e-18	M-VLDL-TG
BACE1	11	117289569	197157	4.77529273657693e-72	M-VLDL-TG
BUD13	11	116748491	197157	8.75185270884328e-77	M-VLDL-TG
PAFAH1B2	11	117152453	197157	2.84446110744792e-24	M-VLDL-TG
PLCB3	11	64251655	197157	1.46994132651384e-14	M-VLDL-TG
SIDT2	11	117179264	197157	4.50712912109109e-16	M-VLDL-TG
SIK3	11	116846401	197157	2.70271343194282e-15	M-VLDL-TG
ZPR1	11	116778925	197157	8.83283260491823e-91	M-VLDL-TG
APOA1	11	116835811	197086	1.18987132916004e-15	S-HDL-TG
APOA4	11	116820871	197086	2.6754694726561e-59	S-HDL-TG
APOA5	11	116790132	197086	1.69433780044738e-252	S-HDL-TG
APOC3	11	116830491	197086	1.92796879330571e-20	S-HDL-TG
BACE1	11	117289569	197086	3.82296216565926e-80	S-HDL-TG
BUD13	11	116748491	197086	3.51641399631663e-85	S-HDL-TG
PAFAH1B2	11	117152453	197086	9.79039017448052e-31	S-HDL-TG
PLCB3	11	64251655	197086	1.47604636638564e-13	S-HDL-TG
SIDT2	11	117179264	197086	4.6956962933836e-19	S-HDL-TG
SIK3	11	116846401	197086	1.09068665651598e-19	S-HDL-TG
ZPR1	11	116778925	197086	3.79140344183307e-97	S-HDL-TG
APOA4	11	116820871	197070	3.70510056301927e-53	S-LDL-TG
APOA5	11	116790132	197070	1.14815362149689e-238	S-LDL-TG
APOC3	11	116830491	197070	1.15265675567178e-19	S-LDL-TG
BACE1	11	117289569	197070	3.82384253658109e-73	S-LDL-TG
BUD13	11	116748491	197070	5.69770552756142e-77	S-LDL-TG
PAFAH1B2	11	117152453	197070	3.7325015779572e-27	S-LDL-TG
PDE3B	11	14644078	197070	1.90489043021357e-08	S-LDL-TG
PLCB3	11	64251655	197070	1.73500208088157e-14	S-LDL-TG
SIDT2	11	117179264	197070	2.65033028972711e-16	S-LDL-TG
SIK3	11	116846401	197070	7.07456921627861e-14	S-LDL-TG
ZPR1	11	116778925	197070	1.36207179529911e-91	S-LDL-TG
APOA4	11	116820871	197005	7.55440040567618e-64	S-VLDL-TG
APOA5	11	116790132	197005	4.17830366646603e-273	S-VLDL-TG
APOC3	11	116830491	197005	2.19634216922754e-21	S-VLDL-TG
BACE1	11	117289569	197005	4.45861527948064e-88	S-VLDL-TG
BUD13	11	116748491	197005	6.14186123406312e-91	S-VLDL-TG
PAFAH1B2	11	117152453	197005	6.88969505481138e-32	S-VLDL-TG
PLCB3	11	64251655	197005	2.76885364129123e-14	S-VLDL-TG
SIDT2	11	117179264	197005	1.69238824443642e-20	S-VLDL-TG
SIK3	11	116846401	197005	8.86339287327936e-20	S-VLDL-TG
TAGLN	11	117203014	197005	4.01633564846728e-10	S-VLDL-TG
ZPR1	11	116778925	197005	1.73780082874935e-106	S-VLDL-TG
APOA4	11	116820871	196779	5.97447846425816e-43	XL-HDL-TG
APOA5	11	116790132	196779	1.10662378397769e-182	XL-HDL-TG
BACE1	11	117289569	196779	4.01328498262738e-53	XL-HDL-TG
BUD13	11	116748491	196779	6.45059833284836e-56	XL-HDL-TG
PAFAH1B2	11	117152453	196779	5.96073754509686e-22	XL-HDL-TG
PLCB3	11	64251655	196779	2.72558669155613e-08	XL-HDL-TG
SIDT2	11	117179264	196779	1.60140064834435e-16	XL-HDL-TG
SIK3	11	116846401	196779	6.34599900981287e-15	XL-HDL-TG
TAGLN	11	117203014	196779	6.29071485547836e-16	XL-HDL-TG
ZPR1	11	116778925	196779	9.96552080134784e-73	XL-HDL-TG
APOA4	11	116820871	196708	2.12031311673985e-41	XL-VLDL-TG
APOA5	11	116790132	196708	4.50816704541456e-206	XL-VLDL-TG
APOC3	11	116830491	196708	1.16761589903801e-19	XL-VLDL-TG
BACE1	11	117289569	196708	6.8801831614303e-66	XL-VLDL-TG
BUD13	11	116748491	196708	2.20241927888395e-71	XL-VLDL-TG
PAFAH1B2	11	117152453	196708	1.76522471745256e-22	XL-VLDL-TG
PLCB3	11	64251655	196708	1.39926509278159e-12	XL-VLDL-TG
SIDT2	11	117179264	196708	3.11458365401213e-12	XL-VLDL-TG
SIK3	11	116846401	196708	1.19190049461875e-09	XL-VLDL-TG
ZPR1	11	116778925	196708	2.71831636686102e-80	XL-VLDL-TG
APOA4	11	116820871	196647	2.06680736276104e-53	XS-VLDL-TG
APOA5	11	116790132	196647	6.10942024905574e-218	XS-VLDL-TG
APOC3	11	116830491	196647	5.26623214893896e-20	XS-VLDL-TG
BACE1	11	117289569	196647	1.55024378887103e-69	XS-VLDL-TG
BUD13	11	116748491	196647	8.52903703070555e-73	XS-VLDL-TG
PAFAH1B2	11	117152453	196647	3.30217435267076e-27	XS-VLDL-TG
PLCB3	11	64251655	196647	2.10290667723923e-10	XS-VLDL-TG
SIDT2	11	117179264	196647	8.04451748552132e-17	XS-VLDL-TG
SIK3	11	116846401	196647	2.41157070748199e-14	XS-VLDL-TG
ZPR1	11	116778925	196647	3.44667234871793e-84	XS-VLDL-TG
APOA4	11	116820871	196826	2.13648574758038e-45	VLDL-TG
APOA5	11	116790132	196826	3.14050869387632e-218	VLDL-TG
APOC3	11	116830491	196826	4.88539855931937e-20	VLDL-TG
BACE1	11	117289569	196826	1.05681750921366e-69	VLDL-TG
BUD13	11	116748491	196826	3.38064836205979e-74	VLDL-TG
PAFAH1B2	11	117152453	196826	1.93018972763457e-23	VLDL-TG
PLCB3	11	64251655	196826	3.34118097633042e-13	VLDL-TG
SIDT2	11	117179264	196826	5.27594184726996e-14	VLDL-TG
SIK3	11	116846401	196826	4.90907876152604e-13	VLDL-TG
ZPR1	11	116778925	196826	4.32812704220228e-85	VLDL-TG
APOA1	11	116835811	196478	1.86612185876225e-09	TG/PG
APOA4	11	116820871	196478	1.39123341462881e-41	TG/PG
APOA5	11	116790132	196478	3.58921934645011e-180	TG/PG
APOC3	11	116830491	196478	7.59976214361039e-24	TG/PG
BACE1	11	117289569	196478	2.26673108293055e-61	TG/PG
BUD13	11	116748491	196478	1.50383434796135e-65	TG/PG
PAFAH1B2	11	117152453	196478	7.49548949791959e-21	TG/PG
PCSK7	11	117205998	196478	3.81645371733526e-09	TG/PG
PLCB3	11	64251655	196478	1.18249687038311e-12	TG/PG
SIDT2	11	117179264	196478	2.57436427500015e-10	TG/PG
ZPR1	11	116778925	196478	9.95405417351538e-71	TG/PG
APOA1	11	116835811	196471	6.52829844158614e-16	XXL-VLDL-TG %
APOA4	11	116820871	196246	1.33998519489979e-32	IDL-TG %
APOA5	11	116790132	196246	3.33426412763232e-136	IDL-TG %
APOC3	11	116830491	196246	1.48970405525771e-15	IDL-TG %
BACE1	11	117289569	196246	4.47919531254287e-47	IDL-TG %
BUD13	11	116748491	196246	2.52173821564491e-48	IDL-TG %
PAFAH1B2	11	117152453	196246	7.55614007093092e-24	IDL-TG %
ZPR1	11	116778925	196246	8.04451748552139e-52	IDL-TG %
APOA1	11	116835811	196246	2.12226689690078e-22	L-HDL-TG %
APOA4	11	116820871	196246	7.85235634610077e-46	L-HDL-TG %
APOA5	11	116790132	196246	6.02559586074359e-193	L-HDL-TG %
APOC3	11	116830491	196246	7.18290297296524e-14	L-HDL-TG %
BACE1	11	117289569	196246	9.77687358967425e-71	L-HDL-TG %
BUD13	11	116748491	196246	5.45004389341766e-67	L-HDL-TG %
FERMT3	11	64207352	196246	8.27732485466322e-09	L-HDL-TG %
MYBPC3	11	47331843	196246	2.43018871604829e-08	L-HDL-TG %
PAFAH1B2	11	117152453	196246	1.0013825058371e-25	L-HDL-TG %
PLCB3	11	64251655	196246	3.08105889489974e-13	L-HDL-TG %
RAB3IL1	11	61898281	196246	1.11583505228867e-13	L-HDL-TG %
SIDT2	11	117179264	196246	1.22998552357047e-14	L-HDL-TG %
SIK3	11	116846401	196246	9.56092695019812e-15	L-HDL-TG %
ZPR1	11	116778925	196246	6.21441139166856e-75	L-HDL-TG %
APOA4	11	116820871	196246	9.97700063822551e-19	L-LDL-TG %
APOA5	11	116790132	196246	1.28056020070379e-74	L-LDL-TG %
BACE1	11	117289569	196246	1.27086669939282e-24	L-LDL-TG %
BUD13	11	116748491	196246	1.73300573532709e-25	L-LDL-TG %
PAFAH1B2	11	117152453	196246	8.03526122185616e-14	L-LDL-TG %
ZPR1	11	116778925	196246	1.87025144947181e-28	L-LDL-TG %
APOA4	11	116820871	195915	3.37987002861989e-50	M-HDL-TG %
APOA5	11	116790132	195915	3.59749335155752e-221	M-HDL-TG %
APOC3	11	116830491	195915	3.98474009717776e-20	M-HDL-TG %
BACE1	11	117289569	195915	3.53508613361998e-75	M-HDL-TG %
BUD13	11	116748491	195915	4.4946926526279e-78	M-HDL-TG %
PAFAH1B2	11	117152453	195915	9.66273346036598e-25	M-HDL-TG %
PLCB3	11	64251655	195915	2.80672588541468e-11	M-HDL-TG %
RAB3IL1	11	61898281	195915	1.54671394109177e-10	M-HDL-TG %
SIDT2	11	117179264	195915	6.96145467729399e-14	M-HDL-TG %
SIK3	11	116846401	195915	3.51398578235399e-14	M-HDL-TG %
ZPR1	11	116778925	195915	1.0080916093643e-85	M-HDL-TG %
APOA4	11	116820871	195905	2.61095868658592e-19	M-LDL-TG %
APOA5	11	116790132	195905	2.34746972534058e-89	M-LDL-TG %
BACE1	11	117289569	195905	2.54917705050913e-29	M-LDL-TG %
BUD13	11	116748491	195905	6.9694739635632e-29	M-LDL-TG %
PAFAH1B2	11	117152453	195905	3.85567127557394e-16	M-LDL-TG %
ZPR1	11	116778925	195905	2.60315483137419e-34	M-LDL-TG %
APOA4	11	116820871	195786	1.03752841581801e-25	M-VLDL-TG %
APOA5	11	116790132	195786	1.58854674859775e-130	M-VLDL-TG %
APOC3	11	116830491	195786	2.38473430948524e-08	M-VLDL-TG %
BACE1	11	117289569	195786	2.76694164541151e-41	M-VLDL-TG %
BUD13	11	116748491	195786	2.68410808354524e-44	M-VLDL-TG %
PAFAH1B2	11	117152453	195786	2.02908387700921e-17	M-VLDL-TG %
ZPR1	11	116778925	195786	9.74989637717381e-51	M-VLDL-TG %
APOA4	11	116820871	195785	3.03179617008544e-53	S-HDL-TG %
APOA5	11	116790132	195785	2.58226019063463e-233	S-HDL-TG %
APOC3	11	116830491	195785	9.94031163465775e-26	S-HDL-TG %
BACE1	11	117289569	195785	9.7185170294017e-78	S-HDL-TG %
BUD13	11	116748491	195785	5.37898087316871e-83	S-HDL-TG %
FERMT3	11	64207352	195785	1.12188928458937e-08	S-HDL-TG %
PAFAH1B2	11	117152453	195785	6.32120682005267e-27	S-HDL-TG %
PLCB3	11	64251655	195785	1.82431571817943e-12	S-HDL-TG %
RAB3IL1	11	61898281	195785	2.93366149048859e-10	S-HDL-TG %
SIDT2	11	117179264	195785	8.66163741972303e-14	S-HDL-TG %
SIK3	11	116846401	195785	4.61211364491703e-12	S-HDL-TG %
ZPR1	11	116778925	195785	6.42243917670427e-90	S-HDL-TG %
APOA4	11	116820871	195779	2.07682546377738e-38	S-LDL-TG %
APOA5	11	116790132	195779	7.01455298419977e-179	S-LDL-TG %
APOC3	11	116830491	195779	2.13010003741125e-14	S-LDL-TG %
BACE1	11	117289569	195779	6.69422029309725e-56	S-LDL-TG %
BUD13	11	116748491	195779	3.73766178317572e-59	S-LDL-TG %
PAFAH1B2	11	117152453	195779	6.58112288238901e-25	S-LDL-TG %
RAB3IL1	11	61898281	195779	1.96336027683604e-09	S-LDL-TG %
SIDT2	11	117179264	195779	1.42298394457933e-11	S-LDL-TG %
SIK3	11	116846401	195779	1.92216205640356e-09	S-LDL-TG %
ZPR1	11	116778925	195779	1.48525150117661e-69	S-LDL-TG %
APOA4	11	116820871	195777	3.22998124059562e-26	S-VLDL-TG %
APOA5	11	116790132	195777	5.45757861091264e-124	S-VLDL-TG %
BACE1	11	117289569	195777	1.17787715853695e-38	S-VLDL-TG %
BUD13	11	116748491	195777	5.1428043194879e-41	S-VLDL-TG %
PAFAH1B2	11	117152453	195777	3.31665272150436e-19	S-VLDL-TG %
SIDT2	11	117179264	195777	2.07457910786044e-09	S-VLDL-TG %
SIK3	11	116846401	195777	1.26467810555103e-08	S-VLDL-TG %
ZPR1	11	116778925	195777	1.36804379305693e-48	S-VLDL-TG %
APOA1	11	116835811	195762	8.93716960850198e-17	XL-HDL-TG %
APOA4	11	116820871	195762	3.6753609777148e-45	XL-HDL-TG %
APOA5	11	116790132	195762	1.23310483322893e-184	XL-HDL-TG %
APOC3	11	116830491	195762	5.44753463327543e-18	XL-HDL-TG %
BACE1	11	117289569	195762	7.64891791007074e-66	XL-HDL-TG %
BUD13	11	116748491	195762	1.58781536420562e-64	XL-HDL-TG %
FERMT3	11	64207352	195762	6.82432969228141e-10	XL-HDL-TG %
PAFAH1B2	11	117152453	195762	8.01678063387679e-27	XL-HDL-TG %
PLCB3	11	64251655	195762	1.06194004978222e-15	XL-HDL-TG %
RAB3IL1	11	61898281	195762	1.45612949861606e-12	XL-HDL-TG %
SIDT2	11	117179264	195762	7.25771650267427e-15	XL-HDL-TG %
SIK3	11	116846401	195762	3.15645789129907e-14	XL-HDL-TG %
ZPR1	11	116778925	195762	1.02872667195367e-72	XL-HDL-TG %
APOA4	11	116820871	195706	6.56780121963146e-10	XL-VLDL-TG %
APOA5	11	116790132	195706	8.40040065263773e-54	XL-VLDL-TG %
BACE1	11	117289569	195706	2.80478773734921e-18	XL-VLDL-TG %
BUD13	11	116748491	195706	7.17794291271364e-19	XL-VLDL-TG %
PAFAH1B2	11	117152453	195706	2.32337868092732e-08	XL-VLDL-TG %
ZPR1	11	116778925	195706	4.78960832497787e-22	XL-VLDL-TG %
APOA4	11	116820871	195543	6.2646959810789e-31	XS-VLDL-TG %
APOA5	11	116790132	195543	6.51628394060832e-128	XS-VLDL-TG %
APOC3	11	116830491	195543	2.99019836717057e-12	XS-VLDL-TG %
BACE1	11	117289569	195543	9.40372672686485e-46	XS-VLDL-TG %
BUD13	11	116748491	195543	2.04833035016016e-43	XS-VLDL-TG %
PAFAH1B2	11	117152453	195543	2.26412291400066e-23	XS-VLDL-TG %
RAB3IL1	11	61898281	195543	4.51491938205186e-10	XS-VLDL-TG %
SIDT2	11	117179264	195543	9.55432477640949e-11	XS-VLDL-TG %
ZPR1	11	116778925	195543	2.99088696506382e-49	XS-VLDL-TG %
APOA4	11	116820871	193139	1.06561420215852e-23	VLDL-C
APOA5	11	116790132	193139	3.43637064149065e-91	VLDL-C
APOC3	11	116830491	193139	6.59022132318855e-13	VLDL-C
BACE1	11	117289569	193139	2.68781887863814e-30	VLDL-C
BUD13	11	116748491	193139	6.71583472933333e-32	VLDL-C
PAFAH1B2	11	117152453	193139	7.18836299806327e-09	VLDL-C
ZPR1	11	116778925	193139	1.92220631633009e-35	VLDL-C
ANKRD52	12	56243147	200330	7.95609572930023e-15	Alanine
COQ10A	12	56267119	200330	3.68128973642531e-20	Alanine
IL23A	12	56339030	200330	6.11364194500768e-15	Alanine
SLC38A4	12	46766704	200330	4.54799522453452e-10	Alanine
MPHOSPH9	12	123156808	200330	1.37473819802516e-08	ApoA1
SCARB1	12	124778468	200330	1.10491787625811e-08	ApoA1
SCARB1	12	124778468	200330	2.34855102405888e-18	HDL particle size
SH2B3	12	111418148	200330	7.44714826015999e-10	HDL particle size
SCARB1	12	124778468	200330	6.75616115084156e-14	L-HDL-C
SH2B3	12	111418148	200330	2.33023649672246e-13	L-HDL-C
SCARB1	12	124778468	200329	4.33510878387529e-12	XL-HDL-C
SH2B3	12	111418148	200329	2.73275061052209e-12	XL-HDL-C
HNF1A	12	120978773	200329	6.5619059277768e-09	IDL-C %
RAPGEF3	12	47737572	200329	3.96433183481264e-09	IDL-C %
SH2B3	12	111418148	200329	2.2756213516313e-15	L-HDL-C %
SH2B3	12	111418148	200329	2.57424572387384e-08	L-LDL-C %
SH2B3	12	111418148	200329	1.80842290893651e-11	M-HDL-C %
SH2B3	12	111418148	200329	2.18947504704625e-09	M-VLDL-C %
C12orf43	12	121004166	200329	1.5305939769435e-09	XL-HDL-C %
HNF1A	12	120978773	200329	8.55578770752091e-10	XL-HDL-C %
RAPGEF3	12	47737572	200329	2.14669329591945e-08	XL-HDL-C %
SCARB1	12	124778468	200329	6.63437475793171e-16	XL-HDL-C %
SH2B3	12	111418148	200329	8.13673177799578e-10	XS-VLDL-C %
MPHOSPH9	12	123156808	200329	9.87256495975717e-09	HDL-CE
SCARB1	12	124778468	200329	7.9827035247161e-09	HDL-CE
SH2B3	12	111418148	200329	4.09260659730011e-11	HDL-CE
MPHOSPH9	12	123156808	200328	1.27326851468486e-08	L-HDL-CE
SCARB1	12	124778468	200328	4.06536926975733e-13	L-HDL-CE
SH2B3	12	111418148	200328	5.89386250240582e-13	L-HDL-CE
RAPGEF3	12	47737572	200123	1.49523687872215e-09	S-HDL-CE
SCARB1	12	124778468	200123	3.01439388427947e-12	XL-HDL-CE
SH2B3	12	111418148	200123	1.25892541179417e-12	XL-HDL-CE
HNF1A	12	120978773	200063	1.16785789225831e-08	IDL-CE %
SH2B3	12	111418148	200063	5.98136079781274e-13	L-HDL-CE %
SH2B3	12	111418148	200000	4.1961402940834e-09	M-VLDL-CE %
RAPGEF3	12	47737572	199931	4.49531366026262e-09	S-HDL-CE %
COQ10A	12	56267119	199793	1.36081785836246e-11	Citrate
SLCO1B3	12	20815740	199793	5.99873946179295e-09	Citrate
MPHOSPH9	12	123156808	199680	2.28007955302942e-09	L-HDL-P
SCARB1	12	124778468	199680	4.22279501306057e-14	L-HDL-P
SH2B3	12	111418148	199680	4.83281310069531e-12	L-HDL-P
SCARB1	12	124778468	199624	3.78198672402427e-09	M-HDL-P
SCARB1	12	124778468	199435	1.12124365904749e-13	XL-HDL-P
SH2B3	12	111418148	199435	7.1729862775671e-11	XL-HDL-P
SCARB1	12	124778468	199371	1.57899225577347e-10	HDL-FC
SH2B3	12	111418148	199371	3.41098649559857e-10	HDL-FC
SCARB1	12	124778468	199252	8.37915067438409e-13	L-HDL-FC
SH2B3	12	111418148	199252	3.62994462582727e-11	L-HDL-FC
SCARB1	12	124778468	199207	1.07134661064898e-09	XL-HDL-FC
SH2B3	12	111418148	199207	3.939308562155e-09	XL-HDL-FC
SCARB1	12	124778468	199154	8.11558816238823e-10	L-HDL-FC %
SH2B3	12	111418148	199154	4.36264625838074e-09	L-HDL-FC %
SCARB1	12	124778468	199154	2.69271258424656e-08	M-HDL-FC %
SH2B3	12	111418148	199154	8.38494078621809e-13	M-HDL-FC %
SH2B3	12	111418148	199153	5.10187718687425e-09	M-LDL-FC %
SH2B3	12	111418148	199153	1.29342127435548e-08	S-HDL-FC %
SCARB1	12	124778468	199095	5.0153356110666e-12	XL-HDL-FC %
ANKRD52	12	56243147	199042	7.74996961877573e-62	Glutamine
ATP5B	12	56638327	199042	4.79645086608388e-09	Glutamine
BAZ2A	12	56598623	199042	1.40184500979848e-11	Glutamine
COQ10A	12	56267119	199042	4.95564285562293e-53	Glutamine
CS	12	56273085	199042	3.18566423657311e-29	Glutamine
GLS2	12	56471487	199042	1.68534959107138e-08	Glutamine
IL23A	12	56339030	199042	3.98198848671556e-65	Glutamine
ITGA7	12	55685063	199042	1.70568959423939e-19	Glutamine
LRP1	12	57128974	199042	5.41003406863468e-11	Glutamine
METTL7B	12	55681763	199042	8.38494078621808e-17	Glutamine
MIP	12	56451281	199042	4.23740524678801e-10	Glutamine
MYL6	12	56158404	199042	1.19069354710689e-14	Glutamine
PAN2	12	56317609	199042	5.03268791570665e-27	Glutamine
SLC38A4	12	46766704	199042	1.14130048021399e-12	Glutamine
SLC39A5	12	56231203	199042	8.21864080388905e-24	Glutamine
SMARCC2	12	56163692	199042	1.2802653747653e-16	Glutamine
STAT2	12	56343392	199042	1.86165842461379e-21	Glutamine
TIMELESS	12	56417711	199042	4.07661783347943e-24	Glutamine
ZBTB39	12	57002779	199042	1.6128723621704e-15	Glutamine
SLC38A4	12	46766704	198978	3.28473244303068e-16	Glycine
SH2B3	12	111418148	198978	1.61138753572e-10	HDL-C
CCDC38	12	95867077	198978	1.10296060296258e-10	Histidine
NTN4	12	95659092	198978	1.85694910149046e-13	Histidine
SH2B3	12	111418148	198910	1.91368300494276e-10	Lactate
TAS2R31	12	11030413	198910	4.52584837368659e-12	Lactate
COQ10A	12	56267119	198910	3.53020560376661e-11	Leucine
ASCL1	12	102958247	198729	1.66368078242053e-10	Phenylalanine
SCARB1	12	124778468	198665	2.82858998914708e-10	HDL-PL
SCARB1	12	124778468	198596	5.05358994753167e-12	L-HDL-PL
SH2B3	12	111418148	198596	5.37860931916667e-09	L-HDL-PL
SCARB1	12	124778468	198494	1.5642277998091e-13	XL-HDL-PL
SH2B3	12	111418148	198494	5.22624782718051e-10	L-HDL-PL %
SH2B3	12	111418148	198428	4.09600049073617e-09	M-HDL-PL %
SCARB1	12	124778468	198428	1.45915020334765e-12	S-HDL-PL %
SCARB1	12	124778468	198426	1.66916780721106e-16	XL-HDL-PL %
RAPGEF3	12	47737572	198370	6.40339068651137e-09	XS-VLDL-PL %
ANP32D	12	48472665	198368	1.42311501227987e-10	Pyruvate
ASB8	12	48149384	198368	7.78574185319995e-14	Pyruvate
PFKM	12	48107374	198368	1.9191105813412e-18	Pyruvate
TMEM106C	12	47964237	198368	1.9471526498539e-17	Pyruvate
COQ10A	12	56267119	198246	2.17220095352193e-13	Total BCAA
SCARB1	12	124778468	198111	1.81852803222536e-08	HDL-L
SCARB1	12	124778468	198110	7.445605127728e-12	L-HDL-L
SH2B3	12	111418148	198110	1.05317368712972e-09	L-HDL-L
SCARB1	12	124778468	197844	1.09345269673092e-12	XL-HDL-L
SH2B3	12	111418148	197844	7.53477000090423e-09	XL-HDL-L
RAPGEF3	12	47737572	197705	1.47461959301181e-08	IDL-TG
SCARB1	12	124778468	197640	7.40610730279550e-09	L-HDL-TG
RAPGEF3	12	47737572	196779	2.25870753156825e-10	XL-HDL-TG
RAPGEF3	12	47737572	196647	2.2445536990999e-08	XS-VLDL-TG
SH2B3	12	111418148	196478	1.17752463019154e-08	TG/PG
SH2B3	12	111418148	196246	1.79916088223148e-08	IDL-TG %
SH2B3	12	111418148	196246	1.06851346660332e-10	L-HDL-TG %
SH2B3	12	111418148	195915	5.58675980664916e-10	M-HDL-TG %
SH2B3	12	111418148	195785	2.50911172566996e-10	S-HDL-TG %
SH2B3	12	111418148	195762	1.04968743831405e-09	XL-HDL-TG %
PAH	12	102839175	194827	8.74983775227436e-12	Tyrosine
COQ10A	12	56267119	182181	2.94849231389437e-14	Valine
OMA1	1	58480968	200330	3.48016632215003e-22	3-Hydroxybutyrate
SERPINA1	14	94378454	200330	1.39508285035737e-31	3-Hydroxybutyrate
ZBTB42	14	104801179	200330	2.09170290710285e-13	ApoA1
ZBTB42	14	104801179	200330	4.05592578768136e-09	L-HDL-C
ZBTB42	14	104801179	200330	3.00815354394422e-12	M-HDL-C
ZBTB42	14	104801179	200329	5.85436775339948e-09	IDL-C %
ZBTB42	14	104801179	200329	1.10557955783553e-09	L-LDL-C %
SERPINA1	14	94378454	200329	2.66747280212458e-13	L-VLDL-C %
ZBTB42	14	104801179	200329	1.61398687982426e-11	M-HDL-C %
SERPINA1	14	94378454	200329	1.00376026582808e-08	S-VLDL-C %
ZBTB42	14	104801179	200329	6.37235555635146e-14	HDL-CE
ZBTB42	14	104801179	200328	2.62905698758709e-09	L-HDL-CE
ZBTB42	14	104801179	200195	1.60805167218627e-12	M-HDL-CE
SERPINA1	14	94378454	200063	4.51647904929112e-12	L-VLDL-CE %
SERPINA1	14	94378454	199930	1.8134266758708e-12	S-VLDL-CE %
SERPINA1	14	94378454	199793	1.43086941274934e-18	Citrate
ZBTB42	14	104801179	199736	4.55826951540194e-13	HDL-P
ZBTB42	14	104801179	199680	2.31312978056385e-09	L-HDL-P
ZBTB42	14	104801179	199624	1.7934942968627e-12	M-HDL-P
ZBTB42	14	104801179	199371	6.22873708944028e-09	HDL-FC
SERPINA1	14	94378454	199154	2.10867670344972e-09	L-VLDL-FC %
ZBTB42	14	104801179	199154	1.37457993455164e-09	M-HDL-FC %
SERPINA1	14	94378454	199046	2.61360528704662e-10	XL-VLDL-FC %
SERPINA1	14	94378454	199042	1.23469588292808e-10	Glutamine
SLC39A2	14	20999458	199042	1.20226443461741e-13	Glutamine
SERPINA1	14	94378454	198978	7.23402491167694e-09	Glycine
SERPINA1	14	94378454	198978	1.18850222743699e-134	Glycoprotein acetyls
ZBTB42	14	104801179	198978	3.13725629934679e-10	HDL-C
SLC39A2	14	20999458	198978	1.29330215133957e-22	Histidine
SERPINA1	14	94378454	198494	3.78085480843147e-10	XXL-VLDL-PL %
ZBTB42	14	104801179	198428	2.19735385510655e-15	M-HDL-PL %
SERPINA1	14	94378454	198371	3.27717776805171e-11	XL-VLDL-PL %
ZBTB42	14	104801179	198246	1.028182008131e-10	Total-P
ZBTB42	14	104801179	198111	3.08908600564444e-09	HDL-L
SERPINA1	14	94378454	196239	3.48417531901859e-14	L-VLDL-TG %
MOK	14	102229284	194827	7.53338217280518e-10	Tyrosine
CLPX	15	65150823	200330	2.12221803046218e-09	Alanine
CASC4	15	44289030	200330	2.49919417519583e-21	Albumin
HYPK	15	43800580	200330	1.30151746421772e-09	Albumin
MAP1A	15	43510989	200330	4.94083100910655e-32	Albumin
LIPC	15	58431991	200330	1.0972358781119e-17	ApoA1
LIPC	15	58431991	200330	2.76694164541151e-50	HDL particle size
MAP1A	15	43510989	200330	1.6276461677378e-08	HDL particle size
CASC4	15	44289030	200330	4.51024361117193e-23	VLDL particle size
HYPK	15	43800580	200330	1.20190460737329e-09	VLDL particle size
LIPC	15	58431991	200330	5.42875197039683e-26	VLDL particle size
MAP1A	15	43510989	200330	6.21012011068544e-33	VLDL particle size
CASC4	15	44289030	200330	1.13292197297056e-25	XXL-VLDL-C
HYPK	15	43800580	200330	1.52019745103083e-13	XXL-VLDL-C
MAP1A	15	43510989	200330	3.35969613691213e-41	XXL-VLDL-C
CASC4	15	44289030	200330	1.53013588353514e-10	L-HDL-C
LIPC	15	58431991	200330	1.3270888490465e-32	L-HDL-C
MAP1A	15	43510989	200330	4.84506937549979e-15	L-HDL-C
CASC4	15	44289030	200330	1.11583505228867e-22	L-VLDL-C
HYPK	15	43800580	200330	7.39605275058237e-10	L-VLDL-C
MAP1A	15	43510989	200330	5.87489352529774e-37	L-VLDL-C
LIPC	15	58431991	200329	1.31020725524772e-09	S-HDL-C
CASC4	15	44289030	200329	2.45470891568503e-11	S-VLDL-C
MAP1A	15	43510989	200329	1.5944099649102e-19	S-VLDL-C
LIPC	15	58431991	200329	4.77969296979611e-31	XL-HDL-C
CASC4	15	44289030	200329	2.03751117798301e-21	XL-VLDL-C
HYPK	15	43800580	200329	8.19218969322866e-11	XL-VLDL-C
MAP1A	15	43510989	200329	5.58470194736831e-38	XL-VLDL-C
LIPC	15	58431991	200329	1.50106673257037e-28	XS-VLDL-C
LIPC	15	58431991	200329	1.30436759232173e-16	XXL-VLDL-C %
CASC4	15	44289030	200329	5.59371068161699e-56	IDL-C %
HYPK	15	43800580	200329	8.76193445404052e-26	IDL-C %
LIPC	15	58431991	200329	3.0669027151623e-18	IDL-C %
MAP1A	15	43510989	200329	3.19300795107464e-80	IDL-C %
CASC4	15	44289030	200329	1.9819833417975e-27	L-HDL-C %
HYPK	15	43800580	200329	1.09791823952492e-10	L-HDL-C %
MAP1A	15	43510989	200329	3.97557544927056e-43	L-HDL-C %
CASC4	15	44289030	200329	5.41626618734171e-24	L-LDL-C %
HYPK	15	43800580	200329	2.62421854338444e-08	L-LDL-C %
MAP1A	15	43510989	200329	5.68460116849008e-31	L-LDL-C %
LIPC	15	58431991	200329	1.95614029812564e-25	L-VLDL-C %
CASC4	15	44289030	200329	1.37943105819753e-34	M-HDL-C %
HYPK	15	43800580	200329	8.40233513907689e-18	M-HDL-C %
MAP1A	15	43510989	200329	1.59661424599342e-53	M-HDL-C %
CASC4	15	44289030	200329	2.13648574758037e-13	M-LDL-C %
LIPC	15	58431991	200329	3.83354000759044e-17	M-LDL-C %
MAP1A	15	43510989	200329	6.20297455978814e-16	M-LDL-C %
CASC4	15	44289030	200329	9.15587805975786e-25	M-VLDL-C %
HYPK	15	43800580	200329	7.93414256777124e-13	M-VLDL-C %
MAP1A	15	43510989	200329	3.11673587544526e-34	M-VLDL-C %
CASC4	15	44289030	200329	4.22571302424426e-34	S-HDL-C %
HYPK	15	43800580	200329	1.86037288059505e-23	S-HDL-C %
LIPC	15	58431991	200329	8.04451748552132e-19	S-HDL-C %
MAP1A	15	43510989	200329	5.24565833123811e-50	S-HDL-C %
CASC4	15	44289030	200329	2.29192287926547e-14	S-LDL-C %
LIPC	15	58431991	200329	3.84034286660831e-10	S-LDL-C %
MAP1A	15	43510989	200329	1.03466557584244e-15	S-LDL-C %
CASC4	15	44289030	200329	9.03233423567246e-19	S-VLDL-C %
HYPK	15	43800580	200329	1.67032122581504e-11	S-VLDL-C %
MAP1A	15	43510989	200329	2.15228609547605e-24	S-VLDL-C %
CASC4	15	44289030	200329	2.29350663044759e-08	XL-HDL-C %
HYPK	15	43800580	200329	8.75991717633119e-12	XL-HDL-C %
LIPC	15	58431991	200329	3.80276948243612e-43	XL-HDL-C %
MAP1A	15	43510989	200329	1.00507853949074e-08	XL-HDL-C %
CASC4	15	44289030	200329	1.64134546670214e-21	XL-VLDL-C %
HYPK	15	43800580	200329	1.21898959892487e-12	XL-VLDL-C %
LIPC	15	58431991	200329	9.67854335901251e-10	XL-VLDL-C %
MAP1A	15	43510989	200329	3.58508948276556e-26	XL-VLDL-C %
CASC4	15	44289030	200329	9.74092052491854e-39	XS-VLDL-C %
HYPK	15	43800580	200329	3.96004389611525e-15	XS-VLDL-C %
MAP1A	15	43510989	200329	1.57289597106502e-53	XS-VLDL-C %
CASC4	15	44289030	200329	3.72906539962153e-23	XXL-VLDL-CE
HYPK	15	43800580	200329	4.09637776369679e-12	XXL-VLDL-CE
MAP1A	15	43510989	200329	1.15584606815622e-36	XXL-VLDL-CE
CASC4	15	44289030	200329	3.33288247713748e-10	HDL-CE
LIPC	15	58431991	200329	4.81393254000144e-12	HDL-CE
MAP1A	15	43510989	200329	1.0157808007969e-14	HDL-CE
CASC4	15	44289030	200328	7.5840292619553e-11	L-HDL-CE
LIPC	15	58431991	200328	2.38341682067314e-26	L-HDL-CE
MAP1A	15	43510989	200328	2.25787554622837e-16	L-HDL-CE
CASC4	15	44289030	200251	3.44032918768228e-20	L-VLDL-CE
HYPK	15	43800580	200251	3.23370203537391e-09	L-VLDL-CE
MAP1A	15	43510989	200251	1.54525443953841e-33	L-VLDL-CE
LIPC	15	58431991	200123	4.57720116705085e-19	S-HDL-CE
CASC4	15	44289030	200123	2.71706482411268e-16	S-VLDL-CE
MAP1A	15	43510989	200123	5.33703437456829e-28	S-VLDL-CE
LIPC	15	58431991	200123	1.45747126125653e-32	XL-HDL-CE
CASC4	15	44289030	200123	8.91045743646113e-18	XL-VLDL-CE
HYPK	15	43800580	200123	6.88684010684757e-09	XL-VLDL-CE
MAP1A	15	43510989	200123	1.68577651782898e-31	XL-VLDL-CE
LIPC	15	58431991	200123	1.62892091655253e-24	XS-VLDL-CE
MAP1A	15	43510989	200123	3.22477931931637e-14	VLDL-CE
LIPC	15	58431991	200118	1.11506452690206e-11	XXL-VLDL-CE %
CASC4	15	44289030	200063	1.05365880322972e-39	IDL-CE %
HYPK	15	43800580	200063	3.63496304546081e-16	IDL-CE %
LIPC	15	58431991	200063	2.91809885374184e-22	IDL-CE %
MAP1A	15	43510989	200063	1.13005608974854e-55	IDL-CE %
CASC4	15	44289030	200063	6.94864300748827e-27	L-HDL-CE %
HYPK	15	43800580	200063	2.9177629145344e-10	L-HDL-CE %
MAP1A	15	43510989	200063	7.35190692071564e-42	L-HDL-CE %
LIPC	15	58431991	200063	2.08862272990168e-08	L-LDL-CE %
CASC4	15	44289030	200063	8.03785190158105e-09	L-VLDL-CE %
LIPC	15	58431991	200063	6.12914647087555e-26	L-VLDL-CE %
MAP1A	15	43510989	200063	8.40639901076971e-09	L-VLDL-CE %
CASC4	15	44289030	200063	1.08893009333343e-19	M-HDL-CE %
HYPK	15	43800580	200063	7.36885481649447e-13	M-HDL-CE %
MAP1A	15	43510989	200063	4.13999674819731e-27	M-HDL-CE %
CASC4	15	44289030	200003	1.04785212871359e-11	M-LDL-CE %
LIPC	15	58431991	200003	1.48675702760543e-09	M-LDL-CE %
MAP1A	15	43510989	200003	2.43164403787591e-16	M-LDL-CE %
CASC4	15	44289030	200000	2.25943577022097e-26	M-VLDL-CE %
HYPK	15	43800580	200000	9.89919775080583e-13	M-VLDL-CE %
MAP1A	15	43510989	200000	7.75889723919876e-37	M-VLDL-CE %
CASC4	15	44289030	199931	2.52406189230282e-27	S-HDL-CE %
HYPK	15	43800580	199931	2.15824130536886e-19	S-HDL-CE %
LIPC	15	58431991	199931	6.01589157053463e-39	S-HDL-CE %
MAP1A	15	43510989	199931	3.0789313097416e-40	S-HDL-CE %
MAP1A	15	43510989	199931	9.18269162506127e-09	S-LDL-CE %
CASC4	15	44289030	199930	6.86783732980291e-10	S-VLDL-CE %
HYPK	15	43800580	199930	8.06900528650787e-09	S-VLDL-CE %
MAP1A	15	43510989	199930	2.01233369876527e-11	S-VLDL-CE %
CASC4	15	44289030	199871	1.71988734123824e-14	XL-HDL-CE %
HYPK	15	43800580	199871	1.64475039739146e-11	XL-HDL-CE %
LIPC	15	58431991	199871	5.30273592629215e-16	XL-HDL-CE %
MAP1A	15	43510989	199871	4.72606836898337e-18	XL-HDL-CE %
CASC4	15	44289030	199870	3.11171633710601e-23	XL-VLDL-CE %
HYPK	15	43800580	199870	1.01507936657269e-13	XL-VLDL-CE %
MAP1A	15	43510989	199870	4.88990025046492e-29	XL-VLDL-CE %
CASC4	15	44289030	199794	6.53130552647469e-47	XS-VLDL-CE %
HYPK	15	43800580	199794	1.20809197654095e-16	XS-VLDL-CE %
MAP1A	15	43510989	199794	1.05974164188309e-66	XS-VLDL-CE %
CASC4	15	44289030	199793	3.09385531545166e-25	Citrate
MAP1A	15	43510989	199793	4.66981848557837e-26	Citrate
CASC4	15	44289030	199742	1.32892355712666e-25	XXL-VLDL-P
HYPK	15	43800580	199742	1.14921159720324e-13	XXL-VLDL-P
MAP1A	15	43510989	199742	8.3714367443516e-39	XXL-VLDL-P
LIPC	15	58431991	199680	1.97424024145422e-38	L-HDL-P
MAP1A	15	43510989	199680	7.44543368830803e-09	L-HDL-P
CASC4	15	44289030	199679	3.62326417553133e-25	L-VLDL-P
HYPK	15	43800580	199679	1.43939503396087e-10	L-VLDL-P
MAP1A	15	43510989	199679	2.49229817805262e-41	L-VLDL-P
LIPC	15	58431991	199624	1.23737118993535e-13	M-HDL-P
CASC4	15	44289030	199560	1.45646482342797e-12	M-VLDL-P
MAP1A	15	43510989	199560	1.36332688768634e-20	M-VLDL-P
CASC4	15	44289030	199449	6.86752106148819e-32	S-VLDL-P
HYPK	15	43800580	199449	1.38611735123824e-14	S-VLDL-P
MAP1A	15	43510989	199449	5.13333964380289e-54	S-VLDL-P
FAM63B	15	58771399	199435	4.76299362244291e-09	XL-HDL-P
LIPC	15	58431991	199435	4.12572237116717e-43	XL-HDL-P
CASC4	15	44289030	199435	3.30445620193454e-27	XL-VLDL-P
HYPK	15	43800580	199435	8.19785061237577e-13	XL-VLDL-P
MAP1A	15	43510989	199435	3.23891834996875e-45	XL-VLDL-P
CASC4	15	44289030	199373	1.17760597352081e-12	XS-VLDL-P
LIPC	15	58431991	199373	3.78007137301812e-31	XS-VLDL-P
MAP1A	15	43510989	199373	2.82878538797013e-21	XS-VLDL-P
CASC4	15	44289030	199437	6.70193173723764e-19	VLDL-P
HYPK	15	43800580	199437	8.86278063293653e-10	VLDL-P
MAP1A	15	43510989	199437	3.51075077184831e-34	VLDL-P
LIPC	15	58431991	199373	1.30196707006414e-15	DHA
CASC4	15	44289030	199373	3.78181256110951e-25	XXL-VLDL-FC
HYPK	15	43800580	199373	1.80177269040252e-14	XXL-VLDL-FC
MAP1A	15	43510989	199373	5.94155333542211e-39	XXL-VLDL-FC
LIPC	15	58431991	199371	4.74569693191244e-32	HDL-FC
LIPC	15	58431991	199252	2.08257187991303e-35	L-HDL-FC
CASC4	15	44289030	199252	3.06196343369068e-22	L-VLDL-FC
HYPK	15	43800580	199252	3.51617109943266e-10	L-VLDL-FC
MAP1A	15	43510989	199252	3.23742711634233e-37	L-VLDL-FC
LIPC	15	58431991	199252	1.07117394389319e-09	M-HDL-FC
MAP1A	15	43510989	199252	1.95749201878676e-13	M-VLDL-FC
CASC4	15	44289030	199208	2.26391439017687e-09	S-VLDL-FC
MAP1A	15	43510989	199208	3.48578021056034e-16	S-VLDL-FC
LIPC	15	58431991	199207	7.445605127728e-28	XL-HDL-FC
CASC4	15	44289030	199154	1.33475021658095e-23	XL-VLDL-FC
HYPK	15	43800580	199154	4.85176771219257e-13	XL-VLDL-FC
MAP1A	15	43510989	199154	2.4808471080889e-40	XL-VLDL-FC
CASC4	15	44289030	199154	3.09036659001478e-09	XS-VLDL-FC
LIPC	15	58431991	199154	9.46019307289919e-33	XS-VLDL-FC
MAP1A	15	43510989	199154	1.63230007281899e-14	XS-VLDL-FC
CASC4	15	44289030	199208	6.26325364758222e-16	VLDL-FC
MAP1A	15	43510989	199208	7.61728140468678e-27	VLDL-FC
LIPC	15	58431991	199154	2.24439865617831e-19	XXL-VLDL-FC %
CASC4	15	44289030	199154	9.06567195738355e-29	IDL-FC %
HYPK	15	43800580	199154	8.04266538015677e-15	IDL-FC %
MAP1A	15	43510989	199154	6.20154643653781e-42	IDL-FC %
LIPC	15	58431991	199154	3.32429839564912e-24	L-HDL-FC %
RORA	15	60497455	199154	1.89286656475418e-08	L-HDL-FC %
CASC4	15	44289030	199154	1.13920006218653e-54	L-LDL-FC %
HYPK	15	43800580	199154	1.93999227239099e-21	L-LDL-FC %
MAP1A	15	43510989	199154	3.63747485642633e-78	L-LDL-FC %
LIPC	15	58431991	199154	3.59749335155742e-15	L-VLDL-FC %
LIPC	15	58431991	199154	1.46926454936231e-30	M-HDL-FC %
MAP1A	15	43510989	199154	2.26981258691584e-09	M-HDL-FC %
CASC4	15	44289030	199153	8.49767270775969e-47	M-LDL-FC %
HYPK	15	43800580	199153	2.26568745501291e-23	M-LDL-FC %
MAP1A	15	43510989	199153	4.26874291292979e-74	M-LDL-FC %
CASC4	15	44289030	199153	9.30893504637732e-18	M-VLDL-FC %
LIPC	15	58431991	199153	7.19448978003698e-15	M-VLDL-FC %
MAP1A	15	43510989	199153	4.70002318179801e-20	M-VLDL-FC %
FAM63B	15	58771399	199153	2.22802469415135e-10	S-HDL-FC %
LIPC	15	58431991	199153	4.66229769014924e-61	S-HDL-FC %
CASC4	15	44289030	199147	7.05017666853981e-44	S-LDL-FC %
HYPK	15	43800580	199147	6.4893320953417e-27	S-LDL-FC %
LIPC	15	58431991	199147	1.65131528172947e-08	S-LDL-FC %
MAP1A	15	43510989	199147	5.48150734017657e-66	S-LDL-FC %
CASC4	15	44289030	199098	3.02412682128322e-24	S-VLDL-FC %
HYPK	15	43800580	199098	5.49034961025203e-12	S-VLDL-FC %
MAP1A	15	43510989	199098	1.00484713824658e-32	S-VLDL-FC %
FAM63B	15	58771399	199095	9.19432815274939e-09	XL-HDL-FC %
LIPC	15	58431991	199095	6.5599420066474e-34	XL-HDL-FC %
LIPC	15	58431991	199046	4.87416245443153e-17	XL-VLDL-FC %
CASC4	15	44289030	199046	4.28252591788918e-18	XS-VLDL-FC %
HYPK	15	43800580	199046	3.53647017671457e-09	XS-VLDL-FC %
MAP1A	15	43510989	199046	1.02517970482556e-19	XS-VLDL-FC %
CASC4	15	44289030	199042	6.28752898310302e-09	Glutamine
HYPK	15	43800580	199042	9.99493559563812e-10	Glutamine
MAP1A	15	43510989	199042	3.90301301964209e-11	Glutamine
CASC4	15	44289030	198978	6.89286860731845e-20	Glycine
HYPK	15	43800580	198978	4.30130263382138e-19	Glycine
MAP1A	15	43510989	198978	8.70362157373816e-29	Glycine
MAP1A	15	43510989	198978	2.46082086235446e-09	Glycoprotein acetyls
LIPC	15	58431991	198978	5.40878850566102e-15	HDL-C
CASC4	15	44289030	198978	2.07778209750427e-15	Histidine
GANC	15	42274482	198978	3.94766235299373e-09	Histidine
HYPK	15	43800580	198978	4.81481938082442e-09	Histidine
MAP1A	15	43510989	198978	7.40286790491933e-21	Histidine
CASC4	15	44289030	198866	1.23395692613962e-13	LA %
MAP1A	15	43510989	198866	5.17964505605035e-18	LA %
CASC4	15	44289030	198863	3.84946167342452e-26	MUFA
HYPK	15	43800580	198863	1.03014889258244e-15	MUFA
MAP1A	15	43510989	198863	1.66609591666696e-43	MUFA
CASC4	15	44289030	198799	1.79887091512878e-25	MUFA %
HYPK	15	43800580	198799	2.32477003941972e-09	MUFA %
MAP1A	15	43510989	198799	1.03896280490903e-37	MUFA %
CASC4	15	44289030	198799	6.53280958830389e-16	Omega-3
HYPK	15	43800580	198799	7.21439637925809e-11	Omega-3
LIPC	15	58431991	198799	5.9868723724806e-14	Omega-3
MAP1A	15	43510989	198799	3.3197088787468e-29	Omega-3
CASC4	15	44289030	198732	2.20851320343482e-14	Omega-6/Omega-3
MAP1A	15	43510989	198732	1.33106725598037e-25	Omega-6/Omega-3
CASC4	15	44289030	198732	4.34010263644743e-32	Omega-6 %
HYPK	15	43800580	198732	1.61957103095504e-11	Omega-6 %
MAP1A	15	43510989	198732	1.4835425261475e-45	Omega-6 %
LIPC	15	58431991	198729	1.07053285383336e-28	Phosphatidylcholines
HYPK	15	43800580	198665	2.44399323814968e-08	Phosphoglycerides
LIPC	15	58431991	198665	4.67519790884506e-21	Phosphoglycerides
MAP1A	15	43510989	198665	1.48210850684874e-10	Phosphoglycerides
CASC4	15	44289030	198665	4.02531618974213e-26	XXL-VLDL-PL
HYPK	15	43800580	198665	3.62910889640947e-14	XXL-VLDL-PL
MAP1A	15	43510989	198665	4.40047947835987e-40	XXL-VLDL-PL
LIPC	15	58431991	198665	1.69785266242602e-22	HDL-PL
LIPC	15	58431991	198665	1.76116481326356e-15	IDL-PL
LIPC	15	58431991	198596	2.58761702571244e-32	L-HDL-PL
CASC4	15	44289030	198550	3.25237040095297e-27	L-VLDL-PL
HYPK	15	43800580	198550	3.39625272590409e-11	L-VLDL-PL
MAP1A	15	43510989	198550	6.67421203858472e-43	L-VLDL-PL
LIPC	15	58431991	198550	3.75577874655772e-11	M-HDL-PL
CASC4	15	44289030	198550	1.51216784879177e-13	M-VLDL-PL
MAP1A	15	43510989	198550	4.60999017707588e-21	M-VLDL-PL
MAP1A	15	43510989	198550	1.0016592362787e-08	S-HDL-PL
CASC4	15	44289030	198494	1.88538479361395e-17	S-VLDL-PL
HYPK	15	43800580	198494	1.18255132763035e-08	S-VLDL-PL
MAP1A	15	43510989	198494	2.75486296095248e-31	S-VLDL-PL
LIPC	15	58431991	198494	1.88755667306853e-35	XL-HDL-PL
CASC4	15	44289030	198494	8.24327901675981e-26	XL-VLDL-PL
HYPK	15	43800580	198494	1.23566287879274e-13	XL-VLDL-PL
MAP1A	15	43510989	198494	5.3826978251629e-45	XL-VLDL-PL
CASC4	15	44289030	198494	3.14123190598618e-22	XS-VLDL-PL
HYPK	15	43800580	198494	3.00676855697218e-13	XS-VLDL-PL
LIPC	15	58431991	198494	4.28351211945937e-38	XS-VLDL-PL
MAP1A	15	43510989	198494	3.81153577144848e-35	XS-VLDL-PL
CASC4	15	44289030	198494	5.18800038928961e-19	VLDL-PL
HYPK	15	43800580	198494	8.58677335513941e-10	VLDL-PL
MAP1A	15	43510989	198494	1.17543873986156e-32	VLDL-PL
CASC4	15	44289030	198494	1.90941354922729e-14	XXL-VLDL-PL %
LIPC	15	58431991	198494	4.03831321348853e-20	XXL-VLDL-PL %
MAP1A	15	43510989	198494	1.39444053887146e-19	XXL-VLDL-PL %
CASC4	15	44289030	198494	2.8608823606272e-23	IDL-PL %
HYPK	15	43800580	198494	2.91272846483498e-13	IDL-PL %
LIPC	15	58431991	198494	6.40265351135043e-10	IDL-PL %
MAP1A	15	43510989	198494	2.16670607001178e-33	IDL-PL %
CASC4	15	44289030	198494	6.86752106148819e-12	L-HDL-PL %
LIPC	15	58431991	198494	1.2390818628281e-12	L-HDL-PL %
MAP1A	15	43510989	198494	6.86119875281705e-16	L-HDL-PL %
CASC4	15	44289030	198493	1.63632663653969e-09	L-LDL-PL %
LIPC	15	58431991	198493	7.08434984951508e-28	L-LDL-PL %
MAP1A	15	43510989	198493	5.62367222561704e-10	L-LDL-PL %
CASC4	15	44289030	198428	2.55623042711254e-29	L-VLDL-PL %
HYPK	15	43800580	198428	2.98126100817224e-13	L-VLDL-PL %
LIPC	15	58431991	198428	1.32739445772974e-15	L-VLDL-PL %
MAP1A	15	43510989	198428	3.84768933893789e-48	L-VLDL-PL %
CASC4	15	44289030	198428	1.13187899365541e-25	M-HDL-PL %
HYPK	15	43800580	198428	4.49034800062624e-10	M-HDL-PL %
MAP1A	15	43510989	198428	1.10713352042551e-39	M-HDL-PL %
CASC4	15	44289030	198428	3.37520378967926e-14	M-LDL-PL %
HYPK	15	43800580	198428	2.92617300856658e-11	M-LDL-PL %
MAP1A	15	43510989	198428	6.88335233253993e-19	M-LDL-PL %
LIPC	15	58431991	198428	4.66444525203781e-20	M-VLDL-PL %
HYPK	15	43800580	198428	4.41712815793302e-09	S-HDL-PL %
LIPC	15	58431991	198428	2.4951691947416e-14	S-HDL-PL %
MAP1A	15	43510989	198428	2.61758021870381e-11	S-LDL-PL %
CASC4	15	44289030	198428	1.09875281311807e-26	S-VLDL-PL %
HYPK	15	43800580	198428	3.23891834996878e-13	S-VLDL-PL %
MAP1A	15	43510989	198428	1.33721118328041e-38	S-VLDL-PL %
FAM63B	15	58771399	198426	6.10745112205962e-09	XL-HDL-PL %
LIPC	15	58431991	198426	8.29659709310988e-34	XL-HDL-PL %
LIPC	15	58431991	198371	8.63733969194048e-10	XL-VLDL-PL %
CASC4	15	44289030	198370	5.14043651582424e-24	XS-VLDL-PL %
HYPK	15	43800580	198370	1.85904541769653e-09	XS-VLDL-PL %
MAP1A	15	43510989	198370	3.17541140289186e-37	XS-VLDL-PL %
LIPC	15	58431991	198369	3.32506393177441e-11	PUFA
MAP1A	15	43510989	198369	7.16968375580419e-12	PUFA
CASC4	15	44289030	198369	1.39379852311283e-29	PUFA/MUFA
HYPK	15	43800580	198369	2.41034939056099e-10	PUFA/MUFA
MAP1A	15	43510989	198369	4.94538377894416e-41	PUFA/MUFA
CASC4	15	44289030	198369	1.53249829496117e-18	PUFA %
MAP1A	15	43510989	198369	7.24435960074989e-28	PUFA %
HDDC3	15	90931289	198368	1.47356738309219e-09	Pyruvate
CASC4	15	44289030	198356	3.76877317445347e-17	SFA
HYPK	15	43800580	198356	7.2376903707453e-13	SFA
MAP1A	15	43510989	198356	4.05788747591728e-30	SFA
LIPC	15	58431991	198294	1.01088092122091e-16	Sphingomyelins
LIPC	15	58431991	198246	4.95450190804791e-21	Total cholines
CASC4	15	44289030	198175	7.45589872027782e-15	Total fatty acids
HYPK	15	43800580	198175	1.01020613113282e-10	Total fatty acids
MAP1A	15	43510989	198175	9.14534303120464e-28	Total fatty acids
CASC4	15	44289030	198111	6.58870404334073e-21	XXL-VLDL-L
HYPK	15	43800580	198111	2.7829153738526e-11	XXL-VLDL-L
MAP1A	15	43510989	198111	7.71080996585858e-32	XXL-VLDL-L
LIPC	15	58431991	198111	9.91516623805056e-23	HDL-L
LIPC	15	58431991	198111	5.80630706966866e-11	IDL-L
LIPC	15	58431991	198110	1.16144861384035e-32	L-HDL-L
CASC4	15	44289030	198085	4.36113971393066e-25	L-VLDL-L
HYPK	15	43800580	198085	7.55440040567618e-11	L-VLDL-L
MAP1A	15	43510989	198085	6.02143496387027e-41	L-VLDL-L
MAP1A	15	43510989	198035	2.64545269472405e-11	Total-L
LIPC	15	58431991	198034	8.73976992590588e-12	M-HDL-L
CASC4	15	44289030	197975	1.38547916756672e-19	M-VLDL-L
HYPK	15	43800580	197975	1.24626385644192e-08	M-VLDL-L
MAP1A	15	43510989	197975	1.27967592650779e-31	M-VLDL-L
CASC4	15	44289030	197955	1.59404288071222e-31	S-VLDL-L
HYPK	15	43800580	197955	1.37025059712424e-14	S-VLDL-L
MAP1A	15	43510989	197955	6.23591231762624e-53	S-VLDL-L
LIPC	15	58431991	197844	1.53073495635073e-34	XL-HDL-L
CASC4	15	44289030	197824	2.56212314682901e-27	XL-VLDL-L
HYPK	15	43800580	197824	4.01051366086575e-13	XL-VLDL-L
MAP1A	15	43510989	197824	1.2864709980291e-44	XL-VLDL-L
CASC4	15	44289030	197718	1.5153048036987e-14	XS-VLDL-L
HYPK	15	43800580	197718	6.54289574090089e-09	XS-VLDL-L
LIPC	15	58431991	197718	2.28086720062196e-34	XS-VLDL-L
MAP1A	15	43510989	197718	2.59358209901114e-24	XS-VLDL-L
CASC4	15	44289030	197901	1.79721485654766e-21	VLDL-L
HYPK	15	43800580	197901	4.2006838781493e-10	VLDL-L
MAP1A	15	43510989	197901	2.39166308332912e-35	VLDL-L
LIPC	15	58431991	197718	1.4921071106167e-15	Total-PL
MAP1A	15	43510989	197718	1.07996579350818e-09	Total-PL
CASC4	15	44289030	197718	2.88868376095905e-36	Total triglycerides
HYPK	15	43800580	197718	8.51922326428545e-19	Total triglycerides
MAP1A	15	43510989	197718	1.45010683642197e-56	Total triglycerides
CASC4	15	44289030	197718	3.30217435267076e-23	XXL-VLDL-TG
HYPK	15	43800580	197718	7.38584178120796e-15	XXL-VLDL-TG
MAP1A	15	43510989	197718	1.01367795088864e-35	XXL-VLDL-TG
CASC4	15	44289030	197718	7.71436174283913e-30	HDL-TG
HYPK	15	43800580	197718	3.80101864554765e-20	HDL-TG
LIPC	15	58431991	197718	1.74863835474636e-29	HDL-TG
MAP1A	15	43510989	197718	8.7639521962988e-49	HDL-TG
CASC4	15	44289030	197705	1.06733315426184e-47	IDL-TG
HYPK	15	43800580	197705	1.02282185693404e-24	IDL-TG
LIPC	15	58431991	197705	7.000031591309e-50	IDL-TG
MAP1A	15	43510989	197705	7.72324834457221e-77	IDL-TG
CASC4	15	44289030	197640	6.88493746547514e-13	L-HDL-TG
HYPK	15	43800580	197640	1.30376704713821e-15	L-HDL-TG
LIPC	15	58431991	197640	1.12693793924871e-69	L-HDL-TG
MAP1A	15	43510989	197640	1.04978412255236e-19	L-HDL-TG
CASC4	15	44289030	197574	6.6788240136654e-40	L-LDL-TG
HYPK	15	43800580	197574	1.43119892054185e-19	L-LDL-TG
LIPC	15	58431991	197574	5.19756584658363e-36	L-LDL-TG
MAP1A	15	43510989	197574	1.99756076844271e-64	L-LDL-TG
CASC4	15	44289030	197560	3.81592649118935e-28	L-VLDL-TG
HYPK	15	43800580	197560	3.3651156937549e-13	L-VLDL-TG
MAP1A	15	43510989	197560	3.886869861373e-43	L-VLDL-TG
CASC4	15	44289030	197651	5.45255430938295e-38	LDL-TG
HYPK	15	43800580	197651	3.70595379217955e-18	LDL-TG
LIPC	15	58431991	197651	1.85951634446246e-34	LDL-TG
MAP1A	15	43510989	197651	9.54333128308538e-64	LDL-TG
CASC4	15	44289030	197518	1.1975674959701e-30	M-HDL-TG
HYPK	15	43800580	197518	9.15798652132752e-21	M-HDL-TG
LIPC	15	58431991	197518	4.82502980059708e-22	M-HDL-TG
MAP1A	15	43510989	197518	2.60855501186892e-49	M-HDL-TG
CASC4	15	44289030	197362	2.04785875896322e-39	M-LDL-TG
HYPK	15	43800580	197362	1.23055208328189e-18	M-LDL-TG
LIPC	15	58431991	197362	1.2061463307641e-18	M-LDL-TG
MAP1A	15	43510989	197362	2.70395836410886e-65	M-LDL-TG
CASC4	15	44289030	197157	1.5463222322497e-32	M-VLDL-TG
HYPK	15	43800580	197157	1.23651673934917e-15	M-VLDL-TG
MAP1A	15	43510989	197157	5.90744925867226e-53	M-VLDL-TG
CASC4	15	44289030	197086	1.47366917703668e-40	S-HDL-TG
HYPK	15	43800580	197086	5.20834806874207e-20	S-HDL-TG
MAP1A	15	43510989	197086	1.13998726556997e-66	S-HDL-TG
CASC4	15	44289030	197070	3.56697446209736e-41	S-LDL-TG
HYPK	15	43800580	197070	8.82673320721255e-22	S-LDL-TG
MAP1A	15	43510989	197070	3.90750911710557e-67	S-LDL-TG
CASC4	15	44289030	197005	8.92277619587823e-46	S-VLDL-TG
HYPK	15	43800580	197005	2.60135725665312e-23	S-VLDL-TG
MAP1A	15	43510989	197005	1.8450154191795e-73	S-VLDL-TG
CASC4	15	44289030	196779	3.58343886814278e-26	XL-HDL-TG
HYPK	15	43800580	196779	1.08292904004805e-21	XL-HDL-TG
LIPC	15	58431991	196779	5.85733414425835e-43	XL-HDL-TG
MAP1A	15	43510989	196779	9.90831944892773e-41	XL-HDL-TG
CASC4	15	44289030	196708	2.32380670251764e-31	XL-VLDL-TG
HYPK	15	43800580	196708	4.18504372666928e-15	XL-VLDL-TG
MAP1A	15	43510989	196708	2.23923668251234e-50	XL-VLDL-TG
CASC4	15	44289030	196647	3.65005997070862e-52	XS-VLDL-TG
HYPK	15	43800580	196647	4.84506937549981e-28	XS-VLDL-TG
LIPC	15	58431991	196647	4.63233543677957e-28	XS-VLDL-TG
MAP1A	15	43510989	196647	5.8304221384328e-85	XS-VLDL-TG
CASC4	15	44289030	196826	2.3078097296984e-30	VLDL-TG
HYPK	15	43800580	196826	8.66562716976713e-16	VLDL-TG
MAP1A	15	43510989	196826	2.03985830026858e-50	VLDL-TG
CASC4	15	44289030	196478	4.14190372622101e-28	TG/PG
HYPK	15	43800580	196478	4.62061730197084e-12	TG/PG
MAP1A	15	43510989	196478	8.58222705054012e-43	TG/PG
LIPC	15	58431991	196471	2.70271343194281e-18	XXL-VLDL-TG %
CASC4	15	44289030	196246	6.25460661742486e-53	IDL-TG %
HYPK	15	43800580	196246	2.51072993137351e-23	IDL-TG %
LIPC	15	58431991	196246	7.21771949668699e-19	IDL-TG %
MAP1A	15	43510989	196246	7.48686496236276e-77	IDL-TG %
CASC4	15	44289030	196246	6.5629636672922e-27	L-HDL-TG %
HYPK	15	43800580	196246	5.96897829954636e-14	L-HDL-TG %
MAP1A	15	43510989	196246	1.50522006863212e-41	L-HDL-TG %
CASC4	15	44289030	196246	7.01616833067975e-41	L-LDL-TG %
HYPK	15	43800580	196246	9.13061435293175e-18	L-LDL-TG %
LIPC	15	58431991	196246	4.57825522791692e-23	L-LDL-TG %
MAP1A	15	43510989	196246	6.41652661487402e-54	L-LDL-TG %
LIPC	15	58431991	196239	3.41664612813822e-24	L-VLDL-TG %
CASC4	15	44289030	195915	2.4654715760611e-35	M-HDL-TG %
HYPK	15	43800580	195915	2.83726564866257e-18	M-HDL-TG %
LIPC	15	58431991	195915	4.37522105158252e-09	M-HDL-TG %
MAP1A	15	43510989	195915	6.92309035921881e-56	M-HDL-TG %
CASC4	15	44289030	195905	9.11171233042923e-40	M-LDL-TG %
HYPK	15	43800580	195905	7.94511156618354e-20	M-LDL-TG %
LIPC	15	58431991	195905	1.14419487981698e-30	M-LDL-TG %
MAP1A	15	43510989	195905	9.58958912914738e-52	M-LDL-TG %
CASC4	15	44289030	195786	5.70426903099869e-21	M-VLDL-TG %
HYPK	15	43800580	195786	8.97222177672878e-11	M-VLDL-TG %
MAP1A	15	43510989	195786	3.80452112580042e-29	M-VLDL-TG %
CASC4	15	44289030	195785	6.79360043039861e-42	S-HDL-TG %
HYPK	15	43800580	195785	4.1581485456158e-19	S-HDL-TG %
LIPC	15	58431991	195785	2.3319004165303e-08	S-HDL-TG %
MAP1A	15	43510989	195785	3.248628125792e-64	S-HDL-TG %
CASC4	15	44289030	195779	9.20661537501975e-44	S-LDL-TG %
HYPK	15	43800580	195779	3.78181256110951e-24	S-LDL-TG %
LIPC	15	58431991	195779	9.82652582829532e-11	S-LDL-TG %
MAP1A	15	43510989	195779	3.18199871553029e-61	S-LDL-TG %
CASC4	15	44289030	195777	3.48658293352873e-23	S-VLDL-TG %
HYPK	15	43800580	195777	2.25735571102145e-13	S-VLDL-TG %
MAP1A	15	43510989	195777	2.06680736276104e-31	S-VLDL-TG %
CASC4	15	44289030	195762	3.65258221386337e-28	XL-HDL-TG %
HYPK	15	43800580	195762	1.2089267852133e-12	XL-HDL-TG %
MAP1A	15	43510989	195762	1.11789239071175e-40	XL-HDL-TG %
CASC4	15	44289030	195706	3.3381050516599e-15	XL-VLDL-TG %
HYPK	15	43800580	195706	1.94093056865619e-09	XL-VLDL-TG %
LIPC	15	58431991	195706	2.83334852778437e-12	XL-VLDL-TG %
MAP1A	15	43510989	195706	3.45302720505641e-17	XL-VLDL-TG %
CASC4	15	44289030	195543	4.95222080088522e-30	XS-VLDL-TG %
HYPK	15	43800580	195543	1.18740808038295e-11	XS-VLDL-TG %
MAP1A	15	43510989	195543	5.42750209796317e-44	XS-VLDL-TG %
CASC4	15	44289030	193139	7.49031358510756e-15	VLDL-C
MAP1A	15	43510989	193139	2.71206441270717e-24	VLDL-C
AARS	16	70252722	200330	8.52511016826369e-23	Alanine
CLEC18C	16	70174283	200330	2.73715883575059e-11	Alanine
PDPR	16	70120493	200330	2.63997612935482e-31	Alanine
WWP2	16	69786994	200330	4.44017410806892e-40	Alanine
CETP	16	56961984	200330	1.57398286446623e-264	ApoA1
LCAT	16	67939916	200330	1.26648485285392e-32	ApoA1
MT1E	16	56625864	200330	2.88522708190288e-10	ApoA1
NLRC5	16	57020715	200330	1.13292197297056e-21	ApoA1
SLC12A3	16	56865240	200330	5.82773774796372e-40	ApoA1
CETP	16	56961984	200330	4.74678979482923e-21	ApoB
CETP	16	56961984	200330	3.50751873952558e-138	ApoB/ApoA1
NLRC5	16	57020715	200330	1.04544213569415e-14	ApoB/ApoA1
SLC12A3	16	56865240	200330	2.77140502451391e-19	ApoB/ApoA1
LCAT	16	67939916	200330	5.91425437756222e-23	HDL particle size
MT1A	16	56638740	200330	2.42700124994113e-09	HDL particle size
MT1E	16	56625864	200330	5.9717277486724e-12	HDL particle size
NLRC5	16	57020715	200330	2.09073986408216e-37	HDL particle size
NUP93	16	56748233	200330	1.5543542321149e-08	HDL particle size
SLC12A3	16	56865240	200330	4.00128973540702e-45	HDL particle size
CETP	16	56961984	200330	2.14684158936074e-15	LDL particle size
CETP	16	56961984	200330	4.0049767571216e-15	XXL-VLDL-C
LCAT	16	67939916	200330	1.28233058265602e-31	L-HDL-C
MT1A	16	56638740	200330	3.38384140354835e-10	L-HDL-C
MT1E	16	56625864	200330	1.47027983198284e-14	L-HDL-C
NLRC5	16	57020715	200330	1.00046062307284e-38	L-HDL-C
NUP93	16	56748233	200330	1.16155559213738e-09	L-HDL-C
SLC12A3	16	56865240	200330	5.01533561106658e-52	L-HDL-C
TMED6	16	69343412	200330	2.50420570149699e-09	L-HDL-C
CETP	16	56961984	200330	9.47545339764656e-40	L-VLDL-C
CETP	16	56961984	200330	3.31131121482577e-294	M-HDL-C
LCAT	16	67939916	200330	6.13903345360935e-33	M-HDL-C
MT1E	16	56625864	200330	8.42946477167724e-12	M-HDL-C
NLRC5	16	57020715	200330	2.59477676276725e-23	M-HDL-C
SLC12A3	16	56865240	200330	5.10269957859438e-43	M-HDL-C
CETP	16	56961984	200329	4.69461519382593e-19	M-VLDL-C
CETP	16	56961984	200329	4.23252956091987e-37	S-HDL-C
LCAT	16	67939916	200329	1.09169167880936e-20	S-HDL-C
CETP	16	56961984	200329	1.89103688536451e-66	S-VLDL-C
DHX38	16	72096163	200329	1.25187221362298e-08	S-VLDL-C
NLRC5	16	57020715	200329	6.57339908469896e-09	S-VLDL-C
SLC12A3	16	56865240	200329	5.9258410754617e-10	S-VLDL-C
CETP	16	56961984	200329	5.08159442560547e-215	XL-HDL-C
LCAT	16	67939916	200329	1.60398388250842e-17	XL-HDL-C
MT1E	16	56625864	200329	2.39750764118024e-08	XL-HDL-C
NLRC5	16	57020715	200329	7.77141318793679e-23	XL-HDL-C
SLC12A3	16	56865240	200329	3.56451133426244e-30	XL-HDL-C
CETP	16	56961984	200329	1.5845282993287e-52	XL-VLDL-C
SLC12A3	16	56865240	200329	1.41364382349126e-08	XL-VLDL-C
CETP	16	56961984	200329	2.91407013477081e-44	XS-VLDL-C
CETP	16	56961984	200329	6.35769954527187e-25	XXL-VLDL-C %
LMF1	16	854538	200329	2.21283993232769e-08	IDL-C %
CETP	16	56961984	200329	6.1376200516481e-228	L-HDL-C %
LCAT	16	67939916	200329	2.11787342072371e-30	L-HDL-C %
MT1E	16	56625864	200329	3.11429680346658e-09	L-HDL-C %
NLRC5	16	57020715	200329	9.16431481976647e-27	L-HDL-C %
NRN1L	16	67884906	200329	1.12543391889156e-08	L-HDL-C %
SLC12A3	16	56865240	200329	4.81947797625127e-30	L-HDL-C %
TMED6	16	69343412	200329	6.64201726267641e-12	L-HDL-C %
CETP	16	56961984	200329	1.4608310795054e-81	L-LDL-C %
LCAT	16	67939916	200329	4.40757793241538e-24	L-LDL-C %
NLRC5	16	57020715	200329	2.27593576205759e-08	L-LDL-C %
CETP	16	56961984	200329	2.47172414501613e-125	L-VLDL-C %
LCAT	16	67939916	200329	1.39733327137754e-14	L-VLDL-C %
NLRC5	16	57020715	200329	2.23923668251235e-16	L-VLDL-C %
SLC12A3	16	56865240	200329	4.61317574560381e-21	L-VLDL-C %
CETP	16	56961984	200329	1.90546071796325e-233	M-HDL-C %
LCAT	16	67939916	200329	2.46603933723434e-30	M-HDL-C %
MT1E	16	56625864	200329	9.27747942774747e-10	M-HDL-C %
NLRC5	16	57020715	200329	2.51999686210923e-25	M-HDL-C %
NRN1L	16	67884906	200329	1.79143064840602e-11	M-HDL-C %
SLC12A3	16	56865240	200329	3.47696244617813e-30	M-HDL-C %
CETP	16	56961984	200329	1.1130123928018e-29	S-HDL-C %
LCAT	16	67939916	200329	1.61361528839397e-16	S-HDL-C %
NRN1L	16	67884906	200329	3.86260234660741e-10	S-HDL-C %
CETP	16	56961984	200329	2.82097995366344e-48	S-LDL-C %
MT1A	16	56638740	200329	2.4043074381449e-09	S-LDL-C %
SLC12A3	16	56865240	200329	9.79354673213601e-10	S-LDL-C %
CETP	16	56961984	200329	3.433207084261e-88	S-VLDL-C %
NLRC5	16	57020715	200329	4.32016167618143e-14	S-VLDL-C %
SLC12A3	16	56865240	200329	1.25834578869029e-15	S-VLDL-C %
CETP	16	56961984	200329	1.23623205362497e-38	XL-HDL-C %
CETP	16	56961984	200329	5.46386549881855e-27	XL-VLDL-C %
CETP	16	56961984	200329	1.88886100147301e-16	XXL-VLDL-CE
CCL22	16	57358821	200329	5.34490511702796e-09	HDL-CE
LCAT	16	67939916	200329	9.46673020034694e-39	HDL-CE
MT1E	16	56625864	200329	7.44731973905989e-15	HDL-CE
NLRC5	16	57020715	200329	2.53454496275838e-34	HDL-CE
NUP93	16	56748233	200329	1.96164312262526e-09	HDL-CE
SLC12A3	16	56865240	200329	2.37410542273497e-54	HDL-CE
CCL22	16	57358821	200328	1.59385937030739e-08	L-HDL-CE
LCAT	16	67939916	200328	1.05827856558889e-32	L-HDL-CE
MT1A	16	56638740	200328	8.83018901526977e-09	L-HDL-CE
MT1E	16	56625864	200328	2.10039028082143e-14	L-HDL-CE
NLRC5	16	57020715	200328	3.03878518206119e-37	L-HDL-CE
NUP93	16	56748233	200328	4.91733730767442e-10	L-HDL-CE
SLC12A3	16	56865240	200328	1.07448411664455e-52	L-HDL-CE
TMED6	16	69343412	200328	3.21166323331542e-09	L-HDL-CE
CETP	16	56961984	200251	4.45348506269856e-51	L-VLDL-CE
CETP	16	56961984	200195	9.12010839355867e-281	M-HDL-CE
LCAT	16	67939916	200195	7.57530284988403e-33	M-HDL-CE
MT1E	16	56625864	200195	1.03585746458268e-11	M-HDL-CE
NLRC5	16	57020715	200195	2.59836405678774e-22	M-HDL-CE
SLC12A3	16	56865240	200195	2.43668842345959e-42	M-HDL-CE
CETP	16	56961984	200189	1.6918038151781e-08	M-LDL-CE
CETP	16	56961984	200123	3.42452231089151e-14	M-VLDL-CE
CETP	16	56961984	200123	3.04018491662945e-26	S-HDL-CE
LCAT	16	67939916	200123	1.7877220630777e-19	S-HDL-CE
CETP	16	56961984	200123	5.07154169114666e-09	S-LDL-CE
CETP	16	56961984	200123	1.13422704871162e-100	S-VLDL-CE
NLRC5	16	57020715	200123	1.3589391171008e-13	S-VLDL-CE
SLC12A3	16	56865240	200123	5.83445104273742e-17	S-VLDL-CE
CETP	16	56961984	200123	7.72680585095712e-246	XL-HDL-CE
LCAT	16	67939916	200123	4.47713304176362e-21	XL-HDL-CE
MT1A	16	56638740	200123	2.49867631420383e-08	XL-HDL-CE
MT1E	16	56625864	200123	5.80978418457774e-10	XL-HDL-CE
NLRC5	16	57020715	200123	1.78278922257967e-25	XL-HDL-CE
SLC12A3	16	56865240	200123	7.36376634961515e-34	XL-HDL-CE
CETP	16	56961984	200123	3.46497415828926e-74	XL-VLDL-CE
NLRC5	16	57020715	200123	1.73736072671609e-08	XL-VLDL-CE
SLC12A3	16	56865240	200123	4.69677764190229e-12	XL-VLDL-CE
CETP	16	56961984	200123	4.50090659145618e-38	XS-VLDL-CE
CETP	16	56961984	200123	2.6977394324449e-50	VLDL-CE
CETP	16	56961984	200118	3.47856401530426e-42	XXL-VLDL-CE %
CETP	16	56961984	200063	2.38231946935874e-212	L-HDL-CE %
LCAT	16	67939916	200063	1.39572545770677e-30	L-HDL-CE %
MT1E	16	56625864	200063	1.97038004254449e-09	L-HDL-CE %
NLRC5	16	57020715	200063	2.31526123324376e-23	L-HDL-CE %
NRN1L	16	67884906	200063	1.1297959146728e-11	L-HDL-CE %
SLC12A3	16	56865240	200063	2.24026812659387e-26	L-HDL-CE %
TMED6	16	69343412	200063	6.17561196550151e-10	L-HDL-CE %
CETP	16	56961984	200063	2.1478304741305e-121	L-LDL-CE %
LCAT	16	67939916	200063	1.90195396044232e-40	L-LDL-CE %
NLRC5	16	57020715	200063	4.8272523206504e-12	L-LDL-CE %
SLC12A3	16	56865240	200063	1.09294925908474e-12	L-LDL-CE %
TMED6	16	69343412	200063	5.93608348191371e-12	L-LDL-CE %
CETP	16	56961984	200063	3.72734849690331e-72	L-VLDL-CE %
LCAT	16	67939916	200063	2.08003192162096e-10	L-VLDL-CE %
NLRC5	16	57020715	200063	2.57982353272438e-09	L-VLDL-CE %
SLC12A3	16	56865240	200063	2.26934225635506e-12	L-VLDL-CE %
CETP	16	56961984	200063	5.14043651582424e-88	M-HDL-CE %
LCAT	16	67939916	200063	2.92482576633457e-12	M-HDL-CE %
NLRC5	16	57020715	200063	4.98310455970529e-12	M-HDL-CE %
SLC12A3	16	56865240	200063	5.14754319931263e-13	M-HDL-CE %
CETP	16	56961984	200003	3.13040119009623e-21	M-LDL-CE %
LCAT	16	67939916	199931	2.40851857481462e-08	S-HDL-CE %
NRN1L	16	67884906	199931	1.33930657221321e-08	S-HDL-CE %
CETP	16	56961984	199931	5.72400494134464e-76	S-LDL-CE %
NLRC5	16	57020715	199931	2.58976286998791e-09	S-LDL-CE %
SLC12A3	16	56865240	199931	6.89286860731845e-14	S-LDL-CE %
CETP	16	56961984	199930	2.08449088309723e-209	S-VLDL-CE %
LCAT	16	67939916	199930	5.07925480365021e-16	S-VLDL-CE %
NLRC5	16	57020715	199930	1.18440436699716e-28	S-VLDL-CE %
SLC12A3	16	56865240	199930	7.20775473369524e-33	S-VLDL-CE %
CETP	16	56961984	199871	2.24543247798397e-66	XL-HDL-CE %
LCAT	16	67939916	199871	1.27350308101666e-24	XL-HDL-CE %
NRN1L	16	67884906	199871	5.39162899267167e-10	XL-HDL-CE %
CETP	16	56961984	199870	2.35504928389601e-23	XL-VLDL-CE %
AC004754.3	16	254417	199793	2.8106062003344e-15	Citrate
FAM234A	16	254387	199793	2.95937499534339e-15	Citrate
CETP	16	56961984	199736	5.26017266390711e-215	HDL-P
LCAT	16	67939916	199736	1.07176606008312e-36	HDL-P
MT1E	16	56625864	199736	1.39107325218261e-08	HDL-P
NLRC5	16	57020715	199736	8.19785061237577e-15	HDL-P
SLC12A3	16	56865240	199736	2.88004981744285e-32	HDL-P
CETP	16	56961984	199680	6.04644351344761e-45	IDL-P
LCAT	16	67939916	199680	2.09652478029196e-33	L-HDL-P
MT1A	16	56638740	199680	2.19426966912101e-08	L-HDL-P
MT1E	16	56625864	199680	2.52348077248057e-14	L-HDL-P
NLRC5	16	57020715	199680	2.71019163189084e-36	L-HDL-P
NUP93	16	56748233	199680	9.13292728764939e-10	L-HDL-P
SLC12A3	16	56865240	199680	2.74915989655104e-50	L-HDL-P
TMED6	16	69343412	199680	9.12157849982683e-10	L-HDL-P
CETP	16	56961984	199679	4.83615264302043e-15	L-VLDL-P
CETP	16	56961984	199624	1.47910838816816e-247	M-HDL-P
LCAT	16	67939916	199624	1.73420326684387e-25	M-HDL-P
MT1E	16	56625864	199624	7.41310241300916e-10	M-HDL-P
NLRC5	16	57020715	199624	1.09194307905035e-17	M-HDL-P
SLC12A3	16	56865240	199624	4.42792238778708e-36	M-HDL-P
CETP	16	56961984	199621	1.17570942579624e-15	M-LDL-P
CETP	16	56961984	199560	2.98400811593021e-19	M-VLDL-P
CETP	16	56961984	199560	1.02517970482556e-19	S-HDL-P
LCAT	16	67939916	199560	3.21662179287904e-17	S-HDL-P
CETP	16	56961984	199560	1.44577263387363e-15	S-LDL-P
CETP	16	56961984	199449	1.1023004888112e-33	S-VLDL-P
CETP	16	56961984	199435	1.86208713666291e-226	XL-HDL-P
LCAT	16	67939916	199435	1.02517970482556e-19	XL-HDL-P
MT1E	16	56625864	199435	1.17038837644138e-08	XL-HDL-P
NLRC5	16	57020715	199435	6.00067353864114e-23	XL-HDL-P
SLC12A3	16	56865240	199435	1.03109813184962e-31	XL-HDL-P
CETP	16	56961984	199435	6.49830363484237e-23	XL-VLDL-P
CETP	16	56961984	199373	3.50832646855164e-49	XS-VLDL-P
CETP	16	56961984	199437	2.06062991327e-30	VLDL-P
MYH11	16	15703998	199373	8.81048873008015e-12	Unsaturation
RRN3	16	15061745	199373	2.78547971437574e-11	Unsaturation
CETP	16	56961984	199373	1.53634941717166e-08	DHA
LCAT	16	67939916	199373	2.31771483198789e-10	DHA
RRN3	16	15061745	199373	1.55024378887104e-11	DHA
RRN3	16	15061745	199373	9.8878074362693e-11	DHA %
LCAT	16	67939916	199371	1.51914769844752e-32	HDL-FC
MT1E	16	56625864	199371	2.41824333793041e-11	HDL-FC
NLRC5	16	57020715	199371	1.50141240575414e-28	HDL-FC
SLC12A3	16	56865240	199371	1.82011990846011e-44	HDL-FC
TMED6	16	69343412	199371	4.80186559590825e-09	HDL-FC
LCAT	16	67939916	199252	2.10232570291947e-24	L-HDL-FC
MT1E	16	56625864	199252	7.39434994255187e-12	L-HDL-FC
NLRC5	16	57020715	199252	1.43582000506771e-31	L-HDL-FC
NUP93	16	56748233	199252	1.43436605871027e-08	L-HDL-FC
SLC12A3	16	56865240	199252	1.3182567385564e-43	L-HDL-FC
CETP	16	56961984	199252	1.84034819684612e-23	L-VLDL-FC
CETP	16	56961984	199252	2.25943577022105e-177	M-HDL-FC
LCAT	16	67939916	199252	1.12797636558815e-20	M-HDL-FC
NLRC5	16	57020715	199252	1.87801907901141e-15	M-HDL-FC
SLC12A3	16	56865240	199252	6.46100385254717e-26	M-HDL-FC
CETP	16	56961984	199252	4.17445707826291e-17	M-VLDL-FC
CETP	16	56961984	199252	2.41046039380843e-62	S-HDL-FC
LCAT	16	67939916	199252	1.98015870808242e-21	S-HDL-FC
SLC12A3	16	56865240	199252	3.0732649292043e-11	S-HDL-FC
CETP	16	56961984	199208	2.10426290842829e-32	S-VLDL-FC
CETP	16	56961984	199207	1.00762747290144e-76	XL-HDL-FC
NLRC5	16	57020715	199207	5.13227595840118e-10	XL-HDL-FC
SLC12A3	16	56865240	199207	2.61637505598582e-13	XL-HDL-FC
CETP	16	56961984	199154	3.0095391688732e-29	XL-VLDL-FC
CETP	16	56961984	199154	3.26362311191317e-46	XS-VLDL-FC
NLRC5	16	57020715	199154	8.01142921810012e-09	XS-VLDL-FC
CETP	16	56961984	199208	6.79360043039867e-26	VLDL-FC
CETP	16	56961984	199154	3.50509666806698e-81	L-HDL-FC %
SLC12A3	16	56865240	199154	1.29348083997793e-10	L-HDL-FC %
CETP	16	56961984	199154	1.42889395851111e-227	L-VLDL-FC %
LCAT	16	67939916	199154	1.73300573532709e-18	L-VLDL-FC %
MT1E	16	56625864	199154	1.32184337890286e-08	L-VLDL-FC %
NLRC5	16	57020715	199154	4.8428386522785e-27	L-VLDL-FC %
SLC12A3	16	56865240	199154	4.04575891697442e-32	L-VLDL-FC %
LCAT	16	67939916	199154	1.17706379078056e-38	M-HDL-FC %
MT1E	16	56625864	199154	6.01450651977548e-12	M-HDL-FC %
NLRC5	16	57020715	199154	3.4245223108915e-33	M-HDL-FC %
NUP93	16	56748233	199154	3.21514082483269e-09	M-HDL-FC %
SLC12A3	16	56865240	199154	7.57181509714701e-52	M-HDL-FC %
TMED6	16	69343412	199154	1.49933956006056e-11	M-HDL-FC %
CETP	16	56961984	199153	2.55035126027535e-17	M-LDL-FC %
CETP	16	56961984	199153	2.82357936911029e-12	M-VLDL-FC %
CETP	16	56961984	199153	3.04088502567631e-129	S-HDL-FC %
LCAT	16	67939916	199153	1.08143395129794e-26	S-HDL-FC %
NLRC5	16	57020715	199153	8.10774348666072e-15	S-HDL-FC %
SLC12A3	16	56865240	199153	4.40960816450639e-23	S-HDL-FC %
TMED6	16	69343412	199153	2.97098185911872e-12	S-HDL-FC %
LCAT	16	67939916	199095	2.32327168784862e-22	XL-HDL-FC %
MT1A	16	56638740	199095	1.53320419903492e-11	XL-HDL-FC %
MT1E	16	56625864	199095	1.55560739852291e-11	XL-HDL-FC %
NLRC5	16	57020715	199095	1.05462970589965e-32	XL-HDL-FC %
NUP93	16	56748233	199095	9.03711897772552e-09	XL-HDL-FC %
SLC12A3	16	56865240	199095	3.13545086914428e-50	XL-HDL-FC %
CETP	16	56961984	199046	2.25216393695632e-33	XL-VLDL-FC %
LCAT	16	67939916	199046	1.72254271423494e-08	XL-VLDL-FC %
CETP	16	56961984	199046	6.13903345360935e-23	XS-VLDL-FC %
ATMIN	16	81035872	198978	2.60135725665312e-28	Glycine
C16orf46	16	81054073	198978	4.24521802934084e-14	Glycine
CHST4	16	71536680	198978	8.7639521962988e-52	Glycoprotein acetyls
CMTR2	16	71283608	198978	2.03001851985968e-11	Glycoprotein acetyls
DHODH	16	72008767	198978	1.56711186941096e-22	Glycoprotein acetyls
DHX38	16	72096163	198978	1.60620139958861e-38	Glycoprotein acetyls
HP	16	72054651	198978	5.98852683501193e-09	Glycoprotein acetyls
HPR	16	72063262	198978	2.34261003859252e-70	Glycoprotein acetyls
HYDIN	16	70807585	198978	3.812413511043e-13	Glycoprotein acetyls
IST1	16	71894835	198978	5.43375433906333e-20	Glycoprotein acetyls
PHLPP2	16	71648891	198978	3.1095675818498e-25	Glycoprotein acetyls
PKD1L3	16	71929544	198978	1.32550081774583e-09	Glycoprotein acetyls
PMFBP1	16	72119338	198978	2.15923544111087e-22	Glycoprotein acetyls
TAT	16	71568158	198978	1.34648028838784e-43	Glycoprotein acetyls
ZFHX3	16	72787167	198978	1.75186243420855e-36	Glycoprotein acetyls
ZNF19	16	71475171	198978	1.2116299499493e-10	Glycoprotein acetyls
ZNF821	16	71860022	198978	6.46725521954966e-09	Glycoprotein acetyls
HERPUD1	16	56932245	198978	2.61782131785432e-08	HDL-C
LCAT	16	67939916	198978	6.38998737348275e-31	HDL-C
MT1E	16	56625864	198978	4.28647208702383e-11	HDL-C
NLRC5	16	57020715	198978	1.20948364478394e-32	HDL-C
NUP93	16	56748233	198978	3.80460872914528e-09	HDL-C
SLC12A3	16	56865240	198978	1.50106673257037e-51	HDL-C
BCKDK	16	31109224	198910	5.84372809119555e-09	Leucine
CETP	16	56961984	198866	3.34580017853301e-23	LA
LCAT	16	67939916	198866	3.44635491308174e-10	LA
LCAT	16	67939916	198799	2.10712354531074e-09	Omega-3
RRN3	16	15061745	198799	1.87521038721437e-09	Omega-3
RRN3	16	15061745	198793	1.60905170548186e-08	Omega-3 %
CETP	16	56961984	198732	1.43681217703429e-34	Omega-6
LCAT	16	67939916	198732	2.65216170550788e-11	Omega-6
TMED6	16	69343412	198732	1.94115403940965e-08	Omega-6
RRN3	16	15061745	198732	6.71428852925952e-10	Omega-6/Omega-3
CETP	16	56961984	198729	2.453578740706e-98	Phosphatidylcholines
LCAT	16	67939916	198729	4.10109660874812e-18	Phosphatidylcholines
SLC12A3	16	56865240	198729	3.57602050180902e-17	Phosphatidylcholines
CETP	16	56961984	198665	8.445006729895e-73	Phosphoglycerides
LCAT	16	67939916	198665	1.70844105786449e-13	Phosphoglycerides
SLC12A3	16	56865240	198665	1.04496080263824e-12	Phosphoglycerides
CETP	16	56961984	198665	4.34510224171577e-247	HDL-PL
LCAT	16	67939916	198665	2.07443580596214e-21	HDL-PL
MT1E	16	56625864	198665	4.19343581437333e-09	HDL-PL
NLRC5	16	57020715	198665	1.46352450977841e-20	HDL-PL
SLC12A3	16	56865240	198665	8.19030358899611e-40	HDL-PL
LCAT	16	67939916	198596	5.67675302429824e-23	L-HDL-PL
MT1E	16	56625864	198596	9.80392544604422e-12	L-HDL-PL
NLRC5	16	57020715	198596	6.30812077907697e-31	L-HDL-PL
NUP93	16	56748233	198596	2.05371417181204e-08	L-HDL-PL
SLC12A3	16	56865240	198596	3.18199871553029e-47	L-HDL-PL
CETP	16	56961984	198550	7.89405231136606e-21	L-VLDL-PL
CETP	16	56961984	198550	2.21819641980024e-169	M-HDL-PL
LCAT	16	67939916	198550	2.08449088309729e-16	M-HDL-PL
NLRC5	16	57020715	198550	4.18504372666928e-11	M-HDL-PL
SLC12A3	16	56865240	198550	2.28034207200042e-26	M-HDL-PL
CETP	16	56961984	198550	2.42895797021491e-08	M-LDL-PL
CETP	16	56961984	198550	3.77833098658887e-18	M-VLDL-PL
CETP	16	56961984	198550	4.33810440546589e-15	S-HDL-PL
CETP	16	56961984	198494	2.0086302551486e-30	S-VLDL-PL
DHX38	16	72096163	198494	2.66035749243849e-08	S-VLDL-PL
CETP	16	56961984	198494	1.39958732257257e-156	XL-HDL-PL
LCAT	16	67939916	198494	1.13052455587848e-08	XL-HDL-PL
NLRC5	16	57020715	198494	3.27039341756641e-18	XL-HDL-PL
SLC12A3	16	56865240	198494	9.67609224577731e-25	XL-HDL-PL
CETP	16	56961984	198494	2.25268257657542e-27	XL-VLDL-PL
CETP	16	56961984	198494	6.01589157053463e-51	XS-VLDL-PL
DHX38	16	72096163	198494	4.7660654280413e-09	XS-VLDL-PL
LMF1	16	854538	198494	1.17747040442694e-08	XS-VLDL-PL
NLRC5	16	57020715	198494	9.23230194998262e-10	XS-VLDL-PL
CETP	16	56961984	198494	1.52615976562546e-20	VLDL-PL
CETP	16	56961984	198494	2.18876935743142e-31	XXL-VLDL-PL %
LCAT	16	67939916	198494	1.00069101416826e-13	XXL-VLDL-PL %
CETP	16	56961984	198494	1.03371305235057e-92	L-HDL-PL %
LCAT	16	67939916	198494	1.30076846613954e-17	L-HDL-PL %
NLRC5	16	57020715	198494	1.13187899365542e-13	L-HDL-PL %
SLC12A3	16	56865240	198494	5.7583757448684e-12	L-HDL-PL %
TMED6	16	69343412	198494	1.37889120010877e-08	L-HDL-PL %
CETP	16	56961984	198493	4.56036915951288e-193	L-LDL-PL %
LCAT	16	67939916	198493	1.3387515911087e-41	L-LDL-PL %
LMF1	16	854538	198493	1.06630145054291e-08	L-LDL-PL %
NLRC5	16	57020715	198493	4.08695635628158e-22	L-LDL-PL %
SLC12A3	16	56865240	198493	2.5633033198659e-30	L-LDL-PL %
TMED6	16	69343412	198493	5.578276021412e-14	L-LDL-PL %
CETP	16	56961984	198428	2.79898131963438e-240	L-VLDL-PL %
LCAT	16	67939916	198428	3.8592241159473e-24	L-VLDL-PL %
MT1E	16	56625864	198428	3.66859694441343e-12	L-VLDL-PL %
NLRC5	16	57020715	198428	1.95749201878675e-29	L-VLDL-PL %
NRN1L	16	67884906	198428	1.94643542443336e-09	L-VLDL-PL %
SLC12A3	16	56865240	198428	8.55854621220826e-32	L-VLDL-PL %
AC027682.1	16	67529827	198428	1.84667300227989e-08	M-HDL-PL %
CETP	16	56961984	198428	1.75792361395871e-208	M-HDL-PL %
FAM65A	16	67529827	198428	1.81455443008813e-08	M-HDL-PL %
LCAT	16	67939916	198428	8.98669495047529e-34	M-HDL-PL %
MT1E	16	56625864	198428	1.34440463164574e-08	M-HDL-PL %
NLRC5	16	57020715	198428	8.90430443593742e-25	M-HDL-PL %
NRN1L	16	67884906	198428	6.25892863921441e-13	M-HDL-PL %
SLC12A3	16	56865240	198428	1.03062340293082e-29	M-HDL-PL %
CETP	16	56961984	198428	4.54046152604847e-36	M-VLDL-PL %
CETP	16	56961984	198428	2.3671730075577e-08	S-HDL-PL %
CETP	16	56961984	198428	2.76312161365203e-37	S-LDL-PL %
CETP	16	56961984	198426	1.66916780721104e-81	XL-HDL-PL %
NLRC5	16	57020715	198426	7.91297876005846e-10	XL-HDL-PL %
SLC12A3	16	56865240	198426	4.10015240506613e-13	XL-HDL-PL %
CETP	16	56961984	198371	1.09144033644878e-132	XL-VLDL-PL %
IST1	16	71894835	198371	1.04840721248428e-10	XL-VLDL-PL %
LCAT	16	67939916	198371	1.11275614173052e-18	XL-VLDL-PL %
NLRC5	16	57020715	198371	4.68058352896821e-17	XL-VLDL-PL %
SLC12A3	16	56865240	198371	2.54917705050913e-22	XL-VLDL-PL %
CETP	16	56961984	198370	2.43276410922469e-19	XS-VLDL-PL %
CETP	16	56961984	198369	4.66122428001889e-31	PUFA
LCAT	16	67939916	198369	6.93904973073164e-15	PUFA
TMED6	16	69343412	198369	7.21290147561966e-09	PUFA
AARS	16	70252722	198368	1.46994132651384e-09	Pyruvate
PDPR	16	70120493	198368	2.59238798529136e-13	Pyruvate
WWP2	16	69786994	198368	4.95792553906302e-12	Pyruvate
CETP	16	56961984	198359	1.08943167965913e-16	Remnant-C
CETP	16	56961984	198356	1.00878821494927e-12	SFA
CETP	16	56961984	198294	1.02423591412158e-71	Sphingomyelins
LCAT	16	67939916	198294	5.29419581017429e-13	Sphingomyelins
SLC12A3	16	56865240	198294	5.45506588170374e-12	Sphingomyelins
CETP	16	56961984	198294	1.32281770800994e-17	Total-C
LCAT	16	67939916	198294	1.11704327937557e-08	Total-C
CETP	16	56961984	198246	1.56819476591599e-89	Total cholines
LCAT	16	67939916	198246	5.34318240087346e-17	Total cholines
SLC12A3	16	56865240	198246	1.48627783100734e-14	Total cholines
CETP	16	56961984	198246	3.71535229097167e-181	Total-P
LCAT	16	67939916	198246	1.10994127077483e-32	Total-P
NLRC5	16	57020715	198246	7.88860117618555e-11	Total-P
SLC12A3	16	56865240	198246	8.26989508567933e-28	Total-P
CETP	16	56961984	198245	9.41889596522842e-27	Total-CE
LCAT	16	67939916	198245	3.65813728552791e-10	Total-CE
CETP	16	56961984	198175	6.3606280483726e-14	Total fatty acids
CETP	16	56961984	198111	9.07820530178242e-285	HDL-L
LCAT	16	67939916	198111	2.83269620028091e-27	HDL-L
MT1E	16	56625864	198111	1.16326858558592e-10	HDL-L
NLRC5	16	57020715	198111	7.40286790491933e-25	HDL-L
SLC12A3	16	56865240	198111	5.70426903099869e-44	HDL-L
LCAT	16	67939916	198110	2.11592368524095e-26	L-HDL-L
MT1E	16	56625864	198110	1.51216784879177e-12	L-HDL-L
NLRC5	16	57020715	198110	9.46891024650834e-33	L-HDL-L
NUP93	16	56748233	198110	1.04763500203003e-08	L-HDL-L
SLC12A3	16	56865240	198110	4.64729241676205e-48	L-HDL-L
CETP	16	56961984	198085	1.21126731968824e-10	L-VLDL-L
CETP	16	56961984	198035	4.74460432060767e-21	Total-L
LCAT	16	67939916	198035	8.8328326049182e-11	Total-L
TMED6	16	69343412	198035	8.73735537183053e-10	Total-L
CETP	16	56961984	198034	1.16680961706098e-201	M-HDL-L
LCAT	16	67939916	198034	1.73700072613737e-20	M-HDL-L
NLRC5	16	57020715	198034	8.72167702203095e-15	M-HDL-L
SLC12A3	16	56865240	198034	3.82736604809812e-32	M-HDL-L
CETP	16	56961984	197975	4.83526187282725e-10	M-VLDL-L
CETP	16	56961984	197974	4.1696538224499e-13	S-HDL-L
LCAT	16	67939916	197974	3.09193246964337e-09	S-HDL-L
CETP	16	56961984	197955	9.57855505959885e-30	S-VLDL-L
CETP	16	56961984	197844	1.49279440957902e-171	XL-HDL-L
LCAT	16	67939916	197844	1.0530524430076e-10	XL-HDL-L
NLRC5	16	57020715	197844	1.17652185766722e-19	XL-HDL-L
SLC12A3	16	56865240	197844	2.29614864811237e-26	XL-HDL-L
CETP	16	56961984	197824	4.67089387482556e-19	XL-VLDL-L
CETP	16	56961984	197718	1.15691113213155e-35	XS-VLDL-L
CETP	16	56961984	197901	4.68813382145265e-11	VLDL-L
CETP	16	56961984	197718	2.16820329460462e-53	Total-PL
LCAT	16	67939916	197718	4.38934785534717e-11	Total-PL
SLC12A3	16	56865240	197718	1.49114542365604e-09	Total-PL
CETP	16	56961984	197718	1.05196187382322e-14	HDL-TG
CETP	16	56961984	197705	4.11623347302765e-12	IDL-TG
LMF1	16	854538	197705	3.95457667078463e-14	IDL-TG
NRN1L	16	67884906	197705	2.21406313081672e-08	IDL-TG
LMF1	16	854538	197640	9.57414498751485e-11	L-HDL-TG
LMF1	16	854538	197574	4.07661783347945e-12	L-LDL-TG
LMF1	16	854538	197651	9.28111171020167e-11	LDL-TG
CETP	16	56961984	197518	3.43637064149062e-23	M-HDL-TG
LMF1	16	854538	197362	2.78605701655765e-10	M-LDL-TG
CETP	16	56961984	197086	4.3832879341925e-58	S-HDL-TG
NLRC5	16	57020715	197086	3.13855685277112e-10	S-HDL-TG
SLC12A3	16	56865240	197086	6.30536163554598e-10	S-HDL-TG
CETP	16	56961984	196779	6.87384919590322e-18	XL-HDL-TG
LMF1	16	854538	196779	8.1940762318028e-13	XL-HDL-TG
CETP	16	56961984	196647	4.49158890105932e-14	XS-VLDL-TG
LMF1	16	854538	196647	2.1597326806894e-11	XS-VLDL-TG
CETP	16	56961984	196478	3.35660316699933e-29	TG/PG
CETP	16	56961984	196471	3.91561514839609e-36	XXL-VLDL-TG %
CETP	16	56961984	196246	5.21194711105096e-211	L-HDL-TG %
LCAT	16	67939916	196246	1.04255745948424e-21	L-HDL-TG %
NLRC5	16	57020715	196246	6.74994136121949e-23	L-HDL-TG %
SLC12A3	16	56865240	196246	4.91699764177875e-28	L-HDL-TG %
CETP	16	56961984	196239	1.6904409316433e-206	L-VLDL-TG %
LCAT	16	67939916	196239	3.04929892038381e-21	L-VLDL-TG %
NLRC5	16	57020715	196239	4.11149721104523e-28	L-VLDL-TG %
SLC12A3	16	56865240	196239	1.60805167218626e-30	L-VLDL-TG %
CETP	16	56961984	195915	2.05116217882562e-179	M-HDL-TG %
LCAT	16	67939916	195915	1.95343965639826e-19	M-HDL-TG %
NLRC5	16	57020715	195915	3.38688148563478e-21	M-HDL-TG %
SLC12A3	16	56865240	195915	2.64972009887897e-25	M-HDL-TG %
CETP	16	56961984	195905	1.08068718114431e-10	M-LDL-TG %
CETP	16	56961984	195785	1.15877735615511e-113	S-HDL-TG %
LCAT	16	67939916	195785	2.23820571331904e-11	S-HDL-TG %
NLRC5	16	57020715	195785	1.95568993202892e-13	S-HDL-TG %
SLC12A3	16	56865240	195785	1.07497904882009e-17	S-HDL-TG %
CETP	16	56961984	195777	1.09446026781508e-34	S-VLDL-TG %
CETP	16	56961984	195762	2.01233369876527e-60	XL-HDL-TG %
NLRC5	16	57020715	195762	1.59598939047039e-08	XL-HDL-TG %
SLC12A3	16	56865240	195762	3.31573642308767e-10	XL-HDL-TG %
CETP	16	56961984	195706	1.19508831473626e-56	XL-VLDL-TG %
SLC12A3	16	56865240	195706	1.58569625316322e-09	XL-VLDL-TG %
CALB2	16	71358793	194827	1.36580909379384e-10	Tyrosine
MTSS1L	16	70663679	194827	2.27106727835833e-08	Tyrosine
PHLPP2	16	71648891	194827	2.90134918212341e-38	Tyrosine
TAT	16	71568158	194827	1.42232878712284e-121	Tyrosine
PDPR	16	70120493	182181	3.914893931859e-09	Valine
CETP	16	56961984	193139	1.00392206590702e-38	VLDL-C
HIGD1B	17	44848153	200330	7.65596606911257e-23	3-Hydroxybutyrate
NEURL4	17	7316132	200330	6.41209576585162e-13	3-Hydroxybutyrate
NT5C3B	17	41825534	200330	7.96526079783784e-70	3-Hydroxybutyrate
HIGD1B	17	44848153	200330	2.07443580596212e-51	Acetate
NT5C3B	17	41825534	200330	1.455459080582e-174	Acetate
NEURL4	17	7316132	200330	5.12035414938308e-11	Acetoacetate
ACADVL	17	7217156	200330	1.01788801301542e-11	Acetone
NEURL4	17	7316132	200330	4.71737064268488e-15	Acetone
NT5C3B	17	41825534	200330	2.62966242003022e-09	Acetone
HIGD1B	17	44848153	200330	5.76301831790552e-09	Alanine
NT5C3B	17	41825534	200330	2.20902179094387e-27	Alanine
ABCA6	17	69078973	200330	4.16293854786144e-60	Albumin
DHX58	17	42101762	200330	6.17390581657931e-09	Albumin
TNFRSF13B	17	16939550	200330	2.55905723925526e-09	Albumin
NT5C3B	17	41825534	200330	2.01326062609718e-14	ApoA1
SLC4A1	17	44250459	200330	9.83558056226955e-21	ApoA1
ABCA6	17	69078973	200330	1.94446441644814e-43	ApoB
ABCA6	17	69078973	200330	5.72005230415924e-40	ApoB/ApoA1
NT5C3B	17	41825534	200330	1.07275364783553e-16	ApoB/ApoA1
NT5C3B	17	41825534	200330	2.64301726447766e-18	HDL particle size
SLC4A1	17	44250459	200330	1.13057661965708e-17	HDL particle size
STARD3	17	39653543	200330	1.1364229612701e-09	HDL particle size
ABCA6	17	69078973	200330	3.67113199687964e-12	LDL particle size
APOH	17	66212133	200330	2.32701937884816e-15	LDL particle size
APOH	17	66212133	200330	4.8050731108982e-66	VLDL particle size
NT5C3B	17	41825534	200330	3.90301301964209e-12	VLDL particle size
SLC4A1	17	44250459	200330	8.40620544850774e-17	VLDL particle size
APOH	17	66212133	200330	1.6695521915543e-25	XXL-VLDL-C
ABCA6	17	69078973	200330	1.51879794203181e-45	IDL-C
APOH	17	66212133	200330	1.77418948089017e-12	IDL-C
NT5C3B	17	41825534	200330	5.34564359396974e-24	L-HDL-C
SLC4A1	17	44250459	200330	1.36269919699487e-21	L-HDL-C
STARD3	17	39653543	200330	1.10532501804073e-09	L-HDL-C
ABCA6	17	69078973	200330	1.75468837966791e-32	L-LDL-C
APOH	17	66212133	200330	6.45802913532235e-11	L-VLDL-C
NT5C3B	17	41825534	200330	4.16869383470335e-16	L-VLDL-C
SLC4A1	17	44250459	200330	8.51118440250419e-10	L-VLDL-C
NT5C3B	17	41825534	200330	1.80967255478879e-20	M-HDL-C
SLC4A1	17	44250459	200330	1.04423921854317e-25	M-HDL-C
ABCA6	17	69078973	200330	1.34772101385135e-23	M-LDL-C
ABCA6	17	69078973	200329	5.74513184816948e-45	M-VLDL-C
ABCA6	17	69078973	200329	1.24480120484467e-29	S-LDL-C
ABCA6	17	69078973	200329	2.68225460760849e-34	S-VLDL-C
ABCA6	17	69078973	200329	4.50453535562683e-10	XL-HDL-C
APOH	17	66212133	200329	1.93673410344576e-08	XL-HDL-C
NT5C3B	17	41825534	200329	1.16890710923816e-09	XL-HDL-C
SLC4A1	17	44250459	200329	2.44253052541268e-09	XL-HDL-C
APOH	17	66212133	200329	2.45697082763684e-12	XL-VLDL-C
NT5C3B	17	41825534	200329	2.70084710832466e-11	XL-VLDL-C
ABCA6	17	69078973	200329	1.37847851001648e-59	XS-VLDL-C
APOH	17	66212133	200329	2.26255945336186e-19	XS-VLDL-C
APOH	17	66212133	200329	1.55524924791747e-61	XXL-VLDL-C %
NT5C3B	17	41825534	200329	4.38682187071883e-10	XXL-VLDL-C %
ABCA6	17	69078973	200329	2.02586266117595e-10	IDL-C %
RABEP1	17	5282487	200329	1.90625062902731e-08	IDL-C %
SLC4A1	17	44250459	200329	5.66630568409603e-13	IDL-C %
ABCA6	17	69078973	200329	1.39283605366568e-12	L-HDL-C %
COPZ2	17	48026428	200329	1.71060603546421e-09	L-HDL-C %
NT5C3B	17	41825534	200329	2.8966765264871e-27	L-HDL-C %
SLC4A1	17	44250459	200329	4.31896813629766e-10	L-HDL-C %
STARD3	17	39653543	200329	4.25333901693721e-09	L-HDL-C %
ABCA6	17	69078973	200329	1.13631829766731e-12	L-LDL-C %
COPZ2	17	48026428	200329	8.68600349952096e-10	L-LDL-C %
PNPO	17	47941677	200329	8.41802090647108e-09	L-LDL-C %
ABCA6	17	69078973	200329	1.16976870921149e-51	L-VLDL-C %
APOH	17	66212133	200329	2.26255945336188e-74	L-VLDL-C %
COPZ2	17	48026428	200329	1.43499371847995e-08	M-HDL-C %
HIGD1B	17	44848153	200329	6.98698804241393e-09	M-HDL-C %
NT5C3B	17	41825534	200329	8.63574878170379e-30	M-HDL-C %
PNPO	17	47941677	200329	1.05572304082634e-08	M-HDL-C %
RAI1	17	17792953	200329	2.20358597708922e-08	M-HDL-C %
SLC4A1	17	44250459	200329	1.79721485654766e-16	M-HDL-C %
ABCA6	17	69078973	200329	1.68267406107047e-12	M-LDL-C %
ABCA6	17	69078973	200329	1.51705036745933e-52	M-VLDL-C %
APOH	17	66212133	200329	1.53532386278954e-42	M-VLDL-C %
SLC4A1	17	44250459	200329	1.65044098565228e-15	M-VLDL-C %
NT5C3B	17	41825534	200329	1.27835066000211e-09	S-HDL-C %
ABCA6	17	69078973	200329	7.61903555049371e-11	S-LDL-C %
ABCA6	17	69078973	200329	4.95792553906307e-74	S-VLDL-C %
APOH	17	66212133	200329	1.89845365666149e-40	S-VLDL-C %
SLC4A1	17	44250459	200329	7.99834255007029e-11	S-VLDL-C %
ABCA6	17	69078973	200329	2.17120084831542e-40	XL-VLDL-C %
APOH	17	66212133	200329	3.22923759554866e-60	XL-VLDL-C %
NT5C3B	17	41825534	200329	5.86408153276477e-13	XL-VLDL-C %
ABCA6	17	69078973	200329	5.83982724618927e-43	XS-VLDL-C %
APOH	17	66212133	200329	6.08919665311141e-10	XS-VLDL-C %
SLC4A1	17	44250459	200329	2.37410542273496e-15	XS-VLDL-C %
APOH	17	66212133	200329	1.00092145831929e-21	XXL-VLDL-CE
NT5C3B	17	41825534	200329	4.57193450178139e-25	HDL-CE
SLC4A1	17	44250459	200329	1.52686275002636e-28	HDL-CE
ABCA6	17	69078973	200329	2.04126787125528e-44	IDL-CE
APOH	17	66212133	200329	1.84586527585129e-11	IDL-CE
NT5C3B	17	41825534	200328	3.31359937779086e-24	L-HDL-CE
SLC4A1	17	44250459	200328	1.02683343166809e-19	L-HDL-CE
STARD3	17	39653543	200328	5.99018175475134e-10	L-HDL-CE
ABCA6	17	69078973	200255	5.96623011629692e-31	L-LDL-CE
NT5C3B	17	41825534	200251	5.21194711105081e-13	L-VLDL-CE
ABCA6	17	69078973	200329	8.84504404755262e-25	LDL-CE
NT5C3B	17	41825534	200195	1.45545908058197e-20	M-HDL-CE
SLC4A1	17	44250459	200195	7.13509894481566e-24	M-HDL-CE
ABCA6	17	69078973	200189	3.35969613691213e-20	M-LDL-CE
ABCA6	17	69078973	200123	2.25216393695632e-54	M-VLDL-CE
APOH	17	66212133	200123	2.82429462818251e-09	M-VLDL-CE
ABCA6	17	69078973	200123	7.43532574648278e-25	S-LDL-CE
ABCA6	17	69078973	200123	2.62724152646885e-35	S-VLDL-CE
NT5C3B	17	41825534	200123	1.90007174573751e-08	S-VLDL-CE
ABCA6	17	69078973	200123	6.76503425491735e-09	XL-HDL-CE
NT5C3B	17	41825534	200123	8.39459986519396e-13	XL-HDL-CE
SLC4A1	17	44250459	200123	1.89915320168888e-10	XL-HDL-CE
ABCA6	17	69078973	200123	3.23593656929628e-11	XL-VLDL-CE
ABCA6	17	69078973	200123	4.33411070310174e-64	XS-VLDL-CE
APOH	17	66212133	200123	1.04736968607039e-19	XS-VLDL-CE
ABCA6	17	69078973	200123	3.43241665012122e-33	VLDL-CE
ABCA6	17	69078973	200118	5.12153329024499e-10	XXL-VLDL-CE %
APOH	17	66212133	200118	2.89001435534949e-55	XXL-VLDL-CE %
NT5C3B	17	41825534	200118	1.00925288607668e-12	XXL-VLDL-CE %
SLC4A1	17	44250459	200063	2.88403150312661e-12	IDL-CE %
COPZ2	17	48026428	200063	3.21595527285868e-09	L-HDL-CE %
HIGD1B	17	44848153	200063	1.98829124409279e-08	L-HDL-CE %
NT5C3B	17	41825534	200063	6.23447661105004e-30	L-HDL-CE %
APOH	17	66212133	200063	6.46695739829809e-17	L-LDL-CE %
ABCA6	17	69078973	200063	2.82813411104749e-52	L-VLDL-CE %
APOH	17	66212133	200063	3.90930900596231e-72	L-VLDL-CE %
NT5C3B	17	41825534	200063	5.59499882939776e-16	M-HDL-CE %
APOH	17	66212133	200003	5.25654032006988e-22	M-LDL-CE %
ABCA6	17	69078973	200000	3.74196740336661e-45	M-VLDL-CE %
APOH	17	66212133	200000	1.58416349020639e-39	M-VLDL-CE %
NT5C3B	17	41825534	200000	1.22216544360716e-09	M-VLDL-CE %
SLC4A1	17	44250459	200000	2.47514131807431e-16	M-VLDL-CE %
NT5C3B	17	41825534	199931	1.23517928623032e-09	S-HDL-CE %
APOH	17	66212133	199931	1.83865395386403e-13	S-LDL-CE %
ABCA6	17	69078973	199930	5.21915265835454e-84	S-VLDL-CE %
APOH	17	66212133	199930	1.74582215292049e-55	S-VLDL-CE %
NT5C3B	17	41825534	199871	4.48538782620793e-13	XL-HDL-CE %
ABCA6	17	69078973	199870	4.66766844979403e-34	XL-VLDL-CE %
APOH	17	66212133	199870	1.69668023234646e-58	XL-VLDL-CE %
NT5C3B	17	41825534	199870	1.715931710121e-14	XL-VLDL-CE %
PNPO	17	47941677	199870	1.99967768402977e-08	XL-VLDL-CE %
ABCA6	17	69078973	199794	2.690915126481e-36	XS-VLDL-CE %
APOH	17	66212133	199794	3.65426467750652e-11	XS-VLDL-CE %
SLC4A1	17	44250459	199794	4.13237761199756e-16	XS-VLDL-CE %
HIGD1B	17	44848153	199793	1.02188023688844e-12	Citrate
NEURL4	17	7316132	199793	7.54831473082659e-09	Citrate
NT5C3B	17	41825534	199793	1.23225332871987e-38	Citrate
SLC13A5	17	6686207	199793	8.16582371358591e-62	Citrate
ABCA6	17	69078973	199791	1.76481830623214e-36	Clinical LDL-C
APOH	17	66212133	199742	8.4139514164519e-37	XXL-VLDL-P
NT5C3B	17	41825534	199736	3.68383355979065e-11	HDL-P
SLC4A1	17	44250459	199736	1.06316335750377e-18	HDL-P
ABCA6	17	69078973	199680	5.33334895487617e-55	IDL-P
APOH	17	66212133	199680	9.6072700848912e-13	IDL-P
NT5C3B	17	41825534	199680	6.73596776222941e-20	L-HDL-P
SLC4A1	17	44250459	199680	9.79941161095592e-18	L-HDL-P
STARD3	17	39653543	199680	6.60419670228016e-10	L-HDL-P
ABCA6	17	69078973	199680	1.86723938838295e-40	L-LDL-P
APOH	17	66212133	199679	1.13135786411956e-23	L-VLDL-P
NT5C3B	17	41825534	199679	3.53997341083434e-17	L-VLDL-P
SLC4A1	17	44250459	199679	1.82810021614274e-12	L-VLDL-P
ABCA6	17	69078973	199680	3.88955574351741e-37	LDL-P
NT5C3B	17	41825534	199624	1.63757047688358e-15	M-HDL-P
SLC4A1	17	44250459	199624	4.56246977076849e-20	M-HDL-P
ABCA6	17	69078973	199621	5.1856117768584e-26	M-LDL-P
ABCA6	17	69078973	199560	6.34307724208234e-19	M-VLDL-P
NT5C3B	17	41825534	199560	3.65813728552791e-10	M-VLDL-P
ABCA6	17	69078973	199560	3.0471932666631e-33	S-LDL-P
NT5C3B	17	41825534	199560	1.55149364131799e-09	S-LDL-P
NT5C3B	17	41825534	199449	1.04207745456498e-17	S-VLDL-P
SLC4A1	17	44250459	199449	8.20294878409904e-09	S-VLDL-P
ABCA6	17	69078973	199435	1.73340482058893e-08	XL-HDL-P
APOH	17	66212133	199435	5.20954747328554e-23	XL-VLDL-P
NT5C3B	17	41825534	199435	2.87011963646443e-17	XL-VLDL-P
SLC4A1	17	44250459	199435	1.4030398296397e-10	XL-VLDL-P
ABCA6	17	69078973	199373	2.98469528830132e-43	XS-VLDL-P
APOH	17	66212133	199373	3.43320708426096e-14	XS-VLDL-P
ABCA6	17	69078973	199437	2.96824674346324e-15	VLDL-P
NT5C3B	17	41825534	199437	4.11244402726609e-12	VLDL-P
SLC47A1	17	19533942	199373	1.53108746168204e-46	Creatinine
TBX2	17	61400183	199373	6.59735722010722e-10	Creatinine
APOH	17	66212133	199373	1.04602002803153e-09	Unsaturation
APOH	17	66212133	199373	3.67620735829409e-31	XXL-VLDL-FC
NT5C3B	17	41825534	199371	6.8515684363397e-09	HDL-FC
SLC4A1	17	44250459	199371	4.70218812091843e-24	HDL-FC
ABCA6	17	69078973	199307	7.39605275058237e-55	IDL-FC
APOH	17	66212133	199307	2.05163453075063e-15	IDL-FC
NT5C3B	17	41825534	199252	8.19785061237577e-13	L-HDL-FC
SLC4A1	17	44250459	199252	5.88572545261201e-19	L-HDL-FC
STARD3	17	39653543	199252	1.14876183846193e-08	L-HDL-FC
ABCA6	17	69078973	199252	9.20449571753168e-34	L-LDL-FC
APOH	17	66212133	199252	1.57434532914294e-17	L-VLDL-FC
NT5C3B	17	41825534	199252	3.35969613691215e-15	L-VLDL-FC
SLC4A1	17	44250459	199252	1.21758699284526e-11	L-VLDL-FC
ABCA6	17	69078973	199252	1.76563122226336e-35	LDL-FC
NT5C3B	17	41825534	199252	3.54674528449601e-10	M-HDL-FC
SLC4A1	17	44250459	199252	1.12201845430197e-11	M-HDL-FC
ABCA6	17	69078973	199252	2.12569034521711e-30	M-LDL-FC
ABCA6	17	69078973	199252	2.4745714613338e-27	M-VLDL-FC
NT5C3B	17	41825534	199252	1.40165135113092e-08	M-VLDL-FC
ABCA6	17	69078973	199252	2.96210193605278e-36	S-LDL-FC
ABCA6	17	69078973	199208	5.78229174266029e-35	S-VLDL-FC
ABCA6	17	69078973	199207	3.86901131655109e-16	XL-HDL-FC
APOH	17	66212133	199207	5.6950822412793e-11	XL-HDL-FC
APOH	17	66212133	199154	1.56602972068605e-18	XL-VLDL-FC
NT5C3B	17	41825534	199154	6.78578350950407e-13	XL-VLDL-FC
ABCA6	17	69078973	199154	4.44221935471052e-46	XS-VLDL-FC
APOH	17	66212133	199154	1.78731047224837e-16	XS-VLDL-FC
ABCA6	17	69078973	199208	6.46397993999533e-14	VLDL-FC
APOH	17	66212133	199154	4.99804313578238e-50	XXL-VLDL-FC %
ABCA6	17	69078973	199154	3.11745361303127e-24	IDL-FC %
APOH	17	66212133	199154	4.1152857843551e-10	IDL-FC %
NT5C3B	17	41825534	199154	6.9694739635632e-18	IDL-FC %
ABCA6	17	69078973	199154	4.60256573581353e-35	L-HDL-FC %
APOH	17	66212133	199154	4.41163933176914e-16	L-HDL-FC %
ABCA6	17	69078973	199154	6.72666810431099e-17	L-LDL-FC %
APOH	17	66212133	199154	1.40604752412991e-12	L-LDL-FC %
NT5C3B	17	41825534	199154	5.83015364375319e-09	L-LDL-FC %
SLC4A1	17	44250459	199154	1.34772101385135e-13	L-LDL-FC %
ABCA6	17	69078973	199154	3.4308363277495e-31	L-VLDL-FC %
APOH	17	66212133	199154	6.90398755727846e-49	L-VLDL-FC %
NT5C3B	17	41825534	199154	1.39148971289974e-08	M-HDL-FC %
SLC4A1	17	44250459	199154	5.68591024698855e-20	M-HDL-FC %
ABCA6	17	69078973	199153	9.39269023900874e-10	M-LDL-FC %
APOH	17	66212133	199153	1.47027983198284e-20	M-LDL-FC %
NT5C3B	17	41825534	199153	1.3859896909913e-08	M-LDL-FC %
PNPO	17	47941677	199153	1.11588643957505e-08	M-LDL-FC %
SLC4A1	17	44250459	199153	3.47456147497044e-12	M-LDL-FC %
ABCA6	17	69078973	199153	8.49180475036318e-67	M-VLDL-FC %
APOH	17	66212133	199153	2.31846209541314e-43	M-VLDL-FC %
SLC4A1	17	44250459	199153	2.3911124459497e-12	M-VLDL-FC %
ABCA6	17	69078973	199153	6.14469031705763e-16	S-HDL-FC %
APOH	17	66212133	199153	2.9559698495046e-21	S-HDL-FC %
ABCA6	17	69078973	199147	2.88270366330712e-12	S-LDL-FC %
APOH	17	66212133	199147	1.74622418961135e-20	S-LDL-FC %
SLC4A1	17	44250459	199147	6.30710411207189e-09	S-LDL-FC %
ABCA6	17	69078973	199098	1.69628960226009e-43	S-VLDL-FC %
APOH	17	66212133	199098	1.35737548089821e-16	S-VLDL-FC %
SLC4A1	17	44250459	199098	7.58577575029185e-13	S-VLDL-FC %
NT5C3B	17	41825534	199095	8.54673030766979e-14	XL-HDL-FC %
SLC4A1	17	44250459	199095	4.39035865640945e-11	XL-HDL-FC %
STARD3	17	39653543	199095	1.39733327137754e-08	XL-HDL-FC %
ABCA6	17	69078973	199046	1.58270509343103e-40	XL-VLDL-FC %
APOH	17	66212133	199046	2.84380622147296e-40	XL-VLDL-FC %
ABCA6	17	69078973	199046	5.37155466748664e-38	XS-VLDL-FC %
HIGD1B	17	44848153	199045	2.37629306192762e-15	Glucose
NT5C3B	17	41825534	199045	1.0155469355497e-50	Glucose
HIGD1B	17	44848153	199042	2.2740499508959e-10	Glutamine
NEURL4	17	7316132	199042	1.35328728075598e-10	Glutamine
NT5C3B	17	41825534	199042	1.27057410520854e-29	Glutamine
APOH	17	66212133	198978	5.0815944256056e-15	Glycoprotein acetyls
NT5C3B	17	41825534	198978	7.289537928557e-17	Glycoprotein acetyls
NT5C3B	17	41825534	198978	2.49631852724334e-17	HDL-C
SLC4A1	17	44250459	198978	2.85364536200497e-23	HDL-C
NEURL4	17	7316132	198912	6.68805752684925e-11	Isoleucine
NT5C3B	17	41825534	198912	3.62459928130437e-09	Isoleucine
HIGD1B	17	44848153	198910	6.68343917568619e-104	Lactate
ABCA6	17	69078973	198912	2.81578829971031e-24	LDL-C
ACADVL	17	7217156	198910	4.08978050102884e-11	Leucine
NEURL4	17	7316132	198910	3.8450323670948e-14	Leucine
NT5C3B	17	41825534	198910	3.48225042449936e-10	Leucine
ABCA6	17	69078973	198866	2.6057935214505e-08	LA
APOH	17	66212133	198863	6.47291642999327e-18	MUFA
APOH	17	66212133	198799	1.89321527577747e-13	MUFA %
SLC4A1	17	44250459	198799	8.12082216249982e-10	MUFA %
APOH	17	66212133	198732	1.0013825058371e-11	Omega-6 %
NT5C3B	17	41825534	198729	6.47888095268778e-17	Phenylalanine
SLC4A1	17	44250459	198729	9.8878074362693e-10	Phosphatidylcholines
APOH	17	66212133	198665	2.334532906904e-27	XXL-VLDL-PL
NT5C3B	17	41825534	198665	1.20987359909527e-08	HDL-PL
SLC4A1	17	44250459	198665	1.73940213978031e-23	HDL-PL
ABCA6	17	69078973	198665	1.43979280845868e-52	IDL-PL
APOH	17	66212133	198665	2.92415237784333e-15	IDL-PL
NT5C3B	17	41825534	198596	6.05340874753914e-14	L-HDL-PL
SLC4A1	17	44250459	198596	6.50129690343089e-21	L-HDL-PL
ABCA6	17	69078973	198550	2.12666948723583e-31	L-LDL-PL
APOH	17	66212133	198550	2.9194429974027e-18	L-VLDL-PL
NT5C3B	17	41825534	198550	5.01071844287175e-17	L-VLDL-PL
SLC4A1	17	44250459	198550	1.06605595382539e-10	L-VLDL-PL
ABCA6	17	69078973	198664	8.33297348634316e-30	LDL-PL
SLC4A1	17	44250459	198550	2.77459755988042e-17	M-HDL-PL
ABCA6	17	69078973	198550	1.08517554963278e-23	M-LDL-PL
ABCA6	17	69078973	198550	2.24750155042126e-18	M-VLDL-PL
NT5C3B	17	41825534	198550	5.3963486373007e-11	M-VLDL-PL
ABCA6	17	69078973	198549	4.26677753674962e-32	S-LDL-PL
NT5C3B	17	41825534	198549	2.93690568547038e-09	S-LDL-PL
SEBOX	17	28364269	198549	9.11402047695376e-09	S-LDL-PL
ABCA6	17	69078973	198494	1.35925206042368e-20	S-VLDL-PL
NT5C3B	17	41825534	198494	1.07569710544704e-10	S-VLDL-PL
APOH	17	66212133	198494	7.17959588544677e-21	XL-VLDL-PL
NT5C3B	17	41825534	198494	3.42452231089151e-14	XL-VLDL-PL
SLC4A1	17	44250459	198494	1.437540205523e-09	XL-VLDL-PL
ABCA6	17	69078973	198494	3.99024902362141e-29	XS-VLDL-PL
APOH	17	66212133	198494	1.032285911053e-11	XS-VLDL-PL
ABCA6	17	69078973	198494	5.02458271496077e-09	VLDL-PL
NT5C3B	17	41825534	198494	9.63385266142352e-11	VLDL-PL
APOH	17	66212133	198494	1.19398810446427e-11	XXL-VLDL-PL %
ABCA6	17	69078973	198494	3.97191549469441e-20	L-HDL-PL %
NT5C3B	17	41825534	198494	3.19521436480822e-10	L-HDL-PL %
NT5C3B	17	41825534	198428	2.14091783457047e-13	L-VLDL-PL %
VMO1	17	4785366	198428	9.71091158463247e-09	L-VLDL-PL %
NT5C3B	17	41825534	198428	7.82888655613012e-24	M-HDL-PL %
PNPO	17	47941677	198428	1.73300573532708e-08	M-HDL-PL %
SLC4A1	17	44250459	198428	8.09599068854147e-09	M-HDL-PL %
APOH	17	66212133	198428	6.51028498434863e-17	M-LDL-PL %
ABCA6	17	69078973	198428	3.71364170191957e-63	M-VLDL-PL %
APOH	17	66212133	198428	6.77953644924199e-43	M-VLDL-PL %
SLC4A1	17	44250459	198428	8.12456280055833e-12	M-VLDL-PL %
ABCA6	17	69078973	198428	2.00193512702193e-09	S-HDL-PL %
APOH	17	66212133	198428	5.34318240087346e-18	S-LDL-PL %
ABCA6	17	69078973	198428	4.16581519737963e-45	S-VLDL-PL %
APOH	17	66212133	198428	1.42955214003704e-17	S-VLDL-PL %
NT5C3B	17	41825534	198428	2.27085811496439e-08	S-VLDL-PL %
SLC4A1	17	44250459	198428	1.63643967388343e-18	S-VLDL-PL %
ABCA6	17	69078973	198371	1.06659612123025e-37	XL-VLDL-PL %
SLC4A1	17	44250459	198370	1.77786999321051e-13	XS-VLDL-PL %
APOH	17	66212133	198369	5.11681835540307e-15	PUFA/MUFA
APOH	17	66212133	198369	4.76760207367496e-11	PUFA %
HIGD1B	17	44848153	198368	3.39000235575618e-33	Pyruvate
NT5C3B	17	41825534	198368	2.55858588690565e-108	Pyruvate
ABCA6	17	69078973	198359	1.12849593752777e-36	Remnant-C
APOH	17	66212133	198356	1.22213730253184e-09	SFA
ABCA6	17	69078973	198294	8.16018491019736e-18	Sphingomyelins
SLC4A1	17	44250459	198294	2.8196811434707e-09	Sphingomyelins
ABCA6	17	69078973	198246	1.27938130415752e-32	non-HDL-C
ABCA6	17	69078973	198294	4.30625754321173e-27	Total-C
SLC4A1	17	44250459	198246	2.06504728268859e-08	Total cholines
ACADVL	17	7217156	198246	5.81031931011906e-18	Total BCAA
NEURL4	17	7316132	198246	1.8543854028468e-24	Total BCAA
NT5C3B	17	41825534	198246	6.76861792919747e-14	Total BCAA
SLC4A1	17	44250459	198246	2.30038220828702e-16	Total-P
ABCA6	17	69078973	198245	9.46237161365791e-22	Total-CE
APOH	17	66212133	198175	2.68132834965552e-10	Total fatty acids
ABCA6	17	69078973	198111	4.7730941392875e-24	Total-FC
APOH	17	66212133	198111	1.47808700910299e-38	XXL-VLDL-L
NT5C3B	17	41825534	198111	6.2430958113561e-12	HDL-L
SLC4A1	17	44250459	198111	4.76540701725134e-23	HDL-L
ABCA6	17	69078973	198111	5.83445104273742e-45	IDL-L
APOH	17	66212133	198111	2.76503096983569e-14	IDL-L
NT5C3B	17	41825534	198110	1.18086431856986e-14	L-HDL-L
SLC4A1	17	44250459	198110	8.68960429286302e-19	L-HDL-L
STARD3	17	39653543	198110	2.62476242352224e-08	L-HDL-L
ABCA6	17	69078973	198108	1.35987816328452e-27	L-LDL-L
APOH	17	66212133	198085	4.4524597279174e-26	L-VLDL-L
NT5C3B	17	41825534	198085	7.63132588705103e-17	L-VLDL-L
SLC4A1	17	44250459	198085	6.07015806341045e-12	L-VLDL-L
ABCA6	17	69078973	198110	4.33910340592924e-26	LDL-L
NT5C3B	17	41825534	198034	8.50844116299986e-10	M-HDL-L
SLC4A1	17	44250459	198034	8.96602612564299e-20	M-HDL-L
ABCA6	17	69078973	198028	1.01765366262053e-19	M-LDL-L
APOH	17	66212133	197975	2.51993883770518e-08	M-VLDL-L
NT5C3B	17	41825534	197975	4.72715671173616e-13	M-VLDL-L
ABCA6	17	69078973	197974	6.39145889185812e-26	S-LDL-L
NT5C3B	17	41825534	197955	2.92752087136944e-16	S-VLDL-L
APOH	17	66212133	197824	8.91866805159467e-26	XL-VLDL-L
NT5C3B	17	41825534	197824	2.55328915153389e-16	XL-VLDL-L
SLC4A1	17	44250459	197824	8.37047300255734e-10	XL-VLDL-L
ABCA6	17	69078973	197718	1.36898913070074e-36	XS-VLDL-L
APOH	17	66212133	197718	6.40589771698439e-10	XS-VLDL-L
NT5C3B	17	41825534	197718	6.30695888730478e-10	XS-VLDL-L
APOH	17	66212133	197901	4.05508535448384e-14	VLDL-L
NT5C3B	17	41825534	197901	3.14629905616199e-11	VLDL-L
APOH	17	66212133	197718	4.92719783211612e-26	Total triglycerides
NT5C3B	17	41825534	197718	5.13806980232343e-17	Total triglycerides
SLC4A1	17	44250459	197718	1.96426464587986e-11	Total triglycerides
APOH	17	66212133	197718	1.95614029812566e-51	XXL-VLDL-TG
NT5C3B	17	41825534	197718	1.24643604605075e-10	HDL-TG
NT5C3B	17	41825534	197705	8.26228173743598e-15	IDL-TG
RABEP1	17	5282487	197705	9.79941161095592e-13	IDL-TG
VMO1	17	4785366	197705	5.16654242566951e-10	IDL-TG
NT5C3B	17	41825534	197574	3.7222025301785e-12	L-LDL-TG
RABEP1	17	5282487	197574	2.06538015581053e-11	L-LDL-TG
VMO1	17	4785366	197574	8.42732999045021e-09	L-LDL-TG
APOH	17	66212133	197560	9.41672743395519e-42	L-VLDL-TG
NT5C3B	17	41825534	197560	5.28810414931304e-18	L-VLDL-TG
SLC4A1	17	44250459	197560	2.5089961794654e-13	L-VLDL-TG
NT5C3B	17	41825534	197651	8.61588711066142e-13	LDL-TG
RABEP1	17	5282487	197651	3.74774471154211e-10	LDL-TG
VMO1	17	4785366	197651	1.11414059874648e-08	LDL-TG
NT5C3B	17	41825534	197518	7.24269171733694e-10	M-HDL-TG
NT5C3B	17	41825534	197362	4.73914503623698e-12	M-LDL-TG
RABEP1	17	5282487	197362	1.96476222640603e-08	M-LDL-TG
APOH	17	66212133	197157	1.58671891895158e-26	M-VLDL-TG
NT5C3B	17	41825534	197157	8.69761140103005e-17	M-VLDL-TG
SLC4A1	17	44250459	197157	1.60546188680097e-14	M-VLDL-TG
APOH	17	66212133	197086	2.32669791144689e-08	S-HDL-TG
NT5C3B	17	41825534	197086	6.46695739829809e-19	S-HDL-TG
SLC4A1	17	44250459	197086	8.77910008153182e-10	S-HDL-TG
APOH	17	66212133	197070	1.66763115461012e-12	S-LDL-TG
NT5C3B	17	41825534	197070	5.33826341364038e-12	S-LDL-TG
SLC4A1	17	44250459	197070	1.22179966016487e-08	S-LDL-TG
APOH	17	66212133	197005	1.52159824961905e-16	S-VLDL-TG
NT5C3B	17	41825534	197005	3.10813590273947e-20	S-VLDL-TG
SLC4A1	17	44250459	197005	7.83429642766209e-18	S-VLDL-TG
NT5C3B	17	41825534	196779	1.680002778533e-08	XL-HDL-TG
APOH	17	66212133	196708	3.05070349782252e-39	XL-VLDL-TG
NT5C3B	17	41825534	196708	1.49830421062266e-17	XL-VLDL-TG
SLC4A1	17	44250459	196708	5.53222710312372e-11	XL-VLDL-TG
NT5C3B	17	41825534	196647	2.64728074001755e-18	XS-VLDL-TG
APOH	17	66212133	196826	1.97242273611486e-34	VLDL-TG
NT5C3B	17	41825534	196826	1.09824693524002e-15	VLDL-TG
SLC4A1	17	44250459	196826	3.64586010197276e-11	VLDL-TG
APOH	17	66212133	196478	2.38341682067314e-28	TG/PG
NT5C3B	17	41825534	196478	4.93287374494651e-20	TG/PG
SLC4A1	17	44250459	196478	3.25162160120483e-23	TG/PG
APOH	17	66212133	196471	1.39604687237286e-59	XXL-VLDL-TG %
ABCA6	17	69078973	196246	1.05414414278539e-21	IDL-TG %
RABEP1	17	5282487	196246	1.8907321107931e-08	IDL-TG %
SLC4A1	17	44250459	196246	5.76500913769854e-13	IDL-TG %
HIGD1B	17	44848153	196246	2.46433644583491e-08	L-HDL-TG %
NT5C3B	17	41825534	196246	4.5498806015005e-29	L-HDL-TG %
RAI1	17	17792953	196246	7.74854215309301e-09	L-HDL-TG %
SLC4A1	17	44250459	196246	2.66808708115437e-21	L-HDL-TG %
STARD3	17	39653543	196246	9.95955650734739e-09	L-HDL-TG %
ABCA6	17	69078973	196246	2.89867817100776e-22	L-LDL-TG %
ABCA6	17	69078973	196239	1.03323711949364e-41	L-VLDL-TG %
APOH	17	66212133	196239	5.62600352579543e-54	L-VLDL-TG %
HIGD1B	17	44848153	195915	1.78008196445314e-08	M-HDL-TG %
NT5C3B	17	41825534	195915	7.18786646068881e-27	M-HDL-TG %
SLC4A1	17	44250459	195915	8.22621393883108e-19	M-HDL-TG %
ABCA6	17	69078973	195905	2.46774340535584e-30	M-LDL-TG %
ABCA6	17	69078973	195786	6.1446903170576e-55	M-VLDL-TG %
APOH	17	66212133	195786	4.77199522026883e-43	M-VLDL-TG %
SLC4A1	17	44250459	195786	3.77050915833393e-16	M-VLDL-TG %
NT5C3B	17	41825534	195785	1.94356916364769e-25	S-HDL-TG %
SLC4A1	17	44250459	195785	5.53477537457159e-22	S-HDL-TG %
ABCA6	17	69078973	195779	5.69246016278708e-29	S-LDL-TG %
APOH	17	66212133	195779	3.29003107524705e-19	S-LDL-TG %
SLC4A1	17	44250459	195779	1.32818936971145e-09	S-LDL-TG %
ABCA6	17	69078973	195777	1.14156330461886e-65	S-VLDL-TG %
APOH	17	66212133	195777	1.52194865090366e-34	S-VLDL-TG %
SLC4A1	17	44250459	195777	7.06805629700247e-15	S-VLDL-TG %
APOH	17	66212133	195762	2.35504928389601e-12	XL-HDL-TG %
NT5C3B	17	41825534	195762	2.04361932108447e-19	XL-HDL-TG %
SLC4A1	17	44250459	195762	1.37372562657799e-15	XL-HDL-TG %
ABCA6	17	69078973	195706	3.50106359846517e-45	XL-VLDL-TG %
APOH	17	66212133	195706	5.03384686834816e-57	XL-VLDL-TG %
ABCA6	17	69078973	195543	2.46774340535585e-46	XS-VLDL-TG %
APOH	17	66212133	195543	4.30229315938796e-14	XS-VLDL-TG %
NT5C3B	17	41825534	195543	1.38509639840932e-09	XS-VLDL-TG %
SLC4A1	17	44250459	195543	1.24022362511889e-12	XS-VLDL-TG %
ABCA6	17	69078973	194827	1.50445776432402e-08	Tyrosine
HIGD1B	17	44848153	194827	1.162518840328e-16	Tyrosine
NT5C3B	17	41825534	194827	1.55811676317309e-55	Tyrosine
ACADVL	17	7217156	182181	9.89919775080583e-31	Valine
NEURL4	17	7316132	182181	9.76787290192696e-43	Valine
NT5C3B	17	41825534	182181	5.72005230415929e-16	Valine
ABCA6	17	69078973	193139	1.42560759360219e-19	VLDL-C
NT5C3B	17	41825534	193139	3.48008618928166e-10	VLDL-C
LIPG	18	49561688	200330	1.84969447784051e-75	ApoA1
MYO5B	18	49826478	200330	1.30918192299941e-13	ApoA1
LIPG	18	49561688	200330	5.07306001369822e-10	ApoB/ApoA1
LIPG	18	49561688	200330	1.56891711260785e-24	HDL particle size
LIPG	18	49561688	200330	1.01134655629712e-15	IDL-C
LIPG	18	49561688	200330	7.58228317571628e-25	L-HDL-C
LIPG	18	49561688	200330	4.86631256073196e-61	M-HDL-C
MYO5B	18	49826478	200330	1.00832375776155e-12	M-HDL-C
LIPG	18	49561688	200329	5.44001378246729e-27	S-HDL-C
LIPG	18	49561688	200329	4.00682154182211e-15	XS-VLDL-C
LIPG	18	49561688	200329	8.28514283477956e-22	S-HDL-C %
LIPG	18	49561688	200329	5.40256499099931e-15	S-LDL-C %
LIPG	18	49561688	200329	5.50047252867635e-24	XL-HDL-C %
LIPG	18	49561688	200329	3.54486744473798e-48	HDL-CE
MC4R	18	60371355	200329	5.30017244597225e-09	HDL-CE
MYO5B	18	49826478	200329	2.12070372882545e-10	HDL-CE
LIPG	18	49561688	200329	1.0634081880997e-15	IDL-CE
LIPG	18	49561688	200328	7.93231587424496e-25	L-HDL-CE
LIPG	18	49561688	200195	1.08093604721432e-58	M-HDL-CE
MYO5B	18	49826478	200195	1.7294181001319e-12	M-HDL-CE
LIPG	18	49561688	200123	5.85868300057378e-20	S-HDL-CE
LIPG	18	49561688	200123	7.18290297296524e-16	XS-VLDL-CE
LIPG	18	49561688	200063	2.81831803634635e-10	IDL-CE %
LIPG	18	49561688	200063	3.66707675327388e-09	L-LDL-CE %
LIPG	18	49561688	200003	2.51078774373223e-10	M-LDL-CE %
LIPG	18	49561688	199931	1.93597613764143e-20	S-HDL-CE %
LIPG	18	49561688	199931	6.23160618945838e-35	S-LDL-CE %
ACAA2	18	49783848	199736	2.18152402394714e-08	HDL-P
LIPG	18	49561688	199736	4.00221117249703e-67	HDL-P
MYO5B	18	49826478	199736	1.57979232648838e-11	HDL-P
LIPG	18	49561688	199680	5.28445251775179e-32	L-HDL-P
ACAA2	18	49783848	199624	6.58794553441923e-09	M-HDL-P
LIPG	18	49561688	199624	4.34310170886091e-72	M-HDL-P
MYO5B	18	49826478	199624	3.16592046343224e-14	M-HDL-P
LIPG	18	49561688	199560	2.12666948723583e-27	S-HDL-P
LIPG	18	49561688	199435	2.35586282958844e-10	XL-HDL-P
LIPG	18	49561688	199373	2.35950009953724e-08	XS-VLDL-P
LIPG	18	49561688	199373	7.55962060338923e-11	Unsaturation
LIPG	18	49561688	199373	1.73580126287145e-11	DHA
LIPG	18	49561688	199371	4.26481306545033e-50	HDL-FC
MYO5B	18	49826478	199371	1.35550149217308e-09	HDL-FC
LIPG	18	49561688	199307	1.79704933456484e-08	IDL-FC
LIPG	18	49561688	199252	1.80094313444193e-26	L-HDL-FC
LIPG	18	49561688	199252	1.5556073985229e-44	M-HDL-FC
MYO5B	18	49826478	199252	2.38413037006878e-09	M-HDL-FC
LIPG	18	49561688	199252	1.03466557584244e-38	S-HDL-FC
LIPG	18	49561688	199154	1.24864792558749e-09	XS-VLDL-FC
LIPG	18	49561688	199154	1.03466557584244e-18	M-HDL-FC %
LIPG	18	49561688	199147	7.56554118833885e-10	S-LDL-FC %
LIPG	18	49561688	199095	4.19275996684608e-36	XL-HDL-FC %
LIPG	18	49561688	198978	3.83618903805027e-37	HDL-C
LIPG	18	49561688	198866	2.00032240786503e-38	LA
LIPG	18	49561688	198863	4.15623408829861e-13	MUFA
LIPG	18	49561688	198799	5.58470194736831e-17	Omega-3
LIPG	18	49561688	198732	2.62845169453387e-46	Omega-6
LIPG	18	49561688	198729	2.42661009508244e-82	Phosphatidylcholines
MYO5B	18	49826478	198729	2.29044569821584e-09	Phosphatidylcholines
ACAA2	18	49783848	198665	6.7330214803609e-09	Phosphoglycerides
LIPG	18	49561688	198665	1.6622640023931e-66	Phosphoglycerides
LIPG	18	49561688	198665	3.08745047558742e-77	HDL-PL
MYO5B	18	49826478	198665	2.10523218047523e-11	HDL-PL
LIPG	18	49561688	198665	1.9368678929189e-11	IDL-PL
LIPG	18	49561688	198596	1.38995263121336e-38	L-HDL-PL
ACAA2	18	49783848	198550	3.9995395893531e-10	M-HDL-PL
LIPG	18	49561688	198550	3.07184996423442e-76	M-HDL-PL
MYO5B	18	49826478	198550	1.35394181140508e-11	M-HDL-PL
ACAA2	18	49783848	198550	1.27526370645973e-09	S-HDL-PL
LIPG	18	49561688	198550	1.17489755493953e-54	S-HDL-PL
LIPG	18	49561688	198494	5.34072234093762e-12	XL-HDL-PL
LIPG	18	49561688	198428	2.6901717018668e-10	M-LDL-PL %
LIPG	18	49561688	198428	6.82652995087687e-52	S-HDL-PL %
LIPG	18	49561688	198428	9.82878873000032e-27	S-LDL-PL %
LIPG	18	49561688	198426	3.32429839564912e-18	XL-HDL-PL %
LIPG	18	49561688	198370	3.49293094700228e-09	XS-VLDL-PL %
LIPG	18	49561688	198369	1.11019687362348e-44	PUFA
LIPG	18	49561688	198359	8.61390345772428e-11	Remnant-C
LIPG	18	49561688	198356	1.91249364184421e-20	SFA
LIPG	18	49561688	198294	6.6788240136654e-26	Sphingomyelins
LIPG	18	49561688	198246	9.10101855918257e-09	non-HDL-C
LIPG	18	49561688	198294	1.24853292615949e-21	Total-C
LIPG	18	49561688	198246	2.56153326408793e-60	Total cholines
LIPG	18	49561688	198246	8.26799109117872e-65	Total-P
MYO5B	18	49826478	198246	2.56921234428406e-09	Total-P
LIPG	18	49561688	198245	2.15575796803863e-25	Total-CE
LIPG	18	49561688	198175	2.60735400445539e-30	Total fatty acids
LIPG	18	49561688	198111	2.87938673780798e-13	Total-FC
LIPG	18	49561688	198111	8.34449387082853e-67	HDL-L
MYO5B	18	49826478	198111	1.58379876507478e-11	HDL-L
LIPG	18	49561688	198111	1.03466557584244e-12	IDL-L
LIPG	18	49561688	198110	7.42848071113174e-32	L-HDL-L
LIPG	18	49561688	198035	8.71164159824533e-30	Total-L
ACAA2	18	49783848	198034	5.52077439280758e-09	M-HDL-L
LIPG	18	49561688	198034	9.18332596483568e-71	M-HDL-L
MYO5B	18	49826478	198034	1.24299676970397e-10	M-HDL-L
ACAA2	18	49783848	197974	1.01828653254854e-08	S-HDL-L
LIPG	18	49561688	197974	1.71159102292851e-42	S-HDL-L
LIPG	18	49561688	197844	1.89674959498176e-09	XL-HDL-L
LIPG	18	49561688	197718	3.48979567437874e-14	XS-VLDL-L
LIPG	18	49561688	197718	1.15000571869923e-50	Total-PL
LIPG	18	49561688	197718	7.01940013969579e-26	HDL-TG
LIPG	18	49561688	197640	1.254584737858e-45	L-HDL-TG
LIPG	18	49561688	197518	3.90930900596231e-33	M-HDL-TG
LIPG	18	49561688	196779	9.28752508989063e-15	XL-HDL-TG
TM6SF2	19	19264672	200330	1.21004076085696e-12	Alanine
FCGRT	19	49513385	200330	4.77859253151548e-26	Albumin
NOSIP	19	49555757	200330	4.11907784867738e-15	Albumin
PRR12	19	49591662	200330	1.98792502104189e-32	Albumin
RCN3	19	49528466	200330	9.33189836100319e-09	Albumin
ANGPTL4	19	8364323	200330	4.0907223162167e-41	ApoA1
ANGPTL8	19	11238283	200330	8.48398710986002e-53	ApoA1
APOE	19	44906600	200330	3.19153785510075e-49	ApoA1
CLPTM1	19	44955057	200330	1.23026877081238e-08	ApoA1
TM6SF2	19	19264672	200330	1.83315842867085e-11	ApoA1
TOMM40	19	44891421	200330	2.89600961885171e-20	ApoA1
AP1M2	19	10573066	200330	2.77971326775928e-26	ApoB
BCAM	19	44809132	200330	2.39883291901947e-102	ApoB
CBLC	19	44777932	200330	6.02559586074359e-123	ApoB
CEACAM20	19	44506166	200330	2.52289978645071e-16	ApoB
CLPTM1	19	44955057	200330	1.95568993202892e-17	ApoB
DOCK6	19	11199498	200330	5.64157024432984e-12	ApoB
KRI1	19	10553948	200330	2.0244171135934e-19	ApoB
LDLR	19	11089550	200330	7.54918381270283e-13	ApoB
NKPD1	19	45151938	200330	2.83857255868411e-26	ApoB
PVR	19	44644100	200330	1.55596563160508e-38	ApoB
SMARCA4	19	10984123	200330	1.84289248897055e-30	ApoB
TM6SF2	19	19264672	200330	1.15931111574165e-57	ApoB
YIPF2	19	10923295	200330	3.94275689595591e-15	ApoB
ANGPTL4	19	8364323	200330	6.32994592537893e-24	ApoB/ApoA1
AP1M2	19	10573066	200330	2.48542120895336e-26	ApoB/ApoA1
BCAM	19	44809132	200330	1.65882281537507e-92	ApoB/ApoA1
CBLC	19	44777932	200330	4.24619563946313e-110	ApoB/ApoA1
CEACAM20	19	44506166	200330	1.66494541579527e-12	ApoB/ApoA1
CLPTM1	19	44955057	200330	1.81467977939693e-23	ApoB/ApoA1
DOCK6	19	11199498	200330	2.97632258576084e-09	ApoB/ApoA1
KRI1	19	10553948	200330	4.83170043246061e-16	ApoB/ApoA1
LDLR	19	11089550	200330	8.10214478981769e-12	ApoB/ApoA1
NKPD1	19	45151938	200330	8.98669495047529e-23	ApoB/ApoA1
PVR	19	44644100	200330	8.22242649947069e-34	ApoB/ApoA1
SMARCA4	19	10984123	200330	8.59805066661175e-23	ApoB/ApoA1
TM6SF2	19	19264672	200330	3.2718998362318e-24	ApoB/ApoA1
YIPF2	19	10923295	200330	1.68655302538874e-11	ApoB/ApoA1
ANGPTL4	19	8364323	200330	3.01786633200869e-58	HDL particle size
ANGPTL8	19	11238283	200330	4.10865807010626e-19	HDL particle size
TM6SF2	19	19264672	200330	1.3589391171008e-15	HDL particle size
ANGPTL4	19	8364323	200330	2.36102181595967e-23	LDL particle size
APOE	19	44906600	200330	2.26464430759301e-181	LDL particle size
BCAM	19	44809132	200330	1.0700399687349e-15	LDL particle size
CBLC	19	44777932	200330	7.18124923883476e-18	LDL particle size
TOMM40	19	44891421	200330	4.30724920981975e-55	LDL particle size
ANGPTL4	19	8364323	200330	1.95254027129864e-98	VLDL particle size
APOE	19	44906600	200330	2.51651776161467e-65	VLDL particle size
BCAM	19	44809132	200330	8.85502924809768e-10	VLDL particle size
CBLC	19	44777932	200330	8.46038253409303e-09	VLDL particle size
TM6SF2	19	19264672	200330	1.84289248897057e-61	VLDL particle size
TOMM40	19	44891421	200330	2.43668842345959e-39	VLDL particle size
ANGPTL4	19	8364323	200330	3.93640704143101e-86	XXL-VLDL-C
APOE	19	44906600	200330	5.35796657513358e-161	XXL-VLDL-C
BCAM	19	44809132	200330	8.52314741508365e-18	XXL-VLDL-C
CBLC	19	44777932	200330	1.32586711776056e-17	XXL-VLDL-C
NKPD1	19	45151938	200330	1.6871744889563e-08	XXL-VLDL-C
TM6SF2	19	19264672	200330	1.50556669826699e-47	XXL-VLDL-C
TOMM40	19	44891421	200330	7.56310273906097e-89	XXL-VLDL-C
ANGPTL4	19	8364323	200330	1.45211161758774e-18	IDL-C
ANGPTL8	19	11238283	200330	2.40768684561245e-15	IDL-C
AP1M2	19	10573066	200330	1.84374136777173e-22	IDL-C
BCAM	19	44809132	200330	3.53183169791958e-158	IDL-C
CBLC	19	44777932	200330	1.75792361395871e-185	IDL-C
CEACAM20	19	44506166	200330	9.1096145226591e-25	IDL-C
CLPTM1	19	44955057	200330	1.60708926458794e-09	IDL-C
DOCK6	19	11199498	200330	1.37372562657799e-12	IDL-C
KRI1	19	10553948	200330	8.16770418046984e-21	IDL-C
LDLR	19	11089550	200330	6.50429155078801e-12	IDL-C
NKPD1	19	45151938	200330	1.90064059086525e-40	IDL-C
PPP1R37	19	45093327	200330	1.03088447678163e-08	IDL-C
PVR	19	44644100	200330	7.66655048689172e-45	IDL-C
SMARCA4	19	10984123	200330	9.12430932591198e-25	IDL-C
TM6SF2	19	19264672	200330	2.34692926268646e-31	IDL-C
YIPF2	19	10923295	200330	1.90546071796324e-12	IDL-C
ANGPTL4	19	8364323	200330	2.18072046882494e-86	L-HDL-C
ANGPTL8	19	11238283	200330	2.54331410598794e-19	L-HDL-C
APOE	19	44906600	200330	7.59801243515859e-80	L-HDL-C
BCAM	19	44809132	200330	2.57572800542521e-08	L-HDL-C
TM6SF2	19	19264672	200330	8.02287452427613e-10	L-HDL-C
TOMM40	19	44891421	200330	8.09841447325789e-31	L-HDL-C
ANGPTL8	19	11238283	200330	4.79987580154196e-10	L-LDL-C
AP1M2	19	10573066	200330	2.11689832851074e-20	L-LDL-C
BCAM	19	44809132	200330	1.13240036323556e-137	L-LDL-C
CBLC	19	44777932	200330	1.23310483322893e-162	L-LDL-C
CEACAM20	19	44506166	200330	9.85825391709997e-24	L-LDL-C
CLPTM1	19	44955057	200330	5.38269782516288e-12	L-LDL-C
DOCK6	19	11199498	200330	3.59004588990199e-12	L-LDL-C
KRI1	19	10553948	200330	9.17275935389776e-19	L-LDL-C
LDLR	19	11089550	200330	1.02588811852661e-11	L-LDL-C
NKPD1	19	45151938	200330	2.21666467310483e-36	L-LDL-C
PVR	19	44644100	200330	3.7922765452536e-46	L-LDL-C
SMARCA4	19	10984123	200330	3.97100103263891e-25	L-LDL-C
TM6SF2	19	19264672	200330	2.4266100950824e-46	L-LDL-C
YIPF2	19	10923295	200330	2.22382188561587e-13	L-LDL-C
ANGPTL4	19	8364323	200330	8.9002047962552e-83	L-VLDL-C
AP1M2	19	10573066	200330	8.44889669484521e-12	L-VLDL-C
APOE	19	44906600	200330	1.56350761212839e-21	L-VLDL-C
AXL	19	41219393	200330	3.20700768030363e-09	L-VLDL-C
TM6SF2	19	19264672	200330	1.14577673591711e-70	L-VLDL-C
TOMM40	19	44891421	200330	1.84799163057853e-20	L-VLDL-C
ANGPTL4	19	8364323	200330	4.02995317501977e-65	M-HDL-C
ANGPTL8	19	11238283	200330	3.33656815138525e-41	M-HDL-C
APOE	19	44906600	200330	2.24026812659386e-42	M-HDL-C
CLPTM1	19	44955057	200330	2.23856649853185e-10	M-HDL-C
TOMM40	19	44891421	200330	2.27143336065651e-18	M-HDL-C
AP1M2	19	10573066	200330	7.51449846374687e-22	M-LDL-C
BCAM	19	44809132	200330	2.32273679635711e-115	M-LDL-C
CBLC	19	44777932	200330	1.99067333898722e-137	M-LDL-C
CEACAM20	19	44506166	200330	1.58015612899718e-18	M-LDL-C
CLPTM1	19	44955057	200330	2.37574596321901e-13	M-LDL-C
DOCK6	19	11199498	200330	6.30245857770948e-09	M-LDL-C
KRI1	19	10553948	200330	1.08943167965913e-15	M-LDL-C
LDLR	19	11089550	200330	1.17869108834196e-11	M-LDL-C
NKPD1	19	45151938	200330	2.69898207347202e-26	M-LDL-C
PVR	19	44644100	200330	9.45148392440722e-39	M-LDL-C
SMARCA4	19	10984123	200330	8.98462592570682e-20	M-LDL-C
TM6SF2	19	19264672	200330	6.55088536938608e-59	M-LDL-C
YIPF2	19	10923295	200330	1.89234361864497e-12	M-LDL-C
AP1M2	19	10573066	200329	5.21554864034878e-26	M-VLDL-C
BCAM	19	44809132	200329	1.88451674172155e-74	M-VLDL-C
CBLC	19	44777932	200329	1.96381240929826e-88	M-VLDL-C
CEACAM20	19	44506166	200329	3.54078861368497e-12	M-VLDL-C
CLPTM1	19	44955057	200329	2.31632769598745e-12	M-VLDL-C
DOCK6	19	11199498	200329	1.13569051844755e-10	M-VLDL-C
KRI1	19	10553948	200329	4.10865807010626e-19	M-VLDL-C
LDLR	19	11089550	200329	9.46673020034698e-11	M-VLDL-C
NKPD1	19	45151938	200329	1.18168031254479e-19	M-VLDL-C
PVR	19	44644100	200329	4.71628455299838e-26	M-VLDL-C
SMARCA4	19	10984123	200329	6.7857835095041e-26	M-VLDL-C
TM6SF2	19	19264672	200329	4.49365783054085e-50	M-VLDL-C
YIPF2	19	10923295	200329	7.55614007093092e-14	M-VLDL-C
ANGPTL4	19	8364323	200329	4.94652262675065e-13	S-HDL-C
ANGPTL8	19	11238283	200329	4.98425209404261e-21	S-HDL-C
APOE	19	44906600	200329	8.60597341192828e-55	S-HDL-C
TM6SF2	19	19264672	200329	9.48636869866469e-50	S-HDL-C
TOMM40	19	44891421	200329	8.2224264994707e-21	S-HDL-C
AP1M2	19	10573066	200329	1.36678435823935e-23	S-LDL-C
BCAM	19	44809132	200329	1.99986186963269e-133	S-LDL-C
CBLC	19	44777932	200329	1.89234361864492e-159	S-LDL-C
CEACAM20	19	44506166	200329	1.90151606977458e-21	S-LDL-C
CLPTM1	19	44955057	200329	2.68410808354523e-16	S-LDL-C
DOCK6	19	11199498	200329	3.81768419497544e-11	S-LDL-C
KRI1	19	10553948	200329	1.20559100772954e-16	S-LDL-C
LDLR	19	11089550	200329	1.85054648979471e-12	S-LDL-C
NKPD1	19	45151938	200329	3.0902954325136e-34	S-LDL-C
PVR	19	44644100	200329	7.80548691466242e-47	S-LDL-C
SMARCA4	19	10984123	200329	3.54486744473801e-24	S-LDL-C
TM6SF2	19	19264672	200329	8.33681184619633e-58	S-LDL-C
YIPF2	19	10923295	200329	1.32586711776056e-13	S-LDL-C
ANGPTL4	19	8364323	200329	2.46206775302123e-31	S-VLDL-C
AP1M2	19	10573066	200329	5.84924752541185e-24	S-VLDL-C
BCAM	19	44809132	200329	4.18408019567429e-33	S-VLDL-C
CBLC	19	44777932	200329	2.10668692573941e-40	S-VLDL-C
CLPTM1	19	44955057	200329	1.87542629121675e-11	S-VLDL-C
KRI1	19	10553948	200329	6.99036736761977e-13	S-VLDL-C
LDLR	19	11089550	200329	3.91949396424987e-10	S-VLDL-C
PVR	19	44644100	200329	1.58525816962295e-11	S-VLDL-C
SMARCA4	19	10984123	200329	3.36666574368623e-20	S-VLDL-C
TM6SF2	19	19264672	200329	3.49864598452017e-43	S-VLDL-C
TOMM40	19	44891421	200329	4.04575891697442e-152	S-VLDL-C
YIPF2	19	10923295	200329	3.20922376804843e-11	S-VLDL-C
ANGPTL4	19	8364323	200329	5.41252605515158e-53	XL-HDL-C
BCAM	19	44809132	200329	2.03282503231282e-36	XL-HDL-C
CBLC	19	44777932	200329	7.21938162937158e-41	XL-HDL-C
NKPD1	19	45151938	200329	4.4761022624609e-19	XL-HDL-C
PVR	19	44644100	200329	6.99358729211692e-15	XL-HDL-C
TM6SF2	19	19264672	200329	5.49920614387497e-11	XL-HDL-C
TOMM40	19	44891421	200329	2.0137242498624e-171	XL-HDL-C
ANGPTL4	19	8364323	200329	7.22104414482038e-84	XL-VLDL-C
AP1M2	19	10573066	200329	6.4893320953417e-12	XL-VLDL-C
APOE	19	44906600	200329	3.1354508691443e-27	XL-VLDL-C
AXL	19	41219393	200329	2.11295379390491e-09	XL-VLDL-C
CLPTM1	19	44955057	200329	4.88348659575045e-09	XL-VLDL-C
TM6SF2	19	19264672	200329	4.48745389933133e-69	XL-VLDL-C
TOMM40	19	44891421	200329	2.06062991327e-28	XL-VLDL-C
ANGPTL8	19	11238283	200329	4.59726988530872e-12	XS-VLDL-C
AP1M2	19	10573066	200329	1.34555049393244e-24	XS-VLDL-C
BCAM	19	44809132	200329	2.04833035016016e-56	XS-VLDL-C
CBLC	19	44777932	200329	8.07606861328982e-68	XS-VLDL-C
CEACAM20	19	44506166	200329	2.21993367898655e-09	XS-VLDL-C
DOCK6	19	11199498	200329	6.45356962727404e-12	XS-VLDL-C
KRI1	19	10553948	200329	5.91834121113184e-19	XS-VLDL-C
LDLR	19	11089550	200329	3.61501413699188e-10	XS-VLDL-C
NKPD1	19	45151938	200329	2.00539533342982e-14	XS-VLDL-C
PVR	19	44644100	200329	2.93562109619143e-18	XS-VLDL-C
SMARCA4	19	10984123	200329	7.2878596436472e-29	XS-VLDL-C
TM6SF2	19	19264672	200329	8.38301030451554e-32	XS-VLDL-C
TOMM40	19	44891421	200329	4.86407205691475e-241	XS-VLDL-C
YIPF2	19	10923295	200329	8.60201112713023e-14	XS-VLDL-C
APOE	19	44906600	200329	5.79962615819648e-78	XXL-VLDL-C %
BCAM	19	44809132	200329	3.19300795107467e-11	XXL-VLDL-C %
CBLC	19	44777932	200329	5.5093453916724e-11	XXL-VLDL-C %
TOMM40	19	44891421	200329	1.98563765474869e-33	XXL-VLDL-C %
ANGPTL4	19	8364323	200329	1.33659551654646e-107	IDL-C %
ANGPTL8	19	11238283	200329	5.74645486597672e-11	IDL-C %
BCAM	19	44809132	200329	5.40754322945586e-158	IDL-C %
CBLC	19	44777932	200329	5.09330871057188e-179	IDL-C %
CEACAM20	19	44506166	200329	2.8294368148721e-24	IDL-C %
NKPD1	19	45151938	200329	3.82032226884408e-40	IDL-C %
PVR	19	44644100	200329	1.55775803483161e-43	IDL-C %
ANGPTL4	19	8364323	200329	3.93006741341847e-92	L-HDL-C %
BCAM	19	44809132	200329	1.78484291649802e-48	L-HDL-C %
CBLC	19	44777932	200329	1.18850222743703e-52	L-HDL-C %
NKPD1	19	45151938	200329	1.07894672222983e-22	L-HDL-C %
PVR	19	44644100	200329	2.90602937526363e-14	L-HDL-C %
TM6SF2	19	19264672	200329	2.56507459877746e-19	L-HDL-C %
TOMM40	19	44891421	200329	4.36515832240152e-198	L-HDL-C %
ANGPTL4	19	8364323	200329	2.05399792251064e-38	L-LDL-C %
BCAM	19	44809132	200329	3.27340694878839e-125	L-LDL-C %
CBLC	19	44777932	200329	1.63305194789431e-148	L-LDL-C %
CEACAM20	19	44506166	200329	6.28781854118047e-20	L-LDL-C %
KRI1	19	10553948	200329	4.02281443656581e-10	L-LDL-C %
NKPD1	19	45151938	200329	5.44628043647171e-37	L-LDL-C %
PVR	19	44644100	200329	1.56242795227648e-32	L-LDL-C %
SMARCA4	19	10984123	200329	8.99083442951801e-12	L-LDL-C %
AP1M2	19	10573066	200329	1.21210432256769e-08	L-VLDL-C %
APOE	19	44906600	200329	5.47015962893971e-235	L-VLDL-C %
BCAM	19	44809132	200329	1.09420828803668e-15	L-VLDL-C %
CBLC	19	44777932	200329	2.2651658212546e-15	L-VLDL-C %
KRI1	19	10553948	200329	1.31734643350635e-14	L-VLDL-C %
SMARCA4	19	10984123	200329	2.98126100817224e-14	L-VLDL-C %
TOMM40	19	44891421	200329	4.54464537209508e-81	L-VLDL-C %
ANGPTL4	19	8364323	200329	9.54992586021413e-129	M-HDL-C %
APOE	19	44906600	200329	1.23310483322893e-276	M-HDL-C %
BCAM	19	44809132	200329	1.16923013483393e-30	M-HDL-C %
CBLC	19	44777932	200329	5.88843655355588e-31	M-HDL-C %
NKPD1	19	45151938	200329	2.35125645041772e-14	M-HDL-C %
TM6SF2	19	19264672	200329	3.05281157716267e-19	M-HDL-C %
TOMM40	19	44891421	200329	4.48745389933133e-118	M-HDL-C %
ANGPTL4	19	8364323	200329	5.11752531881737e-09	M-LDL-C %
ANGPTL8	19	11238283	200329	4.80418806523909e-09	M-LDL-C %
BCAM	19	44809132	200329	5.00380065925267e-44	M-LDL-C %
CBLC	19	44777932	200329	8.74580923075203e-52	M-LDL-C %
KRI1	19	10553948	200329	2.57608387998212e-08	M-LDL-C %
PVR	19	44644100	200329	2.69600069611898e-09	M-LDL-C %
TM6SF2	19	19264672	200329	6.55239394015981e-12	M-LDL-C %
TOMM40	19	44891421	200329	3.76703798983903e-185	M-LDL-C %
ANGPTL4	19	8364323	200329	3.08673964568391e-76	M-VLDL-C %
BCAM	19	44809132	200329	7.68599327261757e-79	M-VLDL-C %
CBLC	19	44777932	200329	1.74461659813299e-86	M-VLDL-C %
CEACAM20	19	44506166	200329	3.51236790465681e-13	M-VLDL-C %
KRI1	19	10553948	200329	4.07192715444286e-16	M-VLDL-C %
NKPD1	19	45151938	200329	3.37054399293483e-25	M-VLDL-C %
PVR	19	44644100	200329	6.82181597938182e-29	M-VLDL-C %
SMARCA4	19	10984123	200329	2.19280493535045e-16	M-VLDL-C %
ANGPTL4	19	8364323	200329	3.27039341756641e-66	S-HDL-C %
ANGPTL8	19	11238283	200329	2.62784654083849e-08	S-HDL-C %
BCAM	19	44809132	200329	1.55955250282695e-104	S-HDL-C %
CBLC	19	44777932	200329	4.23642966049537e-118	S-HDL-C %
CEACAM20	19	44506166	200329	1.78566505632674e-15	S-HDL-C %
NKPD1	19	45151938	200329	2.91541242271076e-31	S-HDL-C %
PVR	19	44644100	200329	1.206424088197e-29	S-HDL-C %
ANGPTL8	19	11238283	200329	9.43191764387938e-12	S-LDL-C %
APOE	19	44906600	200329	1.10407861990209e-157	S-LDL-C %
BCAM	19	44809132	200329	4.95108064117665e-15	S-LDL-C %
CBLC	19	44777932	200329	1.56170859326537e-14	S-LDL-C %
TM6SF2	19	19264672	200329	1.78032790885372e-28	S-LDL-C %
TOMM40	19	44891421	200329	8.12643376567204e-60	S-LDL-C %
ANGPTL4	19	8364323	200329	1.0129779687601e-50	S-VLDL-C %
AP1M2	19	10573066	200329	1.8642321782525e-11	S-VLDL-C %
BCAM	19	44809132	200329	1.41123714841187e-93	S-VLDL-C %
CBLC	19	44777932	200329	1.72583789199018e-103	S-VLDL-C %
CEACAM20	19	44506166	200329	1.69550861187326e-14	S-VLDL-C %
KRI1	19	10553948	200329	5.51823256756567e-20	S-VLDL-C %
NKPD1	19	45151938	200329	2.35396499330744e-27	S-VLDL-C %
PVR	19	44644100	200329	2.08689212391433e-36	S-VLDL-C %
SMARCA4	19	10984123	200329	4.93628243059449e-21	S-VLDL-C %
YIPF2	19	10923295	200329	2.82143467855616e-09	S-VLDL-C %
ANGPTL8	19	11238283	200329	3.51860082348039e-10	XL-HDL-C %
BCAM	19	44809132	200329	1.22574463204981e-58	XL-HDL-C %
CBLC	19	44777932	200329	7.39775595074412e-68	XL-HDL-C %
CEACAM20	19	44506166	200329	6.24597152533276e-11	XL-HDL-C %
NKPD1	19	45151938	200329	1.23737118993535e-12	XL-HDL-C %
PVR	19	44644100	200329	9.61390884463817e-18	XL-HDL-C %
TOMM40	19	44891421	200329	7.24435960075013e-242	XL-HDL-C %
ANGPTL4	19	8364323	200329	6.93904973073158e-45	XL-VLDL-C %
BCAM	19	44809132	200329	5.02689715369071e-39	XL-VLDL-C %
CBLC	19	44777932	200329	4.1514518004057e-43	XL-VLDL-C %
KRI1	19	10553948	200329	4.88652359342834e-12	XL-VLDL-C %
NKPD1	19	45151938	200329	4.73369203348302e-13	XL-VLDL-C %
PVR	19	44644100	200329	6.32120682005269e-13	XL-VLDL-C %
SMARCA4	19	10984123	200329	1.17052313013971e-08	XL-VLDL-C %
TM6SF2	19	19264672	200329	4.38157247807553e-09	XL-VLDL-C %
TOMM40	19	44891421	200329	1.02329299228073e-175	XL-VLDL-C %
ANGPTL4	19	8364323	200329	3.70254205400135e-93	XS-VLDL-C %
ANGPTL8	19	11238283	200329	1.62266922665734e-10	XS-VLDL-C %
BCAM	19	44809132	200329	1.11352507199028e-100	XS-VLDL-C %
CBLC	19	44777932	200329	3.70680721782578e-110	XS-VLDL-C %
CEACAM20	19	44506166	200329	9.23846887537942e-20	XS-VLDL-C %
KRI1	19	10553948	200329	1.81300916701702e-11	XS-VLDL-C %
NKPD1	19	45151938	200329	1.74662631888522e-28	XS-VLDL-C %
PVR	19	44644100	200329	1.91117299422721e-34	XS-VLDL-C %
SMARCA4	19	10984123	200329	1.09194307905035e-12	XS-VLDL-C %
ANGPTL4	19	8364323	200329	2.54155785350174e-82	XXL-VLDL-CE
APOE	19	44906600	200329	3.23593656929621e-144	XXL-VLDL-CE
BCAM	19	44809132	200329	5.72532309394175e-17	XXL-VLDL-CE
CBLC	19	44777932	200329	3.49864598452017e-17	XXL-VLDL-CE
NKPD1	19	45151938	200329	4.4460055449006e-09	XXL-VLDL-CE
TM6SF2	19	19264672	200329	1.16225119128821e-49	XXL-VLDL-CE
TOMM40	19	44891421	200329	4.50194308282436e-82	XXL-VLDL-CE
ANGPTL4	19	8364323	200329	1.04857620938078e-91	HDL-CE
ANGPTL8	19	11238283	200329	1.22179966016487e-32	HDL-CE
APOE	19	44906600	200329	2.22126308929843e-12	HDL-CE
ANGPTL4	19	8364323	200329	6.78734617380086e-16	IDL-CE
ANGPTL8	19	11238283	200329	1.93285822619974e-19	IDL-CE
AP1M2	19	10573066	200329	1.08617549367089e-21	IDL-CE
BCAM	19	44809132	200329	1.32739445772971e-164	IDL-CE
CBLC	19	44777932	200329	5.16416369272064e-193	IDL-CE
CEACAM20	19	44506166	200329	2.04644463672467e-26	IDL-CE
CLPTM1	19	44955057	200329	1.59118252299346e-10	IDL-CE
DOCK6	19	11199498	200329	2.59059784547586e-13	IDL-CE
KRI1	19	10553948	200329	3.93187769314697e-20	IDL-CE
LDLR	19	11089550	200329	2.87739841473567e-12	IDL-CE
NKPD1	19	45151938	200329	5.68329239138343e-44	IDL-CE
PVR	19	44644100	200329	7.21771949668704e-53	IDL-CE
SMARCA4	19	10984123	200329	3.80364520328557e-26	IDL-CE
TM6SF2	19	19264672	200329	2.46944865101259e-39	IDL-CE
YIPF2	19	10923295	200329	1.28469489983119e-13	IDL-CE
ANGPTL4	19	8364323	200328	3.59583702605709e-81	L-HDL-CE
ANGPTL8	19	11238283	200328	9.64495043135076e-19	L-HDL-CE
APOE	19	44906600	200328	5.33212104726981e-62	L-HDL-CE
TM6SF2	19	19264672	200328	7.81897815894614e-10	L-HDL-CE
TOMM40	19	44891421	200328	1.64664507672064e-23	L-HDL-CE
ANGPTL8	19	11238283	200255	6.12914647087552e-10	L-LDL-CE
AP1M2	19	10573066	200255	2.27352639182341e-20	L-LDL-CE
BCAM	19	44809132	200255	7.41310241300925e-132	L-LDL-CE
CBLC	19	44777932	200255	3.62242998416697e-156	L-LDL-CE
CEACAM20	19	44506166	200255	6.86119875281708e-22	L-LDL-CE
CLPTM1	19	44955057	200255	9.85144642804033e-12	L-LDL-CE
DOCK6	19	11199498	200255	4.30724920981975e-11	L-LDL-CE
KRI1	19	10553948	200255	3.52939283746352e-17	L-LDL-CE
LDLR	19	11089550	200255	2.39938533430820e-11	L-LDL-CE
NKPD1	19	45151938	200255	1.26706822499855e-34	L-LDL-CE
PVR	19	44644100	200255	1.58708431655087e-43	L-LDL-CE
SMARCA4	19	10984123	200255	8.27179951864135e-25	L-LDL-CE
TM6SF2	19	19264672	200255	3.12895991896355e-51	L-LDL-CE
YIPF2	19	10923295	200255	6.30231345990852e-13	L-LDL-CE
ANGPTL4	19	8364323	200251	1.07003996873489e-75	L-VLDL-CE
AP1M2	19	10573066	200251	3.83265740400035e-15	L-VLDL-CE
APOE	19	44906600	200251	5.5322271031237e-44	L-VLDL-CE
AXL	19	41219393	200251	1.48193788262314e-08	L-VLDL-CE
SMARCA4	19	10984123	200251	2.00826028585844e-08	L-VLDL-CE
TM6SF2	19	19264672	200251	1.39347762608866e-71	L-VLDL-CE
TOMM40	19	44891421	200251	6.55843169806729e-28	L-VLDL-CE
AP1M2	19	10573066	200329	8.05193017308306e-23	LDL-CE
BCAM	19	44809132	200329	3.60578643021644e-122	LDL-CE
CBLC	19	44777932	200329	1.10153930954142e-144	LDL-CE
CEACAM20	19	44506166	200329	3.70510056301924e-17	LDL-CE
CLPTM1	19	44955057	200329	1.15637847752387e-11	LDL-CE
DOCK6	19	11199498	200329	7.24219142719712e-09	LDL-CE
KRI1	19	10553948	200329	1.23083546099401e-16	LDL-CE
LDLR	19	11089550	200329	1.46217717445672e-11	LDL-CE
NKPD1	19	45151938	200329	8.70161772151995e-30	LDL-CE
PVR	19	44644100	200329	6.91353236037564e-36	LDL-CE
SMARCA4	19	10984123	200329	1.03538054441475e-20	LDL-CE
TM6SF2	19	19264672	200329	7.34513868157114e-52	LDL-CE
YIPF2	19	10923295	200329	2.93494522226979e-12	LDL-CE
ANGPTL4	19	8364323	200195	1.19894704047942e-65	M-HDL-CE
ANGPTL8	19	11238283	200195	4.73914503623696e-38	M-HDL-CE
APOE	19	44906600	200195	9.5148073635176e-51	M-HDL-CE
CLPTM1	19	44955057	200195	1.68038965800784e-10	M-HDL-CE
TOMM40	19	44891421	200195	8.56840527691607e-23	M-HDL-CE
ANGPTL4	19	8364323	200189	7.50758054119938e-09	M-LDL-CE
AP1M2	19	10573066	200189	2.08785339457714e-21	M-LDL-CE
BCAM	19	44809132	200189	2.75296062615517e-90	M-LDL-CE
CBLC	19	44777932	200189	4.00866717627298e-109	M-LDL-CE
CEACAM20	19	44506166	200189	1.67957731398808e-13	M-LDL-CE
CLPTM1	19	44955057	200189	1.67610028528479e-11	M-LDL-CE
DOCK6	19	11199498	200189	2.30175979531041e-08	M-LDL-CE
KRI1	19	10553948	200189	8.50746164889698e-13	M-LDL-CE
LDLR	19	11089550	200189	2.69277458695895e-10	M-LDL-CE
NKPD1	19	45151938	200189	1.47061841540456e-20	M-LDL-CE
PVR	19	44644100	200189	2.5438997931298e-29	M-LDL-CE
SMARCA4	19	10984123	200189	7.29961575729296e-18	M-LDL-CE
TM6SF2	19	19264672	200189	1.47163463356571e-65	M-LDL-CE
YIPF2	19	10923295	200189	6.08275045660152e-12	M-LDL-CE
AP1M2	19	10573066	200123	2.0478587589632e-23	M-VLDL-CE
BCAM	19	44809132	200123	1.64702427441643e-90	M-VLDL-CE
CBLC	19	44777932	200123	4.46683592150969e-108	M-VLDL-CE
CEACAM20	19	44506166	200123	8.6258122295348e-15	M-VLDL-CE
CLPTM1	19	44955057	200123	2.97783067962912e-12	M-VLDL-CE
DOCK6	19	11199498	200123	2.92482576633457e-12	M-VLDL-CE
KRI1	19	10553948	200123	3.50994248467013e-22	M-VLDL-CE
LDLR	19	11089550	200123	1.26765186585784e-12	M-VLDL-CE
NKPD1	19	45151938	200123	1.60694125301288e-24	M-VLDL-CE
PVR	19	44644100	200123	1.5969819223383e-31	M-VLDL-CE
SMARCA4	19	10984123	200123	2.13993213245595e-29	M-VLDL-CE
TM6SF2	19	19264672	200123	2.54624389075763e-30	M-VLDL-CE
YIPF2	19	10923295	200123	2.34153147516931e-13	M-VLDL-CE
ANGPTL4	19	8364323	200123	3.05632828036597e-16	S-HDL-CE
ANGPTL8	19	11238283	200123	2.65766354955431e-16	S-HDL-CE
APOE	19	44906600	200123	1.52124792900805e-49	S-HDL-CE
TM6SF2	19	19264672	200123	1.58234070406905e-48	S-HDL-CE
TOMM40	19	44891421	200123	1.65653264931802e-20	S-HDL-CE
ANGPTL4	19	8364323	200123	5.84938221086406e-09	S-LDL-CE
AP1M2	19	10573066	200123	3.60080829173483e-23	S-LDL-CE
BCAM	19	44809132	200123	4.52584837368656e-90	S-LDL-CE
CBLC	19	44777932	200123	1.27057410520854e-109	S-LDL-CE
CEACAM20	19	44506166	200123	7.78215721203162e-15	S-LDL-CE
CLPTM1	19	44955057	200123	1.14551294144553e-14	S-LDL-CE
DOCK6	19	11199498	200123	4.39774455941352e-09	S-LDL-CE
KRI1	19	10553948	200123	3.50671119646478e-15	S-LDL-CE
LDLR	19	11089550	200123	3.43123134011705e-10	S-LDL-CE
NKPD1	19	45151938	200123	2.5852348395622e-22	S-LDL-CE
PVR	19	44644100	200123	4.15527719020433e-33	S-LDL-CE
SMARCA4	19	10984123	200123	4.7973344863669e-20	S-LDL-CE
TM6SF2	19	19264672	200123	2.88668901794832e-66	S-LDL-CE
YIPF2	19	10923295	200123	2.34476865610148e-13	S-LDL-CE
ANGPTL4	19	8364323	200123	1.14921159720324e-46	S-VLDL-CE
AP1M2	19	10573066	200123	7.72502689297807e-22	S-VLDL-CE
APOE	19	44906600	200123	2.42661009508236e-258	S-VLDL-CE
AXL	19	41219393	200123	3.36899215741491e-09	S-VLDL-CE
BCAM	19	44809132	200123	6.34015681956583e-22	S-VLDL-CE
CBLC	19	44777932	200123	4.0747409137987e-27	S-VLDL-CE
CLPTM1	19	44955057	200123	5.06990708274704e-11	S-VLDL-CE
KRI1	19	10553948	200123	2.79511705399185e-11	S-VLDL-CE
LDLR	19	11089550	200123	5.41938493834997e-09	S-VLDL-CE
PVR	19	44644100	200123	1.62139937024358e-09	S-VLDL-CE
SMARCA4	19	10984123	200123	3.91651685591211e-18	S-VLDL-CE
TM6SF2	19	19264672	200123	3.55959018006084e-45	S-VLDL-CE
TOMM40	19	44891421	200123	2.57039578276884e-106	S-VLDL-CE
YIPF2	19	10923295	200123	1.25663745488991e-10	S-VLDL-CE
ANGPTL4	19	8364323	200123	3.91922322454979e-53	XL-HDL-CE
ANGPTL8	19	11238283	200123	1.37407361386246e-09	XL-HDL-CE
BCAM	19	44809132	200123	2.68781887863814e-31	XL-HDL-CE
CBLC	19	44777932	200123	1.00345984914784e-34	XL-HDL-CE
NKPD1	19	45151938	200123	6.2430958113561e-18	XL-HDL-CE
PVR	19	44644100	200123	1.66494541579527e-13	XL-HDL-CE
TM6SF2	19	19264672	200123	2.21707303543782e-10	XL-HDL-CE
TOMM40	19	44891421	200123	7.17794291271353e-141	XL-HDL-CE
ANGPTL4	19	8364323	200123	1.34896288259164e-70	XL-VLDL-CE
AP1M2	19	10573066	200123	2.02255341492299e-14	XL-VLDL-CE
APOE	19	44906600	200123	4.53628153169243e-80	XL-VLDL-CE
AXL	19	41219393	200123	6.20997711903173e-09	XL-VLDL-CE
BCAM	19	44809132	200123	6.11885272126821e-09	XL-VLDL-CE
CBLC	19	44777932	200123	2.03676066938185e-10	XL-VLDL-CE
CLPTM1	19	44955057	200123	1.81209098586366e-09	XL-VLDL-CE
SMARCA4	19	10984123	200123	5.69180483181605e-09	XL-VLDL-CE
TM6SF2	19	19264672	200123	2.78676277060109e-71	XL-VLDL-CE
TOMM40	19	44891421	200123	2.51072993137351e-44	XL-VLDL-CE
ANGPTL8	19	11238283	200123	2.26986485188382e-13	XS-VLDL-CE
AP1M2	19	10573066	200123	9.18967177318926e-23	XS-VLDL-CE
BCAM	19	44809132	200123	3.27039341756641e-68	XS-VLDL-CE
CBLC	19	44777932	200123	4.65693311026197e-83	XS-VLDL-CE
CEACAM20	19	44506166	200123	7.06642900425207e-11	XS-VLDL-CE
DOCK6	19	11199498	200123	6.17447448050681e-13	XS-VLDL-CE
KRI1	19	10553948	200123	1.86637969083467e-19	XS-VLDL-CE
LDLR	19	11089550	200123	1.69628960226008e-11	XS-VLDL-CE
NKPD1	19	45151938	200123	4.64515275222751e-18	XS-VLDL-CE
PVR	19	44644100	200123	1.9651694314969e-21	XS-VLDL-CE
SMARCA4	19	10984123	200123	4.18793565117918e-29	XS-VLDL-CE
TM6SF2	19	19264672	200123	1.27057410520854e-29	XS-VLDL-CE
TOMM40	19	44891421	200123	7.56832895021008e-300	XS-VLDL-CE
YIPF2	19	10923295	200123	9.2682982337935e-14	XS-VLDL-CE
ANGPTL4	19	8364323	200123	1.48696244486895e-24	VLDL-CE
AP1M2	19	10573066	200123	3.85123482428931e-24	VLDL-CE
BCAM	19	44809132	200123	2.12177828314466e-31	VLDL-CE
CBLC	19	44777932	200123	4.41265526622452e-39	VLDL-CE
CLPTM1	19	44955057	200123	3.82736604809814e-11	VLDL-CE
KRI1	19	10553948	200123	1.50973248538731e-14	VLDL-CE
LDLR	19	11089550	200123	4.1826353151077e-10	VLDL-CE
PVR	19	44644100	200123	2.34422881531992e-11	VLDL-CE
SMARCA4	19	10984123	200123	1.19563879998812e-21	VLDL-CE
TM6SF2	19	19264672	200123	1.95029361976232e-56	VLDL-CE
TOMM40	19	44891421	200123	3.26587832172343e-147	VLDL-CE
YIPF2	19	10923295	200123	4.44733659389797e-11	VLDL-CE
APOE	19	44906600	200118	2.29086765276785e-148	XXL-VLDL-CE %
BCAM	19	44809132	200118	2.427727847681e-18	XXL-VLDL-CE %
CBLC	19	44777932	200118	3.48979567437874e-18	XXL-VLDL-CE %
TOMM40	19	44891421	200118	9.75888050030296e-57	XXL-VLDL-CE %
ANGPTL4	19	8364323	200063	1.17435661918499e-81	IDL-CE %
ANGPTL8	19	11238283	200063	2.4905771539521e-19	IDL-CE %
BCAM	19	44809132	200063	1.41905752168905e-159	IDL-CE %
CBLC	19	44777932	200063	2.58226019063463e-185	IDL-CE %
CEACAM20	19	44506166	200063	1.0471285480509e-23	IDL-CE %
NKPD1	19	45151938	200063	6.14044718105611e-38	IDL-CE %
PVR	19	44644100	200063	3.18859969338638e-43	IDL-CE %
TM6SF2	19	19264672	200063	2.46093418995258e-11	IDL-CE %
ZNF112	19	44327438	200063	5.48516883727797e-09	IDL-CE %
ANGPTL4	19	8364323	200063	4.50712912109102e-77	L-HDL-CE %
APOE	19	44906600	200063	2.70395836410895e-280	L-HDL-CE %
BCAM	19	44809132	200063	2.09893988362352e-27	L-HDL-CE %
CBLC	19	44777932	200063	1.97970281217909e-27	L-HDL-CE %
NKPD1	19	45151938	200063	5.29419581017429e-13	L-HDL-CE %
TM6SF2	19	19264672	200063	8.04451748552132e-19	L-HDL-CE %
TOMM40	19	44891421	200063	7.04693068967145e-111	L-HDL-CE %
BCAM	19	44809132	200063	2.4288461151422e-34	L-LDL-CE %
CBLC	19	44777932	200063	2.61758021870383e-43	L-LDL-CE %
NKPD1	19	45151938	200063	2.0290838770092e-09	L-LDL-CE %
TM6SF2	19	19264672	200063	8.81454704447221e-27	L-LDL-CE %
TOMM40	19	44891421	200063	5.16416369272064e-124	L-LDL-CE %
ANGPTL4	19	8364323	200063	2.12911931592951e-13	L-VLDL-CE %
APOE	19	44906600	200063	5.50807696405421e-242	L-VLDL-CE %
BCAM	19	44809132	200063	2.50957396370283e-15	L-VLDL-CE %
CBLC	19	44777932	200063	4.61848991895249e-15	L-VLDL-CE %
KRI1	19	10553948	200063	3.76443671073645e-13	L-VLDL-CE %
SMARCA4	19	10984123	200063	7.86140191148129e-15	L-VLDL-CE %
TOMM40	19	44891421	200063	1.00115195553817e-79	L-VLDL-CE %
ANGPTL4	19	8364323	200063	4.12382284321735e-68	M-HDL-CE %
APOE	19	44906600	200063	2.20241927888395e-95	M-HDL-CE %
BCAM	19	44809132	200063	1.76116481326356e-11	M-HDL-CE %
CBLC	19	44777932	200063	4.0747409137987e-12	M-HDL-CE %
TM6SF2	19	19264672	200063	2.69277458695895e-16	M-HDL-CE %
TOMM40	19	44891421	200063	1.99067333898718e-42	M-HDL-CE %
ANGPTL4	19	8364323	200003	2.66317680704054e-54	M-LDL-CE %
APOE	19	44906600	200003	1.95704134148069e-98	M-LDL-CE %
BCAM	19	44809132	200003	5.81312952796681e-10	M-LDL-CE %
CBLC	19	44777932	200003	2.34584871064495e-13	M-LDL-CE %
TM6SF2	19	19264672	200003	6.07015806341045e-52	M-LDL-CE %
TOMM40	19	44891421	200003	6.30812077907697e-43	M-LDL-CE %
ANGPTL4	19	8364323	200000	5.21674970307599e-84	M-VLDL-CE %
BCAM	19	44809132	200000	3.68044218571992e-73	M-VLDL-CE %
CBLC	19	44777932	200000	3.23072505689285e-80	M-VLDL-CE %
CEACAM20	19	44506166	200000	1.30256678613669e-11	M-VLDL-CE %
KRI1	19	10553948	200000	1.08218123748032e-14	M-VLDL-CE %
NKPD1	19	45151938	200000	1.50383434796135e-23	M-VLDL-CE %
PVR	19	44644100	200000	5.30517848880896e-28	M-VLDL-CE %
SMARCA4	19	10984123	200000	3.5546758199907e-13	M-VLDL-CE %
TM6SF2	19	19264672	200000	6.80596952297106e-10	M-VLDL-CE %
ANGPTL4	19	8364323	199931	2.67423765708899e-57	S-HDL-CE %
BCAM	19	44809132	199931	1.21143467401284e-57	S-HDL-CE %
CBLC	19	44777932	199931	5.12507234231174e-64	S-HDL-CE %
CEACAM20	19	44506166	199931	9.28752508989063e-11	S-HDL-CE %
NKPD1	19	45151938	199931	4.86855409657712e-17	S-HDL-CE %
PVR	19	44644100	199931	4.72606836898339e-15	S-HDL-CE %
TOMM40	19	44891421	199931	2.48885731828231e-239	S-HDL-CE %
ANGPTL4	19	8364323	199931	4.92266180444335e-43	S-LDL-CE %
ANGPTL8	19	11238283	199931	1.29568669751702e-20	S-LDL-CE %
BCAM	19	44809132	199931	5.56544634258258e-54	S-LDL-CE %
CBLC	19	44777932	199931	2.0763473120934e-65	S-LDL-CE %
NKPD1	19	45151938	199931	4.47095192463045e-22	S-LDL-CE %
PVR	19	44644100	199931	2.51999686210923e-19	S-LDL-CE %
TM6SF2	19	19264672	199931	5.3826978251629e-64	S-LDL-CE %
TOMM40	19	44891421	199931	9.54992586021413e-220	S-LDL-CE %
ANGPTL4	19	8364323	199930	4.57298734981334e-21	S-VLDL-CE %
AP1M2	19	10573066	199930	2.98126100817224e-12	S-VLDL-CE %
BCAM	19	44809132	199930	1.25776643245126e-57	S-VLDL-CE %
CBLC	19	44777932	199930	1.0129779687601e-63	S-VLDL-CE %
CEACAM20	19	44506166	199930	2.57412717820688e-09	S-VLDL-CE %
KRI1	19	10553948	199930	1.49520245001706e-18	S-VLDL-CE %
NKPD1	19	45151938	199930	5.14991427647867e-15	S-VLDL-CE %
PVR	19	44644100	199930	8.32913689371308e-25	S-VLDL-CE %
SMARCA4	19	10984123	199930	8.48594084500821e-19	S-VLDL-CE %
TOMM40	19	44891421	199930	1.30316677845233e-275	S-VLDL-CE %
YIPF2	19	10923295	199930	1.82183902200265e-09	S-VLDL-CE %
ANGPTL4	19	8364323	199871	2.07300333128937e-46	XL-HDL-CE %
BCAM	19	44809132	199871	1.31977531170714e-68	XL-HDL-CE %
CBLC	19	44777932	199871	4.16198010618598e-80	XL-HDL-CE %
CEACAM20	19	44506166	199871	4.60267171502621e-10	XL-HDL-CE %
NKPD1	19	45151938	199871	1.81802562377426e-19	XL-HDL-CE %
PVR	19	44644100	199871	1.23765613798559e-15	XL-HDL-CE %
TOMM40	19	44891421	199871	2.96483138952421e-262	XL-HDL-CE %
ANGPTL4	19	8364323	199870	2.03798038628704e-53	XL-VLDL-CE %
BCAM	19	44809132	199870	7.05504844050655e-44	XL-VLDL-CE %
CBLC	19	44777932	199870	1.12538209193763e-48	XL-VLDL-CE %
KRI1	19	10553948	199870	5.06932342172234e-10	XL-VLDL-CE %
NKPD1	19	45151938	199870	2.20089842688807e-14	XL-VLDL-CE %
PVR	19	44644100	199870	1.54774710373492e-13	XL-VLDL-CE %
TM6SF2	19	19264672	199870	6.2709018008976e-09	XL-VLDL-CE %
TOMM40	19	44891421	199870	1.03752841581799e-193	XL-VLDL-CE %
ANGPTL4	19	8364323	199794	2.81190083039893e-107	XS-VLDL-CE %
ANGPTL8	19	11238283	199794	7.65490843137269e-10	XS-VLDL-CE %
BCAM	19	44809132	199794	3.64753946925606e-110	XS-VLDL-CE %
CBLC	19	44777932	199794	1.35518941235105e-121	XS-VLDL-CE %
CEACAM20	19	44506166	199794	1.76888663259225e-19	XS-VLDL-CE %
KRI1	19	10553948	199794	2.6705456121919e-12	XS-VLDL-CE %
NKPD1	19	45151938	199794	4.42690293835173e-29	XS-VLDL-CE %
PVR	19	44644100	199794	4.28844653496821e-34	XS-VLDL-CE %
SMARCA4	19	10984123	199794	4.89012544387862e-10	XS-VLDL-CE %
AP1M2	19	10573066	199791	8.12456280055833e-23	Clinical LDL-C
BCAM	19	44809132	199791	1.39636836105597e-140	Clinical LDL-C
CBLC	19	44777932	199791	1.95433945577538e-165	Clinical LDL-C
CEACAM20	19	44506166	199791	4.80064951246685e-24	Clinical LDL-C
CLPTM1	19	44955057	199791	1.08093604721432e-11	Clinical LDL-C
DOCK6	19	11199498	199791	1.84803418264823e-10	Clinical LDL-C
KRI1	19	10553948	199791	7.03234226907661e-19	Clinical LDL-C
LDLR	19	11089550	199791	2.63390435274731e-12	Clinical LDL-C
NKPD1	19	45151938	199791	1.23310483322891e-36	Clinical LDL-C
PVR	19	44644100	199791	2.14239723912723e-48	Clinical LDL-C
SMARCA4	19	10984123	199791	2.5953743009881e-24	Clinical LDL-C
TM6SF2	19	19264672	199791	1.12953579949769e-48	Clinical LDL-C
YIPF2	19	10923295	199791	1.80675805669422e-13	Clinical LDL-C
ANGPTL4	19	8364323	199742	3.62910889640944e-82	XXL-VLDL-P
APOE	19	44906600	199742	5.68852930843835e-167	XXL-VLDL-P
AXL	19	41219393	199742	1.71850183417287e-08	XXL-VLDL-P
BCAM	19	44809132	199742	1.79101820374168e-19	XXL-VLDL-P
CBLC	19	44777932	199742	1.83273637693613e-18	XXL-VLDL-P
NKPD1	19	45151938	199742	2.09049917261551e-08	XXL-VLDL-P
TM6SF2	19	19264672	199742	1.0204694319422e-40	XXL-VLDL-P
TOMM40	19	44891421	199742	1.73420326684384e-88	XXL-VLDL-P
ANGPTL4	19	8364323	199736	1.93374854529526e-40	HDL-P
ANGPTL8	19	11238283	199736	1.91205332460454e-47	HDL-P
TM6SF2	19	19264672	199736	6.08415122291706e-24	HDL-P
ANGPTL8	19	11238283	199680	1.56509246292968e-08	IDL-P
AP1M2	19	10573066	199680	4.20242527677312e-23	IDL-P
BCAM	19	44809132	199680	7.53355563733709e-127	IDL-P
CBLC	19	44777932	199680	4.64515275222751e-149	IDL-P
CEACAM20	19	44506166	199680	1.06463318705131e-20	IDL-P
CLPTM1	19	44955057	199680	5.61435668132982e-12	IDL-P
DOCK6	19	11199498	199680	2.62899645200975e-10	IDL-P
KRI1	19	10553948	199680	1.20586863727985e-20	IDL-P
LDLR	19	11089550	199680	3.84237722998909e-13	IDL-P
NKPD1	19	45151938	199680	9.49510999202196e-32	IDL-P
PVR	19	44644100	199680	3.55467581999072e-46	IDL-P
SMARCA4	19	10984123	199680	6.54485455870439e-26	IDL-P
TM6SF2	19	19264672	199680	4.80396682929684e-44	IDL-P
YIPF2	19	10923295	199680	2.31632769598745e-14	IDL-P
ANGPTL4	19	8364323	199680	1.56027086869305e-64	L-HDL-P
ANGPTL8	19	11238283	199680	5.43500565129446e-26	L-HDL-P
APOE	19	44906600	199680	2.9403565736725e-25	L-HDL-P
TOMM40	19	44891421	199680	5.34502818943333e-09	L-HDL-P
AP1M2	19	10573066	199680	5.40007759066591e-24	L-LDL-P
BCAM	19	44809132	199680	1.36144468246595e-102	L-LDL-P
CBLC	19	44777932	199680	7.60326276940182e-124	L-LDL-P
CEACAM20	19	44506166	199680	1.97970281217908e-16	L-LDL-P
CLPTM1	19	44955057	199680	2.75042622303031e-15	L-LDL-P
DOCK6	19	11199498	199680	1.57329441147198e-10	L-LDL-P
KRI1	19	10553948	199680	5.08861975956079e-20	L-LDL-P
LDLR	19	11089550	199680	2.81903196263648e-11	L-LDL-P
NKPD1	19	45151938	199680	1.19811912319003e-28	L-LDL-P
PVR	19	44644100	199680	3.01786633200869e-38	L-LDL-P
SMARCA4	19	10984123	199680	4.52793308387169e-29	L-LDL-P
TM6SF2	19	19264672	199680	2.05636403679284e-56	L-LDL-P
YIPF2	19	10923295	199680	6.50279405472371e-13	L-LDL-P
ANGPTL4	19	8364323	199679	2.52173821564495e-95	L-VLDL-P
TM6SF2	19	19264672	199679	4.88090101247581e-67	L-VLDL-P
TOMM40	19	44891421	199679	3.52533181195886e-15	L-VLDL-P
AP1M2	19	10573066	199680	4.85065067999972e-27	LDL-P
BCAM	19	44809132	199680	1.4655478409559e-102	LDL-P
CBLC	19	44777932	199680	2.30674718872007e-122	LDL-P
CEACAM20	19	44506166	199680	1.72464613707426e-14	LDL-P
CLPTM1	19	44955057	199680	5.49667424889205e-15	LDL-P
DOCK6	19	11199498	199680	2.80001269243453e-09	LDL-P
KRI1	19	10553948	199680	1.03561897704499e-18	LDL-P
LDLR	19	11089550	199680	2.586425658378e-12	LDL-P
NKPD1	19	45151938	199680	3.48818893407329e-25	LDL-P
PVR	19	44644100	199680	5.70164272280748e-34	LDL-P
SMARCA4	19	10984123	199680	9.16431481976646e-25	LDL-P
TM6SF2	19	19264672	199680	2.69587654355746e-50	LDL-P
YIPF2	19	10923295	199680	1.01695093511595e-12	LDL-P
ANGPTL4	19	8364323	199624	4.42486474355662e-39	M-HDL-P
ANGPTL8	19	11238283	199624	7.7732028279846e-48	M-HDL-P
APOE	19	44906600	199624	2.1478304741305e-110	M-HDL-P
BCAM	19	44809132	199624	1.30214695588795e-09	M-HDL-P
CBLC	19	44777932	199624	1.35612586743565e-09	M-HDL-P
CLPTM1	19	44955057	199624	6.78890919795584e-11	M-HDL-P
TM6SF2	19	19264672	199624	1.25322774185696e-10	M-HDL-P
TOMM40	19	44891421	199624	1.25574078540196e-45	M-HDL-P
ANGPTL4	19	8364323	199621	4.49883432456539e-15	M-LDL-P
AP1M2	19	10573066	199621	8.58618022233601e-23	M-LDL-P
BCAM	19	44809132	199621	7.70548536629704e-82	M-LDL-P
CBLC	19	44777932	199621	1.8646614829985e-98	M-LDL-P
CEACAM20	19	44506166	199621	6.13479422388131e-14	M-LDL-P
CLPTM1	19	44955057	199621	1.15637847752387e-12	M-LDL-P
KRI1	19	10553948	199621	1.28144508594579e-13	M-LDL-P
LDLR	19	11089550	199621	2.33372672703376e-10	M-LDL-P
NKPD1	19	45151938	199621	1.14894701191668e-20	M-LDL-P
PVR	19	44644100	199621	6.78265926015361e-29	M-LDL-P
SMARCA4	19	10984123	199621	3.30673962798846e-20	M-LDL-P
TM6SF2	19	19264672	199621	1.84969447784051e-52	M-LDL-P
YIPF2	19	10923295	199621	7.08924523563398e-14	M-LDL-P
ANGPTL4	19	8364323	199560	2.11105719580855e-36	M-VLDL-P
AP1M2	19	10573066	199560	4.29239815970471e-20	M-VLDL-P
AXL	19	41219393	199560	2.63918600755811e-08	M-VLDL-P
BCAM	19	44809132	199560	2.06110444547249e-32	M-VLDL-P
CBLC	19	44777932	199560	1.03323711949364e-39	M-VLDL-P
CLPTM1	19	44955057	199560	4.02633586850685e-10	M-VLDL-P
KRI1	19	10553948	199560	6.56009305663322e-10	M-VLDL-P
PVR	19	44644100	199560	5.64286941345104e-12	M-VLDL-P
SMARCA4	19	10984123	199560	2.03095359322823e-14	M-VLDL-P
TM6SF2	19	19264672	199560	1.50626019702588e-79	M-VLDL-P
TOMM40	19	44891421	199560	1.00461579027842e-140	M-VLDL-P
YIPF2	19	10923295	199560	1.85960198032659e-10	M-VLDL-P
ANGPTL8	19	11238283	199560	1.6458869432193e-22	S-HDL-P
APOE	19	44906600	199560	2.31046822389758e-35	S-HDL-P
TM6SF2	19	19264672	199560	3.71535229097173e-62	S-HDL-P
TOMM40	19	44891421	199560	1.53780050788105e-12	S-HDL-P
ANGPTL4	19	8364323	199560	7.21771949668699e-14	S-LDL-P
AP1M2	19	10573066	199560	1.47299068354177e-24	S-LDL-P
BCAM	19	44809132	199560	5.78895268565668e-88	S-LDL-P
CBLC	19	44777932	199560	2.06538015581052e-103	S-LDL-P
CEACAM20	19	44506166	199560	1.19701612272542e-15	S-LDL-P
CLPTM1	19	44955057	199560	7.81267934551604e-15	S-LDL-P
DOCK6	19	11199498	199560	2.972897939515e-09	S-LDL-P
KRI1	19	10553948	199560	1.07448411664456e-14	S-LDL-P
LDLR	19	11089550	199560	2.22141653401646e-10	S-LDL-P
NKPD1	19	45151938	199560	3.93550075455776e-23	S-LDL-P
PVR	19	44644100	199560	1.5808839853689e-34	S-LDL-P
SMARCA4	19	10984123	199560	1.4174247114428e-24	S-LDL-P
TM6SF2	19	19264672	199560	1.19206517313276e-50	S-LDL-P
YIPF2	19	10923295	199560	2.23357222283053e-13	S-LDL-P
ANGPTL4	19	8364323	199449	1.94088587759276e-91	S-VLDL-P
AP1M2	19	10573066	199449	2.3861624108795e-14	S-VLDL-P
APOE	19	44906600	199449	4.40859293159133e-52	S-VLDL-P
AXL	19	41219393	199449	3.38220556669654e-11	S-VLDL-P
SMARCA4	19	10984123	199449	3.82296216565919e-09	S-VLDL-P
TM6SF2	19	19264672	199449	2.8510182675039e-60	S-VLDL-P
TOMM40	19	44891421	199449	3.22552193768909e-36	S-VLDL-P
ANGPTL4	19	8364323	199435	3.59997927043357e-28	XL-HDL-P
ANGPTL8	19	11238283	199435	3.91651685591211e-12	XL-HDL-P
APOE	19	44906600	199435	2.63026799189548e-287	XL-HDL-P
BCAM	19	44809132	199435	1.57289597106502e-20	XL-HDL-P
CBLC	19	44777932	199435	2.33023649672246e-22	XL-HDL-P
NKPD1	19	45151938	199435	5.88030699481162e-13	XL-HDL-P
PVR	19	44644100	199435	1.51345669894022e-10	XL-HDL-P
SMARCA4	19	10984123	199435	2.74656574967433e-09	XL-HDL-P
TOMM40	19	44891421	199435	3.8547835766577e-104	XL-HDL-P
ANGPTL4	19	8364323	199435	5.56800991557862e-99	XL-VLDL-P
AXL	19	41219393	199435	1.9544744614252e-08	XL-VLDL-P
TM6SF2	19	19264672	199435	3.68807717226155e-60	XL-VLDL-P
TOMM40	19	44891421	199435	7.5596206033892e-19	XL-VLDL-P
ANGPTL4	19	8364323	199373	1.42036512404801e-17	XS-VLDL-P
AP1M2	19	10573066	199373	1.11198774244556e-20	XS-VLDL-P
BCAM	19	44809132	199373	1.5620682313613e-28	XS-VLDL-P
CBLC	19	44777932	199373	9.58517397685646e-36	XS-VLDL-P
DOCK6	19	11199498	199373	2.33088045382279e-08	XS-VLDL-P
KRI1	19	10553948	199373	3.47056354007988e-14	XS-VLDL-P
NKPD1	19	45151938	199373	2.17010126441075e-08	XS-VLDL-P
PVR	19	44644100	199373	5.2360043658575e-12	XS-VLDL-P
SMARCA4	19	10984123	199373	5.92652335240216e-24	XS-VLDL-P
TM6SF2	19	19264672	199373	5.40132114764637e-38	XS-VLDL-P
TOMM40	19	44891421	199373	3.35737614242963e-137	XS-VLDL-P
YIPF2	19	10923295	199373	3.68637914097397e-12	XS-VLDL-P
ANGPTL4	19	8364323	199437	1.31431662078569e-54	VLDL-P
AP1M2	19	10573066	199437	2.23305798302641e-20	VLDL-P
APOE	19	44906600	199437	2.54683025258508e-177	VLDL-P
AXL	19	41219393	199437	4.70749643720668e-09	VLDL-P
BCAM	19	44809132	199437	3.26512641201957e-16	VLDL-P
CBLC	19	44777932	199437	6.388516193898e-19	VLDL-P
CLPTM1	19	44955057	199437	2.87693467028132e-09	VLDL-P
SMARCA4	19	10984123	199437	9.56753368618242e-14	VLDL-P
TM6SF2	19	19264672	199437	1.20670190959326e-66	VLDL-P
TOMM40	19	44891421	199437	3.53183169791958e-75	VLDL-P
YIPF2	19	10923295	199437	8.63435697562433e-09	VLDL-P
APOE	19	44906600	199373	2.34979513333953e-10	Creatinine
ANGPTL4	19	8364323	199373	4.87977727286487e-26	Unsaturation
APOE	19	44906600	199373	7.760683997011e-62	Unsaturation
BCAM	19	44809132	199373	3.72812100528274e-09	Unsaturation
CBLC	19	44777932	199373	2.32626935732524e-10	Unsaturation
TM6SF2	19	19264672	199373	4.31717844470924e-26	Unsaturation
TOMM40	19	44891421	199373	2.9771450877106e-30	Unsaturation
APOE	19	44906600	199373	5.46764110729169e-36	DHA
TM6SF2	19	19264672	199373	3.13617291651295e-83	DHA
TOMM40	19	44891421	199373	1.22123713016531e-18	DHA
TM6SF2	19	19264672	199373	3.33656815138527e-16	DHA %
ANGPTL4	19	8364323	199373	2.56389361022431e-73	XXL-VLDL-FC
APOE	19	44906600	199373	2.32273679635718e-225	XXL-VLDL-FC
BCAM	19	44809132	199373	3.26587832172335e-26	XXL-VLDL-FC
CBLC	19	44777932	199373	2.07395820445383e-26	XXL-VLDL-FC
NKPD1	19	45151938	199373	3.78704093905006e-13	XXL-VLDL-FC
TM6SF2	19	19264672	199373	2.05731124551435e-36	XXL-VLDL-FC
TOMM40	19	44891421	199373	6.18016400138411e-111	XXL-VLDL-FC
ANGPTL4	19	8364323	199371	2.27824276625007e-58	HDL-FC
ANGPTL8	19	11238283	199371	5.49667424889203e-39	HDL-FC
APOE	19	44906600	199371	5.26987118996725e-81	HDL-FC
BCAM	19	44809132	199371	3.06309171053142e-09	HDL-FC
CBLC	19	44777932	199371	8.19256696619298e-09	HDL-FC
TOMM40	19	44891421	199371	3.02412682128322e-29	HDL-FC
ANGPTL4	19	8364323	199307	7.74461797802518e-16	IDL-FC
ANGPTL8	19	11238283	199307	8.74742041674003e-10	IDL-FC
AP1M2	19	10573066	199307	1.80052849969888e-22	IDL-FC
BCAM	19	44809132	199307	3.13328572431565e-139	IDL-FC
CBLC	19	44777932	199307	7.99834255007013e-164	IDL-FC
CEACAM20	19	44506166	199307	5.72268709222843e-23	IDL-FC
CLPTM1	19	44955057	199307	2.80944154291707e-10	IDL-FC
DOCK6	19	11199498	199307	1.62892091655253e-11	IDL-FC
KRI1	19	10553948	199307	3.11888958409394e-22	IDL-FC
LDLR	19	11089550	199307	3.11314966544702e-11	IDL-FC
NKPD1	19	45151938	199307	1.66686335888774e-35	IDL-FC
PPP1R37	19	45093327	199307	7.84910249109217e-09	IDL-FC
PVR	19	44644100	199307	4.29338663470433e-46	IDL-FC
SMARCA4	19	10984123	199307	3.62076217756674e-29	IDL-FC
TM6SF2	19	19264672	199307	1.64247965967463e-23	IDL-FC
YIPF2	19	10923295	199307	1.06610504864678e-13	IDL-FC
ANGPTL4	19	8364323	199252	2.50092115378012e-65	L-HDL-FC
ANGPTL8	19	11238283	199252	2.44118110605488e-20	L-HDL-FC
APOE	19	44906600	199252	2.9648313895244e-152	L-HDL-FC
BCAM	19	44809132	199252	2.66808708115436e-14	L-HDL-FC
CBLC	19	44777932	199252	2.6865813772687e-14	L-HDL-FC
NKPD1	19	45151938	199252	2.62566914092214e-09	L-HDL-FC
TOMM40	19	44891421	199252	1.40766722836226e-56	L-HDL-FC
ANGPTL4	19	8364323	199252	4.93764656428858e-09	L-LDL-FC
ANGPTL8	19	11238283	199252	2.05645873803695e-09	L-LDL-FC
AP1M2	19	10573066	199252	3.136172916513e-21	L-LDL-FC
BCAM	19	44809132	199252	3.53183169791958e-150	L-LDL-FC
CBLC	19	44777932	199252	8.01678063387672e-176	L-LDL-FC
CEACAM20	19	44506166	199252	2.85364536200497e-27	L-LDL-FC
CLPTM1	19	44955057	199252	1.02492007572129e-10	L-LDL-FC
DOCK6	19	11199498	199252	1.78114796896577e-11	L-LDL-FC
KRI1	19	10553948	199252	4.37824439131844e-20	L-LDL-FC
LDLR	19	11089550	199252	1.2608400629843e-10	L-LDL-FC
NKPD1	19	45151938	199252	2.25423921215244e-42	L-LDL-FC
PPP1R37	19	45093327	199252	1.98582054715763e-08	L-LDL-FC
PVR	19	44644100	199252	7.51795981512008e-51	L-LDL-FC
SMARCA4	19	10984123	199252	1.67764474183664e-25	L-LDL-FC
TM6SF2	19	19264672	199252	4.78299580535812e-34	L-LDL-FC
YIPF2	19	10923295	199252	1.19674053130724e-12	L-LDL-FC
ANGPTL4	19	8364323	199252	3.82296216565926e-78	L-VLDL-FC
AP1M2	19	10573066	199252	1.26806057441086e-08	L-VLDL-FC
APOE	19	44906600	199252	2.40032473226846e-08	L-VLDL-FC
AXL	19	41219393	199252	7.80404922325765e-09	L-VLDL-FC
TM6SF2	19	19264672	199252	4.59938749388998e-64	L-VLDL-FC
TOMM40	19	44891421	199252	1.5951443869276e-15	L-VLDL-FC
VASP	19	45507776	199252	2.54489577082566e-08	L-VLDL-FC
ANGPTL4	19	8364323	199252	1.7386012999071e-13	LDL-FC
AP1M2	19	10573066	199252	3.79402335532896e-22	LDL-FC
BCAM	19	44809132	199252	6.85488226452682e-170	LDL-FC
CBLC	19	44777932	199252	5.61047976032464e-200	LDL-FC
CEACAM20	19	44506166	199252	1.11789239071175e-26	LDL-FC
CLPTM1	19	44955057	199252	6.18158720057992e-12	LDL-FC
DOCK6	19	11199498	199252	5.18525357985896e-10	LDL-FC
KRI1	19	10553948	199252	3.60661678881958e-20	LDL-FC
LDLR	19	11089550	199252	8.73172400617861e-11	LDL-FC
NKPD1	19	45151938	199252	1.36646968074045e-43	LDL-FC
PPP1R37	19	45093327	199252	2.93001605450185e-10	LDL-FC
PVR	19	44644100	199252	1.23680149063225e-50	LDL-FC
SMARCA4	19	10984123	199252	1.04688746554909e-23	LDL-FC
TM6SF2	19	19264672	199252	3.41743293056299e-30	LDL-FC
YIPF2	19	10923295	199252	1.60361459408822e-11	LDL-FC
ANGPTL4	19	8364323	199252	3.58508948276556e-27	M-HDL-FC
ANGPTL8	19	11238283	199252	1.46656055527827e-29	M-HDL-FC
AP1M2	19	10573066	199252	1.09925892401514e-20	M-LDL-FC
BCAM	19	44809132	199252	2.23357222283048e-173	M-LDL-FC
CBLC	19	44777932	199252	4.33510878387529e-204	M-LDL-FC
CEACAM20	19	44506166	199252	4.81282421867604e-28	M-LDL-FC
CLPTM1	19	44955057	199252	7.40968933913698e-14	M-LDL-FC
DOCK6	19	11199498	199252	5.02342589522388e-11	M-LDL-FC
KRI1	19	10553948	199252	2.14190399072212e-19	M-LDL-FC
LDLR	19	11089550	199252	4.94083100910655e-13	M-LDL-FC
NKPD1	19	45151938	199252	6.90080888548456e-44	M-LDL-FC
PPP1R37	19	45093327	199252	8.9522046143011e-09	M-LDL-FC
PVR	19	44644100	199252	2.0792178743722e-56	M-LDL-FC
SMARCA4	19	10984123	199252	3.6399884030888e-24	M-LDL-FC
TM6SF2	19	19264672	199252	1.48490954875024e-37	M-LDL-FC
YIPF2	19	10923295	199252	1.40701912289034e-12	M-LDL-FC
ANGPTL4	19	8364323	199252	8.82063802136671e-20	M-VLDL-FC
AP1M2	19	10573066	199252	2.66993076712959e-21	M-VLDL-FC
BCAM	19	44809132	199252	8.02971257669859e-43	M-VLDL-FC
CBLC	19	44777932	199252	5.62082417060214e-53	M-VLDL-FC
CLPTM1	19	44955057	199252	2.05830628425009e-10	M-VLDL-FC
KRI1	19	10553948	199252	7.50930942454065e-13	M-VLDL-FC
NKPD1	19	45151938	199252	4.27070919440745e-11	M-VLDL-FC
PVR	19	44644100	199252	7.08434984951508e-17	M-VLDL-FC
SMARCA4	19	10984123	199252	2.76630460689751e-19	M-VLDL-FC
TM6SF2	19	19264672	199252	4.17734168724884e-71	M-VLDL-FC
TOMM40	19	44891421	199252	6.3095734448021e-194	M-VLDL-FC
YIPF2	19	10923295	199252	3.13978564827282e-11	M-VLDL-FC
ANGPTL8	19	11238283	199252	1.83231442237122e-25	S-HDL-FC
APOE	19	44906600	199252	2.88071304977508e-82	S-HDL-FC
BCAM	19	44809132	199252	3.69062568584121e-11	S-HDL-FC
CBLC	19	44777932	199252	6.77641507610674e-12	S-HDL-FC
TM6SF2	19	19264672	199252	1.18522280719571e-51	S-HDL-FC
TOMM40	19	44891421	199252	4.64836261859302e-30	S-HDL-FC
AP1M2	19	10573066	199252	1.19124200802738e-22	S-LDL-FC
BCAM	19	44809132	199252	3.97191549469431e-231	S-LDL-FC
CBLC	19	44777932	199252	7.88860117618539e-273	S-LDL-FC
CEACAM20	19	44506166	199252	7.76604673960837e-36	S-LDL-FC
CLPTM1	19	44955057	199252	8.29086798586449e-18	S-LDL-FC
DOCK6	19	11199498	199252	1.52300033898479e-12	S-LDL-FC
KRI1	19	10553948	199252	3.6846818914787e-21	S-LDL-FC
LDLR	19	11089550	199252	1.50556669826698e-13	S-LDL-FC
NKPD1	19	45151938	199252	4.17637992950976e-59	S-LDL-FC
PPP1R37	19	45093327	199252	6.09958095872238e-11	S-LDL-FC
PVR	19	44644100	199252	1.51356124843623e-75	S-LDL-FC
SMARCA4	19	10984123	199252	2.15526164356616e-26	S-LDL-FC
TM6SF2	19	19264672	199252	8.94334531932557e-27	S-LDL-FC
YIPF2	19	10923295	199252	4.09732109813542e-13	S-LDL-FC
ANGPTL4	19	8364323	199208	1.191516333218e-19	S-VLDL-FC
AP1M2	19	10573066	199208	3.83354000759044e-24	S-VLDL-FC
AXL	19	41219393	199208	9.69951457567126e-09	S-VLDL-FC
BCAM	19	44809132	199208	4.61105178875985e-53	S-VLDL-FC
CBLC	19	44777932	199208	3.23891834996881e-65	S-VLDL-FC
CEACAM20	19	44506166	199208	5.67466201639731e-09	S-VLDL-FC
CLPTM1	19	44955057	199208	2.34153147516931e-11	S-VLDL-FC
DOCK6	19	11199498	199208	8.19690685427316e-10	S-VLDL-FC
KRI1	19	10553948	199208	1.71040910600273e-15	S-VLDL-FC
LDLR	19	11089550	199208	1.20132357545878e-10	S-VLDL-FC
NKPD1	19	45151938	199208	1.9819833417975e-14	S-VLDL-FC
PVR	19	44644100	199208	1.12124365904749e-19	S-VLDL-FC
SMARCA4	19	10984123	199208	7.70371131697611e-24	S-VLDL-FC
TM6SF2	19	19264672	199208	3.36821650760631e-57	S-VLDL-FC
TOMM40	19	44891421	199208	5.63637655825961e-234	S-VLDL-FC
YIPF2	19	10923295	199208	9.97240711741548e-13	S-VLDL-FC
ANGPTL4	19	8364323	199207	7.51622894018208e-29	XL-HDL-FC
BCAM	19	44809132	199207	4.29140991228366e-51	XL-HDL-FC
CBLC	19	44777932	199207	3.0591445594864e-57	XL-HDL-FC
CEACAM20	19	44506166	199207	1.53193380571367e-10	XL-HDL-FC
NKPD1	19	45151938	199207	3.21958577579011e-24	XL-HDL-FC
PVR	19	44644100	199207	1.83907736832809e-22	XL-HDL-FC
SMARCA4	19	10984123	199207	4.23447916169207e-13	XL-HDL-FC
TM6SF2	19	19264672	199207	7.89405231136603e-11	XL-HDL-FC
TOMM40	19	44891421	199207	3.79314984973689e-239	XL-HDL-FC
ANGPTL4	19	8364323	199154	1.05584459243008e-85	XL-VLDL-FC
TM6SF2	19	19264672	199154	1.53073495635073e-57	XL-VLDL-FC
TOMM40	19	44891421	199154	1.89365125489668e-18	XL-VLDL-FC
ANGPTL4	19	8364323	199154	6.00869278793442e-10	XS-VLDL-FC
AP1M2	19	10573066	199154	2.1095994327112e-24	XS-VLDL-FC
BCAM	19	44809132	199154	1.47434798306137e-25	XS-VLDL-FC
CBLC	19	44777932	199154	8.0315616992266e-31	XS-VLDL-FC
CLPTM1	19	44955057	199154	1.48624360858956e-08	XS-VLDL-FC
KRI1	19	10553948	199154	1.1619836038698e-15	XS-VLDL-FC
LDLR	19	11089550	199154	5.58766035851255e-09	XS-VLDL-FC
PVR	19	44644100	199154	6.20626049147046e-10	XS-VLDL-FC
SMARCA4	19	10984123	199154	1.69160905027764e-23	XS-VLDL-FC
TM6SF2	19	19264672	199154	3.24414307904884e-34	XS-VLDL-FC
TOMM40	19	44891421	199154	1.33352143216332e-117	XS-VLDL-FC
YIPF2	19	10923295	199154	1.47129581617804e-11	XS-VLDL-FC
ANGPTL4	19	8364323	199208	8.63177278799821e-46	VLDL-FC
AP1M2	19	10573066	199208	9.12010839355912e-20	VLDL-FC
APOE	19	44906600	199208	8.26037949577182e-144	VLDL-FC
AXL	19	41219393	199208	1.650023007699e-08	VLDL-FC
BCAM	19	44809132	199208	2.26568745501291e-14	VLDL-FC
CBLC	19	44777932	199208	7.85416462614539e-18	VLDL-FC
CLPTM1	19	44955057	199208	9.3314686210973e-10	VLDL-FC
SMARCA4	19	10984123	199208	6.63132021883553e-11	VLDL-FC
TM6SF2	19	19264672	199208	3.36589062949255e-65	VLDL-FC
TOMM40	19	44891421	199208	4.07567926559488e-59	VLDL-FC
TM6SF2	19	19264672	199154	4.12192418983099e-18	XXL-VLDL-FC %
ANGPTL4	19	8364323	199154	5.043128102664e-47	IDL-FC %
APOE	19	44906600	199154	7.55092227665409e-279	IDL-FC %
BCAM	19	44809132	199154	3.98841186909052e-25	IDL-FC %
CBLC	19	44777932	199154	2.84773780017374e-24	IDL-FC %
NKPD1	19	45151938	199154	5.22011415035718e-09	IDL-FC %
TM6SF2	19	19264672	199154	2.4917243712539e-16	IDL-FC %
TOMM40	19	44891421	199154	2.51188643150961e-113	IDL-FC %
ANGPTL4	19	8364323	199154	6.33286164452198e-37	L-HDL-FC %
AP1M2	19	10573066	199154	7.01778404914989e-12	L-HDL-FC %
BCAM	19	44809132	199154	1.87068214036582e-123	L-HDL-FC %
CBLC	19	44777932	199154	1.61808003764308e-144	L-HDL-FC %
CEACAM20	19	44506166	199154	1.48867535949237e-16	L-HDL-FC %
CLPTM1	19	44955057	199154	3.99024902362143e-11	L-HDL-FC %
KRI1	19	10553948	199154	6.38851619389803e-15	L-HDL-FC %
NKPD1	19	45151938	199154	1.76319359682382e-40	L-HDL-FC %
PVR	19	44644100	199154	1.17570942579625e-39	L-HDL-FC %
SMARCA4	19	10984123	199154	1.05852227129041e-17	L-HDL-FC %
ANGPTL4	19	8364323	199154	7.90678627999818e-105	L-LDL-FC %
AXL	19	41219393	199154	1.99347135734395e-08	L-LDL-FC %
BCAM	19	44809132	199154	4.62168136092244e-76	L-LDL-FC %
CBLC	19	44777932	199154	6.21727389293957e-83	L-LDL-FC %
CEACAM20	19	44506166	199154	3.9039118250766e-15	L-LDL-FC %
NKPD1	19	45151938	199154	1.55847557412434e-27	L-LDL-FC %
PVR	19	44644100	199154	1.07176606008313e-27	L-LDL-FC %
TM6SF2	19	19264672	199154	1.43152850421507e-11	L-LDL-FC %
APOE	19	44906600	199154	5.99238902583478e-60	L-VLDL-FC %
TOMM40	19	44891421	199154	6.32557486352586e-26	L-VLDL-FC %
ANGPTL4	19	8364323	199154	1.77051658789572e-80	M-HDL-FC %
ANGPTL8	19	11238283	199154	1.35831344658715e-19	M-HDL-FC %
BCAM	19	44809132	199154	3.79140344183307e-51	M-HDL-FC %
CBLC	19	44777932	199154	2.75803644059726e-57	M-HDL-FC %
CEACAM20	19	44506166	199154	1.17157474159997e-08	M-HDL-FC %
NKPD1	19	45151938	199154	7.57530284988409e-18	M-HDL-FC %
PVR	19	44644100	199154	1.26502759730727e-12	M-HDL-FC %
TOMM40	19	44891421	199154	2.9107171180666e-195	M-HDL-FC %
ANGPTL4	19	8364323	199153	6.16595001861491e-119	M-LDL-FC %
BCAM	19	44809132	199153	1.14524920770787e-86	M-LDL-FC %
CBLC	19	44777932	199153	3.35737614242952e-98	M-LDL-FC %
CEACAM20	19	44506166	199153	1.19922314002361e-14	M-LDL-FC %
NKPD1	19	45151938	199153	4.44221935471056e-28	M-LDL-FC %
PVR	19	44644100	199153	1.43648137689049e-24	M-LDL-FC %
TM6SF2	19	19264672	199153	4.32314696910883e-29	M-LDL-FC %
ANGPTL4	19	8364323	199153	6.32557486352581e-43	M-VLDL-FC %
AP1M2	19	10573066	199153	2.18021839718594e-13	M-VLDL-FC %
BCAM	19	44809132	199153	2.41323713700859e-75	M-VLDL-FC %
CBLC	19	44777932	199153	3.91291127126854e-84	M-VLDL-FC %
CEACAM20	19	44506166	199153	3.30369541036815e-14	M-VLDL-FC %
KRI1	19	10553948	199153	7.29121659995067e-17	M-VLDL-FC %
NKPD1	19	45151938	199153	4.87191833643678e-25	M-VLDL-FC %
PVR	19	44644100	199153	2.40104334356933e-28	M-VLDL-FC %
SMARCA4	19	10984123	199153	2.89001435534946e-22	M-VLDL-FC %
AP1M2	19	10573066	199153	1.00161310922831e-14	S-HDL-FC %
BCAM	19	44809132	199153	2.54683025258508e-121	S-HDL-FC %
CBLC	19	44777932	199153	1.16144861384034e-140	S-HDL-FC %
CEACAM20	19	44506166	199153	7.8234804203146e-16	S-HDL-FC %
CLPTM1	19	44955057	199153	1.29720913998436e-08	S-HDL-FC %
KRI1	19	10553948	199153	5.28566944800991e-14	S-HDL-FC %
NKPD1	19	45151938	199153	4.29338663470433e-44	S-HDL-FC %
PVR	19	44644100	199153	1.13266113807678e-43	S-HDL-FC %
SMARCA4	19	10984123	199153	2.33937583784156e-20	S-HDL-FC %
ANGPTL4	19	8364323	199147	1.60472271449316e-100	S-LDL-FC %
BCAM	19	44809132	199147	3.57272838151927e-154	S-LDL-FC %
CBLC	19	44777932	199147	6.03948629376388e-176	S-LDL-FC %
CEACAM20	19	44506166	199147	2.334532906904e-22	S-LDL-FC %
NKPD1	19	45151938	199147	3.37831389929058e-40	S-LDL-FC %
PVR	19	44644100	199147	2.23254386161673e-42	S-LDL-FC %
TM6SF2	19	19264672	199147	2.23048855937761e-15	S-LDL-FC %
ANGPTL4	19	8364323	199098	9.75438740440292e-84	S-VLDL-FC %
BCAM	19	44809132	199098	2.81190083039893e-109	S-VLDL-FC %
CBLC	19	44777932	199098	6.05340874753909e-120	S-VLDL-FC %
CEACAM20	19	44506166	199098	1.53144004819002e-20	S-VLDL-FC %
KRI1	19	10553948	199098	6.47291642999327e-17	S-VLDL-FC %
NKPD1	19	45151938	199098	4.35010760630698e-33	S-VLDL-FC %
PVR	19	44644100	199098	2.49115069656386e-42	S-VLDL-FC %
SMARCA4	19	10984123	199098	4.12857330377998e-16	S-VLDL-FC %
ANGPTL4	19	8364323	199095	1.800113960418e-18	XL-HDL-FC %
ANGPTL8	19	11238283	199095	1.3055695126911e-17	XL-HDL-FC %
APOE	19	44906600	199095	4.49262324670297e-53	XL-HDL-FC %
TOMM40	19	44891421	199095	2.58880894181816e-21	XL-HDL-FC %
ANGPTL4	19	8364323	199046	1.71751286967063e-11	XL-VLDL-FC %
AP1M2	19	10573066	199046	6.59994019159873e-09	XL-VLDL-FC %
APOE	19	44906600	199046	6.63743070401913e-218	XL-VLDL-FC %
BCAM	19	44809132	199046	7.52142276087161e-14	XL-VLDL-FC %
CBLC	19	44777932	199046	1.35550149217308e-14	XL-VLDL-FC %
KRI1	19	10553948	199046	6.18870811419031e-15	XL-VLDL-FC %
SMARCA4	19	10984123	199046	3.55877064848793e-14	XL-VLDL-FC %
TOMM40	19	44891421	199046	1.96471698660475e-76	XL-VLDL-FC %
ANGPTL4	19	8364323	199046	1.37847851001647e-26	XS-VLDL-FC %
AP1M2	19	10573066	199046	2.01985409901259e-10	XS-VLDL-FC %
BCAM	19	44809132	199046	1.69316779751002e-49	XS-VLDL-FC %
CBLC	19	44777932	199046	4.86743319962138e-51	XS-VLDL-FC %
CEACAM20	19	44506166	199046	2.2016587215651e-09	XS-VLDL-FC %
KRI1	19	10553948	199046	2.17370197515711e-14	XS-VLDL-FC %
NKPD1	19	45151938	199046	7.7357067877494e-13	XS-VLDL-FC %
PVR	19	44644100	199046	8.19596320481844e-17	XS-VLDL-FC %
SMARCA4	19	10984123	199046	3.13689513015837e-16	XS-VLDL-FC %
TOMM40	19	44891421	199046	7.69130440286602e-215	XS-VLDL-FC %
FXYD1	19	35140082	199042	1.21862476598515e-09	Glutamine
ANGPTL4	19	8364323	198978	1.82936345929309e-13	Glycoprotein acetyls
APOE	19	44906600	198978	6.16836408724635e-09	Glycoprotein acetyls
FCGRT	19	49513385	198978	2.41768658092578e-19	Glycoprotein acetyls
NOSIP	19	49555757	198978	2.2217746129152e-16	Glycoprotein acetyls
PRR12	19	49591662	198978	8.11147810037938e-14	Glycoprotein acetyls
TM6SF2	19	19264672	198978	2.66440352772489e-22	Glycoprotein acetyls
ANGPTL4	19	8364323	198978	3.49140315478591e-71	HDL-C
ANGPTL8	19	11238283	198978	1.83358057759778e-33	HDL-C
AP1M2	19	10573066	198912	2.01233369876527e-22	LDL-C
BCAM	19	44809132	198912	1.36772882559584e-119	LDL-C
CBLC	19	44777932	198912	3.04088502567631e-141	LDL-C
CEACAM20	19	44506166	198912	4.66874334392019e-20	LDL-C
CLPTM1	19	44955057	198912	1.9948029417319e-12	LDL-C
DOCK6	19	11199498	198912	2.16605759381008e-08	LDL-C
KRI1	19	10553948	198912	8.10027941680351e-17	LDL-C
LDLR	19	11089550	198912	2.99674645326018e-09	LDL-C
NKPD1	19	45151938	198912	1.1331828679307e-30	LDL-C
PVR	19	44644100	198912	1.15186080353667e-39	LDL-C
SMARCA4	19	10984123	198912	2.02069143199225e-20	LDL-C
TM6SF2	19	19264672	198912	2.07061807133465e-46	LDL-C
YIPF2	19	10923295	198912	2.72646545852901e-11	LDL-C
ANGPTL8	19	11238283	198866	2.18826543268068e-36	LA
AP1M2	19	10573066	198866	6.59477525949486e-11	LA
APOE	19	44906600	198866	3.84591782045361e-214	LA
BCAM	19	44809132	198866	8.13017698856441e-19	LA
CBLC	19	44777932	198866	1.43979280845869e-23	LA
KRI1	19	10553948	198866	2.25481024800326e-08	LA
SMARCA4	19	10984123	198866	1.62955866529783e-10	LA
TM6SF2	19	19264672	198866	2.09218459495037e-48	LA
TOMM40	19	44891421	198866	1.49933956006056e-86	LA
ANGPTL4	19	8364323	198866	1.38347080889311e-10	LA %
APOE	19	44906600	198866	8.62978547766984e-182	LA %
BCAM	19	44809132	198866	3.41900707902069e-17	LA %
CBLC	19	44777932	198866	6.87226661584248e-17	LA %
TM6SF2	19	19264672	198866	8.46661867151408e-09	LA %
TOMM40	19	44891421	198866	1.3001695780333e-71	LA %
ANGPTL4	19	8364323	198863	1.9435691636477e-54	MUFA
ANGPTL8	19	11238283	198863	2.28770488740738e-11	MUFA
AXL	19	41219393	198863	1.27499945755317e-09	MUFA
TM6SF2	19	19264672	198863	3.39547079984025e-76	MUFA
TOMM40	19	44891421	198863	6.37529081034908e-22	MUFA
ANGPTL4	19	8364323	198799	1.48662009852861e-78	MUFA %
APOE	19	44906600	198799	2.63451090146601e-94	MUFA %
BCAM	19	44809132	198799	8.8470809287053e-14	MUFA %
CBLC	19	44777932	198799	1.51914769844752e-11	MUFA %
TM6SF2	19	19264672	198799	1.94849815992271e-19	MUFA %
TOMM40	19	44891421	198799	3.82648486595109e-56	MUFA %
ANGPTL4	19	8364323	198799	1.21983193800868e-14	Omega-3
ANGPTL8	19	11238283	198799	7.05504844050652e-11	Omega-3
TM6SF2	19	19264672	198799	8.93305483733282e-165	Omega-3
TOMM40	19	44891421	198799	2.88602440975697e-13	Omega-3
TM6SF2	19	19264672	198793	5.67806029548661e-51	Omega-3 %
ANGPTL8	19	11238283	198732	5.01995703378944e-39	Omega-6
AP1M2	19	10573066	198732	2.43809149786815e-10	Omega-6
APOE	19	44906600	198732	2.60615354999888e-246	Omega-6
BCAM	19	44809132	198732	4.09543464644396e-21	Omega-6
CBLC	19	44777932	198732	3.30521716869981e-25	Omega-6
KRI1	19	10553948	198732	3.72031745630554e-09	Omega-6
SMARCA4	19	10984123	198732	5.35734975194305e-10	Omega-6
TM6SF2	19	19264672	198732	6.61759218705664e-69	Omega-6
TOMM40	19	44891421	198732	2.48943046484179e-93	Omega-6
ANGPTL4	19	8364323	198732	3.51075077184831e-17	Omega-6/Omega-3
APOE	19	44906600	198732	7.9451115661836e-53	Omega-6/Omega-3
TM6SF2	19	19264672	198732	1.00461579027838e-112	Omega-6/Omega-3
TOMM40	19	44891421	198732	3.42846720833313e-18	Omega-6/Omega-3
ANGPTL4	19	8364323	198732	8.16018491019743e-47	Omega-6 %
APOE	19	44906600	198732	1.19124200802736e-126	Omega-6 %
BCAM	19	44809132	198732	2.51883662784174e-14	Omega-6 %
CBLC	19	44777932	198732	1.72822387294977e-13	Omega-6 %
TM6SF2	19	19264672	198732	9.20873552063311e-28	Omega-6 %
TOMM40	19	44891421	198732	8.85727237257773e-56	Omega-6 %
ANGPTL8	19	11238283	198729	8.44111855592771e-54	Phosphatidylcholines
APOE	19	44906600	198729	1.03728954357387e-64	Phosphatidylcholines
CBLC	19	44777932	198729	9.89646287923889e-09	Phosphatidylcholines
TM6SF2	19	19264672	198729	1.5173997214348e-52	Phosphatidylcholines
TOMM40	19	44891421	198729	3.64837944295872e-22	Phosphatidylcholines
ANGPTL8	19	11238283	198665	2.05068993565104e-48	Phosphoglycerides
APOE	19	44906600	198665	2.4900037433882e-32	Phosphoglycerides
TM6SF2	19	19264672	198665	2.55740788582678e-64	Phosphoglycerides
TOMM40	19	44891421	198665	1.22348880532682e-12	Phosphoglycerides
ANGPTL4	19	8364323	198665	3.50994248467011e-73	XXL-VLDL-PL
APOE	19	44906600	198665	3.7411058827206e-233	XXL-VLDL-PL
BCAM	19	44809132	198665	1.43317756140356e-25	XXL-VLDL-PL
CBLC	19	44777932	198665	4.02809774026095e-27	XXL-VLDL-PL
NKPD1	19	45151938	198665	7.73036499601132e-12	XXL-VLDL-PL
TM6SF2	19	19264672	198665	2.17921460066019e-36	XXL-VLDL-PL
TOMM40	19	44891421	198665	1.74180687339161e-112	XXL-VLDL-PL
ANGPTL4	19	8364323	198665	3.97923877634227e-38	HDL-PL
ANGPTL8	19	11238283	198665	3.55795130559744e-47	HDL-PL
APOE	19	44906600	198665	6.19441075076784e-37	HDL-PL
TOMM40	19	44891421	198665	7.62781234069162e-17	HDL-PL
ANGPTL8	19	11238283	198665	5.54370357180495e-13	IDL-PL
AP1M2	19	10573066	198665	1.98015870808242e-23	IDL-PL
BCAM	19	44809132	198665	1.73780082874935e-118	IDL-PL
CBLC	19	44777932	198665	5.34564359396982e-141	IDL-PL
CEACAM20	19	44506166	198665	3.94457302075279e-20	IDL-PL
CLPTM1	19	44955057	198665	9.5587257188469e-12	IDL-PL
DOCK6	19	11199498	198665	3.80189396320561e-12	IDL-PL
KRI1	19	10553948	198665	7.76962395992138e-22	IDL-PL
LDLR	19	11089550	198665	5.70164272280748e-12	IDL-PL
NKPD1	19	45151938	198665	1.59955802861467e-30	IDL-PL
PVR	19	44644100	198665	4.1706140312672e-39	IDL-PL
SMARCA4	19	10984123	198665	9.47109079470164e-30	IDL-PL
TM6SF2	19	19264672	198665	1.99664106949792e-35	IDL-PL
YIPF2	19	10923295	198665	1.69589906210925e-13	IDL-PL
ANGPTL4	19	8364323	198596	1.76278765323241e-56	L-HDL-PL
ANGPTL8	19	11238283	198596	2.74031192103027e-26	L-HDL-PL
APOE	19	44906600	198596	7.18786646068881e-13	L-HDL-PL
ANGPTL8	19	11238283	198550	7.80656535702561e-10	L-LDL-PL
AP1M2	19	10573066	198550	5.63507888400141e-21	L-LDL-PL
BCAM	19	44809132	198550	3.28095293113123e-128	L-LDL-PL
CBLC	19	44777932	198550	2.30674718872007e-150	L-LDL-PL
CEACAM20	19	44506166	198550	4.43710800357237e-24	L-LDL-PL
CLPTM1	19	44955057	198550	2.02670248501239e-10	L-LDL-PL
DOCK6	19	11199498	198550	9.01571137605957e-10	L-LDL-PL
KRI1	19	10553948	198550	2.05541726417665e-18	L-LDL-PL
LDLR	19	11089550	198550	8.95777191219213e-11	L-LDL-PL
NKPD1	19	45151938	198550	5.7385213267462e-33	L-LDL-PL
PVR	19	44644100	198550	4.22960684266539e-43	L-LDL-PL
SMARCA4	19	10984123	198550	7.36207097494738e-23	L-LDL-PL
TM6SF2	19	19264672	198550	5.52077439280754e-48	L-LDL-PL
YIPF2	19	10923295	198550	5.75174998461945e-12	L-LDL-PL
ANGPTL4	19	8364323	198550	2.40325580493321e-85	L-VLDL-PL
AXL	19	41219393	198550	1.21112787541175e-08	L-VLDL-PL
TM6SF2	19	19264672	198550	2.11348903983666e-62	L-VLDL-PL
TOMM40	19	44891421	198550	7.68422371100027e-15	L-VLDL-PL
AP1M2	19	10573066	198664	2.47742205763328e-25	LDL-PL
BCAM	19	44809132	198664	1.29419584144997e-141	LDL-PL
CBLC	19	44777932	198664	1.34586035405592e-168	LDL-PL
CEACAM20	19	44506166	198664	1.1603793726139e-21	LDL-PL
CLPTM1	19	44955057	198664	4.23740524678801e-13	LDL-PL
DOCK6	19	11199498	198664	1.2089267852133e-08	LDL-PL
KRI1	19	10553948	198664	1.23282093303468e-17	LDL-PL
LDLR	19	11089550	198664	6.66653248956303e-11	LDL-PL
NKPD1	19	45151938	198664	1.49073346186641e-35	LDL-PL
PVR	19	44644100	198664	1.97242273611486e-44	LDL-PL
SMARCA4	19	10984123	198664	3.60246690711487e-22	LDL-PL
TM6SF2	19	19264672	198664	3.85212170598105e-45	LDL-PL
YIPF2	19	10923295	198664	7.81627804588331e-12	LDL-PL
ANGPTL4	19	8364323	198550	3.4395371138064e-20	M-HDL-PL
ANGPTL8	19	11238283	198550	8.78415519261456e-45	M-HDL-PL
APOE	19	44906600	198550	7.3620709749472e-159	M-HDL-PL
BCAM	19	44809132	198550	3.66184535945298e-14	M-HDL-PL
CBLC	19	44777932	198550	3.07964034150239e-15	M-HDL-PL
TM6SF2	19	19264672	198550	9.76562402499493e-19	M-HDL-PL
TOMM40	19	44891421	198550	3.62910889640944e-65	M-HDL-PL
AP1M2	19	10573066	198550	2.00216562158904e-22	M-LDL-PL
BCAM	19	44809132	198550	1.67494287602645e-128	M-LDL-PL
CBLC	19	44777932	198550	6.12350391724782e-153	M-LDL-PL
CEACAM20	19	44506166	198550	6.41504932510665e-21	M-LDL-PL
CLPTM1	19	44955057	198550	4.40047947835983e-14	M-LDL-PL
DOCK6	19	11199498	198550	3.2303531273355e-09	M-LDL-PL
KRI1	19	10553948	198550	5.35180153771287e-16	M-LDL-PL
LDLR	19	11089550	198550	1.06120674088882e-12	M-LDL-PL
NKPD1	19	45151938	198550	3.38064836205982e-31	M-LDL-PL
PVR	19	44644100	198550	2.65338335238234e-44	M-LDL-PL
SMARCA4	19	10984123	198550	2.68040241156547e-21	M-LDL-PL
TM6SF2	19	19264672	198550	1.10382442567123e-60	M-LDL-PL
YIPF2	19	10923295	198550	8.23189836921396e-13	M-LDL-PL
ANGPTL4	19	8364323	198550	7.22936246661447e-30	M-VLDL-PL
AP1M2	19	10573066	198550	1.58379876507478e-19	M-VLDL-PL
AXL	19	41219393	198550	1.61116492968231e-08	M-VLDL-PL
BCAM	19	44809132	198550	1.6877184574248e-30	M-VLDL-PL
CBLC	19	44777932	198550	3.36046982460701e-38	M-VLDL-PL
CLPTM1	19	44955057	198550	1.97210484475131e-08	M-VLDL-PL
KRI1	19	10553948	198550	2.23408658105638e-11	M-VLDL-PL
PVR	19	44644100	198550	4.47816405843938e-12	M-VLDL-PL
SMARCA4	19	10984123	198550	2.62059555473335e-15	M-VLDL-PL
TM6SF2	19	19264672	198550	6.41209576585165e-79	M-VLDL-PL
TOMM40	19	44891421	198550	3.83707245492282e-134	M-VLDL-PL
YIPF2	19	10923295	198550	4.41489114562204e-09	M-VLDL-PL
ANGPTL8	19	11238283	198550	1.09849984505837e-34	S-HDL-PL
APOE	19	44906600	198550	5.06873982789025e-63	S-HDL-PL
TM6SF2	19	19264672	198550	1.96426464587985e-61	S-HDL-PL
TOMM40	19	44891421	198550	4.1067663987482e-27	S-HDL-PL
AP1M2	19	10573066	198549	1.21115576298274e-25	S-LDL-PL
BCAM	19	44809132	198549	8.49180475036318e-200	S-LDL-PL
CBLC	19	44777932	198549	6.44169265515174e-241	S-LDL-PL
CEACAM20	19	44506166	198549	1.20281822535566e-30	S-LDL-PL
CLPTM1	19	44955057	198549	1.95568993202892e-20	S-LDL-PL
DOCK6	19	11199498	198549	3.26437467542946e-12	S-LDL-PL
KRI1	19	10553948	198549	4.39946634716046e-20	S-LDL-PL
LDLR	19	11089550	198549	3.17468032156787e-14	S-LDL-PL
NKPD1	19	45151938	198549	6.86910254871884e-52	S-LDL-PL
PPP1R37	19	45093327	198549	6.05145767360785e-10	S-LDL-PL
PVR	19	44644100	198549	2.09025850885791e-70	S-LDL-PL
SMARCA4	19	10984123	198549	9.80392544604418e-29	S-LDL-PL
TM6SF2	19	19264672	198549	7.32655813479637e-38	S-LDL-PL
YIPF2	19	10923295	198549	1.55739938908085e-14	S-LDL-PL
ANGPTL4	19	8364323	198494	1.59514438692761e-43	S-VLDL-PL
AP1M2	19	10573066	198494	8.29086798586449e-21	S-VLDL-PL
AXL	19	41219393	198494	4.59748160228578e-09	S-VLDL-PL
BCAM	19	44809132	198494	6.71428852925955e-28	S-VLDL-PL
CBLC	19	44777932	198494	7.26273168760684e-36	S-VLDL-PL
CLPTM1	19	44955057	198494	7.10035397163193e-10	S-VLDL-PL
KRI1	19	10553948	198494	4.54611062883003e-10	S-VLDL-PL
PVR	19	44644100	198494	3.50428968264439e-11	S-VLDL-PL
SMARCA4	19	10984123	198494	3.07397265608252e-17	S-VLDL-PL
TM6SF2	19	19264672	198494	1.48149435155882e-65	S-VLDL-PL
TOMM40	19	44891421	198494	1.08143395129795e-126	S-VLDL-PL
YIPF2	19	10923295	198494	4.03375948857462e-10	S-VLDL-PL
ANGPTL4	19	8364323	198494	5.28080340777724e-27	XL-HDL-PL
ANGPTL8	19	11238283	198494	1.05227681108169e-09	XL-HDL-PL
APOE	19	44906600	198494	1.72147214573708e-98	XL-HDL-PL
TM6SF2	19	19264672	198494	9.50385934011676e-11	XL-HDL-PL
TOMM40	19	44891421	198494	3.71364170191957e-37	XL-HDL-PL
ANGPTL4	19	8364323	198494	1.77459805015171e-91	XL-VLDL-PL
TM6SF2	19	19264672	198494	3.76097113259768e-56	XL-VLDL-PL
TOMM40	19	44891421	198494	4.5425529673887e-19	XL-VLDL-PL
ANGPTL4	19	8364323	198494	2.22177461291519e-31	XS-VLDL-PL
AP1M2	19	10573066	198494	3.66690788203697e-19	XS-VLDL-PL
APOE	19	44906600	198494	2.63633138582542e-116	XS-VLDL-PL
AXL	19	41219393	198494	4.91360227299092e-11	XS-VLDL-PL
BCAM	19	44809132	198494	2.25237137847352e-09	XS-VLDL-PL
CBLC	19	44777932	198494	2.81838293126445e-11	XS-VLDL-PL
KRI1	19	10553948	198494	1.1911322956363e-09	XS-VLDL-PL
SMARCA4	19	10984123	198494	2.92482576633457e-21	XS-VLDL-PL
TM6SF2	19	19264672	198494	2.13108121063595e-33	XS-VLDL-PL
TOMM40	19	44891421	198494	2.15179057033975e-53	XS-VLDL-PL
YIPF2	19	10923295	198494	1.35033025994805e-09	XS-VLDL-PL
ANGPTL4	19	8364323	198494	3.47456147497044e-57	VLDL-PL
AP1M2	19	10573066	198494	5.57570772178796e-17	VLDL-PL
APOE	19	44906600	198494	9.00119147103194e-58	VLDL-PL
AXL	19	41219393	198494	1.47461959301181e-08	VLDL-PL
CBLC	19	44777932	198494	1.36125660492434e-08	VLDL-PL
TM6SF2	19	19264672	198494	5.83445104273742e-64	VLDL-PL
TOMM40	19	44891421	198494	4.55826951540194e-34	VLDL-PL
ANGPTL4	19	8364323	198494	3.82560388668041e-55	XXL-VLDL-PL %
BCAM	19	44809132	198494	2.15228609547607e-42	XXL-VLDL-PL %
CBLC	19	44777932	198494	1.09043554554365e-46	XXL-VLDL-PL %
CEACAM20	19	44506166	198494	2.01525496592331e-08	XXL-VLDL-PL %
NKPD1	19	45151938	198494	3.74196740336664e-19	XXL-VLDL-PL %
PVR	19	44644100	198494	2.78227465767513e-17	XXL-VLDL-PL %
TOMM40	19	44891421	198494	1.00461579027842e-177	XXL-VLDL-PL %
ANGPTL4	19	8364323	198494	3.13978564827279e-41	IDL-PL %
BCAM	19	44809132	198494	2.9107171180666e-89	IDL-PL %
CBLC	19	44777932	198494	1.14551294144553e-105	IDL-PL %
CEACAM20	19	44506166	198494	3.87436024728002e-13	IDL-PL %
NKPD1	19	45151938	198494	5.58598802057255e-19	IDL-PL %
PVR	19	44644100	198494	2.32970000170906e-29	IDL-PL %
TM6SF2	19	19264672	198494	5.85396336196928e-09	IDL-PL %
ANGPTL4	19	8364323	198494	1.5173997214348e-12	L-HDL-PL %
APOE	19	44906600	198494	1.85353162341481e-214	L-HDL-PL %
BCAM	19	44809132	198494	1.80177269040252e-16	L-HDL-PL %
CBLC	19	44777932	198494	3.03179617008547e-17	L-HDL-PL %
NKPD1	19	45151938	198494	6.73953603897596e-10	L-HDL-PL %
SMARCA4	19	10984123	198494	1.95164130028583e-12	L-HDL-PL %
TM6SF2	19	19264672	198494	1.98975681109066e-12	L-HDL-PL %
TOMM40	19	44891421	198494	1.98838281039677e-94	L-HDL-PL %
ANGPTL4	19	8364323	198493	8.04618474501449e-09	L-LDL-PL %
TOMM40	19	44891421	198493	2.85759054337494e-13	L-LDL-PL %
ANGPTL4	19	8364323	198428	2.04550243110936e-83	L-VLDL-PL %
APOE	19	44906600	198428	5.82103217770853e-188	L-VLDL-PL %
BCAM	19	44809132	198428	2.39607274974557e-21	L-VLDL-PL %
CBLC	19	44777932	198428	4.19469124882565e-23	L-VLDL-PL %
NKPD1	19	45151938	198428	5.01683710659314e-09	L-VLDL-PL %
TOMM40	19	44891421	198428	1.81008929527076e-91	L-VLDL-PL %
ANGPTL4	19	8364323	198428	2.36973618438320e-54	M-HDL-PL %
APOE	19	44906600	198428	5.22877555313445e-100	M-HDL-PL %
BCAM	19	44809132	198428	7.67891747023146e-13	M-HDL-PL %
CBLC	19	44777932	198428	4.80617964725955e-11	M-HDL-PL %
NKPD1	19	45151938	198428	3.61426506562095e-09	M-HDL-PL %
TM6SF2	19	19264672	198428	2.84315148627376e-18	M-HDL-PL %
TOMM40	19	44891421	198428	1.96969961489994e-51	M-HDL-PL %
ANGPTL4	19	8364323	198428	4.47095192463041e-52	M-LDL-PL %
BCAM	19	44809132	198428	2.71956848609892e-55	M-LDL-PL %
CBLC	19	44777932	198428	2.3485510240589e-67	M-LDL-PL %
NKPD1	19	45151938	198428	4.95792553906302e-18	M-LDL-PL %
PVR	19	44644100	198428	5.98411595060321e-17	M-LDL-PL %
TM6SF2	19	19264672	198428	2.52446875580135e-10	M-LDL-PL %
TOMM40	19	44891421	198428	3.38064836205979e-200	M-LDL-PL %
ANGPTL4	19	8364323	198428	5.14872860140548e-25	M-VLDL-PL %
AP1M2	19	10573066	198428	5.41003406863468e-13	M-VLDL-PL %
BCAM	19	44809132	198428	2.94035657367252e-52	M-VLDL-PL %
CBLC	19	44777932	198428	9.62941712971562e-59	M-VLDL-PL %
CEACAM20	19	44506166	198428	9.61612278383666e-11	M-VLDL-PL %
KRI1	19	10553948	198428	1.05196187382322e-20	M-VLDL-PL %
NKPD1	19	45151938	198428	1.51042790300389e-18	M-VLDL-PL %
PVR	19	44644100	198428	3.70936867413227e-21	M-VLDL-PL %
SMARCA4	19	10984123	198428	6.29506182857197e-24	M-VLDL-PL %
TOMM40	19	44891421	198428	5.10504999975438e-262	M-VLDL-PL %
ANGPTL8	19	11238283	198428	8.10027941680351e-22	S-HDL-PL %
BCAM	19	44809132	198428	2.78547971437576e-91	S-HDL-PL %
CBLC	19	44777932	198428	1.0256519262514e-108	S-HDL-PL %
CEACAM20	19	44506166	198428	9.76337566582641e-14	S-HDL-PL %
CLPTM1	19	44955057	198428	4.23330929349147e-10	S-HDL-PL %
NKPD1	19	45151938	198428	2.27876741143296e-26	S-HDL-PL %
PVR	19	44644100	198428	3.32889425758538e-30	S-HDL-PL %
SMARCA4	19	10984123	198428	7.6192109872903e-10	S-HDL-PL %
ANGPTL4	19	8364323	198428	2.30462357415482e-57	S-LDL-PL %
ANGPTL8	19	11238283	198428	1.17246530458229e-19	S-LDL-PL %
BCAM	19	44809132	198428	2.3615655239177e-69	S-LDL-PL %
CBLC	19	44777932	198428	6.91034929404942e-84	S-LDL-PL %
NKPD1	19	45151938	198428	7.98546112903075e-27	S-LDL-PL %
PVR	19	44644100	198428	2.35125645041773e-22	S-LDL-PL %
TM6SF2	19	19264672	198428	3.77311463358391e-52	S-LDL-PL %
TOMM40	19	44891421	198428	1.48936107771092e-265	S-LDL-PL %
ANGPTL4	19	8364323	198428	3.2456374062027e-94	S-VLDL-PL %
AP1M2	19	10573066	198428	2.72132242203984e-09	S-VLDL-PL %
BCAM	19	44809132	198428	1.00230523807791e-120	S-VLDL-PL %
CBLC	19	44777932	198428	1.03992016582905e-137	S-VLDL-PL %
CEACAM20	19	44506166	198428	7.380741584201e-19	S-VLDL-PL %
KRI1	19	10553948	198428	3.64837944295871e-16	S-VLDL-PL %
NKPD1	19	45151938	198428	3.34041172954574e-36	S-VLDL-PL %
PVR	19	44644100	198428	1.96019826292879e-38	S-VLDL-PL %
SMARCA4	19	10984123	198428	8.28132826390744e-18	S-VLDL-PL %
ANGPTL4	19	8364323	198426	1.15877735615513e-15	XL-HDL-PL %
ANGPTL8	19	11238283	198426	1.58631707875739e-08	XL-HDL-PL %
APOE	19	44906600	198426	2.71581385758834e-47	XL-HDL-PL %
TM6SF2	19	19264672	198426	8.53100114017591e-21	XL-HDL-PL %
TOMM40	19	44891421	198426	2.04738727634164e-17	XL-HDL-PL %
ANGPTL4	19	8364323	198371	3.60827807972743e-31	XL-VLDL-PL %
AP1M2	19	10573066	198371	3.5776676993611e-15	XL-VLDL-PL %
APOE	19	44906600	198371	4.4699225684187e-44	XL-VLDL-PL %
CLPTM1	19	44955057	198371	1.12356965136437e-14	XL-VLDL-PL %
KRI1	19	10553948	198371	1.00561096460135e-10	XL-VLDL-PL %
SMARCA4	19	10984123	198371	1.01437841671476e-14	XL-VLDL-PL %
TM6SF2	19	19264672	198371	1.37768522234788e-10	XL-VLDL-PL %
TOMM40	19	44891421	198371	2.29139520527289e-32	XL-VLDL-PL %
ANGPTL4	19	8364323	198370	5.64546864929989e-45	XS-VLDL-PL %
ANGPTL8	19	11238283	198370	3.98933034060085e-13	XS-VLDL-PL %
BCAM	19	44809132	198370	1.31280432856888e-44	XS-VLDL-PL %
CBLC	19	44777932	198370	1.57906497272843e-46	XS-VLDL-PL %
CEACAM20	19	44506166	198370	5.25896160382461e-12	XS-VLDL-PL %
NKPD1	19	45151938	198370	1.65569371420054e-09	XS-VLDL-PL %
PVR	19	44644100	198370	6.20440301191381e-12	XS-VLDL-PL %
TOMM40	19	44891421	198370	8.27942163712346e-197	XS-VLDL-PL %
ANGPTL8	19	11238283	198369	1.62405225928519e-37	PUFA
AP1M2	19	10573066	198369	1.3399851948998e-12	PUFA
APOE	19	44906600	198369	2.46036760414758e-184	PUFA
BCAM	19	44809132	198369	1.01507936657269e-16	PUFA
CBLC	19	44777932	198369	3.86901131655107e-21	PUFA
SMARCA4	19	10984123	198369	6.8770154494421e-11	PUFA
TM6SF2	19	19264672	198369	4.68813382145272e-107	PUFA
TOMM40	19	44891421	198369	2.71456346702274e-78	PUFA
ANGPTL4	19	8364323	198369	4.29932226678765e-72	PUFA/MUFA
APOE	19	44906600	198369	1.01391138573668e-107	PUFA/MUFA
BCAM	19	44809132	198369	1.02352864132879e-14	PUFA/MUFA
CBLC	19	44777932	198369	2.51246488132877e-14	PUFA/MUFA
TM6SF2	19	19264672	198369	6.59994019159873e-10	PUFA/MUFA
TOMM40	19	44891421	198369	2.28875865706236e-55	PUFA/MUFA
ANGPTL4	19	8364323	198369	1.95388950429021e-35	PUFA %
APOE	19	44906600	198369	4.47198151788744e-98	PUFA %
BCAM	19	44809132	198369	1.48285948685406e-13	PUFA %
CBLC	19	44777932	198369	1.40637131581329e-13	PUFA %
TOMM40	19	44891421	198369	4.57614734886332e-47	PUFA %
ANGPTL8	19	11238283	198359	7.39775595074406e-14	Remnant-C
AP1M2	19	10573066	198359	3.8300108122645e-22	Remnant-C
BCAM	19	44809132	198359	2.88469565238134e-66	Remnant-C
CBLC	19	44777932	198359	2.49631852724334e-80	Remnant-C
CEACAM20	19	44506166	198359	9.4754533976466e-13	Remnant-C
CLPTM1	19	44955057	198359	3.80943002083477e-09	Remnant-C
KRI1	19	10553948	198359	8.97842170909725e-17	Remnant-C
LDLR	19	11089550	198359	4.61338819508966e-10	Remnant-C
NKPD1	19	45151938	198359	2.29297859182481e-17	Remnant-C
PVR	19	44644100	198359	5.50300617323458e-27	Remnant-C
SMARCA4	19	10984123	198359	2.2688197811445e-24	Remnant-C
TM6SF2	19	19264672	198359	1.0585222712904e-67	Remnant-C
TOMM40	19	44891421	198359	6.60693448007586e-297	Remnant-C
YIPF2	19	10923295	198359	1.40475310269688e-11	Remnant-C
ANGPTL4	19	8364323	198356	3.66437574647833e-16	SFA
ANGPTL8	19	11238283	198356	7.1186886726228e-17	SFA
APOE	19	44906600	198356	3.98841186909052e-21	SFA
TM6SF2	19	19264672	198356	3.15210009451925e-75	SFA
TOMM40	19	44891421	198356	2.73337992205334e-13	SFA
ANGPTL4	19	8364323	198294	1.62255714050954e-25	Sphingomyelins
ANGPTL8	19	11238283	198294	4.81282421867604e-19	Sphingomyelins
AP1M2	19	10573066	198294	3.93822024133837e-13	Sphingomyelins
BCAM	19	44809132	198294	1.94267432303147e-90	Sphingomyelins
CBLC	19	44777932	198294	1.2274392311584e-105	Sphingomyelins
CEACAM20	19	44506166	198294	4.0747409137987e-16	Sphingomyelins
DOCK6	19	11199498	198294	8.74299036932869e-10	Sphingomyelins
KRI1	19	10553948	198294	3.80978089846419e-12	Sphingomyelins
NKPD1	19	45151938	198294	2.98469528830135e-27	Sphingomyelins
PVR	19	44644100	198294	4.57193450178139e-27	Sphingomyelins
SMARCA4	19	10984123	198294	1.51286438819293e-16	Sphingomyelins
TM6SF2	19	19264672	198294	1.48183551751643e-28	Sphingomyelins
YIPF2	19	10923295	198294	2.07281240941905e-09	Sphingomyelins
ANGPTL8	19	11238283	198246	6.06038200527067e-12	non-HDL-C
AP1M2	19	10573066	198246	1.75105585747878e-22	non-HDL-C
BCAM	19	44809132	198246	9.3540567414756e-101	non-HDL-C
CBLC	19	44777932	198246	1.45211161758776e-121	non-HDL-C
CEACAM20	19	44506166	198246	6.22586931038744e-17	non-HDL-C
CLPTM1	19	44955057	198246	5.68852930843842e-11	non-HDL-C
DOCK6	19	11199498	198246	9.51787506945052e-09	non-HDL-C
KRI1	19	10553948	198246	1.32800588624373e-17	non-HDL-C
LDLR	19	11089550	198246	9.20237654805672e-12	non-HDL-C
NKPD1	19	45151938	198246	9.11171233042916e-26	non-HDL-C
PVR	19	44644100	198246	1.26736001183112e-33	non-HDL-C
SMARCA4	19	10984123	198246	1.43548943335366e-22	non-HDL-C
TM6SF2	19	19264672	198246	3.56861749283483e-57	non-HDL-C
YIPF2	19	10923295	198246	2.4344451836922e-12	non-HDL-C
ANGPTL8	19	11238283	198294	8.58420340887524e-22	Total-C
AP1M2	19	10573066	198294	7.59451422667872e-20	Total-C
BCAM	19	44809132	198294	9.5521250650898e-96	Total-C
CBLC	19	44777932	198294	5.74116462207328e-114	Total-C
CEACAM20	19	44506166	198294	6.26613864672336e-18	Total-C
DOCK6	19	11199498	198294	9.8673378871856e-11	Total-C
KRI1	19	10553948	198294	6.62521535902584e-17	Total-C
LDLR	19	11089550	198294	2.82839460382123e-09	Total-C
NKPD1	19	45151938	198294	3.73508078943061e-27	Total-C
PVR	19	44644100	198294	1.69277797609853e-31	Total-C
SMARCA4	19	10984123	198294	1.86939036513748e-22	Total-C
TM6SF2	19	19264672	198294	1.85353162341481e-51	Total-C
YIPF2	19	10923295	198294	1.22067485916074e-11	Total-C
ANGPTL8	19	11238283	198246	2.21207577646412e-47	Total cholines
APOE	19	44906600	198246	2.64240875732193e-103	Total cholines
BCAM	19	44809132	198246	3.07312340338281e-09	Total cholines
CBLC	19	44777932	198246	1.44903875176409e-10	Total cholines
TM6SF2	19	19264672	198246	6.65579596367229e-53	Total cholines
TOMM40	19	44891421	198246	1.95119197000239e-35	Total cholines
HSD17B14	19	48813167	198246	2.45753663121504e-13	Total BCAA
ANGPTL4	19	8364323	198246	4.47404141575597e-30	Total-P
ANGPTL8	19	11238283	198246	8.00755628506703e-46	Total-P
APOE	19	44906600	198246	3.7333611171608e-36	Total-P
TM6SF2	19	19264672	198246	1.6908302148684e-33	Total-P
TOMM40	19	44891421	198246	1.75913836408266e-13	Total-P
ANGPTL8	19	11238283	198245	2.02022620415876e-25	Total-CE
AP1M2	19	10573066	198245	1.10687862285881e-16	Total-CE
BCAM	19	44809132	198245	1.40281370456198e-83	Total-CE
CBLC	19	44777932	198245	7.07945784384129e-101	Total-CE
CEACAM20	19	44506166	198245	6.00482008907548e-17	Total-CE
DOCK6	19	11199498	198245	6.00191720303007e-10	Total-CE
KRI1	19	10553948	198245	1.84586527585129e-15	Total-CE
NKPD1	19	45151938	198245	2.6723909970469e-24	Total-CE
PVR	19	44644100	198245	9.27043258404524e-28	Total-CE
SMARCA4	19	10984123	198245	3.12535964361335e-19	Total-CE
TM6SF2	19	19264672	198245	5.00264862421003e-53	Total-CE
YIPF2	19	10923295	198245	9.72299360257922e-11	Total-CE
ANGPTL4	19	8364323	198175	3.63496304546082e-23	Total fatty acids
ANGPTL8	19	11238283	198175	1.06659612123025e-22	Total fatty acids
AP1M2	19	10573066	198175	5.10540265629511e-09	Total fatty acids
APOE	19	44906600	198175	6.02837138922466e-62	Total fatty acids
CBLC	19	44777932	198175	2.62101797887393e-08	Total fatty acids
TM6SF2	19	19264672	198175	3.85123482428931e-99	Total fatty acids
TOMM40	19	44891421	198175	7.74996961877573e-38	Total fatty acids
ANGPTL8	19	11238283	198111	1.49176357980966e-17	Total-FC
AP1M2	19	10573066	198111	7.23935710242304e-20	Total-FC
BCAM	19	44809132	198111	2.53104577719745e-79	Total-FC
CBLC	19	44777932	198111	1.76685129845391e-94	Total-FC
CEACAM20	19	44506166	198111	3.52939283746354e-16	Total-FC
DOCK6	19	11199498	198111	1.1419050668314e-08	Total-FC
KRI1	19	10553948	198111	3.50751873952568e-16	Total-FC
NKPD1	19	45151938	198111	1.19041941134797e-23	Total-FC
PVR	19	44644100	198111	3.59418146314713e-27	Total-FC
SMARCA4	19	10984123	198111	1.54525443953841e-20	Total-FC
TM6SF2	19	19264672	198111	8.51530092020943e-57	Total-FC
YIPF2	19	10923295	198111	6.19013328096726e-11	Total-FC
ANGPTL4	19	8364323	198111	2.62542731899368e-50	XXL-VLDL-L
APOE	19	44906600	198111	5.42000890401635e-162	XXL-VLDL-L
BCAM	19	44809132	198111	1.17814840600293e-20	XXL-VLDL-L
CBLC	19	44777932	198111	1.06096241713649e-20	XXL-VLDL-L
NKPD1	19	45151938	198111	2.43466941470585e-10	XXL-VLDL-L
TM6SF2	19	19264672	198111	7.77678334455703e-38	XXL-VLDL-L
TOMM40	19	44891421	198111	5.82103217770872e-84	XXL-VLDL-L
ANGPTL4	19	8364323	198111	1.81970085860998e-48	HDL-L
ANGPTL8	19	11238283	198111	3.63245296899372e-44	HDL-L
APOE	19	44906600	198111	2.10756025537328e-08	HDL-L
ANGPTL8	19	11238283	198111	2.83530641176069e-16	IDL-L
AP1M2	19	10573066	198111	1.05900985107168e-22	IDL-L
BCAM	19	44809132	198111	7.65596606911232e-136	IDL-L
CBLC	19	44777932	198111	1.1641260294105e-160	IDL-L
CEACAM20	19	44506166	198111	5.9951492584815e-23	IDL-L
CLPTM1	19	44955057	198111	1.60202762246189e-10	IDL-L
DOCK6	19	11199498	198111	5.97310294812136e-12	IDL-L
KRI1	19	10553948	198111	4.48229049996619e-20	IDL-L
LDLR	19	11089550	198111	3.31588912190886e-12	IDL-L
NKPD1	19	45151938	198111	2.58642565837801e-36	IDL-L
PVR	19	44644100	198111	7.26942399214119e-44	IDL-L
SMARCA4	19	10984123	198111	1.10738847669133e-27	IDL-L
TM6SF2	19	19264672	198111	5.96623011629692e-39	IDL-L
YIPF2	19	10923295	198111	3.21292065114126e-13	IDL-L
ANGPTL4	19	8364323	198110	3.64250368664763e-59	L-HDL-L
ANGPTL8	19	11238283	198110	6.82338694141669e-24	L-HDL-L
APOE	19	44906600	198110	3.34118097633044e-29	L-HDL-L
TOMM40	19	44891421	198110	4.26677753674964e-11	L-HDL-L
ANGPTL8	19	11238283	198108	3.5800574836117e-10	L-LDL-L
AP1M2	19	10573066	198108	8.82876587165305e-21	L-LDL-L
BCAM	19	44809132	198108	2.2490546058358e-121	L-LDL-L
CBLC	19	44777932	198108	6.12350391724782e-144	L-LDL-L
CEACAM20	19	44506166	198108	1.3286175963958e-22	L-LDL-L
CLPTM1	19	44955057	198108	2.69029559170462e-11	L-LDL-L
DOCK6	19	11199498	198108	2.6179418757571e-10	L-LDL-L
KRI1	19	10553948	198108	1.34245581367286e-16	L-LDL-L
LDLR	19	11089550	198108	4.0496734052445e-10	L-LDL-L
NKPD1	19	45151938	198108	2.26986485188383e-32	L-LDL-L
PVR	19	44644100	198108	2.11154334065883e-41	L-LDL-L
SMARCA4	19	10984123	198108	9.39506956185666e-23	L-LDL-L
TM6SF2	19	19264672	198108	2.79704851947809e-49	L-LDL-L
YIPF2	19	10923295	198108	1.38547916756672e-12	L-LDL-L
ANGPTL4	19	8364323	198085	1.78196840681642e-83	L-VLDL-L
APOE	19	44906600	198085	9.04482149047591e-11	L-VLDL-L
TM6SF2	19	19264672	198085	2.67239099704693e-77	L-VLDL-L
TOMM40	19	44891421	198085	1.69746176240871e-13	L-VLDL-L
VASP	19	45507776	198085	1.53302769253898e-08	L-VLDL-L
AP1M2	19	10573066	198110	5.12389238664678e-24	LDL-L
BCAM	19	44809132	198110	8.59013521505391e-123	LDL-L
CBLC	19	44777932	198110	6.82338694141675e-147	LDL-L
CEACAM20	19	44506166	198110	1.02070443076659e-18	LDL-L
CLPTM1	19	44955057	198110	5.65848279859786e-12	LDL-L
KRI1	19	10553948	198110	8.00571268935365e-17	LDL-L
LDLR	19	11089550	198110	2.73778916243008e-11	LDL-L
NKPD1	19	45151938	198110	4.21211286754068e-30	LDL-L
PVR	19	44644100	198110	3.62994462582725e-37	LDL-L
SMARCA4	19	10984123	198110	2.44118110605488e-21	LDL-L
TM6SF2	19	19264672	198110	5.77696850696925e-47	LDL-L
YIPF2	19	10923295	198110	4.65478900704616e-12	LDL-L
ANGPTL8	19	11238283	198035	5.80630706966866e-25	Total-L
AP1M2	19	10573066	198035	5.11093079037392e-15	Total-L
BCAM	19	44809132	198035	3.50025754158434e-29	Total-L
CBLC	19	44777932	198035	1.00161310922831e-35	Total-L
KRI1	19	10553948	198035	2.77785773470742e-09	Total-L
PVR	19	44644100	198035	8.26989508567933e-10	Total-L
SMARCA4	19	10984123	198035	6.73441692688718e-11	Total-L
TM6SF2	19	19264672	198035	3.38298443797595e-77	Total-L
TOMM40	19	44891421	198035	2.2490546058358e-127	Total-L
YIPF2	19	10923295	198035	1.0056341199161e-08	Total-L
ANGPTL4	19	8364323	198034	1.13553362784194e-27	M-HDL-L
ANGPTL8	19	11238283	198034	1.34369283075066e-42	M-HDL-L
APOE	19	44906600	198034	2.09411245585088e-112	M-HDL-L
BCAM	19	44809132	198034	3.75655714722386e-10	M-HDL-L
CBLC	19	44777932	198034	9.22359021688246e-11	M-HDL-L
CLPTM1	19	44955057	198034	1.41690260906177e-08	M-HDL-L
TM6SF2	19	19264672	198034	9.49948365876347e-12	M-HDL-L
TOMM40	19	44891421	198034	2.7880464178318e-44	M-HDL-L
AP1M2	19	10573066	198028	1.23794115165511e-21	M-LDL-L
BCAM	19	44809132	198028	2.10862814993328e-103	M-LDL-L
CBLC	19	44777932	198028	2.1478304741305e-123	M-LDL-L
CEACAM20	19	44506166	198028	5.43750914029845e-17	M-LDL-L
CLPTM1	19	44955057	198028	3.88597497954393e-11	M-LDL-L
KRI1	19	10553948	198028	3.640826637894e-14	M-LDL-L
LDLR	19	11089550	198028	8.70763066265232e-11	M-LDL-L
NKPD1	19	45151938	198028	3.71791965204486e-25	M-LDL-L
PVR	19	44644100	198028	3.73508078943061e-35	M-LDL-L
SMARCA4	19	10984123	198028	3.77398352536585e-18	M-LDL-L
TM6SF2	19	19264672	198028	4.60999017707596e-66	M-LDL-L
YIPF2	19	10923295	198028	7.53876143101994e-12	M-LDL-L
ANGPTL4	19	8364323	197975	2.56980399540227e-46	M-VLDL-L
AP1M2	19	10573066	197975	1.29867356382916e-14	M-VLDL-L
APOE	19	44906600	197975	1.06169555719875e-210	M-VLDL-L
AXL	19	41219393	197975	5.86556700101911e-09	M-VLDL-L
BCAM	19	44809132	197975	6.54334772373757e-19	M-VLDL-L
CBLC	19	44777932	197975	8.50158693187439e-24	M-VLDL-L
SMARCA4	19	10984123	197975	4.43210458551308e-10	M-VLDL-L
TM6SF2	19	19264672	197975	4.88877443894144e-88	M-VLDL-L
TOMM40	19	44891421	197975	1.12434605391248e-82	M-VLDL-L
ANGPTL8	19	11238283	197974	2.70520386971936e-29	S-HDL-L
APOE	19	44906600	197974	5.68329239138338e-15	S-HDL-L
TM6SF2	19	19264672	197974	3.6584742279397e-62	S-HDL-L
AP1M2	19	10573066	197974	1.65767733684888e-23	S-LDL-L
BCAM	19	44809132	197974	1.09144033644875e-125	S-LDL-L
CBLC	19	44777932	197974	5.99791076255498e-152	S-LDL-L
CEACAM20	19	44506166	197974	1.44877185354477e-21	S-LDL-L
CLPTM1	19	44955057	197974	2.74726149993068e-16	S-LDL-L
DOCK6	19	11199498	197974	2.10857959753483e-09	S-LDL-L
KRI1	19	10553948	197974	1.12590046889494e-16	S-LDL-L
LDLR	19	11089550	197974	2.66501709994677e-11	S-LDL-L
NKPD1	19	45151938	197974	4.48538782620795e-32	S-LDL-L
PVR	19	44644100	197974	7.8270840959061e-48	S-LDL-L
SMARCA4	19	10984123	197974	2.55211358913023e-23	S-LDL-L
TM6SF2	19	19264672	197974	4.34710369606208e-54	S-LDL-L
YIPF2	19	10923295	197974	1.40023200478585e-12	S-LDL-L
ANGPTL4	19	8364323	197955	2.32380670251768e-85	S-VLDL-L
AP1M2	19	10573066	197955	9.10542035595529e-15	S-VLDL-L
APOE	19	44906600	197955	1.65576996346953e-57	S-VLDL-L
AXL	19	41219393	197955	3.84149259178759e-11	S-VLDL-L
CBLC	19	44777932	197955	1.02374077186948e-08	S-VLDL-L
SMARCA4	19	10984123	197955	2.1016964951993e-09	S-VLDL-L
TM6SF2	19	19264672	197955	5.89929345104136e-67	S-VLDL-L
TOMM40	19	44891421	197955	4.21308285404009e-38	S-VLDL-L
ANGPTL4	19	8364323	197844	6.27191263230923e-27	XL-HDL-L
ANGPTL8	19	11238283	197844	1.23606127365241e-09	XL-HDL-L
APOE	19	44906600	197844	2.4945947269429e-204	XL-HDL-L
BCAM	19	44809132	197844	7.94694120636604e-16	XL-HDL-L
CBLC	19	44777932	197844	1.64437172321493e-16	XL-HDL-L
NKPD1	19	45151938	197844	1.600294821949e-11	XL-HDL-L
TM6SF2	19	19264672	197844	5.3963486373007e-09	XL-HDL-L
TOMM40	19	44891421	197844	2.73212144387846e-80	XL-HDL-L
ANGPTL4	19	8364323	197824	7.94328234724292e-89	XL-VLDL-L
TM6SF2	19	19264672	197824	4.11055061281176e-59	XL-VLDL-L
TOMM40	19	44891421	197824	7.02910450136188e-17	XL-VLDL-L
ANGPTL4	19	8364323	197718	1.24422808468099e-22	XS-VLDL-L
ANGPTL8	19	11238283	197718	6.32222576032891e-10	XS-VLDL-L
AP1M2	19	10573066	197718	6.09958095872238e-22	XS-VLDL-L
APOE	19	44906600	197718	6.72976656284322e-239	XS-VLDL-L
AXL	19	41219393	197718	2.64137461666447e-08	XS-VLDL-L
BCAM	19	44809132	197718	7.63659924136157e-19	XS-VLDL-L
CBLC	19	44777932	197718	1.20670190959328e-23	XS-VLDL-L
KRI1	19	10553948	197718	1.94760104994242e-12	XS-VLDL-L
LDLR	19	11089550	197718	1.36719354732634e-08	XS-VLDL-L
PVR	19	44644100	197718	6.55103621083269e-09	XS-VLDL-L
SMARCA4	19	10984123	197718	3.5817890134811e-22	XS-VLDL-L
TM6SF2	19	19264672	197718	3.35351304450561e-46	XS-VLDL-L
TOMM40	19	44891421	197718	1.08842873794359e-92	XS-VLDL-L
YIPF2	19	10923295	197718	8.69560893254594e-11	XS-VLDL-L
ANGPTL4	19	8364323	197901	1.59551172478596e-64	VLDL-L
AP1M2	19	10573066	197901	2.38122262327684e-12	VLDL-L
APOE	19	44906600	197901	4.49779854893287e-21	VLDL-L
TM6SF2	19	19264672	197901	6.85172620134947e-63	VLDL-L
TOMM40	19	44891421	197901	3.51722377378703e-20	VLDL-L
ANGPTL8	19	11238283	197718	3.26813508991547e-40	Total-PL
AP1M2	19	10573066	197718	5.32794827564167e-09	Total-PL
APOE	19	44906600	197718	1.79473362683249e-170	Total-PL
BCAM	19	44809132	197718	1.28174018355409e-13	Total-PL
CBLC	19	44777932	197718	1.17489755493953e-16	Total-PL
SMARCA4	19	10984123	197718	2.15045322225569e-08	Total-PL
TM6SF2	19	19264672	197718	2.03751117798301e-65	Total-PL
TOMM40	19	44891421	197718	1.0392020624802e-65	Total-PL
ANGPTL4	19	8364323	197718	5.80764417521306e-106	Total triglycerides
APOE	19	44906600	197718	1.40637131581329e-50	Total triglycerides
AXL	19	41219393	197718	3.51681886174459e-09	Total triglycerides
BCAM	19	44809132	197718	2.38374612462264e-08	Total triglycerides
TM6SF2	19	19264672	197718	2.57394936994221e-65	Total triglycerides
TOMM40	19	44891421	197718	5.45380995096559e-38	Total triglycerides
ANGPTL4	19	8364323	197718	8.17899607917507e-55	XXL-VLDL-TG
APOE	19	44906600	197718	1.19398810446427e-170	XXL-VLDL-TG
BCAM	19	44809132	197718	7.90678627999825e-24	XXL-VLDL-TG
CBLC	19	44777932	197718	3.24937623618762e-25	XXL-VLDL-TG
NKPD1	19	45151938	197718	2.47947652005469e-08	XXL-VLDL-TG
TM6SF2	19	19264672	197718	3.22552193768909e-38	XXL-VLDL-TG
TOMM40	19	44891421	197718	8.39846661157913e-89	XXL-VLDL-TG
ANGPTL4	19	8364323	197718	3.11960781764678e-96	HDL-TG
ANGPTL8	19	11238283	197718	8.4042700709994e-13	HDL-TG
BCAM	19	44809132	197718	9.93116048420933e-40	HDL-TG
CBLC	19	44777932	197718	5.49287859196051e-43	HDL-TG
NKPD1	19	45151938	197718	1.7836104164296e-14	HDL-TG
PVR	19	44644100	197718	1.43615065290748e-11	HDL-TG
TM6SF2	19	19264672	197718	1.73740073138576e-22	HDL-TG
TOMM40	19	44891421	197718	9.39723310564666e-167	HDL-TG
ANGPTL4	19	8364323	197705	3.86011283745324e-66	IDL-TG
AP1M2	19	10573066	197705	1.28584908452419e-08	IDL-TG
APOE	19	44906600	197705	1.11763501610878e-16	IDL-TG
AXL	19	41219393	197705	6.0901781947531e-10	IDL-TG
TM6SF2	19	19264672	197705	8.08723382528847e-37	IDL-TG
TOMM40	19	44891421	197705	1.0060046774725e-32	IDL-TG
ANGPTL4	19	8364323	197640	1.33844336764992e-43	L-HDL-TG
ANGPTL8	19	11238283	197640	1.51216784879177e-24	L-HDL-TG
BCAM	19	44809132	197640	2.30197180498535e-44	L-HDL-TG
CBLC	19	44777932	197640	4.42894207198632e-49	L-HDL-TG
NKPD1	19	45151938	197640	9.81974024865489e-13	L-HDL-TG
PVR	19	44644100	197640	1.00392206590702e-11	L-HDL-TG
TOMM40	19	44891421	197640	4.36515832240152e-175	L-HDL-TG
ANGPTL4	19	8364323	197574	4.91020924883084e-48	L-LDL-TG
AP1M2	19	10573066	197574	4.38843833336718e-10	L-LDL-TG
APOE	19	44906600	197574	9.1159093953617e-17	L-LDL-TG
AXL	19	41219393	197574	6.2172738929396e-09	L-LDL-TG
TM6SF2	19	19264672	197574	4.5154392112783e-41	L-LDL-TG
TOMM40	19	44891421	197574	1.99618137882752e-25	L-LDL-TG
ANGPTL4	19	8364323	197560	3.92644935399595e-84	L-VLDL-TG
TM6SF2	19	19264672	197560	1.24652214977638e-71	L-VLDL-TG
TOMM40	19	44891421	197560	2.48616529651125e-10	L-VLDL-TG
ANGPTL4	19	8364323	197651	6.83282031369202e-54	LDL-TG
AP1M2	19	10573066	197651	3.62935959502957e-09	LDL-TG
TM6SF2	19	19264672	197651	5.13097619778001e-37	LDL-TG
TOMM40	19	44891421	197651	3.79751938971332e-24	LDL-TG
ANGPTL4	19	8364323	197518	4.84841738708439e-88	M-HDL-TG
ANGPTL8	19	11238283	197518	3.83177500361385e-17	M-HDL-TG
BCAM	19	44809132	197518	1.17435661918499e-47	M-HDL-TG
CBLC	19	44777932	197518	6.57657837355417e-51	M-HDL-TG
NKPD1	19	45151938	197518	2.20546413639274e-18	M-HDL-TG
PVR	19	44644100	197518	4.24521802934084e-14	M-HDL-TG
TM6SF2	19	19264672	197518	3.85034814678615e-29	M-HDL-TG
TOMM40	19	44891421	197518	6.59173895244304e-204	M-HDL-TG
ANGPTL4	19	8364323	197362	5.72796030985823e-70	M-LDL-TG
AXL	19	41219393	197362	2.04988737176592e-09	M-LDL-TG
TM6SF2	19	19264672	197362	1.958844673506e-41	M-LDL-TG
TOMM40	19	44891421	197362	9.11381062129299e-28	M-LDL-TG
ANGPTL4	19	8364323	197157	1.34214673738347e-96	M-VLDL-TG
AXL	19	41219393	197157	4.05004641112637e-09	M-VLDL-TG
TM6SF2	19	19264672	197157	3.23072505689285e-80	M-VLDL-TG
TOMM40	19	44891421	197157	9.49292391384078e-14	M-VLDL-TG
ANGPTL4	19	8364323	197086	1.93642196394663e-124	S-HDL-TG
APOE	19	44906600	197086	4.87528490103373e-229	S-HDL-TG
BCAM	19	44809132	197086	4.60892880980894e-22	S-HDL-TG
CBLC	19	44777932	197086	2.00354914640076e-21	S-HDL-TG
NKPD1	19	45151938	197086	6.64966857124677e-11	S-HDL-TG
TM6SF2	19	19264672	197086	4.57193450178139e-36	S-HDL-TG
TOMM40	19	44891421	197086	1.29330215133957e-98	S-HDL-TG
ANGPTL4	19	8364323	197070	1.03299923524323e-95	S-LDL-TG
APOE	19	44906600	197070	3.66944176733715e-30	S-LDL-TG
AXL	19	41219393	197070	1.26709740065851e-10	S-LDL-TG
TM6SF2	19	19264672	197070	1.16385801034434e-45	S-LDL-TG
TOMM40	19	44891421	197070	1.07151930523761e-41	S-LDL-TG
ANGPTL4	19	8364323	197005	9.37562006925898e-137	S-VLDL-TG
APOE	19	44906600	197005	5.50807696405403e-101	S-VLDL-TG
AXL	19	41219393	197005	7.18224143361835e-10	S-VLDL-TG
BCAM	19	44809132	197005	1.76994593276513e-10	S-VLDL-TG
CBLC	19	44777932	197005	3.77867899975945e-09	S-VLDL-TG
TM6SF2	19	19264672	197005	1.19233968788597e-52	S-VLDL-TG
TOMM40	19	44891421	197005	4.17734168724877e-54	S-VLDL-TG
ANGPTL4	19	8364323	196779	7.42848071113186e-68	XL-HDL-TG
ANGPTL8	19	11238283	196779	1.10647090881244e-08	XL-HDL-TG
APOE	19	44906600	196779	1.43185816378649e-73	XL-HDL-TG
BCAM	19	44809132	196779	1.48960115370133e-10	XL-HDL-TG
CBLC	19	44777932	196779	2.22264447342058e-09	XL-HDL-TG
TM6SF2	19	19264672	196779	3.8045211258004e-16	XL-HDL-TG
TOMM40	19	44891421	196779	1.52264969556794e-51	XL-HDL-TG
ANGPTL4	19	8364323	196708	5.28932192048719e-97	XL-VLDL-TG
APOE	19	44906600	196708	7.28115036706743e-41	XL-VLDL-TG
TM6SF2	19	19264672	196708	3.23593656929627e-52	XL-VLDL-TG
TOMM40	19	44891421	196708	9.01571137605953e-32	XL-VLDL-TG
ANGPTL4	19	8364323	196647	6.53130552647469e-113	XS-VLDL-TG
APOE	19	44906600	196647	4.40554863506559e-129	XS-VLDL-TG
AXL	19	41219393	196647	1.38356637897178e-11	XS-VLDL-TG
BCAM	19	44809132	196647	2.4888573182824e-15	XS-VLDL-TG
CBLC	19	44777932	196647	5.14991427647867e-14	XS-VLDL-TG
TM6SF2	19	19264672	196647	8.88996395304546e-34	XS-VLDL-TG
TOMM40	19	44891421	196647	1.14472192237846e-75	XS-VLDL-TG
ANGPTL4	19	8364323	196826	4.49779854893294e-99	VLDL-TG
APOE	19	44906600	196826	2.31846209541314e-32	VLDL-TG
AXL	19	41219393	196826	5.71031413171117e-09	VLDL-TG
TM6SF2	19	19264672	196826	2.05399792251064e-61	VLDL-TG
TOMM40	19	44891421	196826	2.75359459175027e-29	VLDL-TG
ANGPTL4	19	8364323	196478	5.19995996533509e-128	TG/PG
APOE	19	44906600	196478	1.42101937699603e-100	TG/PG
BCAM	19	44809132	196478	1.55453319406078e-12	TG/PG
CBLC	19	44777932	196478	9.58296716306376e-11	TG/PG
TM6SF2	19	19264672	196478	5.26501969376914e-32	TG/PG
TOMM40	19	44891421	196478	1.28233058265601e-51	TG/PG
APOE	19	44906600	196471	1.78854552910777e-13	XXL-VLDL-TG %
ANGPTL4	19	8364323	196246	4.00866717627298e-103	IDL-TG %
ANGPTL8	19	11238283	196246	1.11501317746528e-08	IDL-TG %
BCAM	19	44809132	196246	1.58124803927043e-140	IDL-TG %
CBLC	19	44777932	196246	3.22849412171253e-159	IDL-TG %
CEACAM20	19	44506166	196246	9.05524072268363e-24	IDL-TG %
KRI1	19	10553948	196246	1.80380671776898e-10	IDL-TG %
NKPD1	19	45151938	196246	1.31977531170712e-35	IDL-TG %
PVR	19	44644100	196246	1.2974779919394e-38	IDL-TG %
ANGPTL4	19	8364323	196246	8.03526122185619e-156	L-HDL-TG %
BCAM	19	44809132	196246	2.63754574088934e-45	L-HDL-TG %
CBLC	19	44777932	196246	2.83139199579937e-49	L-HDL-TG %
NKPD1	19	45151938	196246	9.64939311805583e-18	L-HDL-TG %
PVR	19	44644100	196246	7.50585205590238e-12	L-HDL-TG %
TM6SF2	19	19264672	196246	4.49158890105932e-14	L-HDL-TG %
TOMM40	19	44891421	196246	1.94536008162261e-180	L-HDL-TG %
ANGPTL4	19	8364323	196246	7.70193767609799e-52	L-LDL-TG %
BCAM	19	44809132	196246	4.88652359342826e-122	L-LDL-TG %
CBLC	19	44777932	196246	3.00607630262829e-140	L-LDL-TG %
CEACAM20	19	44506166	196246	1.44111951752011e-22	L-LDL-TG %
KRI1	19	10553948	196246	3.85300879190832e-10	L-LDL-TG %
NKPD1	19	45151938	196246	1.24165230759241e-32	L-LDL-TG %
PVR	19	44644100	196246	1.89670592121114e-34	L-LDL-TG %
SMARCA4	19	10984123	196246	1.74477729065994e-09	L-LDL-TG %
ANGPTL4	19	8364323	196239	1.59176884429644e-08	L-VLDL-TG %
AP1M2	19	10573066	196239	5.70558263871128e-12	L-VLDL-TG %
APOE	19	44906600	196239	2.77715423588469e-61	L-VLDL-TG %
KRI1	19	10553948	196239	1.94984459975804e-11	L-VLDL-TG %
SMARCA4	19	10984123	196239	1.16834202917158e-10	L-VLDL-TG %
TOMM40	19	44891421	196239	1.77664230820362e-22	L-VLDL-TG %
ANGPTL4	19	8364323	195915	1.10153930954142e-160	M-HDL-TG %
BCAM	19	44809132	195915	6.39293074910218e-37	M-HDL-TG %
CBLC	19	44777932	195915	7.15154704659279e-39	M-HDL-TG %
NKPD1	19	45151938	195915	2.26412291400066e-15	M-HDL-TG %
PVR	19	44644100	195915	1.3699982108827e-09	M-HDL-TG %
TM6SF2	19	19264672	195915	5.11210776117741e-16	M-HDL-TG %
TOMM40	19	44891421	195915	1.34896288259164e-146	M-HDL-TG %
ANGPTL4	19	8364323	195905	2.16920201906873e-54	M-LDL-TG %
BCAM	19	44809132	195905	3.39625272590413e-141	M-LDL-TG %
CBLC	19	44777932	195905	1.99526231496893e-163	M-LDL-TG %
CEACAM20	19	44506166	195905	6.1588552911534e-23	M-LDL-TG %
KRI1	19	10553948	195905	6.34599900981287e-12	M-LDL-TG %
NKPD1	19	45151938	195905	5.20834806874212e-33	M-LDL-TG %
PVR	19	44644100	195905	4.77199522026883e-39	M-LDL-TG %
SMARCA4	19	10984123	195905	2.90355461903549e-09	M-LDL-TG %
ANGPTL4	19	8364323	195786	5.59242283040907e-69	M-VLDL-TG %
AP1M2	19	10573066	195786	1.74108510443856e-09	M-VLDL-TG %
BCAM	19	44809132	195786	3.36046982460696e-74	M-VLDL-TG %
CBLC	19	44777932	195786	4.71085785420376e-83	M-VLDL-TG %
CEACAM20	19	44506166	195786	3.18053368832952e-12	M-VLDL-TG %
KRI1	19	10553948	195786	2.39772846996382e-17	M-VLDL-TG %
NKPD1	19	45151938	195786	4.33910340592924e-24	M-VLDL-TG %
PVR	19	44644100	195786	3.30217435267076e-26	M-VLDL-TG %
SMARCA4	19	10984123	195786	3.43716198617536e-17	M-VLDL-TG %
ANGPTL4	19	8364323	195785	6.02559586074359e-170	S-HDL-TG %
APOE	19	44906600	195785	3.85478357665783e-280	S-HDL-TG %
BCAM	19	44809132	195785	1.52370186808087e-28	S-HDL-TG %
CBLC	19	44777932	195785	4.95450190804791e-29	S-HDL-TG %
NKPD1	19	45151938	195785	1.0979940836496e-11	S-HDL-TG %
TM6SF2	19	19264672	195785	5.24203601008463e-12	S-HDL-TG %
TOMM40	19	44891421	195785	6.99841996002272e-118	S-HDL-TG %
ANGPTL4	19	8364323	195779	5.16416369272064e-101	S-LDL-TG %
BCAM	19	44809132	195779	4.9317380395495e-144	S-LDL-TG %
CBLC	19	44777932	195779	1.83653834334839e-163	S-LDL-TG %
CEACAM20	19	44506166	195779	4.06724187264261e-22	S-LDL-TG %
KRI1	19	10553948	195779	1.01899018296988e-10	S-LDL-TG %
NKPD1	19	45151938	195779	4.8428386522785e-38	S-LDL-TG %
PVR	19	44644100	195779	1.59294213512762e-42	S-LDL-TG %
ANGPTL4	19	8364323	195777	7.4610508519306e-72	S-VLDL-TG %
AP1M2	19	10573066	195777	3.75923954012918e-12	S-VLDL-TG %
BCAM	19	44809132	195777	5.14043651582424e-105	S-VLDL-TG %
CBLC	19	44777932	195777	3.89941986676538e-118	S-VLDL-TG %
CEACAM20	19	44506166	195777	7.70725982415521e-16	S-VLDL-TG %
KRI1	19	10553948	195777	3.43874522229128e-19	S-VLDL-TG %
NKPD1	19	45151938	195777	1.5754332240711e-29	S-VLDL-TG %
PVR	19	44644100	195777	2.20495636796965e-35	S-VLDL-TG %
SMARCA4	19	10984123	195777	2.95528929064876e-19	S-VLDL-TG %
ANGPTL4	19	8364323	195762	3.50751873952569e-126	XL-HDL-TG %
BCAM	19	44809132	195762	5.54370357180495e-35	XL-HDL-TG %
CBLC	19	44777932	195762	8.26037949577182e-38	XL-HDL-TG %
NKPD1	19	45151938	195762	7.06805629700247e-16	XL-HDL-TG %
PVR	19	44644100	195762	8.83893621739408e-11	XL-HDL-TG %
TM6SF2	19	19264672	195762	7.24769651992994e-32	XL-HDL-TG %
TOMM40	19	44891421	195762	8.47227414140591e-147	XL-HDL-TG %
ANGPTL4	19	8364323	195706	2.26777519156725e-20	XL-VLDL-TG %
BCAM	19	44809132	195706	1.95298991207569e-36	XL-VLDL-TG %
CBLC	19	44777932	195706	6.30231345990854e-42	XL-VLDL-TG %
KRI1	19	10553948	195706	4.69894108605216e-16	XL-VLDL-TG %
NKPD1	19	45151938	195706	2.3323837125283e-11	XL-VLDL-TG %
PVR	19	44644100	195706	7.42677043714696e-13	XL-VLDL-TG %
SMARCA4	19	10984123	195706	1.58234070406905e-14	XL-VLDL-TG %
TOMM40	19	44891421	195706	1.62554875575053e-184	XL-VLDL-TG %
ANGPTL4	19	8364323	195543	9.75888050030297e-81	XS-VLDL-TG %
BCAM	19	44809132	195543	4.00405468330552e-93	XS-VLDL-TG %
CBLC	19	44777932	195543	4.17830366646617e-101	XS-VLDL-TG %
CEACAM20	19	44506166	195543	1.47672626739858e-19	XS-VLDL-TG %
KRI1	19	10553948	195543	3.52208635618467e-15	XS-VLDL-TG %
NKPD1	19	45151938	195543	6.81239779965917e-28	XS-VLDL-TG %
PVR	19	44644100	195543	1.23737118993536e-28	XS-VLDL-TG %
SMARCA4	19	10984123	195543	2.83334852778437e-15	XS-VLDL-TG %
BCAT2	19	48795432	182181	2.53641317269144e-09	Valine
HSD17B14	19	48813167	182181	5.72005230415929e-31	Valine
ANGPTL4	19	8364323	193139	1.22602690267793e-39	VLDL-C
AP1M2	19	10573066	193139	6.19155877593875e-21	VLDL-C
APOE	19	44906600	193139	3.95366620068136e-217	VLDL-C
AXL	19	41219393	193139	1.29673131849922e-08	VLDL-C
BCAM	19	44809132	193139	2.91138741261874e-17	VLDL-C
CBLC	19	44777932	193139	1.52510589584334e-21	VLDL-C
CLPTM1	19	44955057	193139	1.51914769844752e-08	VLDL-C
KRI1	19	10553948	193139	1.83088050337956e-08	VLDL-C
SMARCA4	19	10984123	193139	8.25657632621327e-15	VLDL-C
TM6SF2	19	19264672	193139	6.02143496387027e-63	VLDL-C
TOMM40	19	44891421	193139	1.51216784879174e-87	VLDL-C
YIPF2	19	10923295	193139	3.45636819367383e-09	VLDL-C
OMA1	1	58480968	200330	3.2756689193685e-59	Acetate
OMA1	1	58480968	200330	8.21296552834555e-12	Alanine
CTSS	1	150733057	200330	7.28383333618546e-09	ApoA1
NR0B2	1	26911852	200330	9.15166259281274e-14	ApoA1
CELSR2	1	109250083	200330	5.51696209383501e-39	ApoB
MYBPHL	1	109294239	200330	7.17794291271364e-27	ApoB
PSRC1	1	109280124	200330	9.73464234543204e-10	ApoB
SORT1	1	109314043	200330	2.70563993220817e-09	ApoB
SYPL2	1	109466846	200330	5.34195222929312e-13	ApoB
CELSR2	1	109250083	200330	2.90001336905406e-32	ApoB/ApoA1
MYBPHL	1	109294239	200330	1.32251315304095e-27	ApoB/ApoA1
NR0B2	1	26911852	200330	9.45801503371012e-15	ApoB/ApoA1
PSRC1	1	109280124	200330	1.44867177938705e-10	ApoB/ApoA1
ANGPTL3	1	62597568	200330	9.832184059681e-10	VLDL particle size
NR0B2	1	26911852	200330	2.4863942913427e-10	VLDL particle size
ANGPTL3	1	62597568	200330	8.63574878170379e-11	XXL-VLDL-C
NR0B2	1	26911852	200330	2.44230557039732e-11	XXL-VLDL-C
CELSR2	1	109250083	200330	3.31436245009258e-25	IDL-C
MYBPHL	1	109294239	200330	9.37130343067608e-21	IDL-C
PSRC1	1	109280124	200330	2.46910750763937e-08	IDL-C
SORT1	1	109314043	200330	1.63030927761761e-10	IDL-C
SYPL2	1	109466846	200330	1.85523957554928e-17	IDL-C
DR1	1	93346653	200330	4.21696503428582e-11	L-HDL-C
NR0B2	1	26911852	200330	8.27942163712333e-11	L-HDL-C
OMA1	1	58480968	200330	6.2187056379875e-09	L-HDL-C
CELSR2	1	109250083	200330	1.31552770877012e-36	L-LDL-C
MYBPHL	1	109294239	200330	3.59749335155743e-26	L-LDL-C
PSRC1	1	109280124	200330	5.74671950609649e-10	L-LDL-C
SORT1	1	109314043	200330	1.05477541844325e-10	L-LDL-C
SYPL2	1	109466846	200330	6.88810882652682e-17	L-LDL-C
NR0B2	1	26911852	200330	3.34734133129235e-11	L-VLDL-C
CTSS	1	150733057	200330	4.98999373084596e-13	M-HDL-C
NR0B2	1	26911852	200330	2.68720005671712e-19	M-HDL-C
CELSR2	1	109250083	200330	8.31189407445617e-35	M-LDL-C
MYBPHL	1	109294239	200330	2.33238371252829e-25	M-LDL-C
PSRC1	1	109280124	200330	2.74681872937838e-10	M-LDL-C
SORT1	1	109314043	200330	1.80863112330366e-10	M-LDL-C
SYPL2	1	109466846	200330	1.27585112234688e-14	M-LDL-C
CELSR2	1	109250083	200329	2.10329408264486e-30	M-VLDL-C
MYBPHL	1	109294239	200329	1.07151930523761e-23	M-VLDL-C
PSRC1	1	109280124	200329	1.21090479795924e-08	M-VLDL-C
SORT1	1	109314043	200329	6.32280808565718e-09	M-VLDL-C
SYPL2	1	109466846	200329	8.14704284020839e-13	M-VLDL-C
ANXA9	1	150983106	200329	5.3436745488232e-10	S-HDL-C
ARHGAP30	1	161047722	200329	4.24854282238153e-09	S-HDL-C
CTSS	1	150733057	200329	7.29457510254568e-18	S-HDL-C
CELSR2	1	109250083	200329	5.85733414425835e-41	S-LDL-C
MYBPHL	1	109294239	200329	8.34641548277327e-30	S-LDL-C
PSRC1	1	109280124	200329	2.41101548673041e-11	S-LDL-C
SORT1	1	109314043	200329	9.84464363980378e-11	S-LDL-C
SYPL2	1	109466846	200329	4.31618449207358e-15	S-LDL-C
CELSR2	1	109250083	200329	1.48833261878425e-26	S-VLDL-C
MYBPHL	1	109294239	200329	5.73984282224943e-21	S-VLDL-C
NR0B2	1	26911852	200329	4.50349826743451e-09	S-VLDL-C
SYPL2	1	109466846	200329	1.26893682223399e-09	S-VLDL-C
CELSR2	1	109250083	200329	3.32054981557987e-10	XL-HDL-C
DR1	1	93346653	200329	1.70521835989386e-08	XL-HDL-C
ANGPTL3	1	62597568	200329	9.48811631331319e-09	XL-VLDL-C
CELSR2	1	109250083	200329	5.01071844287175e-09	XL-VLDL-C
NR0B2	1	26911852	200329	1.85097264293165e-12	XL-VLDL-C
CELSR2	1	109250083	200329	5.54115118971688e-23	XS-VLDL-C
MYBPHL	1	109294239	200329	4.36918063385288e-16	XS-VLDL-C
SYPL2	1	109466846	200329	1.63286394666319e-10	XS-VLDL-C
CTSS	1	150733057	200329	4.09656641320806e-09	IDL-C %
NR0B2	1	26911852	200329	7.21938162937158e-14	IDL-C %
SYPL2	1	109466846	200329	1.32650838637923e-10	IDL-C %
CELSR2	1	109250083	200329	2.61420716119458e-08	L-HDL-C %
DR1	1	93346653	200329	6.7814099632134e-09	L-HDL-C %
MCL1	1	150577344	200329	9.31944393506108e-10	L-HDL-C %
OMA1	1	58480968	200329	1.28233058265602e-10	L-HDL-C %
SYPL2	1	109466846	200329	4.10780671018988e-10	L-HDL-C %
CELSR2	1	109250083	200329	6.4313182363545e-14	L-LDL-C %
MYBPHL	1	109294239	200329	6.77797558299366e-11	L-LDL-C %
PSRC1	1	109280124	200329	2.06442923207399e-08	L-LDL-C %
SYPL2	1	109466846	200329	6.31829646691896e-14	L-LDL-C %
CDKN2C	1	50970374	200329	2.046538881153e-08	L-VLDL-C %
CELSR2	1	109250083	200329	1.23680149063224e-11	L-VLDL-C %
DR1	1	93346653	200329	5.53324627088234e-10	M-HDL-C %
NR0B2	1	26911852	200329	1.28203534911895e-15	M-HDL-C %
OMA1	1	58480968	200329	9.56092695019812e-11	M-HDL-C %
CDKN2C	1	50970374	200329	1.58197639860115e-11	M-VLDL-C %
CELSR2	1	109250083	200329	9.18544074724688e-13	M-VLDL-C %
MYBPHL	1	109294239	200329	5.7849551996509e-11	M-VLDL-C %
SYPL2	1	109466846	200329	3.01439388427947e-10	M-VLDL-C %
ANGPTL3	1	62597568	200329	1.7312109883856e-10	S-HDL-C %
CELSR2	1	109250083	200329	2.60975657249415e-11	S-HDL-C %
MYBPHL	1	109294239	200329	6.31407883481215e-10	S-HDL-C %
SYPL2	1	109466846	200329	1.76729887093379e-08	S-HDL-C %
CDKN2C	1	50970374	200329	1.29127873782776e-08	S-VLDL-C %
CELSR2	1	109250083	200329	1.40993794935872e-19	S-VLDL-C %
MYBPHL	1	109294239	200329	7.93231587424496e-15	S-VLDL-C %
SYPL2	1	109466846	200329	8.59527942924531e-10	S-VLDL-C %
CDKN2C	1	50970374	200329	1.48668856149056e-09	XL-VLDL-C %
CELSR2	1	109250083	200329	1.3827701633332e-08	XL-VLDL-C %
CDKN2C	1	50970374	200329	1.8918643782968e-08	XS-VLDL-C %
NR0B2	1	26911852	200329	3.11623355745882e-10	XS-VLDL-C %
ANGPTL3	1	62597568	200329	3.81909094092645e-10	XXL-VLDL-CE
EDEM3	1	184694065	200329	2.637302825136e-08	XXL-VLDL-CE
NR0B2	1	26911852	200329	2.03901302493279e-09	XXL-VLDL-CE
DR1	1	93346653	200329	4.98884487460013e-11	HDL-CE
NR0B2	1	26911852	200329	4.72824530511798e-21	HDL-CE
OMA1	1	58480968	200329	3.91174017110229e-09	HDL-CE
CELSR2	1	109250083	200329	1.50799534180179e-25	IDL-CE
MYBPHL	1	109294239	200329	3.70339469397536e-17	IDL-CE
SORT1	1	109314043	200329	3.48465670888012e-09	IDL-CE
SYPL2	1	109466846	200329	9.91060118647827e-17	IDL-CE
DR1	1	93346653	200328	8.01493491442312e-12	L-HDL-CE
NR0B2	1	26911852	200328	4.65907820110128e-12	L-HDL-CE
OMA1	1	58480968	200328	3.66589481791222e-10	L-HDL-CE
CELSR2	1	109250083	200255	2.8510182675039e-36	L-LDL-CE
MYBPHL	1	109294239	200255	9.36483219894318e-25	L-LDL-CE
PSRC1	1	109280124	200255	3.00054400244309e-09	L-LDL-CE
SORT1	1	109314043	200255	2.73747398094807e-10	L-LDL-CE
SYPL2	1	109466846	200255	2.18373532760217e-16	L-LDL-CE
ANGPTL3	1	62597568	200251	4.54726223338773e-09	L-VLDL-CE
CELSR2	1	109250083	200251	1.6695521915543e-11	L-VLDL-CE
MYBPHL	1	109294239	200251	4.44907779772428e-09	L-VLDL-CE
NR0B2	1	26911852	200251	4.82925346398606e-10	L-VLDL-CE
CELSR2	1	109250083	200329	7.78932814553673e-35	LDL-CE
MYBPHL	1	109294239	200329	1.82978473429541e-27	LDL-CE
PSRC1	1	109280124	200329	1.55689742374605e-10	LDL-CE
SORT1	1	109314043	200329	3.84326207190951e-12	LDL-CE
SYPL2	1	109466846	200329	3.40878806010258e-17	LDL-CE
CTSS	1	150733057	200195	1.68112497447696e-12	M-HDL-CE
NR0B2	1	26911852	200195	4.49779854893287e-22	M-HDL-CE
CELSR2	1	109250083	200189	1.19618953880618e-31	M-LDL-CE
MYBPHL	1	109294239	200189	3.17321866383614e-23	M-LDL-CE
PSRC1	1	109280124	200189	3.92229270319889e-09	M-LDL-CE
SORT1	1	109314043	200189	1.29870346723732e-09	M-LDL-CE
SYPL2	1	109466846	200189	3.58508948276556e-13	M-LDL-CE
CELSR2	1	109250083	200123	2.19230008148054e-31	M-VLDL-CE
MYBPHL	1	109294239	200123	2.5392180698867e-26	M-VLDL-CE
PSRC1	1	109280124	200123	3.18236507775983e-09	M-VLDL-CE
SORT1	1	109314043	200123	1.55912164207394e-09	M-VLDL-CE
SYPL2	1	109466846	200123	1.89583265694711e-14	M-VLDL-CE
ANXA9	1	150983106	200123	5.5220457444536e-09	S-HDL-CE
ARHGAP30	1	161047722	200123	3.79053053942885e-11	S-HDL-CE
CTSS	1	150733057	200123	6.52829844158617e-18	S-HDL-CE
NR0B2	1	26911852	200123	1.29261740687553e-08	S-HDL-CE
CELSR2	1	109250083	200123	5.75704998249325e-36	S-LDL-CE
MYBPHL	1	109294239	200123	1.14287833478977e-25	S-LDL-CE
PSRC1	1	109280124	200123	9.72904024741262e-10	S-LDL-CE
SORT1	1	109314043	200123	4.08770927080798e-09	S-LDL-CE
SYPL2	1	109466846	200123	8.91661468879542e-13	S-LDL-CE
CELSR2	1	109250083	200123	1.5321454648109e-26	S-VLDL-CE
MYBPHL	1	109294239	200123	2.26464430759306e-17	S-VLDL-CE
NR0B2	1	26911852	200123	3.95822064835723e-12	S-VLDL-CE
CELSR2	1	109250083	200123	1.8765061841604e-08	XL-HDL-CE
DR1	1	93346653	200123	1.30280674990664e-08	XL-HDL-CE
ANGPTL3	1	62597568	200123	1.16522555302599e-08	XL-VLDL-CE
CELSR2	1	109250083	200123	4.88539855931937e-13	XL-VLDL-CE
MYBPHL	1	109294239	200123	2.64843915533942e-09	XL-VLDL-CE
NR0B2	1	26911852	200123	1.34586035405595e-11	XL-VLDL-CE
CELSR2	1	109250083	200123	3.51884388820957e-22	XS-VLDL-CE
MYBPHL	1	109294239	200123	3.55713215134588e-15	XS-VLDL-CE
SYPL2	1	109466846	200123	6.4893320953417e-12	XS-VLDL-CE
CELSR2	1	109250083	200123	4.97164373725243e-23	VLDL-CE
MYBPHL	1	109294239	200123	2.25268257657542e-17	VLDL-CE
SYPL2	1	109466846	200123	5.28068181418509e-09	VLDL-CE
CELSR2	1	109250083	200118	2.68676696614556e-10	XXL-VLDL-CE %
CTSS	1	150733057	200063	6.77485492849845e-12	IDL-CE %
NR0B2	1	26911852	200063	1.11249994965645e-14	IDL-CE %
SYPL2	1	109466846	200063	9.53213095125186e-09	IDL-CE %
DR1	1	93346653	200063	2.72188642735779e-09	L-HDL-CE %
OMA1	1	58480968	200063	3.16446283883552e-12	L-HDL-CE %
CELSR2	1	109250083	200063	2.35597132357924e-10	L-LDL-CE %
CDKN2C	1	50970374	200063	4.27562886151586e-11	L-VLDL-CE %
CELSR2	1	109250083	200063	1.34032463517825e-09	L-VLDL-CE %
CDKN2C	1	50970374	200000	4.37018679070613e-12	M-VLDL-CE %
CELSR2	1	109250083	200000	1.05382864665085e-09	M-VLDL-CE %
MYBPHL	1	109294239	200000	3.73869467998566e-09	M-VLDL-CE %
SYPL2	1	109466846	200000	4.21230684697315e-09	M-VLDL-CE %
ANGPTL3	1	62597568	199931	3.7325015779572e-14	S-LDL-CE %
CDKN2C	1	50970374	199930	1.77582432254734e-08	S-VLDL-CE %
CELSR2	1	109250083	199930	2.46093418995259e-19	S-VLDL-CE %
MYBPHL	1	109294239	199930	4.08413416171077e-14	S-VLDL-CE %
SYPL2	1	109466846	199930	1.9253957107853e-08	S-VLDL-CE %
CELSR2	1	109250083	199871	1.1880918041919e-08	XL-HDL-CE %
SYPL2	1	109466846	199871	1.68112497447696e-10	XL-HDL-CE %
CDKN2C	1	50970374	199870	1.52654636698328e-09	XL-VLDL-CE %
CELSR2	1	109250083	199870	2.75702052957141e-09	XL-VLDL-CE %
CDKN2C	1	50970374	199794	8.67261365498983e-10	XS-VLDL-CE %
NR0B2	1	26911852	199794	1.08692605632623e-13	XS-VLDL-CE %
OMA1	1	58480968	199793	3.50396694050005e-10	Citrate
CELSR2	1	109250083	199791	3.13834005643239e-37	Clinical LDL-C
MYBPHL	1	109294239	199791	2.02395102798877e-25	Clinical LDL-C
PSRC1	1	109280124	199791	3.72760598190901e-09	Clinical LDL-C
SORT1	1	109314043	199791	1.63772130964434e-09	Clinical LDL-C
SYPL2	1	109466846	199791	9.22783881535077e-15	Clinical LDL-C
ANGPTL3	1	62597568	199742	2.61264257662366e-08	XXL-VLDL-P
EDEM3	1	184694065	199742	5.64066100391972e-09	XXL-VLDL-P
NR0B2	1	26911852	199742	1.75885484732786e-10	XXL-VLDL-P
CTSS	1	150733057	199736	3.44984831362751e-13	HDL-P
NR0B2	1	26911852	199736	3.31741649694539e-13	HDL-P
CELSR2	1	109250083	199680	3.2240368719182e-28	IDL-P
MYBPHL	1	109294239	199680	1.01952997756261e-17	IDL-P
SYPL2	1	109466846	199680	3.60412628649144e-11	IDL-P
DR1	1	93346653	199680	8.22735051079614e-10	L-HDL-P
NR0B2	1	26911852	199680	4.83425995247433e-09	L-HDL-P
CELSR2	1	109250083	199680	2.4065783201116e-42	L-LDL-P
MYBPHL	1	109294239	199680	9.4972965736242e-27	L-LDL-P
PSRC1	1	109280124	199680	6.0601029207916e-10	L-LDL-P
SARS	1	109213986	199680	5.47078944059478e-09	L-LDL-P
SORT1	1	109314043	199680	5.19325921023185e-09	L-LDL-P
SYPL2	1	109466846	199680	3.47376151972653e-13	L-LDL-P
ANGPTL3	1	62597568	199679	6.01312178789933e-09	L-VLDL-P
NR0B2	1	26911852	199679	7.30465989520411e-13	L-VLDL-P
CELSR2	1	109250083	199680	4.59832856769997e-37	LDL-P
MYBPHL	1	109294239	199680	2.21156648582988e-29	LDL-P
PSRC1	1	109280124	199680	3.17541140289183e-11	LDL-P
SORT1	1	109314043	199680	8.70362157373819e-11	LDL-P
SYPL2	1	109466846	199680	4.76979814119221e-15	LDL-P
CTSS	1	150733057	199624	4.49873073626949e-10	M-HDL-P
NR0B2	1	26911852	199624	5.47520015303766e-17	M-HDL-P
CELSR2	1	109250083	199621	9.12851219331122e-32	M-LDL-P
MYBPHL	1	109294239	199621	1.12849593752776e-20	M-LDL-P
PSRC1	1	109280124	199621	2.20892006407331e-08	M-LDL-P
SYPL2	1	109466846	199621	2.87078058202469e-11	M-LDL-P
ANGPTL3	1	62597568	199560	2.00618047796613e-08	M-VLDL-P
CELSR2	1	109250083	199560	8.96189806861615e-21	M-VLDL-P
MYBPHL	1	109294239	199560	7.71613824479373e-15	M-VLDL-P
ANXA9	1	150983106	199560	1.01111371195491e-08	S-HDL-P
ARHGAP30	1	161047722	199560	1.97455847703078e-08	S-HDL-P
CTSS	1	150733057	199560	2.39552109711983e-14	S-HDL-P
CELSR2	1	109250083	199560	5.87624642527561e-37	S-LDL-P
MYBPHL	1	109294239	199560	9.8401110576113e-26	S-LDL-P
NR0B2	1	26911852	199560	1.71601073351609e-09	S-LDL-P
PSRC1	1	109280124	199560	1.03736119947195e-09	S-LDL-P
SORT1	1	109314043	199560	1.16775033352471e-08	S-LDL-P
SYPL2	1	109466846	199560	9.66273346036598e-12	S-LDL-P
ANGPTL3	1	62597568	199449	4.48177448690649e-10	S-VLDL-P
CELSR2	1	109250083	199449	1.64740355943575e-16	S-VLDL-P
MYBPHL	1	109294239	199449	9.08217780532392e-09	S-VLDL-P
NR0B2	1	26911852	199449	2.64119216327173e-16	S-VLDL-P
CELSR2	1	109250083	199435	2.71756537205028e-10	XL-HDL-P
ANGPTL3	1	62597568	199435	7.00696583598933e-09	XL-VLDL-P
NR0B2	1	26911852	199435	1.34091114365473e-15	XL-VLDL-P
CELSR2	1	109250083	199373	5.13097619778001e-22	XS-VLDL-P
MYBPHL	1	109294239	199373	3.22329459545515e-14	XS-VLDL-P
CELSR2	1	109250083	199437	5.8735409368008e-17	VLDL-P
MYBPHL	1	109294239	199437	2.00493362724772e-12	VLDL-P
NR0B2	1	26911852	199437	1.19453808293388e-11	VLDL-P
CTSS	1	150733057	199373	7.16308327313037e-12	Creatinine
EDEM3	1	184694065	199373	1.33045441797809e-08	Creatinine
ANGPTL3	1	62597568	199373	6.44317608047902e-11	XXL-VLDL-FC
NR0B2	1	26911852	199373	8.59448781120987e-10	XXL-VLDL-FC
DR1	1	93346653	199371	9.5132738813531e-10	HDL-FC
NR0B2	1	26911852	199371	1.63139827966101e-10	HDL-FC
CELSR2	1	109250083	199307	6.36355790040943e-31	IDL-FC
MYBPHL	1	109294239	199307	6.45951632269623e-21	IDL-FC
PSRC1	1	109280124	199307	1.05334345235307e-08	IDL-FC
SORT1	1	109314043	199307	3.84786653566024e-10	IDL-FC
SYPL2	1	109466846	199307	1.44877185354476e-16	IDL-FC
DR1	1	93346653	199252	9.91379650183227e-10	L-HDL-FC
CELSR2	1	109250083	199252	1.21758699284527e-34	L-LDL-FC
MYBPHL	1	109294239	199252	2.16720502996423e-22	L-LDL-FC
PSRC1	1	109280124	199252	2.24884746979055e-09	L-LDL-FC
SORT1	1	109314043	199252	3.89906073346213e-10	L-LDL-FC
SYPL2	1	109466846	199252	3.82120203183735e-16	L-LDL-FC
ANGPTL3	1	62597568	199252	4.29309006830556e-09	L-VLDL-FC
NR0B2	1	26911852	199252	1.27435374627174e-10	L-VLDL-FC
CELSR2	1	109250083	199252	2.55917509090988e-36	LDL-FC
MYBPHL	1	109294239	199252	4.62168136092244e-28	LDL-FC
PSRC1	1	109280124	199252	3.44429229394316e-12	LDL-FC
SORT1	1	109314043	199252	1.78196840681642e-12	LDL-FC
SYPL2	1	109466846	199252	3.90481083749253e-19	LDL-FC
NR0B2	1	26911852	199252	3.95175489571763e-09	M-HDL-FC
CELSR2	1	109250083	199252	1.72703047042568e-39	M-LDL-FC
MYBPHL	1	109294239	199252	1.6277960863938e-28	M-LDL-FC
PSRC1	1	109280124	199252	2.88735377918888e-11	M-LDL-FC
SORT1	1	109314043	199252	2.61155995126145e-11	M-LDL-FC
SYPL2	1	109466846	199252	5.11328500301965e-17	M-LDL-FC
CELSR2	1	109250083	199252	1.36678435823935e-24	M-VLDL-FC
MYBPHL	1	109294239	199252	1.71316818271581e-18	M-VLDL-FC
SYPL2	1	109466846	199252	1.85673532463071e-10	M-VLDL-FC
CTSS	1	150733057	199252	2.1927039552765e-08	S-HDL-FC
CELSR2	1	109250083	199252	5.62859499282728e-47	S-LDL-FC
MYBPHL	1	109294239	199252	7.21771949668704e-37	S-LDL-FC
PSRC1	1	109280124	199252	3.90750911710562e-14	S-LDL-FC
SARS	1	109213986	199252	1.29294484811458e-08	S-LDL-FC
SORT1	1	109314043	199252	4.16389721025164e-13	S-LDL-FC
SYPL2	1	109466846	199252	2.84511614423328e-19	S-LDL-FC
CELSR2	1	109250083	199208	2.56566529703486e-31	S-VLDL-FC
MYBPHL	1	109294239	199208	3.60495626278837e-22	S-VLDL-FC
SYPL2	1	109466846	199208	2.51321706524476e-10	S-VLDL-FC
CELSR2	1	109250083	199207	4.98195728956712e-12	XL-HDL-FC
ANGPTL3	1	62597568	199154	9.27384856683369e-10	XL-VLDL-FC
NR0B2	1	26911852	199154	2.40713251905017e-14	XL-VLDL-FC
CELSR2	1	109250083	199154	7.70548536629717e-23	XS-VLDL-FC
MYBPHL	1	109294239	199154	2.08113378698017e-15	XS-VLDL-FC
SYPL2	1	109466846	199154	2.51727115888544e-08	XS-VLDL-FC
ANGPTL3	1	62597568	199208	8.27351388327513e-09	VLDL-FC
CELSR2	1	109250083	199208	8.73775775118019e-15	VLDL-FC
MYBPHL	1	109294239	199208	1.2627285503596e-10	VLDL-FC
NR0B2	1	26911852	199208	1.9520907340433e-11	VLDL-FC
CELSR2	1	109250083	199154	1.54170045294956e-20	L-HDL-FC %
MYBPHL	1	109294239	199154	1.92309172891016e-13	L-HDL-FC %
SYPL2	1	109466846	199154	1.71565515689481e-08	L-HDL-FC %
CDKN2C	1	50970374	199154	3.38423100511383e-10	L-LDL-FC %
NR0B2	1	26911852	199154	1.9306342214162e-11	L-LDL-FC %
CELSR2	1	109250083	199154	2.82904594073147e-10	L-VLDL-FC %
DR1	1	93346653	199154	1.11833006356762e-09	M-HDL-FC %
SYPL2	1	109466846	199154	6.26036997672643e-11	M-HDL-FC %
ANGPTL3	1	62597568	199153	6.64844376984056e-10	M-LDL-FC %
NR0B2	1	26911852	199153	3.70339469397536e-13	M-LDL-FC %
CDKN2C	1	50970374	199153	5.091901571779e-09	M-VLDL-FC %
CELSR2	1	109250083	199153	9.93344748170825e-19	M-VLDL-FC %
MYBPHL	1	109294239	199153	6.07855009236521e-12	M-VLDL-FC %
SYPL2	1	109466846	199153	2.14728653115204e-10	M-VLDL-FC %
AMIGO1	1	109507434	199153	9.7793502324806e-10	S-HDL-FC %
CELSR2	1	109250083	199153	5.68591024698859e-33	S-HDL-FC %
MYBPHL	1	109294239	199153	1.86337386525683e-24	S-HDL-FC %
PSRC1	1	109280124	199153	1.29807564023898e-11	S-HDL-FC %
SARS	1	109213986	199153	2.15030467934025e-12	S-HDL-FC %
SORT1	1	109314043	199153	2.91608379852123e-12	S-HDL-FC %
SYPL2	1	109466846	199153	1.29121927361354e-16	S-HDL-FC %
USP21	1	161160618	199153	6.28839769734078e-09	S-HDL-FC %
ANGPTL3	1	62597568	199147	4.17349598465317e-12	S-LDL-FC %
CDKN2C	1	50970374	199147	7.28601397652907e-09	S-LDL-FC %
NR0B2	1	26911852	199147	4.08432224737034e-09	S-LDL-FC %
CELSR2	1	109250083	199098	5.62341325190349e-15	S-VLDL-FC %
MYBPHL	1	109294239	199098	3.27793245300227e-11	S-VLDL-FC %
SYPL2	1	109466846	199098	9.13019388228356e-10	S-VLDL-FC %
CELSR2	1	109250083	199046	7.96544420685711e-09	XL-VLDL-FC %
CELSR2	1	109250083	199046	3.13184312511164e-15	XS-VLDL-FC %
MYBPHL	1	109294239	199046	8.68560350348778e-13	XS-VLDL-FC %
OMA1	1	58480968	199045	5.37774245963441e-21	Glucose
OMA1	1	58480968	199042	1.11532130955985e-12	Glutamine
ACADM	1	75724792	198978	1.34152879826613e-08	Glycine
NR0B2	1	26911852	198978	1.13817751040354e-10	Glycoprotein acetyls
OMA1	1	58480968	198978	2.7686623822636e-09	Glycoprotein acetyls
DR1	1	93346653	198978	4.37320665169646e-10	HDL-C
NR0B2	1	26911852	198978	1.03992016582906e-16	HDL-C
OMA1	1	58480968	198912	2.10634739528931e-08	Isoleucine
OMA1	1	58480968	198910	2.33883723865935e-128	Lactate
CELSR2	1	109250083	198912	2.4093505913355e-31	LDL-C
MYBPHL	1	109294239	198912	5.08861975956079e-28	LDL-C
PSRC1	1	109280124	198912	1.48142612779357e-10	LDL-C
SORT1	1	109314043	198912	7.47997247949335e-12	LDL-C
SYPL2	1	109466846	198912	5.49794005063594e-17	LDL-C
OMA1	1	58480968	198910	2.98978528453485e-09	Leucine
SASS6	1	100085331	198910	2.10251934318975e-08	Leucine
ANGPTL3	1	62597568	198866	6.10801366500167e-14	LA
CELSR2	1	109250083	198866	1.25878048099289e-08	LA
ANGPTL3	1	62597568	198863	7.49548949791959e-12	MUFA
DR1	1	93346653	198799	1.10670022948083e-08	MUFA %
NR0B2	1	26911852	198799	4.57498842908408e-10	MUFA %
ANGPTL3	1	62597568	198732	6.06456981510137e-13	Omega-6
CELSR2	1	109250083	198732	6.37896177923333e-10	Omega-6
OMA1	1	58480968	198729	3.44667234871789e-15	Phenylalanine
ANGPTL3	1	62597568	198729	6.66653248956303e-12	Phosphatidylcholines
ANGPTL3	1	62597568	198665	1.98518049741651e-13	Phosphoglycerides
NR0B2	1	26911852	198665	2.61999220977276e-11	XXL-VLDL-PL
NR0B2	1	26911852	198665	8.98876445170907e-14	HDL-PL
CELSR2	1	109250083	198665	9.36698877952121e-33	IDL-PL
MYBPHL	1	109294239	198665	1.20725774433488e-21	IDL-PL
PSRC1	1	109280124	198665	1.27028157838881e-08	IDL-PL
SORT1	1	109314043	198665	1.95029361976231e-09	IDL-PL
SYPL2	1	109466846	198665	1.23452531517069e-14	IDL-PL
DR1	1	93346653	198596	6.96418019879765e-09	L-HDL-PL
NR0B2	1	26911852	198596	1.53780050788105e-11	L-HDL-PL
CELSR2	1	109250083	198550	5.89250554664328e-31	L-LDL-PL
MYBPHL	1	109294239	198550	9.14744906671502e-22	L-LDL-PL
PSRC1	1	109280124	198550	2.15005713061558e-08	L-LDL-PL
SORT1	1	109314043	198550	3.9703610344733e-09	L-LDL-PL
SYPL2	1	109466846	198550	6.20154643653786e-14	L-LDL-PL
NR0B2	1	26911852	198550	1.93463927449229e-12	L-VLDL-PL
CELSR2	1	109250083	198664	1.06291858327569e-32	LDL-PL
MYBPHL	1	109294239	198664	3.6897759857015e-26	LDL-PL
PSRC1	1	109280124	198664	8.24517732043984e-11	LDL-PL
SORT1	1	109314043	198664	1.62742131564223e-11	LDL-PL
SYPL2	1	109466846	198664	4.40960816450639e-17	LDL-PL
CTSS	1	150733057	198550	1.54949436074582e-10	M-HDL-PL
NR0B2	1	26911852	198550	3.0945677839874e-13	M-HDL-PL
CELSR2	1	109250083	198550	1.2390818628281e-36	M-LDL-PL
MYBPHL	1	109294239	198550	7.68422371100027e-26	M-LDL-PL
PSRC1	1	109280124	198550	6.23548157094158e-10	M-LDL-PL
SORT1	1	109314043	198550	5.24529598651292e-10	M-LDL-PL
SYPL2	1	109466846	198550	5.46009249754273e-14	M-LDL-PL
CELSR2	1	109250083	198550	5.69377105109426e-19	M-VLDL-PL
MYBPHL	1	109294239	198550	5.32843902041198e-13	M-VLDL-PL
ADAMTSL4	1	150552294	198550	1.09943611789972e-08	S-HDL-PL
ANGPTL3	1	62597568	198550	2.09990670376243e-11	S-HDL-PL
ANXA9	1	150983106	198550	6.62491026360849e-09	S-HDL-PL
CTSS	1	150733057	198550	1.04411900298057e-10	S-HDL-PL
MCL1	1	150577344	198550	2.69867135956406e-08	S-HDL-PL
CELSR2	1	109250083	198549	4.91812995268308e-51	S-LDL-PL
MYBPHL	1	109294239	198549	6.25604695964006e-37	S-LDL-PL
PSRC1	1	109280124	198549	6.83596766838104e-14	S-LDL-PL
SARS	1	109213986	198549	3.41664612813822e-11	S-LDL-PL
SORT1	1	109314043	198549	5.58470194736831e-12	S-LDL-PL
SYPL2	1	109466846	198549	1.77746067064296e-16	S-LDL-PL
CELSR2	1	109250083	198494	1.30046898761165e-24	S-VLDL-PL
MYBPHL	1	109294239	198494	4.02346288990231e-16	S-VLDL-PL
NR0B2	1	26911852	198494	5.06640612433298e-12	S-VLDL-PL
ANGPTL3	1	62597568	198494	2.48181839964418e-09	XL-VLDL-PL
NR0B2	1	26911852	198494	1.73740073138577e-14	XL-VLDL-PL
CELSR2	1	109250083	198494	3.07468054593963e-19	XS-VLDL-PL
MYBPHL	1	109294239	198494	3.39476722030482e-10	XS-VLDL-PL
NR0B2	1	26911852	198494	2.17300136936045e-10	XS-VLDL-PL
CELSR2	1	109250083	198494	2.24439865617832e-11	VLDL-PL
NR0B2	1	26911852	198494	3.37054399293483e-13	VLDL-PL
CELSR2	1	109250083	198494	9.45366045957965e-18	L-HDL-PL %
MYBPHL	1	109294239	198494	2.98607010781652e-14	L-HDL-PL %
SARS	1	109213986	198494	1.30187713647136e-08	L-HDL-PL %
SYPL2	1	109466846	198494	1.2082032510483e-10	L-HDL-PL %
NR0B2	1	26911852	198428	6.83596766838104e-15	L-VLDL-PL %
DR1	1	93346653	198428	1.62502482519604e-10	M-HDL-PL %
NR0B2	1	26911852	198428	5.73231437216014e-09	M-HDL-PL %
OMA1	1	58480968	198428	2.39342597520692e-10	M-HDL-PL %
CELSR2	1	109250083	198428	2.39662452940864e-16	M-VLDL-PL %
MYBPHL	1	109294239	198428	4.25696422073174e-11	M-VLDL-PL %
CELSR2	1	109250083	198428	4.19758983991009e-25	S-HDL-PL %
MYBPHL	1	109294239	198428	2.46150090623377e-20	S-HDL-PL %
PSRC1	1	109280124	198428	2.41991437833922e-08	S-HDL-PL %
ANGPTL3	1	62597568	198428	5.02226934182391e-13	S-LDL-PL %
CELSR2	1	109250083	198428	1.35612586743565e-14	S-VLDL-PL %
MYBPHL	1	109294239	198428	1.77092431134507e-13	S-VLDL-PL %
SYPL2	1	109466846	198428	1.62517450240636e-11	S-VLDL-PL %
CELSR2	1	109250083	198371	4.2463911885014e-09	XL-VLDL-PL %
NR0B2	1	26911852	198371	9.99585620562145e-10	XL-VLDL-PL %
CTSS	1	150733057	198370	3.94729877659785e-11	XS-VLDL-PL %
NR0B2	1	26911852	198370	1.76725817784194e-15	XS-VLDL-PL %
ANGPTL3	1	62597568	198369	3.49945167028358e-13	PUFA
CELSR2	1	109250083	198369	9.05649183684362e-10	PUFA
CDKN2C	1	50970374	198369	1.75958398274949e-08	PUFA/MUFA
NR0B2	1	26911852	198369	1.82995327145882e-10	PUFA/MUFA
OMA1	1	58480968	198368	2.87408759361503e-40	Pyruvate
PKLR	1	155290572	198368	9.44278279364481e-28	Pyruvate
UBQLN4	1	156036981	198368	8.27179951864135e-11	Pyruvate
CELSR2	1	109250083	198359	4.11623347302765e-25	Remnant-C
MYBPHL	1	109294239	198359	2.44568207210438e-15	Remnant-C
SYPL2	1	109466846	198359	2.49637600776338e-09	Remnant-C
CELSR2	1	109250083	198294	5.62859499282728e-21	Sphingomyelins
MYBPHL	1	109294239	198294	1.03442736271567e-14	Sphingomyelins
SORT1	1	109314043	198294	2.93575628965184e-09	Sphingomyelins
SYPL2	1	109466846	198294	4.45348506269858e-16	Sphingomyelins
CELSR2	1	109250083	198246	1.15239137719948e-30	non-HDL-C
MYBPHL	1	109294239	198246	6.76082975391979e-23	non-HDL-C
SORT1	1	109314043	198246	6.32528356674554e-10	non-HDL-C
SYPL2	1	109466846	198246	1.4958911747641e-14	non-HDL-C
CELSR2	1	109250083	198294	9.30464911031236e-27	Total-C
MYBPHL	1	109294239	198294	2.29403479066975e-18	Total-C
SORT1	1	109314043	198294	1.8665086202293e-09	Total-C
SYPL2	1	109466846	198294	1.82767932897041e-15	Total-C
ANGPTL3	1	62597568	198246	1.03326091093143e-09	Total cholines
OMA1	1	58480968	198246	1.69449386191258e-10	Total BCAA
CTSS	1	150733057	198246	3.10455958812836e-11	Total-P
NR0B2	1	26911852	198246	2.82735277666437e-10	Total-P
CELSR2	1	109250083	198245	1.03585746458268e-24	Total-CE
MYBPHL	1	109294239	198245	4.94994074396934e-15	Total-CE
SORT1	1	109314043	198245	1.57713910442594e-08	Total-CE
SYPL2	1	109466846	198245	4.76430986805417e-14	Total-CE
ANGPTL3	1	62597568	198175	1.25602996369488e-13	Total fatty acids
CELSR2	1	109250083	198175	1.57953771456996e-08	Total fatty acids
CELSR2	1	109250083	198111	2.26725307714517e-25	Total-FC
MYBPHL	1	109294239	198111	9.56533093374915e-16	Total-FC
SYPL2	1	109466846	198111	3.90660948345935e-11	Total-FC
ANGPTL3	1	62597568	198111	9.37907481168826e-09	XXL-VLDL-L
EDEM3	1	184694065	198111	1.85135626466111e-08	XXL-VLDL-L
NR0B2	1	26911852	198111	3.22470506688335e-09	XXL-VLDL-L
NR0B2	1	26911852	198111	9.43626220276727e-15	HDL-L
CELSR2	1	109250083	198111	3.52776786618873e-28	IDL-L
MYBPHL	1	109294239	198111	8.20729417178979e-19	IDL-L
SORT1	1	109314043	198111	4.43486087265964e-09	IDL-L
SYPL2	1	109466846	198111	4.85065067999972e-15	IDL-L
DR1	1	93346653	198110	6.39101740076786e-10	L-HDL-L
NR0B2	1	26911852	198110	1.44743809966616e-10	L-HDL-L
CELSR2	1	109250083	198108	5.89657735146259e-33	L-LDL-L
MYBPHL	1	109294239	198108	9.72299360257922e-23	L-LDL-L
PSRC1	1	109280124	198108	7.83249272191255e-09	L-LDL-L
SORT1	1	109314043	198108	3.20929766400728e-09	L-LDL-L
SYPL2	1	109466846	198108	6.81553574726706e-14	L-LDL-L
ANGPTL3	1	62597568	198085	6.17163168455584e-10	L-VLDL-L
NR0B2	1	26911852	198085	9.11800865274661e-13	L-VLDL-L
CELSR2	1	109250083	198110	3.22477931931636e-34	LDL-L
MYBPHL	1	109294239	198110	1.2390818628281e-24	LDL-L
PSRC1	1	109280124	198110	4.34270171283162e-10	LDL-L
SORT1	1	109314043	198110	4.63980789982125e-11	LDL-L
SYPL2	1	109466846	198110	3.02273448003865e-16	LDL-L
CELSR2	1	109250083	198035	5.91425437756225e-15	Total-L
MYBPHL	1	109294239	198035	1.34973963159265e-08	Total-L
SYPL2	1	109466846	198035	1.74449608845016e-08	Total-L
CTSS	1	150733057	198034	4.72878969581278e-10	M-HDL-L
NR0B2	1	26911852	198034	1.5696397920293e-14	M-HDL-L
CELSR2	1	109250083	198028	6.1517687270987e-34	M-LDL-L
MYBPHL	1	109294239	198028	3.10170149947768e-22	M-LDL-L
PSRC1	1	109280124	198028	5.03013915904344e-09	M-LDL-L
SORT1	1	109314043	198028	5.71978889208127e-09	M-LDL-L
SYPL2	1	109466846	198028	1.96879274353661e-12	M-LDL-L
ANGPTL3	1	62597568	197975	1.19291637465525e-08	M-VLDL-L
CELSR2	1	109250083	197975	2.48370493365443e-15	M-VLDL-L
MYBPHL	1	109294239	197975	3.63446089144586e-10	M-VLDL-L
NR0B2	1	26911852	197975	1.9869640064374e-08	M-VLDL-L
ANGPTL3	1	62597568	197974	2.14738541962816e-10	S-HDL-L
CTSS	1	150733057	197974	1.70733994020564e-10	S-HDL-L
CELSR2	1	109250083	197974	5.17606831950566e-41	S-LDL-L
MYBPHL	1	109294239	197974	4.06256198186842e-29	S-LDL-L
PSRC1	1	109280124	197974	3.55631318568985e-11	S-LDL-L
SORT1	1	109314043	197974	7.60501368692701e-10	S-LDL-L
SYPL2	1	109466846	197974	1.21087691616688e-13	S-LDL-L
ANGPTL3	1	62597568	197955	2.26939451049316e-09	S-VLDL-L
CELSR2	1	109250083	197955	2.13648574758037e-15	S-VLDL-L
MYBPHL	1	109294239	197955	1.11160374180404e-08	S-VLDL-L
NR0B2	1	26911852	197955	2.08113378698017e-15	S-VLDL-L
ANGPTL3	1	62597568	197824	2.87845868278369e-09	XL-VLDL-L
NR0B2	1	26911852	197824	3.25836701002009e-14	XL-VLDL-L
CELSR2	1	109250083	197718	2.28454648855182e-19	XS-VLDL-L
MYBPHL	1	109294239	197718	6.49980009683026e-11	XS-VLDL-L
ANGPTL3	1	62597568	197901	2.66379009676699e-09	VLDL-L
NR0B2	1	26911852	197901	1.00762747290145e-12	VLDL-L
ANGPTL3	1	62597568	197718	7.96764544452609e-10	Total-PL
CELSR2	1	109250083	197718	2.43242803365814e-09	Total-PL
ANGPTL3	1	62597568	197718	1.77174003994312e-11	Total triglycerides
NR0B2	1	26911852	197718	5.99238902583478e-14	Total triglycerides
EDEM3	1	184694065	197718	1.62061554366159e-08	XXL-VLDL-TG
NR0B2	1	26911852	197718	1.1291197397764e-09	XXL-VLDL-TG
ANGPTL3	1	62597568	197718	7.91771745818304e-15	HDL-TG
CELSR2	1	109250083	197705	2.56743820810613e-10	IDL-TG
NR0B2	1	26911852	197705	2.64423469921159e-14	IDL-TG
ANGPTL3	1	62597568	197640	1.6307973610236e-14	L-HDL-TG
CELSR2	1	109250083	197574	1.65006100132023e-14	L-LDL-TG
NR0B2	1	26911852	197574	5.09682825905428e-15	L-LDL-TG
ANGPTL3	1	62597568	197560	4.05060598436895e-09	L-VLDL-TG
NR0B2	1	26911852	197560	1.14340477092022e-11	L-VLDL-TG
CELSR2	1	109250083	197651	9.87870462171174e-13	LDL-TG
NR0B2	1	26911852	197651	9.29608315715036e-16	LDL-TG
ANGPTL3	1	62597568	197518	1.3286175963958e-16	M-HDL-TG
CELSR2	1	109250083	197362	2.88602440975697e-13	M-LDL-TG
NR0B2	1	26911852	197362	7.81807801763587e-18	M-LDL-TG
ANGPTL3	1	62597568	197157	1.35925206042368e-11	M-VLDL-TG
NR0B2	1	26911852	197157	2.24181618361005e-12	M-VLDL-TG
ANGPTL3	1	62597568	197086	1.71178808847102e-10	S-HDL-TG
NR0B2	1	26911852	197086	8.02601560872628e-12	S-HDL-TG
OMA1	1	58480968	197086	2.09637996249266e-08	S-HDL-TG
ANGPTL3	1	62597568	197070	1.00785951441503e-08	S-LDL-TG
NR0B2	1	26911852	197070	8.83283260491823e-18	S-LDL-TG
ANGPTL3	1	62597568	197005	6.74528027697923e-12	S-VLDL-TG
NR0B2	1	26911852	197005	1.99664106949792e-15	S-VLDL-TG
ANGPTL3	1	62597568	196779	2.27179950196494e-08	XL-HDL-TG
NR0B2	1	26911852	196779	2.30419908590189e-09	XL-HDL-TG
ANGPTL3	1	62597568	196708	3.03235469901961e-09	XL-VLDL-TG
NR0B2	1	26911852	196708	9.80392544604422e-14	XL-VLDL-TG
ANGPTL3	1	62597568	196647	1.72866166046778e-09	XS-VLDL-TG
NR0B2	1	26911852	196647	2.87673594553854e-17	XS-VLDL-TG
ANGPTL3	1	62597568	196826	1.96245632417369e-11	VLDL-TG
NR0B2	1	26911852	196826	1.08642562361706e-14	VLDL-TG
NR0B2	1	26911852	196478	1.27585112234688e-20	TG/PG
CDKN2C	1	50970374	196246	1.33835091445078e-09	IDL-TG %
NR0B2	1	26911852	196246	6.1362069750969e-12	IDL-TG %
SYPL2	1	109466846	196246	2.54120674856216e-10	IDL-TG %
DR1	1	93346653	196246	3.47136275887697e-09	L-HDL-TG %
NR0B2	1	26911852	196246	9.30036514753961e-13	L-HDL-TG %
OMA1	1	58480968	196246	2.8615411789812e-11	L-HDL-TG %
NR0B2	1	26911852	196246	1.23387169035889e-09	L-LDL-TG %
SYPL2	1	109466846	196246	1.38315228963929e-08	L-LDL-TG %
CELSR2	1	109250083	196239	2.89114584246481e-10	L-VLDL-TG %
ANGPTL3	1	62597568	195915	6.9521638643882e-09	M-HDL-TG %
NR0B2	1	26911852	195915	5.40754322945582e-16	M-HDL-TG %
OMA1	1	58480968	195915	3.5208700807091e-10	M-HDL-TG %
CELSR2	1	109250083	195905	1.27045708639777e-08	M-LDL-TG %
SYPL2	1	109466846	195905	2.36924514853518e-09	M-LDL-TG %
CDKN2C	1	50970374	195786	1.17934263712198e-10	M-VLDL-TG %
CELSR2	1	109250083	195786	5.24324317245637e-12	M-VLDL-TG %
MYBPHL	1	109294239	195786	3.6788323769348e-10	M-VLDL-TG %
SYPL2	1	109466846	195786	3.87221978816914e-09	M-VLDL-TG %
NR0B2	1	26911852	195785	4.18022828954034e-21	S-HDL-TG %
OMA1	1	58480968	195785	4.21987901687156e-10	S-HDL-TG %
CDKN2C	1	50970374	195779	9.16769170012328e-10	S-LDL-TG %
CELSR2	1	109250083	195779	5.56378065310352e-09	S-LDL-TG %
NR0B2	1	26911852	195779	6.66484417496734e-09	S-LDL-TG %
SYPL2	1	109466846	195779	1.26057880281802e-08	S-LDL-TG %
CDKN2C	1	50970374	195777	7.90460185601487e-10	S-VLDL-TG %
CELSR2	1	109250083	195777	1.85737672905296e-17	S-VLDL-TG %
MYBPHL	1	109294239	195777	2.34368909882699e-16	S-VLDL-TG %
SYPL2	1	109466846	195777	2.04550243110936e-12	S-VLDL-TG %
CDKN2C	1	50970374	195762	1.05504261039664e-08	XL-HDL-TG %
NR0B2	1	26911852	195762	2.86114586976512e-09	XL-HDL-TG %
OMA1	1	58480968	195762	1.21084903501651e-08	XL-HDL-TG %
CDKN2C	1	50970374	195706	5.33568275841006e-09	XL-VLDL-TG %
CELSR2	1	109250083	195706	2.08987350447257e-10	XL-VLDL-TG %
MYBPHL	1	109294239	195706	6.73581266262553e-09	XL-VLDL-TG %
CDKN2C	1	50970374	195543	6.05229377113589e-09	XS-VLDL-TG %
OMA1	1	58480968	194827	3.20479312284941e-23	Tyrosine
OMA1	1	58480968	182181	5.86030203817878e-10	Valine
CELSR2	1	109250083	193139	1.421019376996e-16	VLDL-C
MYBPHL	1	109294239	193139	2.44455605318342e-11	VLDL-C
NR0B2	1	26911852	193139	5.76872717487173e-10	VLDL-C
ACSS1	20	25006864	200330	3.1024157748721e-38	Acetate
ENTPD6	20	25195868	200330	7.89423408073046e-10	Acetate
HNF4A	20	44355811	200330	1.40119958494002e-61	ApoA1
GPCPD1	20	5547667	200330	4.38359073145426e-09	ApoB
GPCPD1	20	5547667	200330	9.32974985936254e-09	ApoB/ApoA1
ACOT8	20	45841843	200330	2.61456835221056e-23	HDL particle size
HNF4A	20	44355811	200330	4.53628153169243e-23	HDL particle size
MMP9	20	46008928	200330	8.46116180000713e-09	HDL particle size
NEURL2	20	45888761	200330	7.89587019336697e-24	HDL particle size
PLTP	20	45898948	200330	1.94939568313256e-24	HDL particle size
WFDC8	20	45552030	200330	1.94760104994242e-14	HDL particle size
ZNF334	20	46501295	200330	1.81442908943786e-09	HDL particle size
ZNF335	20	45948955	200330	2.07300333128937e-23	HDL particle size
ZSWIM1	20	45882531	200330	1.51984745292848e-12	HDL particle size
HNF4A	20	44355811	200330	3.38610171713031e-18	IDL-C
ACOT8	20	45841843	200330	2.91474120147248e-20	L-HDL-C
HNF4A	20	44355811	200330	7.45933307925717e-38	L-HDL-C
NEURL2	20	45888761	200330	3.010925432053e-17	L-HDL-C
PLTP	20	45898948	200330	2.74410041825657e-15	L-HDL-C
WFDC8	20	45552030	200330	1.92619388592495e-12	L-HDL-C
ZNF335	20	45948955	200330	4.98539989263986e-16	L-HDL-C
ZSWIM1	20	45882531	200330	5.36660956046073e-10	L-HDL-C
HNF4A	20	44355811	200330	9.14113241470247e-20	L-LDL-C
GPCPD1	20	5547667	200330	7.00519130587028e-09	L-VLDL-C
HNF4A	20	44355811	200330	1.53992652605949e-58	M-HDL-C
HNF4A	20	44355811	200330	1.18503178724477e-10	M-LDL-C
ACOT8	20	45841843	200329	5.36537399519851e-16	S-HDL-C
CDH22	20	46174511	200329	1.03461792882894e-08	S-HDL-C
HNF4A	20	44355811	200329	4.86183258464982e-37	S-HDL-C
NEURL2	20	45888761	200329	1.22772189202732e-13	S-HDL-C
PLTP	20	45898948	200329	1.9733312795365e-13	S-HDL-C
WFDC8	20	45552030	200329	8.5806462914922e-09	S-HDL-C
ZNF335	20	45948955	200329	3.93187769314697e-17	S-HDL-C
GPCPD1	20	5547667	200329	1.52380712531251e-08	S-LDL-C
HNF4A	20	44355811	200329	1.68507796670317e-08	S-LDL-C
GPCPD1	20	5547667	200329	2.56212314682901e-10	S-VLDL-C
ACOT8	20	45841843	200329	6.09958095872238e-26	XL-HDL-C
HNF4A	20	44355811	200329	1.43021062473657e-17	XL-HDL-C
NCOA5	20	46062301	200329	3.368138952448e-09	XL-HDL-C
NEURL2	20	45888761	200329	1.25371840068012e-27	XL-HDL-C
PLTP	20	45898948	200329	1.01461201286958e-19	XL-HDL-C
WFDC8	20	45552030	200329	3.09314301094897e-18	XL-HDL-C
ZNF335	20	45948955	200329	3.7792010796188e-22	XL-HDL-C
ZSWIM1	20	45882531	200329	2.67485349396355e-12	XL-HDL-C
HNF4A	20	44355811	200329	1.83315842867086e-18	IDL-C %
ACOT8	20	45841843	200329	1.16359005298476e-19	L-HDL-C %
HNF4A	20	44355811	200329	8.41201425557391e-16	L-HDL-C %
NEURL2	20	45888761	200329	9.57634976969271e-17	L-HDL-C %
PLTP	20	45898948	200329	2.60555353004997e-13	L-HDL-C %
WFDC8	20	45552030	200329	4.78189460665909e-14	L-HDL-C %
ZNF335	20	45948955	200329	8.3483375372365e-14	L-HDL-C %
ZSWIM1	20	45882531	200329	3.3077296025672e-09	L-HDL-C %
HNF4A	20	44355811	200329	1.6169626935123e-29	L-LDL-C %
HNF4A	20	44355811	200329	2.32701937884817e-25	M-HDL-C %
HNF4A	20	44355811	200329	3.44270650389444e-13	M-LDL-C %
HNF4A	20	44355811	200329	2.72772133142651e-13	S-LDL-C %
ACOT8	20	45841843	200329	4.11149721104523e-11	XL-HDL-C %
NEURL2	20	45888761	200329	1.95546478786531e-09	XL-HDL-C %
PLTP	20	45898948	200329	1.97378570817131e-17	XL-HDL-C %
ZNF335	20	45948955	200329	8.38880308340861e-12	XL-HDL-C %
ZSWIM1	20	45882531	200329	2.60435390455169e-11	XL-HDL-C %
HNF4A	20	44355811	200329	8.98090288146642e-09	XS-VLDL-C %
HNF4A	20	44355811	200329	3.17906933564335e-59	HDL-CE
HNF4A	20	44355811	200329	5.78628738817951e-20	IDL-CE
ACOT8	20	45841843	200328	1.19014533870386e-17	L-HDL-CE
HNF4A	20	44355811	200328	3.65005997070862e-38	L-HDL-CE
NEURL2	20	45888761	200328	9.62941712971554e-18	L-HDL-CE
PLTP	20	45898948	200328	5.87895315996075e-13	L-HDL-CE
WFDC8	20	45552030	200328	1.43119892054185e-12	L-HDL-CE
ZNF335	20	45948955	200328	7.84332118881963e-15	L-HDL-CE
ZSWIM1	20	45882531	200328	1.20195995840042e-08	L-HDL-CE
HNF4A	20	44355811	200255	2.24543247798399e-20	L-LDL-CE
GPCPD1	20	5547667	200251	1.01610830262328e-08	L-VLDL-CE
HNF4A	20	44355811	200329	3.71963221161955e-15	LDL-CE
HNF4A	20	44355811	200195	1.9651694314969e-56	M-HDL-CE
HNF4A	20	44355811	200189	4.26923439841123e-09	M-LDL-CE
ACOT8	20	45841843	200123	4.12382284321732e-18	S-HDL-CE
CDH22	20	46174511	200123	1.47876785008306e-09	S-HDL-CE
HNF4A	20	44355811	200123	1.09320094892763e-32	S-HDL-CE
NEURL2	20	45888761	200123	5.9497675675898e-17	S-HDL-CE
PLTP	20	45898948	200123	7.73214518327541e-14	S-HDL-CE
WFDC8	20	45552030	200123	5.06232472823626e-10	S-HDL-CE
ZNF335	20	45948955	200123	1.5969819223383e-20	S-HDL-CE
ZSWIM1	20	45882531	200123	9.00720402094469e-10	S-HDL-CE
GPCPD1	20	5547667	200123	2.4377546863465e-08	S-LDL-CE
GPCPD1	20	5547667	200123	3.32169689093725e-10	S-VLDL-CE
ACOT8	20	45841843	200123	4.63446919736288e-24	XL-HDL-CE
HNF4A	20	44355811	200123	9.72299360257923e-22	XL-HDL-CE
NCOA5	20	46062301	200123	1.67837885716646e-09	XL-HDL-CE
NEURL2	20	45888761	200123	5.3926222589157e-27	XL-HDL-CE
PLTP	20	45898948	200123	1.96245632417369e-20	XL-HDL-CE
WFDC8	20	45552030	200123	4.91699764177875e-17	XL-HDL-CE
ZNF335	20	45948955	200123	2.87607362886303e-20	XL-HDL-CE
ZSWIM1	20	45882531	200123	3.41428680757969e-11	XL-HDL-CE
GPCPD1	20	5547667	200123	1.12982192948462e-09	XL-VLDL-CE
GPCPD1	20	5547667	200123	3.19631814335785e-09	VLDL-CE
HNF4A	20	44355811	200063	2.79704851947809e-18	IDL-CE %
ACOT8	20	45841843	200063	8.99290488401188e-11	L-HDL-CE %
HNF4A	20	44355811	200063	1.08943167965913e-15	L-HDL-CE %
NEURL2	20	45888761	200063	7.61412495990035e-10	L-HDL-CE %
PLTP	20	45898948	200063	2.37366813663129e-08	L-HDL-CE %
WFDC8	20	45552030	200063	2.7847742852692e-09	L-HDL-CE %
HNF4A	20	44355811	200063	6.89286860731845e-18	L-LDL-CE %
HNF4A	20	44355811	199871	3.3052171686998e-13	XL-HDL-CE %
HNF4A	20	44355811	199794	1.85763335285761e-09	XS-VLDL-CE %
NEURL2	20	45888761	199794	1.53249829496117e-08	XS-VLDL-CE %
HNF4A	20	44355811	199791	2.01511576185001e-13	Clinical LDL-C
HNF4A	20	44355811	199736	4.21211286754064e-65	HDL-P
ACOT8	20	45841843	199680	2.24439865617832e-16	L-HDL-P
HNF4A	20	44355811	199680	2.05068993565104e-41	L-HDL-P
NEURL2	20	45888761	199680	1.32312233311337e-19	L-HDL-P
PLTP	20	45898948	199680	3.24489015660537e-13	L-HDL-P
WFDC8	20	45552030	199680	1.81000593949755e-10	L-HDL-P
ZNF335	20	45948955	199680	6.26181164615688e-16	L-HDL-P
ZSWIM1	20	45882531	199680	2.04126787125529e-09	L-HDL-P
GPCPD1	20	5547667	199680	1.60631235588282e-08	LDL-P
HNF4A	20	44355811	199624	1.92264897165169e-54	M-HDL-P
GPCPD1	20	5547667	199560	2.06652184249511e-09	M-VLDL-P
ACOT8	20	45841843	199560	2.18072046882494e-18	S-HDL-P
CDH22	20	46174511	199560	3.17585013249514e-09	S-HDL-P
HNF4A	20	44355811	199560	5.22997966182154e-34	S-HDL-P
NEURL2	20	45888761	199560	2.61155995126145e-14	S-HDL-P
PLTP	20	45898948	199560	5.88843655355588e-14	S-HDL-P
WFDC8	20	45552030	199560	1.32614190919992e-09	S-HDL-P
ZNF335	20	45948955	199560	6.08695372334903e-18	S-HDL-P
ZSWIM1	20	45882531	199560	1.30409731276443e-08	S-HDL-P
GPCPD1	20	5547667	199560	1.16987645385292e-08	S-LDL-P
GPCPD1	20	5547667	199449	1.50082480869591e-10	S-VLDL-P
ACOT8	20	45841843	199435	7.24102421792413e-22	XL-HDL-P
HNF4A	20	44355811	199435	2.60255550182626e-21	XL-HDL-P
NCOA5	20	46062301	199435	1.15342669888409e-09	XL-HDL-P
NEURL2	20	45888761	199435	1.01999959659372e-26	XL-HDL-P
PLTP	20	45898948	199435	5.4512989568891e-19	XL-HDL-P
WFDC8	20	45552030	199435	3.84326207190951e-15	XL-HDL-P
ZNF335	20	45948955	199435	1.97970281217909e-20	XL-HDL-P
ZSWIM1	20	45882531	199435	3.1988951096914e-12	XL-HDL-P
GPCPD1	20	5547667	199437	5.34096829595385e-10	VLDL-P
HNF4A	20	44355811	199373	3.84857540415743e-12	DHA
HNF4A	20	44355811	199371	4.66122428001889e-54	HDL-FC
HNF4A	20	44355811	199307	6.24165845090973e-16	IDL-FC
ACOT8	20	45841843	199252	1.80135786466915e-17	L-HDL-FC
HNF4A	20	44355811	199252	8.13392193567161e-33	L-HDL-FC
NEURL2	20	45888761	199252	1.77051658789575e-19	L-HDL-FC
PLTP	20	45898948	199252	6.12068458870459e-16	L-HDL-FC
WFDC8	20	45552030	199252	5.77297929648234e-11	L-HDL-FC
ZNF335	20	45948955	199252	4.34310170886093e-16	L-HDL-FC
ZSWIM1	20	45882531	199252	1.82843699566482e-09	L-HDL-FC
HNF4A	20	44355811	199252	9.85598423156597e-19	L-LDL-FC
HNF4A	20	44355811	199252	1.16412602941049e-17	LDL-FC
HNF4A	20	44355811	199252	6.50129690343094e-42	M-HDL-FC
HNF4A	20	44355811	199252	1.33137378083114e-13	M-LDL-FC
GPCPD1	20	5547667	199252	7.77660427956464e-09	M-VLDL-FC
HNF4A	20	44355811	199252	5.14517321381655e-42	S-HDL-FC
HNF4A	20	44355811	199252	1.21924223955677e-08	S-LDL-FC
GPCPD1	20	5547667	199208	2.46008436016435e-09	S-VLDL-FC
ACOT8	20	45841843	199207	2.89467626417603e-20	XL-HDL-FC
CDH22	20	46174511	199207	8.02786387989787e-09	XL-HDL-FC
NCOA5	20	46062301	199207	1.12359552280953e-10	XL-HDL-FC
NEURL2	20	45888761	199207	6.79360043039867e-30	XL-HDL-FC
PLTP	20	45898948	199207	4.53628153169243e-18	XL-HDL-FC
WFDC8	20	45552030	199207	1.71949136813272e-15	XL-HDL-FC
ZNF335	20	45948955	199207	1.39411949403475e-21	XL-HDL-FC
ZSWIM1	20	45882531	199207	1.3837575389355e-10	XL-HDL-FC
GPCPD1	20	5547667	199208	2.01962156810148e-08	VLDL-FC
ACOT8	20	45841843	199154	2.38451467745296e-28	L-HDL-FC %
MMP9	20	46008928	199154	7.09708489058143e-10	L-HDL-FC %
NCOA5	20	46062301	199154	6.34336935831056e-10	L-HDL-FC %
NEURL2	20	45888761	199154	1.94088587759278e-27	L-HDL-FC %
PLTP	20	45898948	199154	1.52194865090366e-19	L-HDL-FC %
WFDC8	20	45552030	199154	6.58870404334073e-19	L-HDL-FC %
ZNF334	20	46501295	199154	1.37113431517829e-08	L-HDL-FC %
ZNF335	20	45948955	199154	3.57931565565038e-23	L-HDL-FC %
ZSWIM1	20	45882531	199154	8.73976992590588e-16	L-HDL-FC %
ZNF335	20	45948955	199154	6.7150615847932e-09	L-VLDL-FC %
ACOT8	20	45841843	199154	1.05674450936773e-09	M-HDL-FC %
HNF4A	20	44355811	199154	2.52522453344767e-53	M-HDL-FC %
NEURL2	20	45888761	199154	6.50878610840409e-12	M-HDL-FC %
ZNF335	20	45948955	199154	1.53631404182628e-09	M-HDL-FC %
ACOT8	20	45841843	199153	9.81521913225756e-12	S-HDL-FC %
HNF4A	20	44355811	199153	2.74283700424738e-15	S-HDL-FC %
NEURL2	20	45888761	199153	9.84464363980378e-16	S-HDL-FC %
WFDC8	20	45552030	199153	1.02754298811781e-08	S-HDL-FC %
ZNF335	20	45948955	199153	4.11149721104523e-12	S-HDL-FC %
ACOT8	20	45841843	199095	2.34476865610148e-15	XL-HDL-FC %
HNF4A	20	44355811	199095	1.31401402303904e-22	XL-HDL-FC %
NEURL2	20	45888761	199095	3.69317596047986e-12	XL-HDL-FC %
PLTP	20	45898948	199095	1.61621822610662e-13	XL-HDL-FC %
WFDC8	20	45552030	199095	8.69160537856856e-10	XL-HDL-FC %
ZNF335	20	45948955	199095	3.17468032156787e-11	XL-HDL-FC %
NEURL2	20	45888761	199046	4.30377937544779e-09	XL-VLDL-FC %
PCK1	20	57561370	199042	4.36686735211256e-09	Glutamine
HNF4A	20	44355811	198978	2.59477676276723e-47	HDL-C
HNF4A	20	44355811	198912	5.85733414425837e-16	LDL-C
HNF4A	20	44355811	198866	8.70763066265235e-19	LA
HNF4A	20	44355811	198799	8.02065802835657e-10	Omega-3
HNF4A	20	44355811	198732	4.07098966650274e-24	Omega-6
HNF4A	20	44355811	198729	9.74316371300455e-40	Phosphatidylcholines
HNF4A	20	44355811	198665	1.21450693771579e-33	Phosphoglycerides
HNF4A	20	44355811	198665	3.08745047558747e-47	HDL-PL
HNF4A	20	44355811	198665	6.07855009236521e-13	IDL-PL
ACOT8	20	45841843	198596	2.65864284937235e-10	L-HDL-PL
HNF4A	20	44355811	198596	3.70936867413227e-34	L-HDL-PL
NEURL2	20	45888761	198596	5.60273394793797e-12	L-HDL-PL
PLTP	20	45898948	198596	8.19785061237577e-12	L-HDL-PL
ZNF335	20	45948955	198596	1.41296043133838e-10	L-HDL-PL
HNF4A	20	44355811	198550	1.53992652605949e-13	L-LDL-PL
HNF4A	20	44355811	198664	6.85330405126046e-12	LDL-PL
HNF4A	20	44355811	198550	1.26590174930025e-41	M-HDL-PL
HNF4A	20	44355811	198550	1.36883152907495e-08	M-LDL-PL
GPCPD1	20	5547667	198550	1.272477172241e-08	M-VLDL-PL
ACOT8	20	45841843	198550	3.64921961009472e-13	S-HDL-PL
HNF4A	20	44355811	198550	1.55632394718295e-25	S-HDL-PL
NEURL2	20	45888761	198550	2.36047823318057e-12	S-HDL-PL
ZNF335	20	45948955	198550	1.96924612701455e-11	S-HDL-PL
GPCPD1	20	5547667	198549	1.96024339868144e-08	S-LDL-PL
GPCPD1	20	5547667	198494	1.7915544003254e-09	S-VLDL-PL
ACOT8	20	45841843	198494	1.11789239071175e-21	XL-HDL-PL
HNF4A	20	44355811	198494	1.18494993097618e-09	XL-HDL-PL
NCOA5	20	46062301	198494	3.23944044400115e-10	XL-HDL-PL
NEURL2	20	45888761	198494	2.49746838915415e-23	XL-HDL-PL
PLTP	20	45898948	198494	2.43500579995203e-19	XL-HDL-PL
WFDC8	20	45552030	198494	6.70810728799226e-14	XL-HDL-PL
ZNF335	20	45948955	198494	8.51726186645917e-20	XL-HDL-PL
ZSWIM1	20	45882531	198494	1.10535046938284e-11	XL-HDL-PL
NEURL2	20	45888761	198494	1.51809867075721e-09	XXL-VLDL-PL %
HNF4A	20	44355811	198494	4.31618449207358e-16	IDL-PL %
ACOT8	20	45841843	198494	1.47197352897794e-16	L-HDL-PL %
HNF4A	20	44355811	198494	4.0747409137987e-12	L-HDL-PL %
NEURL2	20	45888761	198494	1.244228084681e-16	L-HDL-PL %
PLTP	20	45898948	198494	1.26937517318179e-09	L-HDL-PL %
WFDC8	20	45552030	198494	2.38891116388367e-11	L-HDL-PL %
ZNF335	20	45948955	198494	9.98619402846524e-11	L-HDL-PL %
ZSWIM1	20	45882531	198494	1.00320572064668e-08	L-HDL-PL %
HNF4A	20	44355811	198493	3.12968047156367e-12	L-LDL-PL %
HNF4A	20	44355811	198428	1.59551172478596e-18	L-VLDL-PL %
ZNF335	20	45948955	198428	2.70644994903848e-10	L-VLDL-PL %
HNF4A	20	44355811	198428	1.78319977223291e-36	M-HDL-PL %
ACOT8	20	45841843	198428	1.26803137657326e-08	S-LDL-PL %
ACOT8	20	45841843	198426	1.06979361129085e-20	XL-HDL-PL %
NEURL2	20	45888761	198426	1.08018962088189e-20	XL-HDL-PL %
PLTP	20	45898948	198426	1.78813374869022e-20	XL-HDL-PL %
WFDC8	20	45552030	198426	1.25834578869029e-13	XL-HDL-PL %
ZNF335	20	45948955	198426	8.70362157373816e-22	XL-HDL-PL %
ZSWIM1	20	45882531	198426	5.93608348191371e-12	XL-HDL-PL %
HNF4A	20	44355811	198370	1.49485820656383e-23	XS-VLDL-PL %
HNF4A	20	44355811	198369	1.48798995698602e-25	PUFA
HNF4A	20	44355811	198356	1.20597970700066e-10	SFA
HNF4A	20	44355811	198294	1.81928190523856e-41	Sphingomyelins
HNF4A	20	44355811	198246	1.7163268634906e-12	non-HDL-C
HNF4A	20	44355811	198294	6.87068440014232e-30	Total-C
HNF4A	20	44355811	198246	1.68694141328732e-35	Total cholines
HNF4A	20	44355811	198246	2.44568207210436e-63	Total-P
HNF4A	20	44355811	198245	1.7877220630777e-31	Total-CE
HNF4A	20	44355811	198175	1.12305234754108e-14	Total fatty acids
HNF4A	20	44355811	198111	4.76869998101778e-19	Total-FC
HNF4A	20	44355811	198111	1.53214546481089e-52	HDL-L
HNF4A	20	44355811	198111	3.18346441755644e-15	IDL-L
ACOT8	20	45841843	198110	1.98929870539686e-12	L-HDL-L
HNF4A	20	44355811	198110	1.6307973610236e-33	L-HDL-L
NEURL2	20	45888761	198110	3.79751938971332e-15	L-HDL-L
PLTP	20	45898948	198110	1.44045601024638e-13	L-HDL-L
ZNF335	20	45948955	198110	6.17163168455584e-11	L-HDL-L
HNF4A	20	44355811	198108	5.44251957833204e-16	L-LDL-L
HNF4A	20	44355811	198110	1.50175815854127e-14	LDL-L
HNF4A	20	44355811	198035	3.98565772313401e-23	Total-L
HNF4A	20	44355811	198034	6.75149577160642e-45	M-HDL-L
HNF4A	20	44355811	198028	1.30978496239969e-09	M-LDL-L
GPCPD1	20	5547667	197975	9.75888050030289e-09	M-VLDL-L
ACOT8	20	45841843	197974	5.7477781884552e-16	S-HDL-L
HNF4A	20	44355811	197974	1.73180903075011e-26	S-HDL-L
NEURL2	20	45888761	197974	1.12227683834508e-14	S-HDL-L
PLTP	20	45898948	197974	5.33420865844421e-10	S-HDL-L
WFDC8	20	45552030	197974	3.64300695189257e-10	S-HDL-L
ZNF335	20	45948955	197974	2.9922646366082e-15	S-HDL-L
GPCPD1	20	5547667	197974	2.68633394537432e-08	S-LDL-L
GPCPD1	20	5547667	197955	1.6437660258646e-09	S-VLDL-L
ACOT8	20	45841843	197844	4.97622489973469e-20	XL-HDL-L
CDH22	20	46174511	197844	2.10000341026661e-08	XL-HDL-L
HNF4A	20	44355811	197844	1.05322218868714e-10	XL-HDL-L
NCOA5	20	46062301	197844	3.40706171199056e-10	XL-HDL-L
NEURL2	20	45888761	197844	3.66437574647833e-25	XL-HDL-L
PLTP	20	45898948	197844	2.13746986221049e-18	XL-HDL-L
WFDC8	20	45552030	197844	3.22403687191819e-13	XL-HDL-L
ZNF335	20	45948955	197844	1.29628352070507e-18	XL-HDL-L
ZSWIM1	20	45882531	197844	1.09559489509703e-10	XL-HDL-L
HNF4A	20	44355811	197718	3.5391583956695e-31	Total-PL
HNF4A	20	44355811	197640	4.58775270547136e-11	L-HDL-TG
ACOT8	20	45841843	197086	2.60759416169338e-10	S-HDL-TG
NEURL2	20	45888761	197086	1.70019995364236e-08	S-HDL-TG
WFDC8	20	45552030	197086	1.2622924946776e-08	S-HDL-TG
HNF4A	20	44355811	196246	1.00971777124234e-13	IDL-TG %
ACOT8	20	45841843	196246	7.68333908297612e-10	L-HDL-TG %
HNF4A	20	44355811	196246	1.25291035906589e-08	L-HDL-TG %
WFDC8	20	45552030	196246	1.09567057872522e-08	L-HDL-TG %
HNF4A	20	44355811	196246	8.89815568428818e-14	L-LDL-TG %
HNF4A	20	44355811	195915	2.26255945336186e-11	M-HDL-TG %
HNF4A	20	44355811	195905	1.32223911352046e-08	M-LDL-TG %
HNF4A	20	44355811	195785	2.91004697783772e-12	S-HDL-TG %
ACOT8	20	45841843	195762	1.37720946889394e-13	XL-HDL-TG %
NEURL2	20	45888761	195762	4.13809064816725e-11	XL-HDL-TG %
PLTP	20	45898948	195762	2.17010126441075e-09	XL-HDL-TG %
WFDC8	20	45552030	195762	3.90031784475066e-12	XL-HDL-TG %
ZNF335	20	45948955	195762	2.16152369147784e-10	XL-HDL-TG %
HNF4A	20	44355811	194827	6.5917389524432e-21	Tyrosine
PFKL	21	44300107	198368	2.31846209541313e-11	Pyruvate
CECR5	22	17138032	200330	1.48381582995137e-09	Alanine
CLTCL1	22	19180215	199793	3.88391753314453e-09	Citrate
GGT1	22	24611087	199042	2.5304630494614e-15	Glutamine
ANKRD36	2	97113741	200330	6.34015681956583e-13	Acetate
PRKRA	2	178432096	200330	1.32190425344172e-16	Acetate
TRIM54	2	27282735	200330	4.775512651998e-09	Alanine
TRIM54	2	27282735	200330	1.06035185382612e-09	Albumin
APOB	2	21001734	200330	1.89583265694711e-11	ApoA1
ABCG5	2	43813117	200330	1.64096757644962e-24	ApoB
ABCG8	2	43839055	200330	4.72606836898337e-29	ApoB
APOB	2	21001734	200330	3.4087880601026e-80	ApoB
ABCG5	2	43813117	200330	2.35396499330744e-19	ApoB/ApoA1
ABCG8	2	43839055	200330	5.62989117394242e-24	ApoB/ApoA1
APOB	2	21001734	200330	6.41504932510655e-72	ApoB/ApoA1
ABCB6	2	219209939	200330	2.51825671104259e-08	HDL particle size
APOB	2	21001734	200330	9.26189813096002e-16	LDL particle size
APOB	2	21001734	200330	8.26608753503858e-28	VLDL particle size
ATRAID	2	27212206	200330	4.56036915951297e-13	VLDL particle size
C2orf16	2	27576574	200330	1.71980813932287e-08	VLDL particle size
CAD	2	27217564	200330	1.14393144953931e-14	VLDL particle size
EIF2B4	2	27364406	200330	4.85512035242279e-13	VLDL particle size
GCKR	2	27496906	200330	3.30323901950702e-10	VLDL particle size
APOB	2	21001734	200330	2.02674915209898e-35	XXL-VLDL-C
ATRAID	2	27212206	200330	1.68538839812661e-12	XXL-VLDL-C
BRE	2	27894565	200330	1.31570946819481e-08	XXL-VLDL-C
C2orf16	2	27576574	200330	1.25496033652529e-08	XXL-VLDL-C
CAD	2	27217564	200330	3.25012451886184e-12	XXL-VLDL-C
EIF2B4	2	27364406	200330	4.53534156341093e-10	XXL-VLDL-C
GCKR	2	27496906	200330	7.77857422127151e-11	XXL-VLDL-C
ABCG5	2	43813117	200330	2.5020731357669e-23	IDL-C
ABCG8	2	43839055	200330	3.83972392635377e-29	IDL-C
APOB	2	21001734	200330	2.17871287572026e-41	IDL-C
ABCB6	2	219209939	200330	2.64539178162595e-09	L-HDL-C
ABCG5	2	43813117	200330	1.06512358166138e-22	L-LDL-C
ABCG8	2	43839055	200330	1.9934254564981e-27	L-LDL-C
APOB	2	21001734	200330	1.35675053029986e-59	L-LDL-C
ABCG8	2	43839055	200330	4.55533163760153e-09	L-VLDL-C
APOB	2	21001734	200330	2.97714508771058e-58	L-VLDL-C
ATRAID	2	27212206	200330	1.08695108401172e-10	L-VLDL-C
BRE	2	27894565	200330	2.10339094514719e-09	L-VLDL-C
CAD	2	27217564	200330	7.44046366191921e-12	L-VLDL-C
GCKR	2	27496906	200330	5.31985750917065e-11	L-VLDL-C
TRIM54	2	27282735	200330	3.02412682128323e-11	L-VLDL-C
APOB	2	21001734	200330	3.16737875944446e-19	M-HDL-C
ABCG5	2	43813117	200330	3.01856130141981e-19	M-LDL-C
ABCG8	2	43839055	200330	6.72047546628298e-24	M-LDL-C
APOB	2	21001734	200330	4.65371732565491e-65	M-LDL-C
ABCG5	2	43813117	200329	6.12491406847482e-22	M-VLDL-C
ABCG8	2	43839055	200329	1.36113123433131e-27	M-VLDL-C
APOB	2	21001734	200329	3.33349647332762e-73	M-VLDL-C
APOB	2	21001734	200329	5.89997267139772e-10	S-HDL-C
CAD	2	27217564	200329	1.06018095907294e-09	S-HDL-C
GCKR	2	27496906	200329	6.96562355392361e-09	S-HDL-C
MAPRE3	2	27022225	200329	2.15834069834259e-08	S-HDL-C
TRIM54	2	27282735	200329	3.67197740358799e-15	S-HDL-C
ABCG5	2	43813117	200329	1.38420368156875e-22	S-LDL-C
ABCG8	2	43839055	200329	7.00486871231685e-28	S-LDL-C
APOB	2	21001734	200329	1.19426306203978e-71	S-LDL-C
ABCG5	2	43813117	200329	1.26269947529497e-16	S-VLDL-C
ABCG8	2	43839055	200329	1.01321124241274e-21	S-VLDL-C
APOB	2	21001734	200329	2.88735377918886e-92	S-VLDL-C
APOB	2	21001734	200329	2.50957396370283e-13	XL-HDL-C
ABCG8	2	43839055	200329	2.00050665285201e-09	XL-VLDL-C
APOB	2	21001734	200329	6.83911647281431e-55	XL-VLDL-C
ATRAID	2	27212206	200329	7.66655048689175e-11	XL-VLDL-C
BRE	2	27894565	200329	1.3085791612451e-08	XL-VLDL-C
CAD	2	27217564	200329	6.30521645090042e-12	XL-VLDL-C
GCKR	2	27496906	200329	3.55287558841792e-10	XL-VLDL-C
TRIM54	2	27282735	200329	6.46383110307038e-09	XL-VLDL-C
ABCG5	2	43813117	200329	5.63507888400141e-21	XS-VLDL-C
ABCG8	2	43839055	200329	3.15427824034435e-24	XS-VLDL-C
APOB	2	21001734	200329	1.05414414278539e-61	XS-VLDL-C
APOB	2	21001734	200329	3.76617069714167e-15	XXL-VLDL-C %
ABCG8	2	43839055	200329	5.13830642463051e-09	IDL-C %
APOB	2	21001734	200329	1.16091387012618e-42	IDL-C %
EIF2B4	2	27364406	200329	1.16538654600604e-08	IDL-C %
TRIM54	2	27282735	200329	2.17180085617062e-08	IDL-C %
ABCB6	2	219209939	200329	1.03221460573131e-09	L-HDL-C %
ACVR1C	2	157533919	200329	4.04594523534798e-09	L-HDL-C %
APOB	2	21001734	200329	7.09741173094462e-14	L-HDL-C %
ATRAID	2	27212206	200329	1.13154023215899e-10	L-HDL-C %
CAD	2	27217564	200329	4.24326348427585e-11	L-HDL-C %
EIF2B4	2	27364406	200329	6.1362069750969e-12	L-HDL-C %
TRIM54	2	27282735	200329	7.41924990825998e-10	L-HDL-C %
ABCG5	2	43813117	200329	1.52023245527372e-10	L-LDL-C %
ABCG8	2	43839055	200329	1.33444291436662e-14	L-LDL-C %
APOB	2	21001734	200329	3.00330887867656e-11	L-LDL-C %
ABCG8	2	43839055	200329	1.69644584350121e-09	L-VLDL-C %
APOB	2	21001734	200329	1.00669984095796e-33	L-VLDL-C %
EIF2B4	2	27364406	200329	1.81259175428714e-08	L-VLDL-C %
APOB	2	21001734	200329	4.58141886714535e-20	M-HDL-C %
ABCG5	2	43813117	200329	1.16955324969729e-10	M-VLDL-C %
ABCG8	2	43839055	200329	3.360469824607e-13	M-VLDL-C %
ACVR1C	2	157533919	200329	6.5900695794818e-10	M-VLDL-C %
APOB	2	21001734	200329	5.30395706694534e-31	M-VLDL-C %
ATRAID	2	27212206	200329	1.94048370432593e-08	M-VLDL-C %
CAD	2	27217564	200329	5.44803639286357e-09	M-VLDL-C %
EIF2B4	2	27364406	200329	1.52791783381961e-13	M-VLDL-C %
TRIM54	2	27282735	200329	3.56639958007295e-09	M-VLDL-C %
APOB	2	21001734	200329	2.16670607001178e-20	S-HDL-C %
EIF2B4	2	27364406	200329	7.29978383909236e-10	S-HDL-C %
ABCG8	2	43839055	200329	1.97514962206076e-09	S-LDL-C %
ABCG5	2	43813117	200329	7.75711089275526e-15	S-VLDL-C %
ABCG8	2	43839055	200329	5.98825105950957e-18	S-VLDL-C %
ACVR1C	2	157533919	200329	1.60649730007313e-09	S-VLDL-C %
APOB	2	21001734	200329	4.00405468330546e-33	S-VLDL-C %
EIF2B4	2	27364406	200329	6.35477239048617e-12	S-VLDL-C %
APOB	2	21001734	200329	1.50279589470611e-18	XL-VLDL-C %
ATRAID	2	27212206	200329	5.93581012146137e-09	XL-VLDL-C %
CAD	2	27217564	200329	1.19789844181755e-09	XL-VLDL-C %
EIF2B4	2	27364406	200329	2.14634731772398e-14	XL-VLDL-C %
ABCG5	2	43813117	200329	4.96249406079745e-12	XS-VLDL-C %
ABCG8	2	43839055	200329	4.51751912676304e-13	XS-VLDL-C %
ACVR1C	2	157533919	200329	2.26235107353147e-10	XS-VLDL-C %
APOB	2	21001734	200329	1.83231442237122e-22	XS-VLDL-C %
ATRAID	2	27212206	200329	2.18796313352136e-09	XS-VLDL-C %
CAD	2	27217564	200329	4.01383947674012e-09	XS-VLDL-C %
EIF2B4	2	27364406	200329	6.5629636672922e-11	XS-VLDL-C %
TRIM54	2	27282735	200329	1.5944099649102e-12	XS-VLDL-C %
APOB	2	21001734	200329	9.49948365876344e-38	XXL-VLDL-CE
ATRAID	2	27212206	200329	2.90335405551531e-12	XXL-VLDL-CE
BRE	2	27894565	200329	1.12597824603031e-10	XXL-VLDL-CE
CAD	2	27217564	200329	1.91822700172525e-11	XXL-VLDL-CE
EIF2B4	2	27364406	200329	1.93027861820321e-09	XXL-VLDL-CE
GCKR	2	27496906	200329	1.41546781892092e-11	XXL-VLDL-CE
TRIM54	2	27282735	200329	1.27256507488606e-09	XXL-VLDL-CE
APOB	2	21001734	200329	2.26047651846834e-14	HDL-CE
ABCG5	2	43813117	200329	1.77051658789575e-24	IDL-CE
ABCG8	2	43839055	200329	4.46683592150962e-29	IDL-CE
APOB	2	21001734	200329	3.16300588534523e-42	IDL-CE
ABCG5	2	43813117	200255	1.05900985107168e-22	L-LDL-CE
ABCG8	2	43839055	200255	1.13396591334766e-27	L-LDL-CE
APOB	2	21001734	200255	1.27145208991707e-63	L-LDL-CE
ABCG5	2	43813117	200251	9.09661889035282e-09	L-VLDL-CE
ABCG8	2	43839055	200251	1.85225169125297e-11	L-VLDL-CE
APOB	2	21001734	200251	1.249395680101e-67	L-VLDL-CE
ATRAID	2	27212206	200251	8.28628754863487e-09	L-VLDL-CE
BRE	2	27894565	200251	2.07176265339828e-08	L-VLDL-CE
CAD	2	27217564	200251	9.94970031518857e-10	L-VLDL-CE
GCKR	2	27496906	200251	8.94684678290073e-10	L-VLDL-CE
TRIM54	2	27282735	200251	1.18697070365244e-09	L-VLDL-CE
ABCG5	2	43813117	200329	1.715931710121e-20	LDL-CE
ABCG8	2	43839055	200329	6.63895920488697e-27	LDL-CE
APOB	2	21001734	200329	9.41889596522834e-63	LDL-CE
APOB	2	21001734	200195	4.23058085776524e-20	M-HDL-CE
ABCG5	2	43813117	200189	7.00325596737057e-17	M-LDL-CE
ABCG8	2	43839055	200189	7.23602402280252e-21	M-LDL-CE
APOB	2	21001734	200189	5.08393512524489e-63	M-LDL-CE
ABCG5	2	43813117	200123	1.59110924801754e-23	M-VLDL-CE
ABCG8	2	43839055	200123	6.69730380541898e-30	M-VLDL-CE
APOB	2	21001734	200123	3.80364520328554e-64	M-VLDL-CE
APOB	2	21001734	200123	1.06176889906273e-08	S-HDL-CE
TRIM54	2	27282735	200123	8.60003066888856e-11	S-HDL-CE
ABCG5	2	43813117	200123	1.52862162802727e-20	S-LDL-CE
ABCG8	2	43839055	200123	2.80349638223094e-25	S-LDL-CE
APOB	2	21001734	200123	5.04661297563532e-68	S-LDL-CE
ABCG5	2	43813117	200123	7.0761983835979e-15	S-VLDL-CE
ABCG8	2	43839055	200123	5.38889845373287e-18	S-VLDL-CE
APOB	2	21001734	200123	4.37219979957451e-93	S-VLDL-CE
GCKR	2	27496906	200123	1.91064499056337e-08	S-VLDL-CE
APOB	2	21001734	200123	1.49933956006056e-12	XL-HDL-CE
ABCG5	2	43813117	200123	8.95405999570272e-10	XL-VLDL-CE
ABCG8	2	43839055	200123	8.61787122040412e-13	XL-VLDL-CE
APOB	2	21001734	200123	1.08893009333343e-59	XL-VLDL-CE
ATRAID	2	27212206	200123	1.46130207171771e-09	XL-VLDL-CE
CAD	2	27217564	200123	1.05861976928439e-10	XL-VLDL-CE
GCKR	2	27496906	200123	3.86055727495043e-09	XL-VLDL-CE
ABCG5	2	43813117	200123	2.68905695002925e-22	XS-VLDL-CE
ABCG8	2	43839055	200123	1.20559100772953e-25	XS-VLDL-CE
APOB	2	21001734	200123	6.46695739829804e-54	XS-VLDL-CE
ABCG5	2	43813117	200123	4.95792553906302e-17	VLDL-CE
ABCG8	2	43839055	200123	5.57185748931928e-22	VLDL-CE
APOB	2	21001734	200123	6.72047546628292e-75	VLDL-CE
APOB	2	21001734	200118	1.52124792900805e-18	XXL-VLDL-CE %
APOB	2	21001734	200063	7.34175689894831e-48	IDL-CE %
ATRAID	2	27212206	200063	3.69972973462533e-09	L-HDL-CE %
CAD	2	27217564	200063	2.31052142500697e-09	L-HDL-CE %
TRIM54	2	27282735	200063	1.01118355962815e-08	L-HDL-CE %
APOB	2	21001734	200063	7.45933307925717e-51	L-LDL-CE %
ABCG8	2	43839055	200063	1.4569344078987e-09	L-VLDL-CE %
APOB	2	21001734	200063	4.3944041889181e-27	L-VLDL-CE %
EIF2B4	2	27364406	200063	1.34555049393243e-11	L-VLDL-CE %
APOB	2	21001734	200063	5.5718574893193e-11	M-HDL-CE %
ATRAID	2	27212206	200063	1.67579156463739e-08	M-HDL-CE %
APOB	2	21001734	200003	6.81553574726706e-36	M-LDL-CE %
ABCG8	2	43839055	200000	7.22104414482044e-11	M-VLDL-CE %
ACVR1C	2	157533919	200000	7.51207646604756e-10	M-VLDL-CE %
APOB	2	21001734	200000	2.41880022314785e-27	M-VLDL-CE %
ATRAID	2	27212206	200000	2.69817429171163e-08	M-VLDL-CE %
CAD	2	27217564	200000	1.71454938963344e-09	M-VLDL-CE %
EIF2B4	2	27364406	200000	1.22236244927873e-14	M-VLDL-CE %
TRIM54	2	27282735	200000	1.64899751054402e-10	M-VLDL-CE %
APOB	2	21001734	199931	1.80675805669422e-14	S-HDL-CE %
APOB	2	21001734	199931	4.62594004766161e-16	S-LDL-CE %
ABCG5	2	43813117	199930	8.43528965126529e-14	S-VLDL-CE %
ABCG8	2	43839055	199930	1.48559353234948e-17	S-VLDL-CE %
ACVR1C	2	157533919	199930	1.8571629029636e-08	S-VLDL-CE %
APOB	2	21001734	199930	4.17445707826294e-35	S-VLDL-CE %
EIF2B4	2	27364406	199930	9.4514839244073e-11	S-VLDL-CE %
APOB	2	21001734	199871	9.12935299907507e-10	XL-HDL-CE %
ACVR1C	2	157533919	199870	1.72202717224608e-08	XL-VLDL-CE %
APOB	2	21001734	199870	2.97508925888088e-19	XL-VLDL-CE %
ATRAID	2	27212206	199870	2.34061508670649e-09	XL-VLDL-CE %
CAD	2	27217564	199870	9.7420420543974e-10	XL-VLDL-CE %
EIF2B4	2	27364406	199870	1.72186857498601e-14	XL-VLDL-CE %
ABCG5	2	43813117	199794	1.77500671350065e-11	XS-VLDL-CE %
ABCG8	2	43839055	199794	2.56980399540227e-13	XS-VLDL-CE %
ACVR1C	2	157533919	199794	3.52387098694437e-10	XS-VLDL-CE %
APOB	2	21001734	199794	9.79264475468572e-27	XS-VLDL-CE %
ATRAID	2	27212206	199794	7.89768849399887e-11	XS-VLDL-CE %
CAD	2	27217564	199794	5.16297473697588e-11	XS-VLDL-CE %
EIF2B4	2	27364406	199794	2.69277458695895e-12	XS-VLDL-CE %
TRIM54	2	27282735	199794	5.93745047302195e-13	XS-VLDL-CE %
ABCG5	2	43813117	199791	3.02482323239124e-23	Clinical LDL-C
ABCG8	2	43839055	199791	9.42106499588191e-29	Clinical LDL-C
APOB	2	21001734	199791	3.39078302251924e-53	Clinical LDL-C
APOB	2	21001734	199742	7.85416462614539e-27	XXL-VLDL-P
ATRAID	2	27212206	199742	3.11458365401213e-14	XXL-VLDL-P
BRE	2	27894565	199742	6.92293095100749e-09	XXL-VLDL-P
C2orf16	2	27576574	199742	1.53780050788105e-09	XXL-VLDL-P
CAD	2	27217564	199742	1.81217443765903e-13	XXL-VLDL-P
EIF2B4	2	27364406	199742	1.032285911053e-11	XXL-VLDL-P
GCKR	2	27496906	199742	7.266077069394e-11	XXL-VLDL-P
TRIM54	2	27282735	199742	4.65393164219253e-10	XXL-VLDL-P
APOB	2	21001734	199736	9.62276766092399e-11	HDL-P
TRIM54	2	27282735	199736	5.24843713916955e-09	HDL-P
ABCG5	2	43813117	199680	1.1269379392487e-22	IDL-P
ABCG8	2	43839055	199680	1.36238546003083e-26	IDL-P
APOB	2	21001734	199680	3.2218105551771e-47	IDL-P
ABCG5	2	43813117	199680	4.92152845016172e-23	L-LDL-P
ABCG8	2	43839055	199680	5.94292158615574e-28	L-LDL-P
APOB	2	21001734	199680	2.30780972969844e-85	L-LDL-P
APOB	2	21001734	199679	5.19756584658364e-46	L-VLDL-P
ATRAID	2	27212206	199679	7.24435960074989e-13	L-VLDL-P
BRE	2	27894565	199679	3.46258146543792e-11	L-VLDL-P
C2orf16	2	27576574	199679	1.72309808591008e-09	L-VLDL-P
CAD	2	27217564	199679	4.48642074383689e-14	L-VLDL-P
EIF2B4	2	27364406	199679	8.50158693187438e-11	L-VLDL-P
GCKR	2	27496906	199679	4.10771212553388e-11	L-VLDL-P
TRIM54	2	27282735	199679	6.49830363484237e-14	L-VLDL-P
ABCG5	2	43813117	199680	9.18755601666064e-23	LDL-P
ABCG8	2	43839055	199680	5.6741393847791e-29	LDL-P
APOB	2	21001734	199680	2.13353612143881e-82	LDL-P
APOB	2	21001734	199624	2.06680736276104e-15	M-HDL-P
ABCG5	2	43813117	199621	1.07745713145636e-18	M-LDL-P
ABCG8	2	43839055	199621	1.48867535949236e-22	M-LDL-P
APOB	2	21001734	199621	3.06902198839112e-66	M-LDL-P
ABCG5	2	43813117	199560	2.72270130807792e-15	M-VLDL-P
ABCG8	2	43839055	199560	7.63659924136157e-20	M-VLDL-P
APOB	2	21001734	199560	6.32266249929686e-75	M-VLDL-P
CAD	2	27217564	199560	9.78047618659775e-09	M-VLDL-P
GCKR	2	27496906	199560	2.31846209541313e-09	M-VLDL-P
TRIM54	2	27282735	199560	8.81840417461983e-09	M-VLDL-P
AGBL5	2	27052911	199560	4.13828121867207e-09	S-HDL-P
APOB	2	21001734	199560	1.81593374883535e-09	S-HDL-P
CAD	2	27217564	199560	1.91557870298695e-11	S-HDL-P
EIF2B4	2	27364406	199560	3.48032659342228e-09	S-HDL-P
EMILIN1	2	27079066	199560	2.71593892831824e-08	S-HDL-P
GCKR	2	27496906	199560	1.07646521362983e-11	S-HDL-P
MAPRE3	2	27022225	199560	1.45475547384738e-09	S-HDL-P
TRIM54	2	27282735	199560	5.04661297563528e-15	S-HDL-P
ABCG5	2	43813117	199560	4.18890007002782e-21	S-LDL-P
ABCG8	2	43839055	199560	2.83595934035676e-25	S-LDL-P
APOB	2	21001734	199560	1.14077501292211e-78	S-LDL-P
ABCG8	2	43839055	199449	2.42985299626087e-09	S-VLDL-P
AGBL5	2	27052911	199449	8.62382629151767e-09	S-VLDL-P
APOB	2	21001734	199449	4.29338663470433e-94	S-VLDL-P
ATRAID	2	27212206	199449	3.86722998119377e-12	S-VLDL-P
BRE	2	27894565	199449	3.90975910770378e-10	S-VLDL-P
C2orf16	2	27576574	199449	2.0529104243532e-08	S-VLDL-P
CAD	2	27217564	199449	8.72569442770115e-15	S-VLDL-P
EIF2B4	2	27364406	199449	1.74365275371635e-08	S-VLDL-P
GCKR	2	27496906	199449	1.179234020653e-13	S-VLDL-P
TRIM54	2	27282735	199449	5.46764110729169e-13	S-VLDL-P
APOB	2	21001734	199435	2.59956092322393e-15	XL-HDL-P
APOB	2	21001734	199435	5.88708084702043e-39	XL-VLDL-P
ATRAID	2	27212206	199435	1.09169167880936e-13	XL-VLDL-P
BRE	2	27894565	199435	1.56992895699648e-10	XL-VLDL-P
C2orf16	2	27576574	199435	1.08552542528918e-08	XL-VLDL-P
CAD	2	27217564	199435	3.86812054633053e-15	XL-VLDL-P
EIF2B4	2	27364406	199435	1.17365377502084e-09	XL-VLDL-P
GCKR	2	27496906	199435	7.70548536629714e-11	XL-VLDL-P
TRIM54	2	27282735	199435	2.85364536200496e-11	XL-VLDL-P
ABCG5	2	43813117	199373	2.08593129583112e-16	XS-VLDL-P
ABCG8	2	43839055	199373	1.74421493156117e-18	XS-VLDL-P
APOB	2	21001734	199373	8.25847769206446e-76	XS-VLDL-P
ABCG5	2	43813117	199437	1.86723938838295e-11	VLDL-P
ABCG8	2	43839055	199437	1.57797456994345e-14	VLDL-P
APOB	2	21001734	199437	7.70193767609799e-80	VLDL-P
ATRAID	2	27212206	199437	1.15784386814364e-09	VLDL-P
BRE	2	27894565	199437	8.7665759559109e-09	VLDL-P
CAD	2	27217564	199437	3.99760610800151e-10	VLDL-P
GCKR	2	27496906	199437	4.85053899092612e-09	VLDL-P
TRIM54	2	27282735	199437	7.72502689297810e-12	VLDL-P
APOB	2	21001734	199373	5.05591774766218e-14	DHA
TRIM54	2	27282735	199373	5.74023933023972e-09	DHA
APOB	2	21001734	199373	2.82033047380153e-28	XXL-VLDL-FC
ATRAID	2	27212206	199373	5.47267931067694e-13	XXL-VLDL-FC
BRE	2	27894565	199373	8.21315464104272e-09	XXL-VLDL-FC
C2orf16	2	27576574	199373	1.41507676473761e-08	XXL-VLDL-FC
CAD	2	27217564	199373	2.33023649672246e-12	XXL-VLDL-FC
EIF2B4	2	27364406	199373	7.00809531646792e-13	XXL-VLDL-FC
GCKR	2	27496906	199373	1.7386012999071e-11	XXL-VLDL-FC
TRIM54	2	27282735	199373	1.70781176084647e-09	XXL-VLDL-FC
APOB	2	21001734	199371	6.29506182857197e-12	HDL-FC
ABCG5	2	43813117	199307	2.29403479066975e-25	IDL-FC
ABCG8	2	43839055	199307	7.07782792609005e-30	IDL-FC
APOB	2	21001734	199307	8.42752403912835e-49	IDL-FC
ABCB6	2	219209939	199252	5.94812381316039e-09	L-HDL-FC
APOB	2	21001734	199252	2.89587625575098e-09	L-HDL-FC
ABCG5	2	43813117	199252	6.9598519276479e-24	L-LDL-FC
ABCG8	2	43839055	199252	3.87614486700241e-29	L-LDL-FC
APOB	2	21001734	199252	4.27562886151586e-49	L-LDL-FC
APOB	2	21001734	199252	1.72266170738003e-45	L-VLDL-FC
ATRAID	2	27212206	199252	3.00469227204095e-13	L-VLDL-FC
BRE	2	27894565	199252	8.59409202953284e-11	L-VLDL-FC
CAD	2	27217564	199252	6.67882401366539e-15	L-VLDL-FC
EIF2B4	2	27364406	199252	4.88742380724918e-10	L-VLDL-FC
GCKR	2	27496906	199252	4.49572771301905e-12	L-VLDL-FC
TRIM54	2	27282735	199252	3.50428968264439e-12	L-VLDL-FC
ABCG5	2	43813117	199252	9.92658806871032e-22	LDL-FC
ABCG8	2	43839055	199252	6.29506182857197e-29	LDL-FC
APOB	2	21001734	199252	4.04948691518632e-50	LDL-FC
APOB	2	21001734	199252	1.03767176556786e-09	M-HDL-FC
ABCG5	2	43813117	199252	1.50244990299891e-22	M-LDL-FC
ABCG8	2	43839055	199252	1.82683784530853e-28	M-LDL-FC
APOB	2	21001734	199252	1.22602690267793e-57	M-LDL-FC
ABCG5	2	43813117	199252	8.82876587165305e-19	M-VLDL-FC
ABCG8	2	43839055	199252	2.02955114463208e-23	M-VLDL-FC
APOB	2	21001734	199252	4.60044666393483e-77	M-VLDL-FC
AGBL5	2	27052911	199252	1.36521169506644e-11	S-HDL-FC
APOB	2	21001734	199252	1.12823612164899e-19	S-HDL-FC
ATRAID	2	27212206	199252	1.59407958532854e-10	S-HDL-FC
BRE	2	27894565	199252	3.9477532523251e-10	S-HDL-FC
CAD	2	27217564	199252	1.33505758956237e-14	S-HDL-FC
EIF2B4	2	27364406	199252	8.5990406107611e-10	S-HDL-FC
GCKR	2	27496906	199252	1.02376434464327e-13	S-HDL-FC
IFT172	2	27444435	199252	5.11976468075951e-09	S-HDL-FC
MAPRE3	2	27022225	199252	1.623042903074e-09	S-HDL-FC
TRIM54	2	27282735	199252	1.5980854594731e-20	S-HDL-FC
ABCG5	2	43813117	199252	1.3471005082758e-24	S-LDL-FC
ABCG8	2	43839055	199252	1.45411917037518e-30	S-LDL-FC
APOB	2	21001734	199252	1.40734313831833e-67	S-LDL-FC
ABCG5	2	43813117	199208	6.22586931038744e-20	S-VLDL-FC
ABCG8	2	43839055	199208	1.24251030692901e-23	S-VLDL-FC
APOB	2	21001734	199208	2.76694164541147e-90	S-VLDL-FC
ABCG5	2	43813117	199207	5.48276964920855e-11	XL-HDL-FC
ABCG8	2	43839055	199207	2.71575132438324e-09	XL-HDL-FC
APOB	2	21001734	199207	7.59101762881253e-14	XL-HDL-FC
TRIM54	2	27282735	199207	4.07155213336286e-09	XL-HDL-FC
APOB	2	21001734	199154	1.600294821949e-45	XL-VLDL-FC
ATRAID	2	27212206	199154	1.27849784403321e-11	XL-VLDL-FC
BRE	2	27894565	199154	1.81664471611318e-08	XL-VLDL-FC
CAD	2	27217564	199154	2.25009057227931e-12	XL-VLDL-FC
GCKR	2	27496906	199154	1.40734313831835e-11	XL-VLDL-FC
TRIM54	2	27282735	199154	1.87663581309257e-09	XL-VLDL-FC
ABCG5	2	43813117	199154	4.45143462920113e-16	XS-VLDL-FC
ABCG8	2	43839055	199154	8.1133460522826e-19	XS-VLDL-FC
APOB	2	21001734	199154	2.44286799678647e-79	XS-VLDL-FC
ABCG5	2	43813117	199208	6.28058358813318e-10	VLDL-FC
ABCG8	2	43839055	199208	2.15377335566217e-12	VLDL-FC
APOB	2	21001734	199208	1.46824996783197e-65	VLDL-FC
ATRAID	2	27212206	199208	1.93357044867407e-10	VLDL-FC
CAD	2	27217564	199208	1.1520199499808e-10	VLDL-FC
GCKR	2	27496906	199208	1.79978239771132e-08	VLDL-FC
TRIM54	2	27282735	199208	1.39415159519197e-08	VLDL-FC
APOB	2	21001734	199154	3.86812054633053e-12	IDL-FC %
ABCG5	2	43813117	199154	9.85825391709997e-14	L-HDL-FC %
ABCG8	2	43839055	199154	1.51774915586125e-14	L-HDL-FC %
APOB	2	21001734	199154	3.61409862639613e-32	L-HDL-FC %
APOB	2	21001734	199154	5.3926222589157e-41	L-LDL-FC %
ATRAID	2	27212206	199154	2.16570849471007e-14	L-LDL-FC %
C2orf16	2	27576574	199154	2.66845571647059e-08	L-LDL-FC %
CAD	2	27217564	199154	1.19701612272542e-13	L-LDL-FC %
EIF2B4	2	27364406	199154	3.80101864554767e-15	L-LDL-FC %
GCKR	2	27496906	199154	7.53199460032999e-10	L-LDL-FC %
TRIM54	2	27282735	199154	1.08417652615317e-13	L-LDL-FC %
APOB	2	21001734	199154	1.30376704713822e-30	L-VLDL-FC %
APOB	2	21001734	199154	1.90414492684037e-19	M-HDL-FC %
APOB	2	21001734	199153	3.13689513015836e-35	M-LDL-FC %
ATRAID	2	27212206	199153	1.75307299597144e-13	M-LDL-FC %
BRE	2	27894565	199153	3.31604182776225e-09	M-LDL-FC %
C2orf16	2	27576574	199153	1.9083586598089e-08	M-LDL-FC %
CAD	2	27217564	199153	1.03490384382612e-14	M-LDL-FC %
EIF2B4	2	27364406	199153	2.84446110744792e-16	M-LDL-FC %
GCKR	2	27496906	199153	4.16389721025164e-11	M-LDL-FC %
TRIM54	2	27282735	199153	6.54937714593367e-13	M-LDL-FC %
ABCG5	2	43813117	199153	2.76821616257459e-16	M-VLDL-FC %
ABCG8	2	43839055	199153	3.45302720505641e-19	M-VLDL-FC %
ACVR1C	2	157533919	199153	2.65943879617523e-09	M-VLDL-FC %
APOB	2	21001734	199153	9.07611520840213e-38	M-VLDL-FC %
EIF2B4	2	27364406	199153	5.24191530913452e-10	M-VLDL-FC %
ABCG5	2	43813117	199153	4.13809064816725e-12	S-HDL-FC %
ABCG8	2	43839055	199153	2.03282503231281e-13	S-HDL-FC %
APOB	2	21001734	199153	9.11171233042908e-65	S-HDL-FC %
APOB	2	21001734	199147	1.53532386278954e-31	S-LDL-FC %
ATRAID	2	27212206	199147	9.45583749597545e-12	S-LDL-FC %
C2orf16	2	27576574	199147	1.26566858305654e-08	S-LDL-FC %
CAD	2	27217564	199147	4.88539855931937e-12	S-LDL-FC %
EIF2B4	2	27364406	199147	2.9559698495046e-16	S-LDL-FC %
GCKR	2	27496906	199147	6.31509662610032e-09	S-LDL-FC %
TRIM54	2	27282735	199147	5.95799315598138e-12	S-LDL-FC %
ABCG5	2	43813117	199098	1.72186857498601e-12	S-VLDL-FC %
ABCG8	2	43839055	199098	3.38064836205982e-14	S-VLDL-FC %
ACVR1C	2	157533919	199098	9.88985672522219e-09	S-VLDL-FC %
APOB	2	21001734	199098	1.02730641483868e-26	S-VLDL-FC %
EIF2B4	2	27364406	199098	1.92930104705784e-11	S-VLDL-FC %
TRIM54	2	27282735	199098	4.86676078532358e-09	S-VLDL-FC %
ABCG5	2	43813117	199046	6.07659091512808e-09	XL-VLDL-FC %
ABCG8	2	43839055	199046	7.58857096822422e-10	XL-VLDL-FC %
APOB	2	21001734	199046	2.35450707618494e-23	XL-VLDL-FC %
EIF2B4	2	27364406	199046	3.58756683039262e-13	XL-VLDL-FC %
ABCG5	2	43813117	199046	7.47308634191276e-13	XS-VLDL-FC %
ABCG8	2	43839055	199046	4.79071130003075e-13	XS-VLDL-FC %
APOB	2	21001734	199046	2.33399542271947e-15	XS-VLDL-FC %
G6PC2	2	168901344	199045	2.08977726445704e-28	Glucose
ATRAID	2	27212206	199042	1.79804269517744e-14	Glutamine
CAD	2	27217564	199042	8.28895916273106e-15	Glutamine
EIF2B4	2	27364406	199042	8.28285388145856e-09	Glutamine
TRIM54	2	27282735	199042	1.29261740687554e-10	Glutamine
ACADL	2	210188964	198978	7.1433182615605e-10	Glycine
CPS1	2	210556720	198978	7.68776324173841e-27	Glycine
KANSL1L	2	210022952	198978	7.14990053160001e-13	Glycine
MAP2	2	209653141	198978	2.79228665028878e-10	Glycine
MYL1	2	210291057	198978	1.03992016582906e-17	Glycine
PIKFYVE	2	208271524	198978	1.66299138731315e-09	Glycine
UNC80	2	209772073	198978	7.43361389655182e-34	Glycine
ATRAID	2	27212206	198978	8.32146900686793e-16	Glycoprotein acetyls
CAD	2	27217564	198978	4.28351211945937e-17	Glycoprotein acetyls
EIF2B4	2	27364406	198978	1.0099968051211e-08	Glycoprotein acetyls
GCKR	2	27496906	198978	3.16810815932805e-12	Glycoprotein acetyls
IFT172	2	27444435	198978	3.17168464748901e-09	Glycoprotein acetyls
TRIM54	2	27282735	198978	2.83661241931251e-16	Glycoprotein acetyls
APOB	2	21001734	198978	8.87360310778668e-12	HDL-C
ANKRD36	2	97113741	198910	6.90398755727841e-24	Lactate
NOSTRIN	2	168802647	198910	9.77462264049589e-15	Lactate
PRKRA	2	178432096	198910	2.33023649672248e-34	Lactate
ABCG5	2	43813117	198912	6.54786926972251e-19	LDL-C
ABCG8	2	43839055	198912	4.34210178786027e-24	LDL-C
APOB	2	21001734	198912	7.55614007093098e-55	LDL-C
ABCG5	2	43813117	198866	1.67648626607389e-10	LA
ABCG8	2	43839055	198866	3.3845427186631e-15	LA
APOB	2	21001734	198866	8.31955313840017e-38	LA
TRIM54	2	27282735	198866	5.87570522790216e-09	LA %
AGBL5	2	27052911	198863	6.07295411827024e-11	MUFA
APOB	2	21001734	198863	2.00032240786503e-40	MUFA
ATRAID	2	27212206	198863	2.68658137726871e-18	MUFA
BRE	2	27894565	198863	6.37969622662579e-11	MUFA
C2orf16	2	27576574	198863	1.53528851105815e-09	MUFA
CAD	2	27217564	198863	1.76116481326356e-20	MUFA
EIF2B4	2	27364406	198863	6.66346314469357e-16	MUFA
GCKR	2	27496906	198863	5.7372001354935e-16	MUFA
SLC30A3	2	27255318	198863	2.04126787125529e-08	MUFA
SNX17	2	27370752	198863	2.69413900789326e-08	MUFA
TRIM54	2	27282735	198863	1.39765505629903e-19	MUFA
APOB	2	21001734	198799	6.82024537903268e-23	MUFA %
ATRAID	2	27212206	198799	2.63693849345346e-15	MUFA %
BRE	2	27894565	198799	1.19511583297847e-08	MUFA %
CAD	2	27217564	198799	1.25892541179417e-15	MUFA %
EIF2B4	2	27364406	198799	2.05636403679285e-11	MUFA %
TRIM54	2	27282735	198799	3.58674085769951e-11	MUFA %
APOB	2	21001734	198799	1.95343965639826e-21	Omega-3
CAD	2	27217564	198799	8.79224942549479e-12	Omega-3
EIF2B4	2	27364406	198799	1.58248644974547e-10	Omega-3
GCKR	2	27496906	198799	9.98389488702327e-11	Omega-3
TRIM54	2	27282735	198799	1.25516262853509e-18	Omega-3
ABCG5	2	43813117	198732	1.29819520292971e-09	Omega-6
ABCG8	2	43839055	198732	4.38530697774985e-13	Omega-6
APOB	2	21001734	198732	2.81060620033439e-37	Omega-6
TRIM54	2	27282735	198732	1.54988687314019e-11	Omega-6/Omega-3
AGBL5	2	27052911	198732	1.78324083239777e-08	Omega-6 %
APOB	2	21001734	198732	1.19266918903707e-10	Omega-6 %
ATRAID	2	27212206	198732	9.21085615448424e-17	Omega-6 %
CAD	2	27217564	198732	4.40453433678407e-16	Omega-6 %
EIF2B4	2	27364406	198732	5.10035023959446e-16	Omega-6 %
GCKR	2	27496906	198732	1.42331163646664e-13	Omega-6 %
TRIM54	2	27282735	198732	1.16385801034434e-15	Omega-6 %
APOB	2	21001734	198729	2.91205786152971e-25	Phosphatidylcholines
CAD	2	27217564	198729	1.18328674597656e-09	Phosphatidylcholines
GCKR	2	27496906	198729	2.26746190848757e-08	Phosphatidylcholines
TRIM54	2	27282735	198729	5.20595008801548e-14	Phosphatidylcholines
APOB	2	21001734	198665	4.88990025046492e-23	Phosphoglycerides
CAD	2	27217564	198665	3.51584726301979e-10	Phosphoglycerides
EIF2B4	2	27364406	198665	1.09753909747845e-08	Phosphoglycerides
GCKR	2	27496906	198665	1.3939589993355e-10	Phosphoglycerides
TRIM54	2	27282735	198665	7.86321227458421e-17	Phosphoglycerides
APOB	2	21001734	198665	8.00571268935365e-25	XXL-VLDL-PL
ATRAID	2	27212206	198665	1.12771666933147e-12	XXL-VLDL-PL
BRE	2	27894565	198665	1.81438731114512e-08	XXL-VLDL-PL
CAD	2	27217564	198665	4.42079116875633e-12	XXL-VLDL-PL
EIF2B4	2	27364406	198665	7.81987840389497e-14	XXL-VLDL-PL
GCKR	2	27496906	198665	9.46019307289912e-12	XXL-VLDL-PL
APOB	2	21001734	198665	6.99358729211692e-12	HDL-PL
ABCG5	2	43813117	198665	4.38227876103672e-26	IDL-PL
ABCG8	2	43839055	198665	4.05135220229265e-30	IDL-PL
APOB	2	21001734	198665	1.08492570749363e-65	IDL-PL
APOB	2	21001734	198596	6.18742574463495e-10	L-HDL-PL
ABCG5	2	43813117	198550	1.65196179822901e-22	L-LDL-PL
ABCG8	2	43839055	198550	2.43893373027891e-27	L-LDL-PL
APOB	2	21001734	198550	1.70844105786448e-52	L-LDL-PL
APOB	2	21001734	198550	1.35176127282141e-42	L-VLDL-PL
ATRAID	2	27212206	198550	4.69137338834597e-13	L-VLDL-PL
BRE	2	27894565	198550	3.25012451886184e-12	L-VLDL-PL
CAD	2	27217564	198550	4.39541615437825e-14	L-VLDL-PL
EIF2B4	2	27364406	198550	3.43716198617534e-11	L-VLDL-PL
GCKR	2	27496906	198550	3.33042762308747e-11	L-VLDL-PL
TRIM54	2	27282735	198550	2.41101548673041e-12	L-VLDL-PL
ABCG5	2	43813117	198664	4.11812950513852e-20	LDL-PL
ABCG8	2	43839055	198664	9.2811117102017e-27	LDL-PL
APOB	2	21001734	198664	2.6503302897271e-55	LDL-PL
APOB	2	21001734	198550	1.92974533618965e-15	M-HDL-PL
TRIM54	2	27282735	198550	8.48398710985995e-09	M-HDL-PL
ABCG5	2	43813117	198550	9.17487170297659e-21	M-LDL-PL
ABCG8	2	43839055	198550	2.44793566619607e-26	M-LDL-PL
APOB	2	21001734	198550	2.71831636686107e-63	M-LDL-PL
ABCG5	2	43813117	198550	3.7792010796188e-15	M-VLDL-PL
ABCG8	2	43839055	198550	9.75214163226414e-20	M-VLDL-PL
APOB	2	21001734	198550	1.11070825591885e-70	M-VLDL-PL
CAD	2	27217564	198550	2.29192287926546e-08	M-VLDL-PL
GCKR	2	27496906	198550	1.4679457300131e-08	M-VLDL-PL
AGBL5	2	27052911	198550	9.54069472747377e-10	S-HDL-PL
APOB	2	21001734	198550	9.23825615422137e-10	S-HDL-PL
ATRAID	2	27212206	198550	2.23357222283053e-11	S-HDL-PL
BRE	2	27894565	198550	3.89197462427596e-10	S-HDL-PL
CAD	2	27217564	198550	7.91407205399486e-15	S-HDL-PL
EIF2B4	2	27364406	198550	2.3120647901756e-13	S-HDL-PL
GCKR	2	27496906	198550	7.37055175337934e-14	S-HDL-PL
IFT172	2	27444435	198550	4.72987866524636e-09	S-HDL-PL
MAPRE3	2	27022225	198550	7.34378578163492e-09	S-HDL-PL
TRIM54	2	27282735	198550	1.7939073117342e-19	S-HDL-PL
ABCG5	2	43813117	198549	4.22571302424426e-25	S-LDL-PL
ABCG8	2	43839055	198549	4.76101993582316e-31	S-LDL-PL
APOB	2	21001734	198549	8.59013521505391e-88	S-LDL-PL
ABCG5	2	43813117	198494	8.43917514030475e-15	S-VLDL-PL
ABCG8	2	43839055	198494	4.88202501086707e-18	S-VLDL-PL
APOB	2	21001734	198494	1.9865522852668e-92	S-VLDL-PL
CAD	2	27217564	198494	1.8807886704114e-09	S-VLDL-PL
GCKR	2	27496906	198494	1.95105719109122e-09	S-VLDL-PL
TRIM54	2	27282735	198494	6.69560769791716e-09	S-VLDL-PL
APOB	2	21001734	198494	7.66302072273918e-43	XL-VLDL-PL
ATRAID	2	27212206	198494	3.66437574647833e-13	XL-VLDL-PL
BRE	2	27894565	198494	3.30704420398943e-09	XL-VLDL-PL
CAD	2	27217564	198494	5.54115118971688e-14	XL-VLDL-PL
EIF2B4	2	27364406	198494	2.00442587322244e-08	XL-VLDL-PL
GCKR	2	27496906	198494	3.29989407910834e-11	XL-VLDL-PL
TRIM54	2	27282735	198494	5.70689654892805e-09	XL-VLDL-PL
ABCG5	2	43813117	198494	7.02425064464501e-12	XS-VLDL-PL
ABCG8	2	43839055	198494	2.15526164356616e-13	XS-VLDL-PL
APOB	2	21001734	198494	8.83079900418559e-84	XS-VLDL-PL
TRIM54	2	27282735	198494	2.7438476889067e-08	XS-VLDL-PL
ABCG8	2	43839055	198494	4.7500698938312e-10	VLDL-PL
APOB	2	21001734	198494	2.35288120193817e-61	VLDL-PL
ATRAID	2	27212206	198494	6.47888095268781e-12	VLDL-PL
BRE	2	27894565	198494	1.94486741473402e-09	VLDL-PL
CAD	2	27217564	198494	7.32487132665041e-12	VLDL-PL
GCKR	2	27496906	198494	1.43833483914364e-09	VLDL-PL
TRIM54	2	27282735	198494	4.46601317570519e-10	VLDL-PL
APOB	2	21001734	198494	1.12408719346973e-13	XXL-VLDL-PL %
APOB	2	21001734	198494	6.7717357107869e-53	IDL-PL %
ABCG5	2	43813117	198494	3.5010635984652e-13	L-HDL-PL %
ABCG8	2	43839055	198494	1.74341187582571e-14	L-HDL-PL %
ACVR1C	2	157533919	198494	2.21396117178924e-08	L-HDL-PL %
APOB	2	21001734	198494	1.24451461177138e-29	L-HDL-PL %
APOB	2	21001734	198493	7.51276838572265e-35	L-LDL-PL %
TRIM54	2	27282735	198493	1.95587006602363e-10	L-LDL-PL %
APOB	2	21001734	198428	3.33426412763235e-29	L-VLDL-PL %
APOB	2	21001734	198428	1.46781053344101e-10	M-HDL-PL %
APOB	2	21001734	198428	2.83661241931251e-27	M-LDL-PL %
ABCG5	2	43813117	198428	2.44118110605489e-14	M-VLDL-PL %
ABCG8	2	43839055	198428	1.9502936197623e-18	M-VLDL-PL %
ACVR1C	2	157533919	198428	1.01917790518762e-08	M-VLDL-PL %
APOB	2	21001734	198428	6.32120682005272e-35	M-VLDL-PL %
ABCG5	2	43813117	198428	3.35397638145978e-09	S-HDL-PL %
ABCG8	2	43839055	198428	1.42232878712282e-11	S-HDL-PL %
APOB	2	21001734	198428	1.26008545908824e-32	S-HDL-PL %
APOB	2	21001734	198428	3.25386851780107e-13	S-LDL-PL %
BRE	2	27894565	198428	1.69355770869152e-08	S-LDL-PL %
CAD	2	27217564	198428	1.47645426942011e-09	S-LDL-PL %
EIF2B4	2	27364406	198428	5.43125257881111e-12	S-LDL-PL %
GCKR	2	27496906	198428	5.27120613497328e-10	S-LDL-PL %
TRIM54	2	27282735	198428	7.49065853473833e-10	S-LDL-PL %
ABCG5	2	43813117	198428	3.82093808166889e-10	S-VLDL-PL %
ABCG8	2	43839055	198428	1.53886314981996e-13	S-VLDL-PL %
APOB	2	21001734	198428	8.21674860976434e-26	S-VLDL-PL %
EIF2B4	2	27364406	198428	3.69317596047986e-14	S-VLDL-PL %
TRIM54	2	27282735	198428	2.63736355197685e-08	S-VLDL-PL %
ABCG5	2	43813117	198371	6.36942165377709e-15	XL-VLDL-PL %
ABCG8	2	43839055	198371	4.71194269420275e-16	XL-VLDL-PL %
APOB	2	21001734	198371	9.29394290131587e-46	XL-VLDL-PL %
APOB	2	21001734	198370	7.43361389655181e-32	XS-VLDL-PL %
ABCG5	2	43813117	198369	1.80339142373741e-08	PUFA
ABCG8	2	43839055	198369	8.67560958697706e-11	PUFA
APOB	2	21001734	198369	4.67196951171879e-42	PUFA
CAD	2	27217564	198369	8.81556191512304e-09	PUFA
GCKR	2	27496906	198369	7.0027722162951e-09	PUFA
TRIM54	2	27282735	198369	2.89467626417603e-12	PUFA
APOB	2	21001734	198369	3.77311463358388e-18	PUFA/MUFA
ATRAID	2	27212206	198369	1.05050953825466e-15	PUFA/MUFA
BRE	2	27894565	198369	1.61778200373593e-08	PUFA/MUFA
C2orf16	2	27576574	198369	1.29885299460684e-08	PUFA/MUFA
CAD	2	27217564	198369	5.58213068917727e-16	PUFA/MUFA
EIF2B4	2	27364406	198369	4.49779854893288e-13	PUFA/MUFA
GCKR	2	27496906	198369	2.21238140713831e-08	PUFA/MUFA
TRIM54	2	27282735	198369	1.4444416411067e-11	PUFA/MUFA
APOB	2	21001734	198369	4.42038401759284e-09	PUFA %
ATRAID	2	27212206	198369	3.81416959666939e-13	PUFA %
CAD	2	27217564	198369	1.80842290893651e-12	PUFA %
EIF2B4	2	27364406	198369	2.83595934035676e-11	PUFA %
TRIM54	2	27282735	198369	9.44126091953386e-10	PUFA %
PDK1	2	172556151	198368	1.10077865589408e-16	Pyruvate
PRKRA	2	178432096	198368	5.84386264955661e-12	Pyruvate
ABCG5	2	43813117	198359	2.58285484647636e-21	Remnant-C
ABCG8	2	43839055	198359	2.4842768936968e-25	Remnant-C
APOB	2	21001734	198359	1.77092431134505e-57	Remnant-C
AGBL5	2	27052911	198356	7.50758054119938e-11	SFA
APOB	2	21001734	198356	9.94031163465775e-28	SFA
ATRAID	2	27212206	198356	6.57809286104191e-15	SFA
BRE	2	27894565	198356	1.15000571869924e-11	SFA
CAD	2	27217564	198356	1.715931710121e-17	SFA
EIF2B4	2	27364406	198356	1.84161990352467e-15	SFA
GCKR	2	27496906	198356	3.93097244907467e-15	SFA
TRIM54	2	27282735	198356	5.7477781884552e-20	SFA
ABCG5	2	43813117	198294	3.76617069714167e-15	Sphingomyelins
ABCG8	2	43839055	198294	2.14634731772399e-17	Sphingomyelins
APOB	2	21001734	198294	1.03896280490903e-36	Sphingomyelins
ABCG5	2	43813117	198246	4.88202501086707e-22	non-HDL-C
ABCG8	2	43839055	198246	2.29034022172212e-27	non-HDL-C
APOB	2	21001734	198246	3.27491475555579e-59	non-HDL-C
ABCG5	2	43813117	198294	1.33475021658095e-21	Total-C
ABCG8	2	43839055	198294	3.88329157004957e-26	Total-C
APOB	2	21001734	198294	5.70426903099869e-51	Total-C
AGBL5	2	27052911	198246	1.1206242080795e-08	Total cholines
APOB	2	21001734	198246	2.99295371033234e-22	Total cholines
CAD	2	27217564	198246	5.52777045090304e-09	Total cholines
TRIM54	2	27282735	198246	9.3972331056464e-13	Total cholines
PRKAG3	2	218823764	198246	2.51593837869272e-09	Total BCAA
APOB	2	21001734	198246	1.18658813117242e-11	Total-P
TRIM54	2	27282735	198246	1.11645185593995e-10	Total-P
ABCG5	2	43813117	198245	3.52858025828526e-19	Total-CE
ABCG8	2	43839055	198245	2.78355623757743e-23	Total-CE
APOB	2	21001734	198245	4.56667389649529e-46	Total-CE
ABCG8	2	43839055	198175	5.34269029825017e-09	Total fatty acids
AGBL5	2	27052911	198175	2.88071304977504e-11	Total fatty acids
APOB	2	21001734	198175	7.65596606911257e-43	Total fatty acids
ATRAID	2	27212206	198175	2.92415237784333e-15	Total fatty acids
BRE	2	27894565	198175	1.08367735935794e-11	Total fatty acids
C2orf16	2	27576574	198175	2.60645361178722e-08	Total fatty acids
CAD	2	27217564	198175	2.62240642339095e-18	Total fatty acids
EIF2B4	2	27364406	198175	3.03948496877011e-13	Total fatty acids
GCKR	2	27496906	198175	2.69401494106367e-15	Total fatty acids
IFT172	2	27444435	198175	3.42160600936016e-09	Total fatty acids
TRIM54	2	27282735	198175	5.72400494134464e-20	Total fatty acids
ABCG5	2	43813117	198111	1.16305432332847e-20	Total-FC
ABCG8	2	43839055	198111	4.18890007002782e-25	Total-FC
APOB	2	21001734	198111	4.00313282178026e-50	Total-FC
APOB	2	21001734	198111	1.45211161758774e-20	XXL-VLDL-L
ATRAID	2	27212206	198111	6.08555231180816e-12	XXL-VLDL-L
BRE	2	27894565	198111	1.08975783466058e-08	XXL-VLDL-L
CAD	2	27217564	198111	7.06317554262962e-11	XXL-VLDL-L
EIF2B4	2	27364406	198111	1.7386012999071e-12	XXL-VLDL-L
GCKR	2	27496906	198111	5.48403224893139e-11	XXL-VLDL-L
APOB	2	21001734	198111	2.7618494420753e-11	HDL-L
ABCG5	2	43813117	198111	2.93359394121413e-24	IDL-L
ABCG8	2	43839055	198111	4.86967525165863e-29	IDL-L
APOB	2	21001734	198111	2.82813411104749e-52	IDL-L
APOB	2	21001734	198110	2.11689832851074e-08	L-HDL-L
ABCG5	2	43813117	198108	3.57355112734903e-22	L-LDL-L
ABCG8	2	43839055	198108	2.37848271693863e-27	L-LDL-L
APOB	2	21001734	198108	9.61833723287218e-59	L-LDL-L
APOB	2	21001734	198085	1.800113960418e-43	L-VLDL-L
ATRAID	2	27212206	198085	3.89134736263597e-13	L-VLDL-L
BRE	2	27894565	198085	3.7512844776079e-10	L-VLDL-L
C2orf16	2	27576574	198085	1.80098460316749e-08	L-VLDL-L
CAD	2	27217564	198085	1.82095829768528e-14	L-VLDL-L
EIF2B4	2	27364406	198085	2.61155995126145e-11	L-VLDL-L
GCKR	2	27496906	198085	4.87753056974595e-12	L-VLDL-L
TRIM54	2	27282735	198085	7.06154937358508e-11	L-VLDL-L
ABCG5	2	43813117	198110	5.5309534074031e-19	LDL-L
ABCG8	2	43839055	198110	1.15239137719948e-25	LDL-L
APOB	2	21001734	198110	2.44005715942821e-58	LDL-L
ABCG5	2	43813117	198035	5.93608348191371e-12	Total-L
ABCG8	2	43839055	198035	1.21031941511877e-15	Total-L
AGBL5	2	27052911	198035	2.40165156732001e-08	Total-L
APOB	2	21001734	198035	1.74823576223746e-43	Total-L
BRE	2	27894565	198035	1.79932659870399e-09	Total-L
CAD	2	27217564	198035	5.83042213843287e-10	Total-L
GCKR	2	27496906	198035	5.08627690306437e-11	Total-L
TRIM54	2	27282735	198035	3.66606364249471e-14	Total-L
APOB	2	21001734	198034	6.67267542138638e-14	M-HDL-L
ABCG5	2	43813117	198028	5.50680882846829e-18	M-LDL-L
ABCG8	2	43839055	198028	1.02943753665926e-22	M-LDL-L
APOB	2	21001734	198028	5.04893756201159e-63	M-LDL-L
ABCG5	2	43813117	197975	1.06387352157184e-10	M-VLDL-L
ABCG8	2	43839055	197975	5.01418092030895e-14	M-VLDL-L
APOB	2	21001734	197975	2.83334852778433e-67	M-VLDL-L
ATRAID	2	27212206	197975	1.35263306652401e-09	M-VLDL-L
BRE	2	27894565	197975	9.70644057414887e-10	M-VLDL-L
CAD	2	27217564	197975	1.20781383510678e-11	M-VLDL-L
GCKR	2	27496906	197975	8.29850767514423e-11	M-VLDL-L
TRIM54	2	27282735	197975	5.28445251775181e-11	M-VLDL-L
AGBL5	2	27052911	197974	8.00386951809497e-11	S-HDL-L
APOB	2	21001734	197974	1.06267386540247e-09	S-HDL-L
ATRAID	2	27212206	197974	2.19179534384413e-12	S-HDL-L
BRE	2	27894565	197974	3.19366971516775e-10	S-HDL-L
CAD	2	27217564	197974	2.54155785350171e-16	S-HDL-L
EIF2B4	2	27364406	197974	4.14572031786725e-13	S-HDL-L
GCKR	2	27496906	197974	1.77418948089017e-14	S-HDL-L
IFT172	2	27444435	197974	1.20195995840043e-09	S-HDL-L
MAPRE3	2	27022225	197974	6.12942873500077e-09	S-HDL-L
TRIM54	2	27282735	197974	6.49232123143214e-21	S-HDL-L
ABCG5	2	43813117	197974	7.40798339152743e-23	S-LDL-L
ABCG8	2	43839055	197974	3.26212050394267e-28	S-LDL-L
APOB	2	21001734	197974	3.22255248988792e-76	S-LDL-L
ABCG8	2	43839055	197955	6.44658925527337e-10	S-VLDL-L
AGBL5	2	27052911	197955	2.00488746247639e-09	S-VLDL-L
APOB	2	21001734	197955	2.59059784547584e-89	S-VLDL-L
ATRAID	2	27212206	197955	7.96526079783777e-12	S-VLDL-L
BRE	2	27894565	197955	1.108230249008e-09	S-VLDL-L
C2orf16	2	27576574	197955	1.30451777183529e-08	S-VLDL-L
CAD	2	27217564	197955	4.7951257408135e-14	S-VLDL-L
GCKR	2	27496906	197955	1.69863473253662e-12	S-VLDL-L
TRIM54	2	27282735	197955	1.09622575177311e-13	S-VLDL-L
APOB	2	21001734	197844	2.20338302866661e-08	XL-HDL-L
APOB	2	21001734	197824	3.64669968894228e-37	XL-VLDL-L
ATRAID	2	27212206	197824	1.79432042171684e-14	XL-VLDL-L
BRE	2	27894565	197824	9.2108561544842e-11	XL-VLDL-L
C2orf16	2	27576574	197824	9.96712718297817e-09	XL-VLDL-L
CAD	2	27217564	197824	5.76235486409426e-15	XL-VLDL-L
EIF2B4	2	27364406	197824	1.38995263121336e-11	XL-VLDL-L
GCKR	2	27496906	197824	1.14788927979018e-11	XL-VLDL-L
TRIM54	2	27282735	197824	4.30080745656035e-10	XL-VLDL-L
ABCG5	2	43813117	197718	8.51138038202376e-15	XS-VLDL-L
ABCG8	2	43839055	197718	2.40713251905017e-16	XS-VLDL-L
APOB	2	21001734	197718	4.35712480503086e-75	XS-VLDL-L
APOB	2	21001734	197901	4.41265526622452e-51	VLDL-L
ATRAID	2	27212206	197901	3.03249434732963e-13	VLDL-L
BRE	2	27894565	197901	7.88006863156993e-10	VLDL-L
CAD	2	27217564	197901	4.02253655998683e-13	VLDL-L
EIF2B4	2	27364406	197901	2.63566372887407e-08	VLDL-L
GCKR	2	27496906	197901	8.08723382528844e-11	VLDL-L
TRIM54	2	27282735	197901	7.6401168351702e-11	VLDL-L
ABCG5	2	43813117	197718	5.31055608743e-09	Total-PL
ABCG8	2	43839055	197718	6.82747313599436e-10	Total-PL
AGBL5	2	27052911	197718	2.55664247598417e-08	Total-PL
APOB	2	21001734	197718	1.88364908948979e-33	Total-PL
CAD	2	27217564	197718	5.38393737984364e-09	Total-PL
GCKR	2	27496906	197718	7.78914879169288e-10	Total-PL
TRIM54	2	27282735	197718	2.28296892467918e-12	Total-PL
AGBL5	2	27052911	197718	8.35141374507047e-09	Total triglycerides
APOB	2	21001734	197718	8.25277490767588e-41	Total triglycerides
ATRAID	2	27212206	197718	3.95822064835723e-16	Total triglycerides
BRE	2	27894565	197718	4.47095192463043e-12	Total triglycerides
C2orf16	2	27576574	197718	2.24636332475573e-10	Total triglycerides
CAD	2	27217564	197718	1.12953579949769e-17	Total triglycerides
EIF2B4	2	27364406	197718	6.61302249481766e-16	Total triglycerides
GCKR	2	27496906	197718	1.13972480401975e-13	Total triglycerides
TRIM54	2	27282735	197718	2.59836405678774e-15	Total triglycerides
APOB	2	21001734	197718	1.64968110447274e-19	XXL-VLDL-TG
ATRAID	2	27212206	197718	7.90496588476486e-12	XXL-VLDL-TG
CAD	2	27217564	197718	2.28981291210797e-11	XXL-VLDL-TG
EIF2B4	2	27364406	197718	2.69898207347202e-14	XXL-VLDL-TG
GCKR	2	27496906	197718	1.53950108741513e-10	XXL-VLDL-TG
AGBL5	2	27052911	197718	4.10723923492084e-09	HDL-TG
APOB	2	21001734	197718	3.14485046547695e-22	HDL-TG
ATRAID	2	27212206	197718	7.93414256777124e-13	HDL-TG
BRE	2	27894565	197718	4.80064951246685e-11	HDL-TG
CAD	2	27217564	197718	5.86543194290265e-16	HDL-TG
EIF2B4	2	27364406	197718	4.55407312683254e-16	HDL-TG
GCKR	2	27496906	197718	1.21277434128629e-10	HDL-TG
TRIM54	2	27282735	197718	1.81802562377427e-16	HDL-TG
AGBL5	2	27052911	197705	6.91034929404939e-12	IDL-TG
APOB	2	21001734	197705	1.07745713145636e-75	IDL-TG
ATRAID	2	27212206	197705	7.78574185319995e-15	IDL-TG
BRE	2	27894565	197705	1.1310973893337e-11	IDL-TG
CAD	2	27217564	197705	8.57630070524156e-18	IDL-TG
EIF2B4	2	27364406	197705	8.1865326831557e-13	IDL-TG
GCKR	2	27496906	197705	4.21502349721045e-12	IDL-TG
TRIM54	2	27282735	197705	3.48818893407329e-19	IDL-TG
APOB	2	21001734	197640	2.16955168130371e-10	L-HDL-TG
CAD	2	27217564	197640	5.82411578120768e-09	L-HDL-TG
EIF2B4	2	27364406	197640	8.96354906330551e-10	L-HDL-TG
TRIM54	2	27282735	197640	4.52689060877357e-11	L-HDL-TG
AGBL5	2	27052911	197574	3.03040029778837e-12	L-LDL-TG
APOB	2	21001734	197574	5.61306407675204e-68	L-LDL-TG
ATRAID	2	27212206	197574	2.32380670251764e-15	L-LDL-TG
BRE	2	27894565	197574	3.82736604809814e-11	L-LDL-TG
CAD	2	27217564	197574	1.97378570817131e-18	L-LDL-TG
EIF2B4	2	27364406	197574	9.34329368257313e-12	L-LDL-TG
GCKR	2	27496906	197574	4.25402462944068e-13	L-LDL-TG
TRIM54	2	27282735	197574	2.87144167979082e-20	L-LDL-TG
APOB	2	21001734	197560	1.09345269673093e-34	L-VLDL-TG
ATRAID	2	27212206	197560	3.18713162702279e-14	L-VLDL-TG
BRE	2	27894565	197560	4.38449924874872e-10	L-VLDL-TG
C2orf16	2	27576574	197560	1.41348108109991e-08	L-VLDL-TG
CAD	2	27217564	197560	4.81393254000144e-16	L-VLDL-TG
EIF2B4	2	27364406	197560	9.50167124755565e-14	L-VLDL-TG
GCKR	2	27496906	197560	3.26587832172335e-12	L-VLDL-TG
SLC30A3	2	27255318	197560	6.83943143301926e-09	L-VLDL-TG
TRIM54	2	27282735	197560	6.89763167718604e-12	L-VLDL-TG
AGBL5	2	27052911	197651	5.76102818559857e-12	LDL-TG
APOB	2	21001734	197651	4.80839348449731e-64	LDL-TG
ATRAID	2	27212206	197651	6.9023980384024e-17	LDL-TG
BRE	2	27894565	197651	3.60910901212015e-12	LDL-TG
C2orf16	2	27576574	197651	1.88083197766954e-08	LDL-TG
CAD	2	27217564	197651	1.15398456500509e-19	LDL-TG
EIF2B4	2	27364406	197651	1.70215850839495e-13	LDL-TG
GCKR	2	27496906	197651	8.64370626426206e-14	LDL-TG
TRIM54	2	27282735	197651	3.66606364249471e-21	LDL-TG
AGBL5	2	27052911	197518	8.64788687746382e-09	M-HDL-TG
APOB	2	21001734	197518	1.43119892054185e-18	M-HDL-TG
ATRAID	2	27212206	197518	1.73580126287145e-12	M-HDL-TG
BRE	2	27894565	197518	1.70631810927831e-10	M-HDL-TG
CAD	2	27217564	197518	2.77523650813728e-15	M-HDL-TG
EIF2B4	2	27364406	197518	5.57057466941553e-17	M-HDL-TG
GCKR	2	27496906	197518	4.00589904327751e-12	M-HDL-TG
TRIM54	2	27282735	197518	5.57956061482178e-17	M-HDL-TG
AGBL5	2	27052911	197362	4.29833242521565e-13	M-LDL-TG
APOB	2	21001734	197362	1.43449817479054e-68	M-LDL-TG
ATRAID	2	27212206	197362	7.49548949791959e-18	M-LDL-TG
BRE	2	27894565	197362	3.60246690711487e-12	M-LDL-TG
C2orf16	2	27576574	197362	4.20242527677312e-09	M-LDL-TG
CAD	2	27217564	197362	4.24619563946313e-21	M-LDL-TG
EIF2B4	2	27364406	197362	4.63660394080555e-15	M-LDL-TG
GCKR	2	27496906	197362	3.73852251069728e-15	M-LDL-TG
IFT172	2	27444435	197362	4.85735673287855e-09	M-LDL-TG
MAPRE3	2	27022225	197362	1.81092306416406e-08	M-LDL-TG
TRIM54	2	27282735	197362	2.64301726447766e-21	M-LDL-TG
AGBL5	2	27052911	197157	1.22743923115841e-09	M-VLDL-TG
APOB	2	21001734	197157	2.75740145234636e-53	M-VLDL-TG
ATRAID	2	27212206	197157	3.60994013586416e-14	M-VLDL-TG
BRE	2	27894565	197157	3.73336111716082e-11	M-VLDL-TG
C2orf16	2	27576574	197157	4.39177416896618e-09	M-VLDL-TG
CAD	2	27217564	197157	4.38631684825854e-17	M-VLDL-TG
EIF2B4	2	27364406	197157	2.49115069656386e-13	M-VLDL-TG
GCKR	2	27496906	197157	4.22668614265602e-14	M-VLDL-TG
SLC30A3	2	27255318	197157	4.79468411374949e-09	M-VLDL-TG
TRIM54	2	27282735	197157	2.10571698391175e-14	M-VLDL-TG
AGBL5	2	27052911	197086	2.77996930060318e-10	S-HDL-TG
APOB	2	21001734	197086	8.54673030766976e-32	S-HDL-TG
ATRAID	2	27212206	197086	2.09942323803834e-16	S-HDL-TG
BRE	2	27894565	197086	9.48418463300898e-13	S-HDL-TG
C2orf16	2	27576574	197086	9.08594283320753e-10	S-HDL-TG
CAD	2	27217564	197086	1.07770525369432e-19	S-HDL-TG
EIF2B4	2	27364406	197086	2.97098185911872e-18	S-HDL-TG
GCKR	2	27496906	197086	9.20661537501971e-16	S-HDL-TG
IFT172	2	27444435	197086	1.64342541915496e-08	S-HDL-TG
TRIM54	2	27282735	197086	1.46824996783198e-18	S-HDL-TG
AGBL5	2	27052911	197070	7.68953361845663e-11	S-LDL-TG
APOB	2	21001734	197070	2.57869512956588e-62	S-LDL-TG
ATRAID	2	27212206	197070	1.29807564023898e-16	S-LDL-TG
BRE	2	27894565	197070	2.83988007069858e-11	S-LDL-TG
C2orf16	2	27576574	197070	3.88848116801353e-10	S-LDL-TG
CAD	2	27217564	197070	1.3387515911087e-19	S-LDL-TG
EIF2B4	2	27364406	197070	2.82553050245956e-16	S-LDL-TG
GCKR	2	27496906	197070	3.63412616064223e-15	S-LDL-TG
TRIM54	2	27282735	197070	2.51709727795978e-17	S-LDL-TG
AGBL5	2	27052911	197005	3.69743033498097e-11	S-VLDL-TG
APOB	2	21001734	197005	4.22085079179884e-63	S-VLDL-TG
ATRAID	2	27212206	197005	4.52064079648502e-16	S-VLDL-TG
BRE	2	27894565	197005	1.04159767064526e-12	S-VLDL-TG
C2orf16	2	27576574	197005	1.40184500979848e-11	S-VLDL-TG
CAD	2	27217564	197005	3.78704093905004e-19	S-VLDL-TG
EIF2B4	2	27364406	197005	1.01437841671476e-16	S-VLDL-TG
GCKR	2	27496906	197005	1.36930438839121e-15	S-VLDL-TG
SLC30A3	2	27255318	197005	2.48221845374741e-08	S-VLDL-TG
TRIM54	2	27282735	197005	5.91425437756222e-18	S-VLDL-TG
APOB	2	21001734	196779	4.40757793241534e-43	XL-HDL-TG
ATRAID	2	27212206	196779	2.93771729462326e-10	XL-HDL-TG
CAD	2	27217564	196779	5.18800038928961e-12	XL-HDL-TG
EIF2B4	2	27364406	196779	2.35863098768241e-09	XL-HDL-TG
GCKR	2	27496906	196779	7.25838499385209e-09	XL-HDL-TG
TRIM54	2	27282735	196779	3.18859969338639e-13	XL-HDL-TG
APOB	2	21001734	196708	5.0991759757487e-32	XL-VLDL-TG
ATRAID	2	27212206	196708	3.05844024651055e-15	XL-VLDL-TG
BRE	2	27894565	196708	5.77111860775621e-10	XL-VLDL-TG
C2orf16	2	27576574	196708	1.04236543099007e-09	XL-VLDL-TG
CAD	2	27217564	196708	3.60744733864192e-16	XL-VLDL-TG
EIF2B4	2	27364406	196708	9.06775964583904e-16	XL-VLDL-TG
GCKR	2	27496906	196708	1.615846120949e-12	XL-VLDL-TG
TRIM54	2	27282735	196708	9.61390884463817e-12	XL-VLDL-TG
AGBL5	2	27052911	196647	1.90370653174208e-11	XS-VLDL-TG
APOB	2	21001734	196647	7.26273168760672e-71	XS-VLDL-TG
ATRAID	2	27212206	196647	4.05975663251568e-15	XS-VLDL-TG
BRE	2	27894565	196647	1.11619481299419e-10	XS-VLDL-TG
C2orf16	2	27576574	196647	4.0049767571216e-10	XS-VLDL-TG
CAD	2	27217564	196647	2.70707320392136e-17	XS-VLDL-TG
EIF2B4	2	27364406	196647	1.8201199084601e-14	XS-VLDL-TG
GCKR	2	27496906	196647	5.62341325190349e-13	XS-VLDL-TG
TRIM54	2	27282735	196647	2.33883723865935e-20	XS-VLDL-TG
APOB	2	21001734	196826	2.00170465898996e-40	VLDL-TG
ATRAID	2	27212206	196826	2.64058407631273e-15	VLDL-TG
BRE	2	27894565	196826	1.28336443554293e-10	VLDL-TG
C2orf16	2	27576574	196826	6.47694188020832e-10	VLDL-TG
CAD	2	27217564	196826	9.60063590945344e-17	VLDL-TG
EIF2B4	2	27364406	196826	4.36515832240167e-15	VLDL-TG
GCKR	2	27496906	196826	1.13396591334766e-13	VLDL-TG
TRIM54	2	27282735	196826	9.1495555872138e-13	VLDL-TG
APOB	2	21001734	196478	2.46603933723434e-31	TG/PG
ATRAID	2	27212206	196478	9.22783881535077e-12	TG/PG
CAD	2	27217564	196478	1.67186035720447e-11	TG/PG
EIF2B4	2	27364406	196478	9.20280034291606e-10	TG/PG
APOB	2	21001734	196471	1.73380399775414e-12	XXL-VLDL-TG %
ABCG5	2	43813117	196246	8.00497536992106e-10	IDL-TG %
ABCG8	2	43839055	196246	2.19230008148053e-13	IDL-TG %
APOB	2	21001734	196246	7.26273168760684e-26	IDL-TG %
ATRAID	2	27212206	196246	3.8163658412526e-10	IDL-TG %
CAD	2	27217564	196246	1.41716363620858e-10	IDL-TG %
EIF2B4	2	27364406	196246	1.43582000506771e-13	IDL-TG %
TRIM54	2	27282735	196246	6.38998737348277e-11	IDL-TG %
ABCB6	2	219209939	196246	3.18199871553032e-09	L-HDL-TG %
APOB	2	21001734	196246	2.06110444547249e-18	L-HDL-TG %
ATRAID	2	27212206	196246	1.68457363758602e-08	L-HDL-TG %
CAD	2	27217564	196246	2.47246413193513e-09	L-HDL-TG %
EIF2B4	2	27364406	196246	1.87974959531557e-09	L-HDL-TG %
TRIM54	2	27282735	196246	2.02502318534525e-10	L-HDL-TG %
ABCG5	2	43813117	196246	7.53355563733719e-11	L-LDL-TG %
ABCG8	2	43839055	196246	1.36804379305694e-14	L-LDL-TG %
APOB	2	21001734	196246	7.16638275455864e-11	L-LDL-TG %
EIF2B4	2	27364406	196246	3.48032659342228e-10	L-LDL-TG %
TRIM54	2	27282735	196246	2.1303452883584e-08	L-LDL-TG %
APOB	2	21001734	196239	1.10204670396303e-40	L-VLDL-TG %
APOB	2	21001734	195915	8.01862677837201e-28	M-HDL-TG %
ATRAID	2	27212206	195915	3.46704916279056e-09	M-HDL-TG %
CAD	2	27217564	195915	7.24302526329671e-10	M-HDL-TG %
EIF2B4	2	27364406	195915	2.01966807214204e-09	M-HDL-TG %
TRIM54	2	27282735	195915	1.76925324165686e-08	M-HDL-TG %
ABCG5	2	43813117	195905	1.35590730338584e-10	M-LDL-TG %
ABCG8	2	43839055	195905	1.96200450392565e-14	M-LDL-TG %
APOB	2	21001734	195905	5.95662143529011e-14	M-LDL-TG %
EIF2B4	2	27364406	195905	5.74513184816943e-11	M-LDL-TG %
TRIM54	2	27282735	195905	1.69383069994281e-08	M-LDL-TG %
ABCG5	2	43813117	195786	1.85408653532035e-10	M-VLDL-TG %
ABCG8	2	43839055	195786	2.77587560353435e-14	M-VLDL-TG %
ACVR1C	2	157533919	195786	3.68799225212403e-10	M-VLDL-TG %
APOB	2	21001734	195786	6.5147836835122e-30	M-VLDL-TG %
CAD	2	27217564	195786	1.65184768869194e-08	M-VLDL-TG %
EIF2B4	2	27364406	195786	6.45208380901972e-13	M-VLDL-TG %
APOB	2	21001734	195785	4.67412152867149e-36	S-HDL-TG %
ATRAID	2	27212206	195785	1.49241635598157e-10	S-HDL-TG %
CAD	2	27217564	195785	1.61027481300942e-11	S-HDL-TG %
EIF2B4	2	27364406	195785	5.82639601623575e-11	S-HDL-TG %
GCKR	2	27496906	195785	1.10817921429411e-08	S-HDL-TG %
TRIM54	2	27282735	195785	1.69988679408084e-09	S-HDL-TG %
ABCG8	2	43839055	195779	1.27599801859151e-08	S-LDL-TG %
APOB	2	21001734	195779	1.36113123433131e-27	S-LDL-TG %
ATRAID	2	27212206	195779	3.56697446209734e-11	S-LDL-TG %
CAD	2	27217564	195779	2.60915572301413e-11	S-LDL-TG %
EIF2B4	2	27364406	195779	1.26444516469007e-17	S-LDL-TG %
GCKR	2	27496906	195779	2.01173142486592e-08	S-LDL-TG %
TRIM54	2	27282735	195779	8.6417162064655e-12	S-LDL-TG %
ABCG5	2	43813117	195777	1.42462315881502e-13	S-VLDL-TG %
ABCG8	2	43839055	195777	2.22330989065141e-17	S-VLDL-TG %
ACVR1C	2	157533919	195777	2.04169093245723e-09	S-VLDL-TG %
APOB	2	21001734	195777	6.75149577160642e-31	S-VLDL-TG %
EIF2B4	2	27364406	195777	5.77297929648234e-15	S-VLDL-TG %
TRIM54	2	27282735	195777	7.87625920165728e-09	S-VLDL-TG %
ABCB6	2	219209939	195762	1.12976990045998e-09	XL-HDL-TG %
ACVR1C	2	157533919	195762	5.42025851039771e-09	XL-HDL-TG %
APOB	2	21001734	195762	1.96743321930697e-19	XL-HDL-TG %
ATRAID	2	27212206	195762	1.72424906834164e-13	XL-HDL-TG %
BRE	2	27894565	195762	3.54258272082334e-10	XL-HDL-TG %
CAD	2	27217564	195762	3.50913438358552e-16	XL-HDL-TG %
EIF2B4	2	27364406	195762	3.3993822312328e-15	XL-HDL-TG %
GCKR	2	27496906	195762	3.14847319338739e-11	XL-HDL-TG %
TRIM54	2	27282735	195762	2.0945946985814e-16	XL-HDL-TG %
ABCG8	2	43839055	195706	1.55815264055047e-09	XL-VLDL-TG %
ACVR1C	2	157533919	195706	1.06669436288754e-08	XL-VLDL-TG %
APOB	2	21001734	195706	4.4136714346344e-24	XL-VLDL-TG %
EIF2B4	2	27364406	195706	4.34010263644743e-13	XL-VLDL-TG %
ABCG5	2	43813117	195543	1.75994866380147e-12	XS-VLDL-TG %
ABCG8	2	43839055	195543	4.45451063359898e-14	XS-VLDL-TG %
ACVR1C	2	157533919	195543	1.36738244514352e-09	XS-VLDL-TG %
APOB	2	21001734	195543	5.72927937331752e-20	XS-VLDL-TG %
ATRAID	2	27212206	195543	2.49827360762069e-10	XS-VLDL-TG %
CAD	2	27217564	195543	7.19448978003698e-12	XS-VLDL-TG %
EIF2B4	2	27364406	195543	3.39468905380078e-14	XS-VLDL-TG %
TRIM54	2	27282735	195543	2.74410041825657e-13	XS-VLDL-TG %
PRKAG3	2	218823764	182181	7.24686214606305e-09	Valine
ABCG5	2	43813117	193139	8.94746483052806e-13	VLDL-C
ABCG8	2	43839055	193139	4.63980789982125e-16	VLDL-C
APOB	2	21001734	193139	5.40132114764637e-67	VLDL-C
GLYCTK	3	52290343	200330	1.07436041920981e-08	L-VLDL-C
GLYCTK	3	52290343	200329	2.64076648769886e-08	S-VLDL-C
GLYCTK	3	52290343	200329	6.99600320878373e-09	M-HDL-C %
NISCH	3	52455605	200329	1.9998158216416e-08	M-HDL-C %
GLYCTK	3	52290343	200123	4.05461852240297e-09	S-VLDL-CE
GLYCTK	3	52290343	199449	2.36984531728032e-09	S-VLDL-P
GLYCTK	3	52290343	199437	1.4130255020692e-08	VLDL-P
STAB1	3	52495414	199153	3.23929126569062e-09	M-VLDL-FC %
ALDH1L1	3	126103797	198978	2.81319605679999e-89	Glycine
ZXDC	3	126438386	198978	6.51178420546182e-11	Glycine
CP	3	149173716	198978	2.29456307251929e-43	Histidine
GYG1	3	148991644	198978	5.16178605496674e-21	Histidine
HLTF	3	149032200	198978	3.40329816842042e-13	Histidine
HPS3	3	149129730	198978	1.87025144947181e-29	Histidine
ZNF717	3	75736879	198910	1.76311240062762e-10	Lactate
GLYCTK	3	52290343	198428	5.2043919926254e-09	L-VLDL-PL %
NISCH	3	52455605	198428	1.60457492087539e-09	M-HDL-PL %
STAB1	3	52495414	198428	9.7798005985719e-09	M-HDL-PL %
GLYCTK	3	52290343	197955	1.58412701391395e-08	S-VLDL-L
PLA2G12A	4	109714377	200330	9.17487170297663e-11	ApoA1
SLC39A8	4	102259457	200330	5.99791076255508e-18	ApoA1
FGB	4	154563019	200330	1.52363170063239e-08	ApoB
PLA2G12A	4	109714377	200330	6.7842212049826e-10	ApoB
PLA2G12A	4	109714377	200330	3.1506488329724e-17	ApoB/ApoA1
SLC39A8	4	102259457	200330	2.77395875872989e-14	HDL particle size
HGFAC	4	3442009	200330	4.04110374513491e-14	VLDL particle size
PLA2G12A	4	109714377	200330	1.33567254789169e-17	VLDL particle size
HGFAC	4	3442009	200330	7.05764809525035e-09	XXL-VLDL-C
PLA2G12A	4	109714377	200330	5.6467687161654e-41	XXL-VLDL-C
PLA2G12A	4	109714377	200330	3.52241076726573e-09	L-HDL-C
SLC39A8	4	102259457	200330	8.75991717633119e-16	L-HDL-C
FGB	4	154563019	200330	1.0589123171515e-08	L-LDL-C
HGFAC	4	3442009	200330	2.61348492884654e-08	L-LDL-C
FGB	4	154563019	200330	8.23303572656632e-09	L-VLDL-C
HGFAC	4	3442009	200330	3.81944270840047e-12	L-VLDL-C
PLA2G12A	4	109714377	200330	6.38998737348275e-24	L-VLDL-C
PLA2G12A	4	109714377	200330	2.0758692704952e-18	M-HDL-C
SLC39A8	4	102259457	200330	8.36565595755809e-16	M-HDL-C
FGB	4	154563019	200330	1.79386600596742e-08	M-LDL-C
HGFAC	4	3442009	200330	5.24203601008463e-12	M-LDL-C
HGFAC	4	3442009	200329	2.36537498705761e-14	S-HDL-C
PLA2G12A	4	109714377	200329	1.56963979202929e-17	S-HDL-C
FGB	4	154563019	200329	8.19143519942028e-09	S-LDL-C
HGFAC	4	3442009	200329	5.82746937690192e-10	S-LDL-C
FGB	4	154563019	200329	1.53122848654298e-09	S-VLDL-C
HGFAC	4	3442009	200329	5.84076859099208e-09	S-VLDL-C
PLA2G12A	4	109714377	200329	5.10740150357197e-18	S-VLDL-C
SLC39A8	4	102259457	200329	1.84756616376603e-11	XL-HDL-C
FGB	4	154563019	200329	2.61908745277685e-08	XL-VLDL-C
HGFAC	4	3442009	200329	5.54817306977948e-10	XL-VLDL-C
PLA2G12A	4	109714377	200329	2.76630460689748e-33	XL-VLDL-C
PLA2G12A	4	109714377	200329	7.03882227936457e-19	XS-VLDL-C
PLA2G12A	4	109714377	200329	4.31717844470924e-24	IDL-C %
SLC39A8	4	102259457	200329	3.08787705210006e-09	IDL-C %
PLA2G12A	4	109714377	200329	6.74683361398828e-15	L-HDL-C %
PLA2G12A	4	109714377	200329	4.68489649160013e-17	L-LDL-C %
SLC39A8	4	102259457	200329	1.00878821494927e-09	L-LDL-C %
PLA2G12A	4	109714377	200329	3.13906276913766e-49	M-HDL-C %
PLA2G12A	4	109714377	200329	3.1031302147534e-41	S-HDL-C %
PLA2G12A	4	109714377	200329	8.45862944818427e-16	XL-HDL-C %
PLA2G12A	4	109714377	200329	9.43408967323037e-38	XXL-VLDL-CE
PLA2G12A	4	109714377	200329	1.80301774085957e-21	HDL-CE
SLC39A8	4	102259457	200329	1.14577673591711e-17	HDL-CE
PLA2G12A	4	109714377	200328	9.77867472223026e-10	L-HDL-CE
SLC39A8	4	102259457	200328	5.40132114764635e-15	L-HDL-CE
FGB	4	154563019	200255	3.48024645686357e-09	L-LDL-CE
HGFAC	4	3442009	200255	1.41445781655352e-09	L-LDL-CE
FGB	4	154563019	200251	2.30282003898026e-09	L-VLDL-CE
HGFAC	4	3442009	200251	3.79751938971332e-11	L-VLDL-CE
PLA2G12A	4	109714377	200251	2.34746972534059e-25	L-VLDL-CE
FGB	4	154563019	200329	5.98797529670683e-10	LDL-CE
HGFAC	4	3442009	200329	9.72792021473598e-10	LDL-CE
PLA2G12A	4	109714377	200195	5.81031931011906e-19	M-HDL-CE
SLC39A8	4	102259457	200195	7.55440040567618e-14	M-HDL-CE
FGB	4	154563019	200189	3.10713411958099e-09	M-LDL-CE
HGFAC	4	3442009	200189	1.12927574420941e-11	M-LDL-CE
HGFAC	4	3442009	200123	1.7807378917033e-13	S-HDL-CE
PLA2G12A	4	109714377	200123	1.18904967898509e-19	S-HDL-CE
FGB	4	154563019	200123	3.11680764176718e-10	S-LDL-CE
HGFAC	4	3442009	200123	7.12360778735502e-11	S-LDL-CE
FGB	4	154563019	200123	1.73041391980857e-09	S-VLDL-CE
HGFAC	4	3442009	200123	2.78272314350844e-09	S-VLDL-CE
PLA2G12A	4	109714377	200123	1.04930079039796e-23	S-VLDL-CE
SLC39A8	4	102259457	200123	2.04738727634164e-12	XL-HDL-CE
FGB	4	154563019	200123	3.31649998751891e-10	XL-VLDL-CE
HGFAC	4	3442009	200123	8.63058034689009e-10	XL-VLDL-CE
PLA2G12A	4	109714377	200123	2.83139199579939e-29	XL-VLDL-CE
PLA2G12A	4	109714377	200123	4.59832856769999e-16	XS-VLDL-CE
FGB	4	154563019	200123	2.65326116237683e-09	VLDL-CE
PLA2G12A	4	109714377	200123	2.64911004851628e-23	VLDL-CE
FGG	4	154604345	200118	2.10000341026661e-08	XXL-VLDL-CE %
PLA2G12A	4	109714377	200063	2.42605141178252e-19	IDL-CE %
SLC39A8	4	102259457	200063	4.23311434688284e-09	IDL-CE %
PLA2G12A	4	109714377	200063	1.03800632534506e-16	L-HDL-CE %
FGB	4	154563019	200063	2.60549353565351e-08	L-LDL-CE %
FGG	4	154604345	200063	9.55718515845038e-10	L-LDL-CE %
HGFAC	4	3442009	200063	4.18408019567429e-14	L-LDL-CE %
PLA2G12A	4	109714377	200063	1.64892157315083e-21	M-HDL-CE %
PLA2G12A	4	109714377	200003	5.52840689563093e-19	M-LDL-CE %
PLA2G12A	4	109714377	199931	5.9868723724806e-31	S-HDL-CE %
HGFAC	4	3442009	199931	1.4191555500957e-08	S-LDL-CE %
PLA2G12A	4	109714377	199931	8.30424206152315e-26	S-LDL-CE %
PLA2G12A	4	109714377	199871	1.21087691616688e-30	XL-HDL-CE %
SLC39A8	4	102259457	199794	3.82181798647459e-09	XS-VLDL-CE %
PLA2G12A	4	109714377	199793	5.29785417448864e-12	Citrate
HGFAC	4	3442009	199742	2.16535945187366e-08	XXL-VLDL-P
PLA2G12A	4	109714377	199742	7.10722394409095e-35	XXL-VLDL-P
PLA2G12A	4	109714377	199736	4.51336025340956e-16	HDL-P
SLC39A8	4	102259457	199736	7.29793515214447e-17	HDL-P
SLC39A8	4	102259457	199680	7.30129674945963e-17	L-HDL-P
FGB	4	154563019	199680	3.16235047514069e-09	L-LDL-P
HGFAC	4	3442009	199679	4.93741918249682e-12	L-VLDL-P
PLA2G12A	4	109714377	199679	1.43780503460573e-22	L-VLDL-P
FGB	4	154563019	199680	8.73071878716814e-09	LDL-P
PLA2G12A	4	109714377	199624	3.20339136081557e-10	M-HDL-P
SLC39A8	4	102259457	199624	6.68036204679246e-15	M-HDL-P
HGFAC	4	3442009	199621	4.66530455374833e-10	M-LDL-P
FGB	4	154563019	199560	3.19668615426732e-09	M-VLDL-P
HGFAC	4	3442009	199560	2.99364294273986e-11	M-VLDL-P
PLA2G12A	4	109714377	199560	3.26964046834305e-14	M-VLDL-P
HGFAC	4	3442009	199560	1.01507936657269e-16	S-HDL-P
PLA2G12A	4	109714377	199560	3.90031784475066e-11	S-HDL-P
FGB	4	154563019	199560	5.99901572031521e-09	S-LDL-P
HGFAC	4	3442009	199560	4.9858590860852e-09	S-LDL-P
PLA2G12A	4	109714377	199560	7.00615917567128e-09	S-LDL-P
FGB	4	154563019	199449	1.71790838715759e-12	S-VLDL-P
HGFAC	4	3442009	199449	3.1571847762703e-15	S-VLDL-P
PLA2G12A	4	109714377	199449	4.47919531254283e-23	S-VLDL-P
SLC39A8	4	102259457	199435	5.85059451950007e-13	XL-HDL-P
HGFAC	4	3442009	199435	1.00276692299659e-12	XL-VLDL-P
PLA2G12A	4	109714377	199435	7.5840292619553e-27	XL-VLDL-P
PLA2G12A	4	109714377	199373	9.68277856261251e-26	XS-VLDL-P
FGB	4	154563019	199437	1.14828581517708e-10	VLDL-P
HGFAC	4	3442009	199437	3.12514375887406e-10	VLDL-P
PLA2G12A	4	109714377	199437	1.23055208328189e-23	VLDL-P
PLA2G12A	4	109714377	199373	3.68383355979065e-13	Unsaturation
FGG	4	154604345	199373	1.96471698660474e-11	DHA
FGG	4	154604345	199373	2.29688895830064e-09	DHA %
PLA2G12A	4	109714377	199373	1.75468837966791e-12	DHA %
PLA2G12A	4	109714377	199373	5.23600436585752e-33	XXL-VLDL-FC
SLC39A8	4	102259457	199371	2.91407013477081e-20	HDL-FC
SLC39A8	4	102259457	199252	3.38688148563476e-15	L-HDL-FC
HGFAC	4	3442009	199252	4.14095012743468e-12	L-VLDL-FC
PLA2G12A	4	109714377	199252	1.80675805669422e-20	L-VLDL-FC
SLC39A8	4	102259457	199252	1.57398286446622e-12	M-HDL-FC
FGB	4	154563019	199252	2.80007716585166e-10	M-VLDL-FC
HGFAC	4	3442009	199252	9.83082578708247e-10	M-VLDL-FC
PLA2G12A	4	109714377	199252	1.18959738270199e-11	M-VLDL-FC
FGB	4	154563019	199252	2.05196524181815e-08	S-HDL-FC
HGFAC	4	3442009	199252	3.26437467542946e-13	S-HDL-FC
SLC39A8	4	102259457	199252	9.27491631957053e-09	S-HDL-FC
FGB	4	154563019	199208	1.3080670319576e-10	S-VLDL-FC
HGFAC	4	3442009	199208	2.2439335916683e-09	S-VLDL-FC
PLA2G12A	4	109714377	199208	2.10377843976648e-12	S-VLDL-FC
HGFAC	4	3442009	199154	8.273894901443e-10	XL-VLDL-FC
PLA2G12A	4	109714377	199154	4.02068453991911e-32	XL-VLDL-FC
PLA2G12A	4	109714377	199154	1.40313675154512e-22	XS-VLDL-FC
FGB	4	154563019	199208	2.29313699064538e-08	VLDL-FC
HGFAC	4	3442009	199208	1.36672141694287e-08	VLDL-FC
PLA2G12A	4	109714377	199208	8.15642787132788e-24	VLDL-FC
PLA2G12A	4	109714377	199154	1.2802653747653e-09	XXL-VLDL-FC %
PLA2G12A	4	109714377	199154	1.88829568187349e-09	IDL-FC %
HGFAC	4	3442009	199154	2.0801756100986e-08	L-HDL-FC %
SLC39A8	4	102259457	199154	1.97906473424488e-08	L-HDL-FC %
HGFAC	4	3442009	199154	1.42390167204106e-08	L-LDL-FC %
PLA2G12A	4	109714377	199154	8.57235208208405e-14	L-LDL-FC %
PLA2G12A	4	109714377	199154	4.22765948516242e-17	M-HDL-FC %
SLC39A8	4	102259457	199154	1.66264679689354e-20	M-HDL-FC %
PLA2G12A	4	109714377	199153	1.33076080170144e-33	M-LDL-FC %
PLA2G12A	4	109714377	199147	2.698982073472e-38	S-LDL-FC %
SLC39A8	4	102259457	199095	2.27666955533091e-12	XL-HDL-FC %
FGB	4	154563019	198978	1.28884294916022e-14	Glycoprotein acetyls
HGFAC	4	3442009	198978	5.29907419094754e-14	Glycoprotein acetyls
PLA2G12A	4	109714377	198978	2.20739472304475e-10	Glycoprotein acetyls
PLA2G12A	4	109714377	198978	6.67113915796647e-15	HDL-C
SLC39A8	4	102259457	198978	2.5591750909099e-17	HDL-C
PPM1K	4	88262597	198912	1.34834180524609e-46	Isoleucine
FGB	4	154563019	198912	3.60130579615014e-09	LDL-C
HGFAC	4	3442009	198912	8.7176614660185e-09	LDL-C
PPM1K	4	88262597	198910	5.96623011629692e-83	Leucine
FGB	4	154563019	198866	1.1297959146728e-13	LA
HGFAC	4	3442009	198866	3.3052171686998e-10	LA
PLA2G12A	4	109714377	198866	1.04423921854318e-11	LA
FGB	4	154563019	198863	1.75258867091681e-08	MUFA
HGFAC	4	3442009	198863	3.51236790465681e-14	MUFA
PLA2G12A	4	109714377	198863	1.29270670080676e-22	MUFA
HGFAC	4	3442009	198799	2.15565869400129e-08	MUFA %
PLA2G12A	4	109714377	198799	3.19963176731834e-24	MUFA %
FGB	4	154563019	198732	5.65587757089153e-11	Omega-6
HGFAC	4	3442009	198732	2.64728074001757e-11	Omega-6
PLA2G12A	4	109714377	198732	1.99986186963274e-11	Omega-6 %
FGB	4	154563019	198729	2.25102335006971e-08	Phosphatidylcholines
MTTP	4	99564086	198729	7.13329196469379e-09	Phosphatidylcholines
SLC39A8	4	102259457	198729	1.55238700995808e-14	Phosphatidylcholines
SLC39A8	4	102259457	198665	9.54113410281979e-12	Phosphoglycerides
PLA2G12A	4	109714377	198665	9.67609224577731e-33	XXL-VLDL-PL
SLC39A8	4	102259457	198665	1.01788801301542e-18	HDL-PL
SLC39A8	4	102259457	198596	2.97577437737282e-17	L-HDL-PL
HGFAC	4	3442009	198550	4.85959414346272e-11	L-VLDL-PL
PLA2G12A	4	109714377	198550	2.16570849471007e-22	L-VLDL-PL
SLC39A8	4	102259457	198550	2.37684028662487e-14	M-HDL-PL
FGB	4	154563019	198550	1.07127260720295e-09	M-LDL-PL
HGFAC	4	3442009	198550	2.21105731245064e-12	M-LDL-PL
FGB	4	154563019	198550	1.18396809667174e-10	M-VLDL-PL
HGFAC	4	3442009	198550	3.47520157180028e-10	M-VLDL-PL
PLA2G12A	4	109714377	198550	2.58583018042105e-13	M-VLDL-PL
HGFAC	4	3442009	198550	7.13838553601663e-11	S-HDL-PL
FGB	4	154563019	198494	3.18933398013318e-11	S-VLDL-PL
HGFAC	4	3442009	198494	9.04482149047591e-12	S-VLDL-PL
PLA2G12A	4	109714377	198494	6.71119719698419e-18	S-VLDL-PL
SLC39A8	4	102259457	198494	1.93446109583569e-09	XL-HDL-PL
HGFAC	4	3442009	198494	1.82280411358973e-10	XL-VLDL-PL
PLA2G12A	4	109714377	198494	3.01995172040202e-31	XL-VLDL-PL
PLA2G12A	4	109714377	198494	7.69484719513434e-34	XS-VLDL-PL
HGFAC	4	3442009	198494	2.42398540175104e-09	VLDL-PL
PLA2G12A	4	109714377	198494	1.63794758483496e-26	VLDL-PL
PLA2G12A	4	109714377	198494	1.14366807991171e-23	IDL-PL %
FGB	4	154563019	198493	5.15465970783238e-11	L-LDL-PL %
FGG	4	154604345	198493	2.10106747579552e-08	L-LDL-PL %
PLA2G12A	4	109714377	198428	2.63876065531326e-44	L-VLDL-PL %
PLA2G12A	4	109714377	198428	2.96141996539436e-40	M-HDL-PL %
PLA2G12A	4	109714377	198428	5.20595008801548e-14	M-LDL-PL %
FGB	4	154563019	198428	1.21786738489126e-11	S-LDL-PL %
HGFAC	4	3442009	198428	4.48538782620793e-12	S-LDL-PL %
PLA2G12A	4	109714377	198428	1.15425031036467e-14	S-LDL-PL %
HGFAC	4	3442009	198426	1.44763808444378e-10	XL-HDL-PL %
PLA2G12A	4	109714377	198371	1.01321124241273e-41	XL-VLDL-PL %
PLA2G12A	4	109714377	198370	4.8017550301398e-24	XS-VLDL-PL %
SLC39A8	4	102259457	198370	5.80817910364323e-09	XS-VLDL-PL %
FGB	4	154563019	198369	1.38133812968737e-12	PUFA
HGFAC	4	3442009	198369	3.72194541841715e-10	PUFA
PLA2G12A	4	109714377	198369	3.77311463358388e-22	PUFA/MUFA
PLA2G12A	4	109714377	198369	2.72583773892853e-14	PUFA %
PLA2G12A	4	109714377	198359	5.1605976466302e-11	Remnant-C
FGB	4	154563019	198356	3.29867857711944e-09	SFA
HGFAC	4	3442009	198356	1.31713411945909e-09	SFA
MTTP	4	99564086	198356	2.43674453092994e-08	SFA
PLA2G12A	4	109714377	198356	4.98769628285776e-11	SFA
SLC39A8	4	102259457	198294	1.33014810479408e-14	Sphingomyelins
SLC39A8	4	102259457	198294	2.29187010639847e-08	Total-C
FGB	4	154563019	198246	8.73272934092586e-09	Total cholines
SLC39A8	4	102259457	198246	1.50487351880251e-12	Total cholines
PPM1K	4	88262597	198246	5.39883431999214e-51	Total BCAA
PLA2G12A	4	109714377	198246	1.26342655279181e-10	Total-P
SLC39A8	4	102259457	198246	1.2811500562784e-15	Total-P
SLC39A8	4	102259457	198245	3.35366748304457e-09	Total-CE
FGB	4	154563019	198175	5.14469934767355e-10	Total fatty acids
HGFAC	4	3442009	198175	1.56278775603001e-13	Total fatty acids
MTTP	4	99564086	198175	5.72743276951189e-09	Total fatty acids
PLA2G12A	4	109714377	198175	2.24491550756959e-12	Total fatty acids
FGB	4	154563019	198111	4.54778578643692e-09	Total-FC
PLA2G12A	4	109714377	198111	2.32487710150164e-31	XXL-VLDL-L
SLC39A8	4	102259457	198111	6.28058358813315e-19	HDL-L
SLC39A8	4	102259457	198110	3.27642325685378e-16	L-HDL-L
FGB	4	154563019	198108	4.28272314003714e-09	L-LDL-L
HGFAC	4	3442009	198108	3.69811148955344e-09	L-LDL-L
HGFAC	4	3442009	198085	3.86633962109362e-13	L-VLDL-L
MTTP	4	99564086	198085	4.67509025967433e-09	L-VLDL-L
PLA2G12A	4	109714377	198085	8.19030358899611e-19	L-VLDL-L
HGFAC	4	3442009	198110	5.08627690306437e-09	LDL-L
FGB	4	154563019	198035	7.55579210583343e-10	Total-L
HGFAC	4	3442009	198035	8.74017241645247e-10	Total-L
SLC39A8	4	102259457	198034	1.80177269040252e-14	M-HDL-L
FGB	4	154563019	198028	9.47632615934786e-10	M-LDL-L
HGFAC	4	3442009	198028	1.3791134690236e-12	M-LDL-L
FGB	4	154563019	197975	8.63177278799814e-11	M-VLDL-L
HGFAC	4	3442009	197975	4.96363684884558e-13	M-VLDL-L
PLA2G12A	4	109714377	197975	9.39723310564639e-15	M-VLDL-L
HGFAC	4	3442009	197974	5.29663443891658e-15	S-HDL-L
FGB	4	154563019	197974	5.88491236575805e-09	S-LDL-L
HGFAC	4	3442009	197974	1.78287132494789e-10	S-LDL-L
FGB	4	154563019	197955	1.03705072632576e-11	S-VLDL-L
HGFAC	4	3442009	197955	1.58671891895157e-15	S-VLDL-L
PLA2G12A	4	109714377	197955	4.04017335373001e-25	S-VLDL-L
SLC39A8	4	102259457	197844	1.09913237443947e-09	XL-HDL-L
HGFAC	4	3442009	197824	4.49469265262794e-11	XL-VLDL-L
PLA2G12A	4	109714377	197824	1.24480120484467e-27	XL-VLDL-L
PLA2G12A	4	109714377	197718	1.15797717751894e-27	XS-VLDL-L
HGFAC	4	3442009	197901	2.95372459984599e-09	VLDL-L
PLA2G12A	4	109714377	197901	1.52300033898479e-24	VLDL-L
SLC39A8	4	102259457	197718	2.6933946926108e-11	Total-PL
HGFAC	4	3442009	197718	5.88843655355588e-14	Total triglycerides
MTTP	4	99564086	197718	2.41001641148836e-08	Total triglycerides
PLA2G12A	4	109714377	197718	4.22182279051132e-26	Total triglycerides
PLA2G12A	4	109714377	197718	6.91990289228481e-37	XXL-VLDL-TG
PLA2G12A	4	109714377	197718	2.19684795392972e-24	HDL-TG
FGB	4	154563019	197705	7.21605774667852e-12	IDL-TG
HGFAC	4	3442009	197705	2.05716913639652e-08	IDL-TG
PLA2G12A	4	109714377	197705	7.76783514384352e-24	IDL-TG
PLA2G12A	4	109714377	197640	6.92946969842556e-15	L-HDL-TG
FGB	4	154563019	197574	8.86951760333363e-13	L-LDL-TG
HGFAC	4	3442009	197574	1.59867432438037e-09	L-LDL-TG
PLA2G12A	4	109714377	197574	1.90020300257723e-13	L-LDL-TG
HGFAC	4	3442009	197560	1.08642562361706e-13	L-VLDL-TG
PLA2G12A	4	109714377	197560	9.58076085735021e-18	L-VLDL-TG
FGB	4	154563019	197651	7.40286790491936e-13	LDL-TG
HGFAC	4	3442009	197651	5.41127991844283e-12	LDL-TG
PLA2G12A	4	109714377	197651	3.92193146332651e-13	LDL-TG
PLA2G12A	4	109714377	197518	3.54323534878383e-24	M-HDL-TG
FGB	4	154563019	197362	1.58379876507478e-13	M-LDL-TG
HGFAC	4	3442009	197362	3.14485046547696e-14	M-LDL-TG
PLA2G12A	4	109714377	197362	2.15476543336346e-12	M-LDL-TG
FGB	4	154563019	197157	3.05295216756844e-10	M-VLDL-TG
HGFAC	4	3442009	197157	3.52614364306859e-17	M-VLDL-TG
PLA2G12A	4	109714377	197157	6.36502333247304e-18	M-VLDL-TG
HGFAC	4	3442009	197086	2.22843514927031e-13	S-HDL-TG
PLA2G12A	4	109714377	197086	5.73323838653843e-24	S-HDL-TG
FGB	4	154563019	197070	8.99704722349330e-11	S-LDL-TG
HGFAC	4	3442009	197070	4.7840972576468e-14	S-LDL-TG
PLA2G12A	4	109714377	197070	1.26881995421561e-22	S-LDL-TG
FGB	4	154563019	197005	1.13216571721194e-09	S-VLDL-TG
HGFAC	4	3442009	197005	1.31947145719512e-17	S-VLDL-TG
PLA2G12A	4	109714377	197005	1.07201287175259e-21	S-VLDL-TG
FGB	4	154563019	196779	2.67916832481904e-12	XL-HDL-TG
PLA2G12A	4	109714377	196779	1.13057661965708e-20	XL-HDL-TG
HGFAC	4	3442009	196708	7.15154704659282e-12	XL-VLDL-TG
PLA2G12A	4	109714377	196708	6.78734617380089e-26	XL-VLDL-TG
FGB	4	154563019	196647	1.05334345235307e-09	XS-VLDL-TG
HGFAC	4	3442009	196647	9.93116048420933e-11	XS-VLDL-TG
PLA2G12A	4	109714377	196647	5.56544634258258e-29	XS-VLDL-TG
HGFAC	4	3442009	196826	1.29032763893333e-12	VLDL-TG
PLA2G12A	4	109714377	196826	5.73984282224943e-23	VLDL-TG
HGFAC	4	3442009	196478	8.40330254934634e-09	TG/PG
PLA2G12A	4	109714377	196478	1.02093948370768e-25	TG/PG
PLA2G12A	4	109714377	196246	3.94457302075279e-14	IDL-TG %
SLC39A8	4	102259457	196246	2.10634739528931e-08	IDL-TG %
HGFAC	4	3442009	196246	6.54575882624012e-09	L-HDL-TG %
PLA2G12A	4	109714377	196246	1.68035096605153e-23	L-HDL-TG %
PLA2G12A	4	109714377	196246	2.08113378698017e-11	L-LDL-TG %
PLA2G12A	4	109714377	196239	5.20115743822407e-12	L-VLDL-TG %
PLA2G12A	4	109714377	195915	7.9451115661836e-44	M-HDL-TG %
PLA2G12A	4	109714377	195905	1.39894293717817e-09	M-LDL-TG %
PLA2G12A	4	109714377	195785	1.87499450806743e-39	S-HDL-TG %
PLA2G12A	4	109714377	195779	1.13344382297104e-18	S-LDL-TG %
HGFAC	4	3442009	195762	3.80189396320561e-13	XL-HDL-TG %
PLA2G12A	4	109714377	195762	5.91425437756225e-13	XL-HDL-TG %
PPM1K	4	88262597	182181	2.97577437737282e-29	Valine
FGB	4	154563019	193139	9.55190512181435e-10	VLDL-C
PLA2G12A	4	109714377	193139	2.37082773954628e-21	VLDL-C
NADK2	5	36195148	200330	1.06659612123025e-23	Alanine
FAM105A	5	14581898	199793	1.68849585948675e-16	Citrate
NNT	5	43609141	199793	3.74196740336664e-17	Citrate
HMGCR	5	75336619	199680	1.96146245693688e-08	IDL-P
SLC6A19	5	1201652	199373	6.38219398033657e-09	Creatinine
SLC22A5	5	132369974	199373	6.65349753013536e-09	Unsaturation
AP3S1	5	115842038	198910	2.45357874070603e-12	Lactate
NADK2	5	36195148	198368	6.8659399383665e-14	Pyruvate
MPC1	6	166365432	200330	5.99791076255508e-38	Acetoacetate
MPC1	6	166365432	200330	2.62059555473334e-23	Acetone
HLA-DRB1	6	32579093	200330	1.68958482400049e-08	ApoA1
CCHCR1	6	31142601	200330	2.93562109619143e-12	ApoB
CYP21A2	6	32038426	200330	1.20434246554084e-08	ApoB
IGF2R	6	159969249	200330	6.31102644505407e-16	ApoB
LPA	6	160531730	200330	3.60163750394727e-16	ApoB
SLC22A1	6	160121930	200330	2.60195631026314e-22	ApoB
TCF19	6	31159471	200330	1.8961819143951e-08	ApoB
CCHCR1	6	31142601	200330	2.11402442135497e-08	ApoB/ApoA1
IGF2R	6	159969249	200330	2.6539943868229e-15	ApoB/ApoA1
LPA	6	160531730	200330	5.51619995000268e-09	ApoB/ApoA1
SLC22A1	6	160121930	200330	1.25574078540196e-17	ApoB/ApoA1
MICB	6	31498194	200330	2.53945195128421e-10	HDL particle size
NFKBIL1	6	31547695	200330	8.13579505605395e-11	HDL particle size
IGF2R	6	159969249	200330	2.86088236062721e-13	LDL particle size
LPA	6	160531730	200330	1.53532386278954e-16	LDL particle size
SLC22A1	6	160121930	200330	4.54464537209509e-12	LDL particle size
AGPAT4	6	161136554	200330	2.63754574088934e-24	VLDL particle size
C4A	6	31993961	200330	9.97011115016164e-10	VLDL particle size
DXO	6	31969885	200330	1.01507936657269e-15	VLDL particle size
IGF2R	6	159969249	200330	2.18272991184299e-124	VLDL particle size
LPA	6	160531730	200330	1.58489319246107e-207	VLDL particle size
MICB	6	31498194	200330	1.75186243420856e-11	VLDL particle size
NFKBIL1	6	31547695	200330	4.82169793900617e-15	VLDL particle size
PLG	6	160702311	200330	1.24997118057837e-10	VLDL particle size
SKIV2L	6	31959193	200330	1.21478662047122e-11	VLDL particle size
SLC22A1	6	160121930	200330	2.67916832481902e-119	VLDL particle size
SLC22A3	6	160348422	200330	9.39506956185666e-18	VLDL particle size
ZFP57	6	29672504	200330	4.07220844292109e-10	VLDL particle size
AGPAT4	6	161136554	200330	4.90907876152602e-22	XXL-VLDL-C
DXO	6	31969885	200330	1.39155379484467e-13	XXL-VLDL-C
HLA-DQB1	6	32660242	200330	1.19409807989717e-08	XXL-VLDL-C
IGF2R	6	159969249	200330	6.79203632617175e-111	XXL-VLDL-C
LPA	6	160531730	200330	1.35518941235105e-181	XXL-VLDL-C
MICB	6	31498194	200330	6.76534580343153e-10	XXL-VLDL-C
NFKBIL1	6	31547695	200330	9.01363567078142e-12	XXL-VLDL-C
PLG	6	160702311	200330	1.84467558608017e-09	XXL-VLDL-C
SKIV2L	6	31959193	200330	2.02674915209897e-15	XXL-VLDL-C
SLC22A1	6	160121930	200330	5.5462571295791e-107	XXL-VLDL-C
SLC22A3	6	160348422	200330	1.94984459975804e-11	XXL-VLDL-C
SLC22A3	6	160348422	200330	9.83105215281768e-11	IDL-C
C4A	6	31993961	200330	1.4557272107475e-08	L-HDL-C
DXO	6	31969885	200330	7.46276902018143e-12	L-HDL-C
MICB	6	31498194	200330	1.07621737688879e-11	L-HDL-C
NFKBIL1	6	31547695	200330	3.08673964568386e-12	L-HDL-C
SKIV2L	6	31959193	200330	5.0482400736915e-09	L-HDL-C
CCHCR1	6	31142601	200330	3.50929598891702e-10	L-LDL-C
SLC22A1	6	160121930	200330	8.29449596092624e-09	L-LDL-C
AGPAT4	6	161136554	200330	1.0069316688518e-13	L-VLDL-C
CCHCR1	6	31142601	200330	7.11049769542343e-12	L-VLDL-C
DXO	6	31969885	200330	6.60541335232457e-13	L-VLDL-C
HLA-DRB1	6	32579093	200330	7.29860734776739e-09	L-VLDL-C
IGF2R	6	159969249	200330	7.50930942454062e-59	L-VLDL-C
LPA	6	160531730	200330	7.12196770487371e-86	L-VLDL-C
MICB	6	31498194	200330	2.06129428894982e-10	L-VLDL-C
NFKBIL1	6	31547695	200330	8.58420340887521e-12	L-VLDL-C
SKIV2L	6	31959193	200330	1.1746270559235e-14	L-VLDL-C
SLC22A1	6	160121930	200330	7.59626312954556e-60	L-VLDL-C
TCF19	6	31159471	200330	5.20091792158751e-10	L-VLDL-C
HLA-DRB1	6	32579093	200330	9.54794700873953e-09	M-HDL-C
CCHCR1	6	31142601	200330	2.14042492677163e-13	M-LDL-C
IGF2R	6	159969249	200330	4.15336405489073e-14	M-LDL-C
LPA	6	160531730	200330	1.08567540652902e-16	M-LDL-C
LTA	6	31572750	200330	8.40969025122655e-09	M-LDL-C
SLC22A1	6	160121930	200330	3.74800360551703e-18	M-LDL-C
CCHCR1	6	31142601	200329	6.47142615748583e-12	M-VLDL-C
CYP21A2	6	32038426	200329	1.21694233610208e-08	M-VLDL-C
IGF2R	6	159969249	200329	2.58523483956219e-12	M-VLDL-C
LPA	6	160531730	200329	2.52929799644615e-11	M-VLDL-C
SLC22A1	6	160121930	200329	7.35190692071564e-19	M-VLDL-C
TCF19	6	31159471	200329	2.99157572153085e-09	M-VLDL-C
HLA-B	6	31354487	200329	1.89744851209395e-08	S-HDL-C
HLA-DRA	6	32439954	200329	1.94267432303149e-12	S-HDL-C
HLA-DRB1	6	32579093	200329	2.40181747326306e-08	S-HDL-C
HLA-DRB5	6	32517743	200329	3.37987002861989e-11	S-HDL-C
LTA	6	31572750	200329	3.28163292218484e-09	S-HDL-C
NOTCH4	6	32195450	200329	2.76248545463158e-12	S-HDL-C
CCHCR1	6	31142601	200329	1.33967668742594e-12	S-LDL-C
IGF2R	6	159969249	200329	3.96917274009474e-18	S-LDL-C
LPA	6	160531730	200329	1.13187899365541e-19	S-LDL-C
LTA	6	31572750	200329	1.15925772872108e-08	S-LDL-C
PLG	6	160702311	200329	1.8119240938018e-08	S-LDL-C
SLC22A1	6	160121930	200329	3.16810815932806e-22	S-LDL-C
ABHD16A	6	31687219	200329	1.15771057411527e-08	S-VLDL-C
CCHCR1	6	31142601	200329	3.02482323239125e-16	S-VLDL-C
IGF2R	6	159969249	200329	2.81190083039895e-17	S-VLDL-C
LPA	6	160531730	200329	2.30356250011753e-16	S-VLDL-C
SKIV2L	6	31959193	200329	9.13902783348756e-11	S-VLDL-C
SLC22A1	6	160121930	200329	2.20191221148448e-23	S-VLDL-C
TCF19	6	31159471	200329	2.99778167158239e-11	S-VLDL-C
MICB	6	31498194	200329	3.69504728183701e-09	XL-HDL-C
NFKBIL1	6	31547695	200329	2.1040691075771e-08	XL-HDL-C
AGPAT4	6	161136554	200329	2.34045340832852e-15	XL-VLDL-C
CCHCR1	6	31142601	200329	1.00016119394686e-10	XL-VLDL-C
DXO	6	31969885	200329	8.29086798586446e-13	XL-VLDL-C
HLA-DQB1	6	32660242	200329	8.19105797857455e-09	XL-VLDL-C
HLA-DRB1	6	32579093	200329	2.04394874014871e-08	XL-VLDL-C
IGF2R	6	159969249	200329	3.4817693670553e-73	XL-VLDL-C
LPA	6	160531730	200329	1.81134009261958e-106	XL-VLDL-C
MICB	6	31498194	200329	9.38598811604209e-10	XL-VLDL-C
NFKBIL1	6	31547695	200329	1.83569278089882e-12	XL-VLDL-C
SKIV2L	6	31959193	200329	4.86743319962138e-15	XL-VLDL-C
SLC22A1	6	160121930	200329	9.8537150685862e-74	XL-VLDL-C
TCF19	6	31159471	200329	6.50728757754878e-09	XL-VLDL-C
SLC22A1	6	160121930	200329	3.46577208993548e-12	XS-VLDL-C
SLC22A3	6	160348422	200329	4.48125853325156e-11	XS-VLDL-C
AGPAT4	6	161136554	200329	1.00438449557391e-19	XXL-VLDL-C %
IGF2R	6	159969249	200329	1.0939563662721e-106	XXL-VLDL-C %
LPA	6	160531730	200329	1.38675582887188e-205	XXL-VLDL-C %
PLG	6	160702311	200329	2.12324446200022e-13	XXL-VLDL-C %
SLC22A1	6	160121930	200329	7.77678334455703e-96	XXL-VLDL-C %
SLC22A3	6	160348422	200329	4.86967525165863e-25	XXL-VLDL-C %
C4B	6	32026484	200329	1.47360131362573e-08	IDL-C %
DXO	6	31969885	200329	2.90001336905407e-14	IDL-C %
HLA-B	6	31354487	200329	6.6087602957714e-09	IDL-C %
IGF2R	6	159969249	200329	3.36124369047054e-15	IDL-C %
LPA	6	160531730	200329	4.22571302424426e-28	IDL-C %
MICB	6	31498194	200329	3.93686026312871e-09	IDL-C %
NFKBIL1	6	31547695	200329	7.6351926573508e-10	IDL-C %
SKIV2L	6	31959193	200329	3.67366880110303e-14	IDL-C %
SLC22A1	6	160121930	200329	4.71628455299838e-14	IDL-C %
DXO	6	31969885	200329	4.04324445854582e-10	L-HDL-C %
MICB	6	31498194	200329	1.94939568313256e-11	L-HDL-C %
NFKBIL1	6	31547695	200329	1.52058254203634e-08	L-HDL-C %
AGPAT4	6	161136554	200329	3.25311937313849e-12	L-VLDL-C %
IGF2R	6	159969249	200329	9.24059635637677e-63	L-VLDL-C %
LPA	6	160531730	200329	4.45656248397504e-143	L-VLDL-C %
SLC22A1	6	160121930	200329	5.3039570669453e-66	L-VLDL-C %
SLC22A3	6	160348422	200329	6.41652661487407e-27	L-VLDL-C %
DXO	6	31969885	200329	1.21004076085696e-15	M-HDL-C %
HLA-B	6	31354487	200329	2.25907162155007e-08	M-HDL-C %
IGF2R	6	159969249	200329	7.01455298419971e-22	M-HDL-C %
LPA	6	160531730	200329	1.21898959892486e-25	M-HDL-C %
MICB	6	31498194	200329	3.08673964568386e-12	M-HDL-C %
NFKBIL1	6	31547695	200329	1.9124936418442e-12	M-HDL-C %
SKIV2L	6	31959193	200329	6.54184123569238e-15	M-HDL-C %
SLC22A1	6	160121930	200329	8.71966901287074e-19	M-HDL-C %
LPA	6	160531730	200329	3.91146996699674e-10	M-LDL-C %
AGPAT4	6	161136554	200329	6.23562514986371e-09	M-VLDL-C %
DXO	6	31969885	200329	8.08648899782755e-09	M-VLDL-C %
IGF2R	6	159969249	200329	6.84226672765952e-43	M-VLDL-C %
LPA	6	160531730	200329	1.58489319246112e-84	M-VLDL-C %
SLC22A1	6	160121930	200329	7.8777101958568e-42	M-VLDL-C %
SLC22A3	6	160348422	200329	1.28262588418095e-15	M-VLDL-C %
IGF2R	6	159969249	200329	2.82097995366342e-21	S-HDL-C %
LPA	6	160531730	200329	3.47616193815381e-31	S-HDL-C %
SLC22A1	6	160121930	200329	1.18385905420181e-17	S-HDL-C %
IGF2R	6	159969249	200329	8.42752403912836e-25	S-VLDL-C %
LPA	6	160531730	200329	1.99434367425733e-56	S-VLDL-C %
SLC22A1	6	160121930	200329	1.6873298906258e-27	S-VLDL-C %
SLC22A3	6	160348422	200329	5.35549970840113e-17	S-VLDL-C %
AGPAT4	6	161136554	200329	2.26777519156725e-19	XL-VLDL-C %
IGF2R	6	159969249	200329	6.11223438898403e-85	XL-VLDL-C %
LPA	6	160531730	200329	1.6982436524617e-168	XL-VLDL-C %
SLC22A1	6	160121930	200329	1.73940213978028e-79	XL-VLDL-C %
SLC22A3	6	160348422	200329	2.69649736354343e-20	XL-VLDL-C %
DXO	6	31969885	200329	1.22515207524797e-10	XS-VLDL-C %
IGF2R	6	159969249	200329	5.95525003041284e-15	XS-VLDL-C %
LPA	6	160531730	200329	2.00816780418399e-32	XS-VLDL-C %
MICB	6	31498194	200329	1.68290654714223e-08	XS-VLDL-C %
NFKBIL1	6	31547695	200329	1.05861976928439e-08	XS-VLDL-C %
SKIV2L	6	31959193	200329	6.2709018008976e-10	XS-VLDL-C %
SLC22A1	6	160121930	200329	4.0672418726426e-15	XS-VLDL-C %
AGPAT4	6	161136554	200329	6.76705957674192e-22	XXL-VLDL-CE
CCHCR1	6	31142601	200329	1.07349493580524e-08	XXL-VLDL-CE
DXO	6	31969885	200329	2.01001824711369e-12	XXL-VLDL-CE
IGF2R	6	159969249	200329	4.33510878387529e-102	XXL-VLDL-CE
LPA	6	160531730	200329	7.03072319883847e-167	XXL-VLDL-CE
MICB	6	31498194	200329	1.26020152259284e-09	XXL-VLDL-CE
NFKBIL1	6	31547695	200329	1.24594823727075e-10	XXL-VLDL-CE
SKIV2L	6	31959193	200329	9.69616506049462e-13	XXL-VLDL-CE
SLC22A1	6	160121930	200329	3.61160295758229e-100	XXL-VLDL-CE
SLC22A3	6	160348422	200329	1.12496756221691e-08	XXL-VLDL-CE
TCF19	6	31159471	200329	8.32990407090032e-09	XXL-VLDL-CE
DXO	6	31969885	200329	2.12006902072266e-10	HDL-CE
NFKBIL1	6	31547695	200329	1.68046704459325e-10	HDL-CE
SLC22A3	6	160348422	200329	1.37486482192359e-09	IDL-CE
DXO	6	31969885	200328	2.10794851807863e-09	L-HDL-CE
MICB	6	31498194	200328	3.07701773927392e-10	L-HDL-CE
NFKBIL1	6	31547695	200328	6.87226661584248e-11	L-HDL-CE
CCHCR1	6	31142601	200255	1.09181737169398e-10	L-LDL-CE
LTA	6	31572750	200255	4.91575240088347e-09	L-LDL-CE
SLC22A1	6	160121930	200255	2.47115507501821e-09	L-LDL-CE
AGPAT4	6	161136554	200251	4.06817849752195e-11	L-VLDL-CE
CCHCR1	6	31142601	200251	2.13451887740309e-13	L-VLDL-CE
DXO	6	31969885	200251	4.89215265134419e-11	L-VLDL-CE
HLA-DQB1	6	32660242	200251	1.15717755143571e-08	L-VLDL-CE
HLA-DRB1	6	32579093	200251	4.92028206182887e-09	L-VLDL-CE
IGF2R	6	159969249	200251	5.74248672628778e-49	L-VLDL-CE
LPA	6	160531730	200251	4.32713056884908e-64	L-VLDL-CE
MICB	6	31498194	200251	5.525479856491e-10	L-VLDL-CE
NFKBIL1	6	31547695	200251	6.1362069750969e-11	L-VLDL-CE
POU5F1	6	31164601	200251	7.51588281301773e-09	L-VLDL-CE
SKIV2L	6	31959193	200251	3.08389796225069e-13	L-VLDL-CE
SLC22A1	6	160121930	200251	2.28823171157499e-51	L-VLDL-CE
TCF19	6	31159471	200251	2.99295371033235e-12	L-VLDL-CE
CCHCR1	6	31142601	200329	4.86183258464984e-14	LDL-CE
IGF2R	6	159969249	200329	1.23245196049746e-08	LDL-CE
LPA	6	160531730	200329	2.0290838770092e-09	LDL-CE
LTA	6	31572750	200329	6.82951715082533e-10	LDL-CE
SLC22A1	6	160121930	200329	1.05925372517729e-13	LDL-CE
TCF19	6	31159471	200329	1.07013852759687e-08	LDL-CE
CCHCR1	6	31142601	200189	6.16595001861481e-14	M-LDL-CE
IGF2R	6	159969249	200189	6.77173571078689e-20	M-LDL-CE
LPA	6	160531730	200189	3.40173125251792e-23	M-LDL-CE
LTA	6	31572750	200189	8.42422581918925e-10	M-LDL-CE
SLC22A1	6	160121930	200189	2.80478773734921e-24	M-LDL-CE
TCF19	6	31159471	200189	9.86483896130447e-09	M-LDL-CE
CCHCR1	6	31142601	200123	7.53008710547588e-11	M-VLDL-CE
CYP21A2	6	32038426	200123	1.20428700479772e-08	M-VLDL-CE
SLC22A1	6	160121930	200123	4.15719120675218e-12	M-VLDL-CE
TCF19	6	31159471	200123	2.32937816399162e-08	M-VLDL-CE
HLA-DRA	6	32439954	200123	1.26727246872667e-09	S-HDL-CE
HLA-DRB5	6	32517743	200123	3.50970003480687e-10	S-HDL-CE
LTA	6	31572750	200123	9.9781493489965e-09	S-HDL-CE
NOTCH4	6	32195450	200123	5.07527991820617e-10	S-HDL-CE
AGPAT4	6	161136554	200123	7.72342618098472e-09	S-LDL-CE
CCHCR1	6	31142601	200123	1.45311504728939e-14	S-LDL-CE
CYP21A2	6	32038426	200123	2.61071821947802e-08	S-LDL-CE
IGF2R	6	159969249	200123	2.56448403651771e-28	S-LDL-CE
LPA	6	160531730	200123	2.3823194693587e-35	S-LDL-CE
LTA	6	31572750	200123	3.76946747207312e-10	S-LDL-CE
PLG	6	160702311	200123	2.65149003949192e-08	S-LDL-CE
SLC22A1	6	160121930	200123	3.04929892038381e-32	S-LDL-CE
TCF19	6	31159471	200123	2.33668408167274e-09	S-LDL-CE
ABHD16A	6	31687219	200123	6.70980656184573e-09	S-VLDL-CE
CCHCR1	6	31142601	200123	8.42170452198279e-15	S-VLDL-CE
CYP21A2	6	32038426	200123	2.85265991800422e-09	S-VLDL-CE
HLA-DQB1	6	32660242	200123	1.5086552207798e-08	S-VLDL-CE
IGF2R	6	159969249	200123	1.8762901558379e-18	S-VLDL-CE
LPA	6	160531730	200123	2.40602424876737e-19	S-VLDL-CE
POU5F1	6	31164601	200123	1.54326319890567e-08	S-VLDL-CE
SKIV2L	6	31959193	200123	5.50047252867633e-12	S-VLDL-CE
SLC22A1	6	160121930	200123	7.870457896951e-25	S-VLDL-CE
TCF19	6	31159471	200123	3.09442527715579e-10	S-VLDL-CE
MICB	6	31498194	200123	1.70765447281388e-09	XL-HDL-CE
AGPAT4	6	161136554	200123	9.23634188419632e-13	XL-VLDL-CE
CCHCR1	6	31142601	200123	2.63754574088935e-12	XL-VLDL-CE
DXO	6	31969885	200123	7.42506055692199e-12	XL-VLDL-CE
HLA-DQB1	6	32660242	200123	5.86732303955684e-09	XL-VLDL-CE
HLA-DRB1	6	32579093	200123	2.41568331685488e-08	XL-VLDL-CE
IGF2R	6	159969249	200123	5.63897280334946e-56	XL-VLDL-CE
LPA	6	160531730	200123	6.06456981510129e-79	XL-VLDL-CE
MICB	6	31498194	200123	1.7386012999071e-09	XL-VLDL-CE
NFKBIL1	6	31547695	200123	3.23817264731326e-11	XL-VLDL-CE
SKIV2L	6	31959193	200123	1.11173172728159e-14	XL-VLDL-CE
SLC22A1	6	160121930	200123	1.29032763893334e-60	XL-VLDL-CE
TCF19	6	31159471	200123	2.67048412131467e-10	XL-VLDL-CE
SLC22A1	6	160121930	200123	3.15427824034437e-11	XS-VLDL-CE
SLC22A3	6	160348422	200123	3.24563740620266e-11	XS-VLDL-CE
ABHD16A	6	31687219	200123	2.03390189053847e-08	VLDL-CE
CCHCR1	6	31142601	200123	2.25268257657543e-14	VLDL-CE
CYP21A2	6	32038426	200123	1.93860799733953e-08	VLDL-CE
IGF2R	6	159969249	200123	6.89604362163703e-25	VLDL-CE
LPA	6	160531730	200123	2.8151400151333e-29	VLDL-CE
SKIV2L	6	31959193	200123	9.18967177318926e-10	VLDL-CE
SLC22A1	6	160121930	200123	2.96414879045841e-31	VLDL-CE
TCF19	6	31159471	200123	2.92455639233152e-10	VLDL-CE
AGPAT4	6	161136554	200118	5.53987543938593e-14	XXL-VLDL-CE %
IGF2R	6	159969249	200118	2.89734358770135e-83	XXL-VLDL-CE %
LPA	6	160531730	200118	6.16595001861471e-170	XXL-VLDL-CE %
PLG	6	160702311	200118	6.4394681575088e-09	XXL-VLDL-CE %
SLC22A1	6	160121930	200118	3.91922322454973e-77	XXL-VLDL-CE %
SLC22A3	6	160348422	200118	1.83569278089882e-21	XXL-VLDL-CE %
DXO	6	31969885	200063	3.8904514499428e-10	IDL-CE %
IGF2R	6	159969249	200063	8.85095229525385e-09	IDL-CE %
LPA	6	160531730	200063	5.20235518687305e-20	IDL-CE %
SKIV2L	6	31959193	200063	4.62913663777605e-12	IDL-CE %
DXO	6	31969885	200063	2.87812730705689e-09	L-HDL-CE %
MICB	6	31498194	200063	8.80724342392242e-10	L-HDL-CE %
IGF2R	6	159969249	200063	3.70595379217955e-14	L-LDL-CE %
LPA	6	160531730	200063	9.98619402846528e-29	L-LDL-CE %
SLC22A1	6	160121930	200063	5.25049198674763e-14	L-LDL-CE %
AGPAT4	6	161136554	200063	1.59477713364217e-15	L-VLDL-CE %
IGF2R	6	159969249	200063	5.75970181254677e-78	L-VLDL-CE %
LPA	6	160531730	200063	2.69773943244499e-157	L-VLDL-CE %
SLC22A1	6	160121930	200063	9.84011105761122e-78	L-VLDL-CE %
SLC22A3	6	160348422	200063	1.38006645597033e-24	L-VLDL-CE %
DXO	6	31969885	200063	2.22894832450506e-12	M-HDL-CE %
IGF2R	6	159969249	200063	8.18087957945749e-21	M-HDL-CE %
LPA	6	160531730	200063	2.24698410364016e-23	M-HDL-CE %
MICB	6	31498194	200063	7.08288189297246e-09	M-HDL-CE %
NFKBIL1	6	31547695	200063	1.23304804796031e-09	M-HDL-CE %
SKIV2L	6	31959193	200063	3.36589062949253e-13	M-HDL-CE %
SLC22A1	6	160121930	200063	4.18793565117918e-19	M-HDL-CE %
AGPAT4	6	161136554	200003	2.9819475479256e-12	M-LDL-CE %
IGF2R	6	159969249	200003	1.26736001183112e-54	M-LDL-CE %
LPA	6	160531730	200003	1.99894111123564e-91	M-LDL-CE %
SLC22A1	6	160121930	200003	2.94035657367252e-55	M-LDL-CE %
AGPAT4	6	161136554	200000	7.55735807497198e-09	M-VLDL-CE %
IGF2R	6	159969249	200000	3.93278314568345e-43	M-VLDL-CE %
LPA	6	160531730	200000	1.165198723025e-84	M-VLDL-CE %
SLC22A1	6	160121930	200000	1.68655302538873e-42	M-VLDL-CE %
SLC22A3	6	160348422	200000	7.67714953769027e-14	M-VLDL-CE %
IGF2R	6	159969249	199931	1.17300536915369e-15	S-HDL-CE %
LPA	6	160531730	199931	2.84511614423328e-23	S-HDL-CE %
SLC22A1	6	160121930	199931	3.72820684942957e-12	S-HDL-CE %
AGPAT4	6	161136554	199931	6.66346314469357e-14	S-LDL-CE %
CCHCR1	6	31142601	199931	3.03291333084804e-10	S-LDL-CE %
IGF2R	6	159969249	199931	3.97191549469437e-53	S-LDL-CE %
LPA	6	160531730	199931	1.47163463356571e-88	S-LDL-CE %
SLC22A1	6	160121930	199931	7.76425874712104e-54	S-LDL-CE %
TCF19	6	31159471	199931	1.2761155477645e-10	S-LDL-CE %
IGF2R	6	159969249	199930	4.24326348427585e-25	S-VLDL-CE %
LPA	6	160531730	199930	1.02801629812647e-57	S-VLDL-CE %
SLC22A1	6	160121930	199930	1.59037668382246e-29	S-VLDL-CE %
SLC22A3	6	160348422	199930	3.20110559153497e-16	S-VLDL-CE %
AGPAT4	6	161136554	199870	2.04738727634164e-20	XL-VLDL-CE %
DXO	6	31969885	199870	3.8983425660801e-09	XL-VLDL-CE %
IGF2R	6	159969249	199870	2.91407013477081e-93	XL-VLDL-CE %
LPA	6	160531730	199870	3.04789498962805e-184	XL-VLDL-CE %
SLC22A1	6	160121930	199870	6.17021077743849e-88	XL-VLDL-CE %
SLC22A3	6	160348422	199870	4.70002318179801e-21	XL-VLDL-CE %
DXO	6	31969885	199794	2.30993628017319e-12	XS-VLDL-CE %
IGF2R	6	159969249	199794	5.13097619778001e-21	XS-VLDL-CE %
LPA	6	160531730	199794	5.04661297563532e-44	XS-VLDL-CE %
MICB	6	31498194	199794	1.1438524322834e-10	XS-VLDL-CE %
NFKBIL1	6	31547695	199794	1.84607780117839e-10	XS-VLDL-CE %
SKIV2L	6	31959193	199794	3.34272000137867e-10	XS-VLDL-CE %
SLC22A1	6	160121930	199794	1.52580839480748e-20	XS-VLDL-CE %
ME1	6	83211926	199793	1.71846226466137e-10	Citrate
SLC22A1	6	160121930	199793	2.2982644533865e-18	Citrate
CCHCR1	6	31142601	199791	5.1450547431891e-10	Clinical LDL-C
SLC22A1	6	160121930	199791	1.66720882320726e-09	Clinical LDL-C
AGPAT4	6	161136554	199742	2.82553050245956e-24	XXL-VLDL-P
DXO	6	31969885	199742	1.09647819614318e-12	XXL-VLDL-P
IGF2R	6	159969249	199742	5.97035286583832e-123	XXL-VLDL-P
LPA	6	160531730	199742	2.83791902844158e-207	XXL-VLDL-P
MICB	6	31498194	199742	9.39312279833928e-10	XXL-VLDL-P
NFKBIL1	6	31547695	199742	2.8562748772641e-11	XXL-VLDL-P
PLG	6	160702311	199742	8.14985721511511e-10	XXL-VLDL-P
SKIV2L	6	31959193	199742	1.02093948370768e-11	XXL-VLDL-P
SLC22A1	6	160121930	199742	9.3540567414756e-117	XXL-VLDL-P
SLC22A3	6	160348422	199742	2.07873917187871e-14	XXL-VLDL-P
ZFP57	6	29672504	199742	1.18042935220626e-08	XXL-VLDL-P
HLA-DRB1	6	32579093	199736	5.92229450132097e-10	HDL-P
HLA-DRB5	6	32517743	199736	6.3204791061144e-09	HDL-P
SLC22A1	6	160121930	199680	4.8439538854784e-11	IDL-P
SLC22A3	6	160348422	199680	2.5689165698083e-09	IDL-P
MICB	6	31498194	199680	5.54370357180495e-09	L-HDL-P
NFKBIL1	6	31547695	199680	1.31189778860963e-09	L-HDL-P
CCHCR1	6	31142601	199680	3.4253109270832e-12	L-LDL-P
CYP21A2	6	32038426	199680	7.53685222245052e-09	L-LDL-P
IGF2R	6	159969249	199680	1.95523966962089e-13	L-LDL-P
LPA	6	160531730	199680	5.42875197039683e-15	L-LDL-P
SLC22A1	6	160121930	199680	1.97469487940933e-18	L-LDL-P
AGPAT4	6	161136554	199679	4.13618542572662e-16	L-VLDL-P
CCHCR1	6	31142601	199679	7.67944792937956e-09	L-VLDL-P
DXO	6	31969885	199679	9.95863924053591e-14	L-VLDL-P
IGF2R	6	159969249	199679	2.44793566619609e-77	L-VLDL-P
LPA	6	160531730	199679	1.16949939101987e-121	L-VLDL-P
MICB	6	31498194	199679	2.11933690126401e-11	L-VLDL-P
NFKBIL1	6	31547695	199679	1.84204400100250e-12	L-VLDL-P
SKIV2L	6	31959193	199679	2.54272855369e-13	L-VLDL-P
SLC22A1	6	160121930	199679	5.14043651582424e-77	L-VLDL-P
TCF19	6	31159471	199679	1.50688461902725e-08	L-VLDL-P
CCHCR1	6	31142601	199680	1.2061463307641e-13	LDL-P
IGF2R	6	159969249	199680	7.93962517269855e-17	LDL-P
LPA	6	160531730	199680	2.07443580596214e-17	LDL-P
LTA	6	31572750	199680	8.4835964168111e-09	LDL-P
SLC22A1	6	160121930	199680	1.87111293044144e-21	LDL-P
TCF19	6	31159471	199680	1.09690748499737e-09	LDL-P
HLA-DRB1	6	32579093	199624	5.06488979323239e-09	M-HDL-P
CCHCR1	6	31142601	199621	2.55211358913023e-11	M-LDL-P
IGF2R	6	159969249	199621	8.33297348634316e-23	M-LDL-P
LPA	6	160531730	199621	2.30515429444259e-28	M-LDL-P
PLG	6	160702311	199621	2.44974003652458e-08	M-LDL-P
SLC22A1	6	160121930	199621	9.04273908311781e-27	M-LDL-P
AGPAT4	6	161136554	199560	3.87810889816438e-10	M-VLDL-P
CCHCR1	6	31142601	199560	5.9210673356466e-14	M-VLDL-P
CYP21A2	6	32038426	199560	3.38929990934355e-09	M-VLDL-P
HLA-DRB1	6	32579093	199560	2.30887276010763e-08	M-VLDL-P
IGF2R	6	159969249	199560	1.99021502227935e-40	M-VLDL-P
LPA	6	160531730	199560	6.30086246566437e-55	M-VLDL-P
NFKBIL1	6	31547695	199560	1.64081644471042e-08	M-VLDL-P
PLG	6	160702311	199560	3.15674862520315e-09	M-VLDL-P
SKIV2L	6	31959193	199560	9.98159627491724e-11	M-VLDL-P
SLC22A1	6	160121930	199560	4.78299580535812e-44	M-VLDL-P
TCF19	6	31159471	199560	1.53673859973573e-11	M-VLDL-P
CCHCR1	6	31142601	199560	1.90897394112351e-08	S-HDL-P
HLA-B	6	31354487	199560	1.07080403740418e-08	S-HDL-P
HLA-DRA	6	32439954	199560	1.27938130415752e-12	S-HDL-P
HLA-DRB1	6	32579093	199560	7.48445187121612e-09	S-HDL-P
HLA-DRB5	6	32517743	199560	3.17833741214622e-13	S-HDL-P
LTA	6	31572750	199560	8.04266538015677e-10	S-HDL-P
NOTCH4	6	32195450	199560	1.23851137591238e-12	S-HDL-P
CCHCR1	6	31142601	199560	5.72268709222843e-12	S-LDL-P
IGF2R	6	159969249	199560	5.56929214485798e-30	S-LDL-P
LPA	6	160531730	199560	1.54667832709715e-35	S-LDL-P
PLG	6	160702311	199560	3.0816974570883e-10	S-LDL-P
SLC22A1	6	160121930	199560	1.39540411704062e-33	S-LDL-P
TCF19	6	31159471	199560	1.916152190601e-08	S-LDL-P
AGPAT4	6	161136554	199449	1.52862162802727e-11	S-VLDL-P
CCHCR1	6	31142601	199449	1.75347670242283e-13	S-VLDL-P
CYP21A2	6	32038426	199449	1.11511587870361e-08	S-VLDL-P
DXO	6	31969885	199449	2.66747280212458e-12	S-VLDL-P
HLA-DRB1	6	32579093	199449	2.85200314440072e-09	S-VLDL-P
HLA-DRB5	6	32517743	199449	3.44857757663227e-09	S-VLDL-P
IGF2R	6	159969249	199449	5.58213068917727e-43	S-VLDL-P
LPA	6	160531730	199449	8.0630620135473e-60	S-VLDL-P
LTA	6	31572750	199449	1.9083586598089e-08	S-VLDL-P
MICB	6	31498194	199449	4.73532727516966e-10	S-VLDL-P
NFKBIL1	6	31547695	199449	1.36851638025182e-10	S-VLDL-P
POU5F1	6	31164601	199449	6.86910254871884e-10	S-VLDL-P
SKIV2L	6	31959193	199449	9.449307890343e-16	S-VLDL-P
SLC22A1	6	160121930	199449	3.73078309318475e-47	S-VLDL-P
TCF19	6	31159471	199449	2.6952558665041e-10	S-VLDL-P
TNXB	6	32041353	199449	5.29907419094754e-10	S-VLDL-P
AGPAT4	6	161136554	199435	6.6711391579665e-18	XL-VLDL-P
DXO	6	31969885	199435	4.62061730197084e-14	XL-VLDL-P
IGF2R	6	159969249	199435	4.70543739953183e-87	XL-VLDL-P
LPA	6	160531730	199435	3.32659553293998e-138	XL-VLDL-P
MICB	6	31498194	199435	1.22602690267792e-11	XL-VLDL-P
NFKBIL1	6	31547695	199435	1.56675107010815e-13	XL-VLDL-P
PLG	6	160702311	199435	1.38758628949168e-08	XL-VLDL-P
SKIV2L	6	31959193	199435	2.57098770641523e-14	XL-VLDL-P
SLC22A1	6	160121930	199435	6.82024537903263e-86	XL-VLDL-P
ZFP57	6	29672504	199435	1.88425640409604e-08	XL-VLDL-P
ABHD16A	6	31687219	199373	2.51877863015275e-08	XS-VLDL-P
CCHCR1	6	31142601	199373	5.98273821560862e-11	XS-VLDL-P
CYP21A2	6	32038426	199373	9.78836149610965e-10	XS-VLDL-P
IGF2R	6	159969249	199373	9.42258361453222e-09	XS-VLDL-P
MICA	6	31403636	199373	3.36844918379619e-09	XS-VLDL-P
SLC22A1	6	160121930	199373	2.46660722915446e-17	XS-VLDL-P
AGPAT4	6	161136554	199437	1.47373704357294e-09	VLDL-P
CCHCR1	6	31142601	199437	1.21955109365968e-14	VLDL-P
DXO	6	31969885	199437	1.82730061336689e-08	VLDL-P
IGF2R	6	159969249	199437	8.76798907488968e-39	VLDL-P
LPA	6	160531730	199437	1.11224381656598e-50	VLDL-P
LTA	6	31572750	199437	4.57498842908408e-09	VLDL-P
SKIV2L	6	31959193	199437	4.69461519382591e-12	VLDL-P
SLC22A1	6	160121930	199437	6.39440294529281e-43	VLDL-P
TCF19	6	31159471	199437	5.64027137431895e-11	VLDL-P
SLC22A2	6	160217441	199373	4.83503920591621e-11	Creatinine
SLC22A7	6	43298371	199373	2.51379582148896e-10	Creatinine
IGF2R	6	159969249	199373	4.04389620507819e-19	Unsaturation
LPA	6	160531730	199373	9.03025470328007e-27	Unsaturation
SLC22A1	6	160121930	199373	2.10717206418197e-21	Unsaturation
IGF2R	6	159969249	199373	7.20277751238341e-12	DHA %
LPA	6	160531730	199373	3.71449689797623e-14	DHA %
SLC22A1	6	160121930	199373	2.77076695838721e-13	DHA %
AGPAT4	6	161136554	199373	3.97100103263891e-21	XXL-VLDL-FC
DXO	6	31969885	199373	8.22053343375772e-12	XXL-VLDL-FC
IGF2R	6	159969249	199373	8.09095899178385e-105	XXL-VLDL-FC
LPA	6	160531730	199373	4.12097519097339e-180	XXL-VLDL-FC
MICB	6	31498194	199373	1.00625951499544e-09	XXL-VLDL-FC
NFKBIL1	6	31547695	199373	2.08405895326677e-10	XXL-VLDL-FC
PLG	6	160702311	199373	2.24305539939263e-08	XXL-VLDL-FC
SKIV2L	6	31959193	199373	5.76368184810413e-12	XXL-VLDL-FC
SLC22A1	6	160121930	199373	4.44631267469105e-101	XXL-VLDL-FC
SLC22A3	6	160348422	199373	9.05315591648484e-12	XXL-VLDL-FC
NFKBIL1	6	31547695	199371	6.54636174067276e-09	HDL-FC
SLC22A3	6	160348422	199307	3.76877317445348e-11	IDL-FC
DXO	6	31969885	199252	1.58179427732146e-08	L-HDL-FC
MICB	6	31498194	199252	7.19448978003698e-11	L-HDL-FC
NFKBIL1	6	31547695	199252	2.46195437322178e-10	L-HDL-FC
AGPAT4	6	161136554	199252	1.27497009994371e-12	L-VLDL-FC
CCHCR1	6	31142601	199252	2.58124958989241e-09	L-VLDL-FC
DXO	6	31969885	199252	1.30196707006414e-13	L-VLDL-FC
IGF2R	6	159969249	199252	6.86752106148813e-60	L-VLDL-FC
LPA	6	160531730	199252	5.58470194736831e-92	L-VLDL-FC
MICB	6	31498194	199252	1.22772189202732e-11	L-VLDL-FC
NFKBIL1	6	31547695	199252	1.9520907340433e-12	L-VLDL-FC
SKIV2L	6	31959193	199252	1.09345269673092e-14	L-VLDL-FC
SLC22A1	6	160121930	199252	2.92146037387735e-61	L-VLDL-FC
TCF19	6	31159471	199252	1.67224536160164e-08	L-VLDL-FC
CCHCR1	6	31142601	199252	9.34695173236697e-10	LDL-FC
CCHCR1	6	31142601	199252	3.91543483180667e-10	M-LDL-FC
CCHCR1	6	31142601	199252	2.1632165654073e-13	M-VLDL-FC
CYP21A2	6	32038426	199252	1.24830295907659e-08	M-VLDL-FC
IGF2R	6	159969249	199252	1.68694141328732e-25	M-VLDL-FC
LPA	6	160531730	199252	3.73594092258798e-30	M-VLDL-FC
SLC22A1	6	160121930	199252	2.45188445380952e-31	M-VLDL-FC
TCF19	6	31159471	199252	1.83328506314273e-10	M-VLDL-FC
HLA-B	6	31354487	199252	6.13041676181056e-09	S-HDL-FC
HLA-DRA	6	32439954	199252	4.66874334392019e-13	S-HDL-FC
HLA-DRB1	6	32579093	199252	6.82260141518333e-09	S-HDL-FC
HLA-DRB5	6	32517743	199252	3.05703210698766e-13	S-HDL-FC
LTA	6	31572750	199252	4.07755661750213e-11	S-HDL-FC
NOTCH4	6	32195450	199252	7.48686496236267e-12	S-HDL-FC
ZNF76	6	35281054	199252	2.55952867843918e-09	S-HDL-FC
CCHCR1	6	31142601	199252	1.74244869697928e-08	S-LDL-FC
CCHCR1	6	31142601	199208	1.25834578869029e-14	S-VLDL-FC
CYP21A2	6	32038426	199208	3.84202335026484e-09	S-VLDL-FC
IGF2R	6	159969249	199208	1.11326870288385e-18	S-VLDL-FC
LPA	6	160531730	199208	2.44962722442439e-20	S-VLDL-FC
SLC22A1	6	160121930	199208	3.95822064835723e-25	S-VLDL-FC
TCF19	6	31159471	199208	3.82569197547936e-10	S-VLDL-FC
MICB	6	31498194	199207	2.90977896494871e-09	XL-HDL-FC
AGPAT4	6	161136554	199154	9.46891024650826e-18	XL-VLDL-FC
DXO	6	31969885	199154	1.76563122226338e-14	XL-VLDL-FC
IGF2R	6	159969249	199154	4.71737064268484e-80	XL-VLDL-FC
LPA	6	160531730	199154	3.27340694878839e-126	XL-VLDL-FC
MICB	6	31498194	199154	2.84904953390991e-11	XL-VLDL-FC
NFKBIL1	6	31547695	199154	2.45753663121504e-13	XL-VLDL-FC
PLG	6	160702311	199154	2.68682883195345e-08	XL-VLDL-FC
SKIV2L	6	31959193	199154	7.44389091115451e-16	XL-VLDL-FC
SLC22A1	6	160121930	199154	1.48217676203945e-81	XL-VLDL-FC
CCHCR1	6	31142601	199154	1.77210724038819e-09	XS-VLDL-FC
CYP21A2	6	32038426	199154	1.66203436799733e-08	XS-VLDL-FC
SLC22A1	6	160121930	199154	3.94184914714298e-14	XS-VLDL-FC
SLC22A3	6	160348422	199154	1.28507951290491e-09	XS-VLDL-FC
AGPAT4	6	161136554	199208	1.87456282432838e-11	VLDL-FC
CCHCR1	6	31142601	199208	6.1122343889841e-14	VLDL-FC
DXO	6	31969885	199208	7.16027990834998e-09	VLDL-FC
IGF2R	6	159969249	199208	8.9002047962552e-46	VLDL-FC
LPA	6	160531730	199208	2.33292082556014e-67	VLDL-FC
NFKBIL1	6	31547695	199208	1.8140113497964e-08	VLDL-FC
SKIV2L	6	31959193	199208	9.4689102465083e-13	VLDL-FC
SLC22A1	6	160121930	199208	4.89102632124593e-50	VLDL-FC
TCF19	6	31159471	199208	3.40314144435656e-09	VLDL-FC
AGPAT4	6	161136554	199154	2.34638892446413e-17	XXL-VLDL-FC %
IGF2R	6	159969249	199154	8.50550295897089e-99	XXL-VLDL-FC %
LPA	6	160531730	199154	6.51628394060832e-178	XXL-VLDL-FC %
PLG	6	160702311	199154	3.17321866383614e-15	XXL-VLDL-FC %
SLC22A1	6	160121930	199154	2.16072750339326e-90	XXL-VLDL-FC %
SLC22A3	6	160348422	199154	1.61212977799824e-22	XXL-VLDL-FC %
DXO	6	31969885	199154	5.03315146474047e-09	IDL-FC %
IGF2R	6	159969249	199154	8.4079476693259e-09	IDL-FC %
LPA	6	160531730	199154	3.00054400244309e-12	IDL-FC %
MICB	6	31498194	199154	1.89112397283659e-08	L-HDL-FC %
C4B	6	32026484	199154	1.17709089398799e-09	L-LDL-FC %
DXO	6	31969885	199154	1.19316361150367e-13	L-LDL-FC %
HLA-B	6	31354487	199154	1.42422957526726e-08	L-LDL-FC %
IGF2R	6	159969249	199154	8.34065197408661e-25	L-LDL-FC %
LPA	6	160531730	199154	2.84708215979928e-47	L-LDL-FC %
MICB	6	31498194	199154	3.19006843597521e-11	L-LDL-FC %
NFKBIL1	6	31547695	199154	1.14364174628416e-10	L-LDL-FC %
SKIV2L	6	31959193	199154	2.06252869784657e-13	L-LDL-FC %
SLC22A1	6	160121930	199154	4.34510224171573e-23	L-LDL-FC %
ABHD16A	6	31687219	199154	3.77120377576307e-10	L-VLDL-FC %
CCHCR1	6	31142601	199154	3.75690315485738e-09	L-VLDL-FC %
GPANK1	6	31662274	199154	1.35975291964481e-08	L-VLDL-FC %
IGF2R	6	159969249	199154	3.1710274389479e-16	L-VLDL-FC %
LPA	6	160531730	199154	1.77623326828843e-43	L-VLDL-FC %
PRRC2A	6	31622726	199154	7.47549576865494e-09	L-VLDL-FC %
SLC22A1	6	160121930	199154	1.1297959146728e-23	L-VLDL-FC %
SLC22A3	6	160348422	199154	6.85425093561217e-10	L-VLDL-FC %
DXO	6	31969885	199154	6.72155876624813e-10	M-HDL-FC %
LPA	6	160531730	199154	6.93984866434454e-09	M-HDL-FC %
MICB	6	31498194	199154	4.03431681154026e-10	M-HDL-FC %
NFKBIL1	6	31547695	199154	1.24193824151992e-11	M-HDL-FC %
AGPAT4	6	161136554	199153	1.13240036323556e-14	M-LDL-FC %
DXO	6	31969885	199153	1.63794758483495e-14	M-LDL-FC %
IGF2R	6	159969249	199153	1.0181224173777e-67	M-LDL-FC %
LPA	6	160531730	199153	2.36591969748573e-110	M-LDL-FC %
MICB	6	31498194	199153	5.50680882846829e-13	M-LDL-FC %
NFKBIL1	6	31547695	199153	8.38108026727163e-12	M-LDL-FC %
SKIV2L	6	31959193	199153	1.51425842966939e-12	M-LDL-FC %
SLC22A1	6	160121930	199153	1.00554150185605e-64	M-LDL-FC %
IGF2R	6	159969249	199153	2.02908387700921e-29	M-VLDL-FC %
LPA	6	160531730	199153	6.59629393745279e-60	M-VLDL-FC %
SLC22A1	6	160121930	199153	1.05803491599623e-30	M-VLDL-FC %
SLC22A3	6	160348422	199153	1.88191498327225e-15	M-VLDL-FC %
SLC22A3	6	160348422	199153	3.78590751077483e-09	S-HDL-FC %
AGPAT4	6	161136554	199147	2.03704207770571e-14	S-LDL-FC %
DXO	6	31969885	199147	2.27247963527085e-12	S-LDL-FC %
IGF2R	6	159969249	199147	1.99434367425737e-73	S-LDL-FC %
LPA	6	160531730	199147	7.55092227665434e-127	S-LDL-FC %
MICB	6	31498194	199147	4.62498150113257e-10	S-LDL-FC %
NFKBIL1	6	31547695	199147	4.71552443900255e-09	S-LDL-FC %
SKIV2L	6	31959193	199147	7.27779804536824e-11	S-LDL-FC %
SLC22A1	6	160121930	199147	1.63832477962863e-70	S-LDL-FC %
SLC22A3	6	160348422	199147	7.73927003278055e-11	S-LDL-FC %
IGF2R	6	159969249	199098	2.08737270391055e-16	S-VLDL-FC %
LPA	6	160531730	199098	1.67070587577332e-38	S-VLDL-FC %
SLC22A1	6	160121930	199098	5.36043457816144e-16	S-VLDL-FC %
SLC22A3	6	160348422	199098	2.43024467385563e-10	S-VLDL-FC %
IGF2R	6	159969249	199046	4.57930953151742e-31	XL-VLDL-FC %
LPA	6	160531730	199046	2.3823194693587e-63	XL-VLDL-FC %
SLC22A1	6	160121930	199046	2.30250191461041e-32	XL-VLDL-FC %
SLC22A3	6	160348422	199046	9.31322295664321e-13	XL-VLDL-FC %
LPA	6	160531730	199046	3.33042762308747e-12	XS-VLDL-FC %
SLC22A3	6	160348422	199046	1.42478718405932e-08	XS-VLDL-FC %
ARG1	6	131573285	199042	1.32641675759093e-08	Glutamine
CCHCR1	6	31142601	198978	1.9315235160838e-12	Glycoprotein acetyls
HLA-A	6	29942554	198978	2.19730325974673e-09	Glycoprotein acetyls
HLA-B	6	31354487	198978	1.0587660331137e-15	Glycoprotein acetyls
HLA-C	6	31269336	198978	4.17157446120627e-11	Glycoprotein acetyls
HLA-DRB1	6	32579093	198978	1.88187165107727e-09	Glycoprotein acetyls
HLA-DRB5	6	32517743	198978	2.55211358913023e-12	Glycoprotein acetyls
IGF2R	6	159969249	198978	1.01882595439313e-14	Glycoprotein acetyls
LPA	6	160531730	198978	4.22085079179884e-18	Glycoprotein acetyls
MICA	6	31403636	198978	4.63542971025617e-09	Glycoprotein acetyls
NCR3	6	31589068	198978	2.67374508967638e-08	Glycoprotein acetyls
SLC22A1	6	160121930	198978	1.19261426585582e-13	Glycoprotein acetyls
MPC1	6	166365432	198912	5.65405462521789e-10	Isoleucine
CCHCR1	6	31142601	198912	8.07235030248838e-11	LDL-C
SLC22A1	6	160121930	198912	1.54546793907634e-10	LDL-C
AGPAT4	6	161136554	198866	7.86882705002664e-10	LA
CCHCR1	6	31142601	198866	8.98669495047526e-14	LA
CYP21A2	6	32038426	198866	2.68163706676073e-11	LA
HLA-DRB5	6	32517743	198866	2.30027627421064e-09	LA
IGF2R	6	159969249	198866	3.81065823393773e-28	LA
LPA	6	160531730	198866	2.84904953390992e-42	LA
LTA	6	31572750	198866	4.97553745634628e-10	LA
NCR3	6	31589068	198866	1.9441062658537e-08	LA
SLC22A1	6	160121930	198866	4.80064951246685e-32	LA
TCF19	6	31159471	198866	1.09443506722624e-08	LA
AGPAT4	6	161136554	198863	1.06267386540247e-14	MUFA
C4B	6	32026484	198863	4.31360128605925e-09	MUFA
CCHCR1	6	31142601	198863	5.89657735146256e-11	MUFA
CYP21A2	6	32038426	198863	5.50516068868504e-09	MUFA
DXO	6	31969885	198863	1.95537473745741e-10	MUFA
HLA-DRB5	6	32517743	198863	2.415349600924e-10	MUFA
IGF2R	6	159969249	198863	4.16198010618605e-56	MUFA
LPA	6	160531730	198863	3.56369066968239e-93	MUFA
LTA	6	31572750	198863	1.57644927090661e-10	MUFA
MICA	6	31403636	198863	6.89699641108653e-09	MUFA
MICB	6	31498194	198863	1.19618953880618e-11	MUFA
NCR3	6	31589068	198863	8.35930170256261e-09	MUFA
NFKBIL1	6	31547695	198863	3.40541464983836e-09	MUFA
NOTCH4	6	32195450	198863	1.14849735672422e-08	MUFA
SKIV2L	6	31959193	198863	1.07944370998446e-11	MUFA
SLC22A1	6	160121930	198863	1.96833946444205e-58	MUFA
TNXB	6	32041353	198863	3.7812901204856e-09	MUFA
DXO	6	31969885	198799	2.11982495280645e-13	MUFA %
IGF2R	6	159969249	198799	4.3752210515825e-37	MUFA %
LPA	6	160531730	198799	3.97557544927056e-57	MUFA %
MICB	6	31498194	198799	1.33177236866874e-09	MUFA %
NFKBIL1	6	31547695	198799	3.52370871042488e-13	MUFA %
SKIV2L	6	31959193	198799	2.10329408264486e-13	MUFA %
SLC22A1	6	160121930	198799	7.73214518327544e-36	MUFA %
IGF2R	6	159969249	198799	2.32884186659387e-09	Omega-3
LPA	6	160531730	198799	1.12098551287532e-24	Omega-3
SLC22A1	6	160121930	198799	2.46785705175621e-08	Omega-3
ZNF76	6	35281054	198799	5.30273592629215e-11	Omega-3
CCHCR1	6	31142601	198732	2.8966765264871e-14	Omega-6
CYP21A2	6	32038426	198732	2.75867157507639e-11	Omega-6
HLA-DRB5	6	32517743	198732	6.1774608255697e-10	Omega-6
IGF2R	6	159969249	198732	8.69761140103005e-21	Omega-6
LPA	6	160531730	198732	2.58226019063459e-34	Omega-6
LTA	6	31572750	198732	2.5263877101319e-11	Omega-6
NCR3	6	31589068	198732	8.53394815248566e-10	Omega-6
SLC22A1	6	160121930	198732	2.97303484967701e-25	Omega-6
TCF19	6	31159471	198732	6.85504010584099e-09	Omega-6
LPA	6	160531730	198732	1.44777142297908e-10	Omega-6/Omega-3
AGPAT4	6	161136554	198732	2.10600791956065e-08	Omega-6 %
IGF2R	6	159969249	198732	1.57108614967396e-31	Omega-6 %
LPA	6	160531730	198732	1.15186080353668e-55	Omega-6 %
SKIV2L	6	31959193	198732	1.87637656418237e-09	Omega-6 %
SLC22A1	6	160121930	198732	7.64187623963465e-28	Omega-6 %
HLA-DRB5	6	32517743	198729	2.21121005215425e-10	Phosphatidylcholines
LPA	6	160531730	198729	1.04741792033754e-10	Phosphatidylcholines
LTA	6	31572750	198729	1.79147189809599e-09	Phosphatidylcholines
NCR3	6	31589068	198729	5.04428945952414e-09	Phosphatidylcholines
ZNF76	6	35281054	198729	6.90255697382052e-10	Phosphatidylcholines
HLA-B	6	31354487	198665	2.21957589678739e-08	Phosphoglycerides
HLA-DRA	6	32439954	198665	1.89766697650246e-09	Phosphoglycerides
HLA-DRB5	6	32517743	198665	3.55549440858593e-11	Phosphoglycerides
IGF2R	6	159969249	198665	4.68986131197683e-10	Phosphoglycerides
LPA	6	160531730	198665	2.83595934035676e-23	Phosphoglycerides
LTA	6	31572750	198665	6.72063021273081e-10	Phosphoglycerides
SLC22A1	6	160121930	198665	6.11504982517029e-12	Phosphoglycerides
ZNF76	6	35281054	198665	3.15427824034437e-11	Phosphoglycerides
AGPAT4	6	161136554	198665	1.51425842966939e-20	XXL-VLDL-PL
DXO	6	31969885	198665	1.28765642743277e-12	XXL-VLDL-PL
IGF2R	6	159969249	198665	2.39883291901947e-105	XXL-VLDL-PL
LPA	6	160531730	198665	3.96278034255451e-178	XXL-VLDL-PL
MICB	6	31498194	198665	1.47795087852761e-10	XXL-VLDL-PL
NFKBIL1	6	31547695	198665	1.04568288535814e-11	XXL-VLDL-PL
SKIV2L	6	31959193	198665	1.52229913288042e-11	XXL-VLDL-PL
SLC22A1	6	160121930	198665	1.50660706618673e-98	XXL-VLDL-PL
SLC22A3	6	160348422	198665	3.31054884501619e-13	XXL-VLDL-PL
CCHCR1	6	31142601	198665	5.38666540502096e-09	IDL-PL
SLC22A1	6	160121930	198665	2.04922667264912e-09	IDL-PL
SLC22A3	6	160348422	198665	2.55240742897998e-10	IDL-PL
C4A	6	31993961	198596	2.4629749794092e-08	L-HDL-PL
DXO	6	31969885	198596	1.4333755758789e-08	L-HDL-PL
MICB	6	31498194	198596	5.99749645586757e-09	L-HDL-PL
NFKBIL1	6	31547695	198596	1.69804814619029e-10	L-HDL-PL
CCHCR1	6	31142601	198550	2.05210699145127e-11	L-LDL-PL
SLC22A1	6	160121930	198550	2.75200995142539e-08	L-LDL-PL
AGPAT4	6	161136554	198550	3.1988951096914e-15	L-VLDL-PL
DXO	6	31969885	198550	1.86251594743791e-15	L-VLDL-PL
IGF2R	6	159969249	198550	2.0063190647906e-66	L-VLDL-PL
LPA	6	160531730	198550	4.87528490103389e-98	L-VLDL-PL
MICB	6	31498194	198550	1.50834261054048e-13	L-VLDL-PL
NFKBIL1	6	31547695	198550	5.03500608787905e-14	L-VLDL-PL
SKIV2L	6	31959193	198550	1.20753575770967e-14	L-VLDL-PL
SLC22A1	6	160121930	198550	1.87845155867411e-66	L-VLDL-PL
CCHCR1	6	31142601	198664	3.31436245009259e-12	LDL-PL
LTA	6	31572750	198664	2.17991720968887e-08	LDL-PL
SLC22A1	6	160121930	198664	1.43208897065524e-09	LDL-PL
HLA-DRB1	6	32579093	198550	1.28697467212187e-08	M-HDL-PL
CCHCR1	6	31142601	198550	2.89600961885171e-13	M-LDL-PL
IGF2R	6	159969249	198550	1.48354252614749e-11	M-LDL-PL
LPA	6	160531730	198550	5.20115743822407e-12	M-LDL-PL
LTA	6	31572750	198550	3.54625531737328e-09	M-LDL-PL
SLC22A1	6	160121930	198550	2.8813764348397e-15	M-LDL-PL
AGPAT4	6	161136554	198550	8.52844788604851e-10	M-VLDL-PL
CCHCR1	6	31142601	198550	1.65158146375724e-13	M-VLDL-PL
CYP21A2	6	32038426	198550	5.0935432715071e-09	M-VLDL-PL
HLA-DRB5	6	32517743	198550	1.47533280722221e-08	M-VLDL-PL
IGF2R	6	159969249	198550	1.97424024145422e-36	M-VLDL-PL
LPA	6	160531730	198550	3.74973002245482e-44	M-VLDL-PL
LTA	6	31572750	198550	2.4533527681593e-08	M-VLDL-PL
SKIV2L	6	31959193	198550	1.26636821065987e-09	M-VLDL-PL
SLC22A1	6	160121930	198550	5.65978586242697e-41	M-VLDL-PL
TCF19	6	31159471	198550	6.74621223626404e-10	M-VLDL-PL
HLA-B	6	31354487	198550	1.00371404202393e-08	S-HDL-PL
HLA-DRA	6	32439954	198550	6.31975147595245e-14	S-HDL-PL
HLA-DRB1	6	32579093	198550	1.1713050076019e-09	S-HDL-PL
HLA-DRB5	6	32517743	198550	1.66647959359983e-14	S-HDL-PL
LTA	6	31572750	198550	6.40353813172827e-09	S-HDL-PL
NOTCH4	6	32195450	198550	5.21434785414458e-13	S-HDL-PL
CCHCR1	6	31142601	198549	1.43420093072075e-09	S-LDL-PL
IGF2R	6	159969249	198549	1.29371912990058e-10	S-LDL-PL
LPA	6	160531730	198549	7.16654776851943e-09	S-LDL-PL
SLC22A1	6	160121930	198549	4.91020924883086e-14	S-LDL-PL
ABHD16A	6	31687219	198494	7.06041127802472e-09	S-VLDL-PL
AGPAT4	6	161136554	198494	1.0336654492014e-08	S-VLDL-PL
CCHCR1	6	31142601	198494	3.87525245441025e-17	S-VLDL-PL
CYP21A2	6	32038426	198494	1.49751092692434e-08	S-VLDL-PL
HLA-DRB5	6	32517743	198494	1.53652630611729e-08	S-VLDL-PL
IGF2R	6	159969249	198494	6.39145889185812e-29	S-VLDL-PL
LPA	6	160531730	198494	6.42539750037296e-37	S-VLDL-PL
LTA	6	31572750	198494	8.09953338785456e-09	S-VLDL-PL
POU5F1	6	31164601	198494	1.00514797025463e-09	S-VLDL-PL
SKIV2L	6	31959193	198494	1.56098956545506e-12	S-VLDL-PL
SLC22A1	6	160121930	198494	8.92483097758038e-34	S-VLDL-PL
TCF19	6	31159471	198494	2.78355623757742e-11	S-VLDL-PL
AGPAT4	6	161136554	198494	6.06876051876801e-18	XL-VLDL-PL
DXO	6	31969885	198494	1.25342975458299e-15	XL-VLDL-PL
IGF2R	6	159969249	198494	9.46019307289904e-84	XL-VLDL-PL
LPA	6	160531730	198494	7.58577575029176e-134	XL-VLDL-PL
MICB	6	31498194	198494	1.52335106314957e-11	XL-VLDL-PL
NFKBIL1	6	31547695	198494	2.54038769231667e-14	XL-VLDL-PL
PLG	6	160702311	198494	1.60018428131694e-08	XL-VLDL-PL
SKIV2L	6	31959193	198494	1.86294485696166e-15	XL-VLDL-PL
SLC22A1	6	160121930	198494	2.01929606979811e-84	XL-VLDL-PL
ZFP57	6	29672504	198494	2.0222740081436e-08	XL-VLDL-PL
ABHD16A	6	31687219	198494	9.25465002361197e-09	XS-VLDL-PL
C2	6	31901084	198494	7.15121771326364e-09	XS-VLDL-PL
CCHCR1	6	31142601	198494	2.48599356422823e-11	XS-VLDL-PL
CYP21A2	6	32038426	198494	6.77157978760503e-09	XS-VLDL-PL
IGF2R	6	159969249	198494	4.02717034325459e-13	XS-VLDL-PL
LPA	6	160531730	198494	3.69674930587026e-09	XS-VLDL-PL
MICA	6	31403636	198494	1.81430375744552e-10	XS-VLDL-PL
PRRC2A	6	31622726	198494	1.77684686348326e-08	XS-VLDL-PL
SKIV2L	6	31959193	198494	5.24928315546686e-12	XS-VLDL-PL
SLC22A1	6	160121930	198494	3.20184275820279e-20	XS-VLDL-PL
AGPAT4	6	161136554	198494	3.29913433788864e-13	VLDL-PL
CCHCR1	6	31142601	198494	5.88979257229024e-12	VLDL-PL
DXO	6	31969885	198494	9.28752508989063e-11	VLDL-PL
IGF2R	6	159969249	198494	5.8452084035886e-54	VLDL-PL
LPA	6	160531730	198494	2.13599386018979e-75	VLDL-PL
MICB	6	31498194	198494	9.65450473769189e-09	VLDL-PL
NFKBIL1	6	31547695	198494	1.0973622093328e-09	VLDL-PL
SKIV2L	6	31959193	198494	2.80091545538292e-14	VLDL-PL
SLC22A1	6	160121930	198494	4.24619563946313e-57	VLDL-PL
LPA	6	160531730	198494	3.7385225106973e-22	XXL-VLDL-PL %
LPA	6	160531730	198493	4.35411604915063e-21	L-LDL-PL %
CCHCR1	6	31142601	198428	8.61211856056268e-10	L-VLDL-PL %
DXO	6	31969885	198428	2.66195065115184e-14	L-VLDL-PL %
HLA-DQB1	6	32660242	198428	1.73392376882802e-08	L-VLDL-PL %
IGF2R	6	159969249	198428	1e-22	L-VLDL-PL %
LPA	6	160531730	198428	1.51356124843621e-28	L-VLDL-PL %
MICA	6	31403636	198428	5.50161252433882e-10	L-VLDL-PL %
MICB	6	31498194	198428	1.95929576609242e-11	L-VLDL-PL %
NFKBIL1	6	31547695	198428	1.59257538887104e-10	L-VLDL-PL %
SKIV2L	6	31959193	198428	1.50418065848549e-17	L-VLDL-PL %
SLC22A1	6	160121930	198428	7.7357067877494e-26	L-VLDL-PL %
DXO	6	31969885	198428	2.4905771539521e-11	M-HDL-PL %
IGF2R	6	159969249	198428	1.7420876421162e-09	M-HDL-PL %
MICB	6	31498194	198428	1.63990994653157e-08	M-HDL-PL %
NFKBIL1	6	31547695	198428	4.19372549666234e-11	M-HDL-PL %
SKIV2L	6	31959193	198428	1.6768723357486e-11	M-HDL-PL %
AGPAT4	6	161136554	198428	1.20553548949025e-10	M-LDL-PL %
IGF2R	6	159969249	198428	5.35920043457778e-44	M-LDL-PL %
LPA	6	160531730	198428	1.35113890706622e-80	M-LDL-PL %
SLC22A1	6	160121930	198428	4.99574198175962e-44	M-LDL-PL %
IGF2R	6	159969249	198428	4.11623347302765e-12	M-VLDL-PL %
LPA	6	160531730	198428	1.49279440957899e-32	M-VLDL-PL %
SLC22A1	6	160121930	198428	4.21696503428582e-16	M-VLDL-PL %
SLC22A3	6	160348422	198428	1.23338879880111e-11	M-VLDL-PL %
AGPAT4	6	161136554	198428	5.47772215655659e-14	S-LDL-PL %
CCHCR1	6	31142601	198428	1.63892847198046e-08	S-LDL-PL %
IGF2R	6	159969249	198428	7.95976049056286e-57	S-LDL-PL %
LPA	6	160531730	198428	8.3195531384003e-94	S-LDL-PL %
MICB	6	31498194	198428	1.38044783511124e-09	S-LDL-PL %
SLC22A1	6	160121930	198428	2.48313310529559e-56	S-LDL-PL %
IGF2R	6	159969249	198428	3.16519156722626e-18	S-VLDL-PL %
LPA	6	160531730	198428	2.04785875896322e-37	S-VLDL-PL %
SLC22A1	6	160121930	198428	1.24251030692901e-16	S-VLDL-PL %
SLC22A3	6	160348422	198428	1.36530600380665e-09	S-VLDL-PL %
HLA-DQB1	6	32660242	198371	9.37432486894959e-10	XL-VLDL-PL %
IGF2R	6	159969249	198371	5.35056938173138e-14	XL-VLDL-PL %
LPA	6	160531730	198371	1.65805907510892e-14	XL-VLDL-PL %
SLC22A1	6	160121930	198371	7.37055175337934e-18	XL-VLDL-PL %
DXO	6	31969885	198370	1.47027983198284e-11	XS-VLDL-PL %
LPA	6	160531730	198370	1.32434153519466e-13	XS-VLDL-PL %
NFKBIL1	6	31547695	198370	5.32721224322962e-12	XS-VLDL-PL %
SKIV2L	6	31959193	198370	2.4344451836922e-14	XS-VLDL-PL %
AGPAT4	6	161136554	198369	7.82312014402252e-09	PUFA
CCHCR1	6	31142601	198369	8.77808940846308e-15	PUFA
CYP21A2	6	32038426	198369	3.12104478098579e-10	PUFA
HLA-DRB5	6	32517743	198369	1.34685238604548e-10	PUFA
IGF2R	6	159969249	198369	4.16198010618602e-20	PUFA
LPA	6	160531730	198369	3.51155924516288e-35	PUFA
LTA	6	31572750	198369	3.01439388427947e-11	PUFA
MICA	6	31403636	198369	2.74498515431186e-09	PUFA
SLC22A1	6	160121930	198369	8.84504404755262e-23	PUFA
ZNF76	6	35281054	198369	4.66874334392019e-11	PUFA
DXO	6	31969885	198369	2.22894832450506e-11	PUFA/MUFA
IGF2R	6	159969249	198369	1.32007923619227e-39	PUFA/MUFA
LPA	6	160531730	198369	1.85652157238152e-62	PUFA/MUFA
MICB	6	31498194	198369	6.27205705009721e-10	PUFA/MUFA
NFKBIL1	6	31547695	198369	6.51778454319139e-11	PUFA/MUFA
SKIV2L	6	31959193	198369	2.82813411104747e-11	PUFA/MUFA
SLC22A1	6	160121930	198369	2.83139199579937e-38	PUFA/MUFA
IGF2R	6	159969249	198369	3.60412628649143e-30	PUFA %
LPA	6	160531730	198369	6.2936125038855e-49	PUFA %
SLC22A1	6	160121930	198369	2.18474120647905e-31	PUFA %
CCHCR1	6	31142601	198359	6.52980181092871e-11	Remnant-C
IGF2R	6	159969249	198359	8.07792841091854e-17	Remnant-C
LPA	6	160531730	198359	5.21915265835449e-17	Remnant-C
SLC22A1	6	160121930	198359	2.4160170788935e-22	Remnant-C
AGPAT4	6	161136554	198356	2.23923668251235e-13	SFA
HLA-DRB5	6	32517743	198356	2.75638577521576e-10	SFA
IGF2R	6	159969249	198356	1.69628960226009e-42	SFA
LPA	6	160531730	198356	4.25598413133748e-72	SFA
LTA	6	31572750	198356	2.25865552350411e-08	SFA
NOTCH4	6	32195450	198356	1.09463668818533e-08	SFA
SLC22A1	6	160121930	198356	7.59626312954556e-43	SFA
LPA	6	160531730	198300	4.26677753674964e-13	SFA %
CCHCR1	6	31142601	198246	7.96892978074247e-12	non-HDL-C
IGF2R	6	159969249	198246	1.05840041142524e-09	non-HDL-C
LPA	6	160531730	198246	4.09392611046102e-09	non-HDL-C
SLC22A1	6	160121930	198246	3.66690788203697e-15	non-HDL-C
CCHCR1	6	31142601	198294	4.31022558004995e-10	Total-C
LTA	6	31572750	198294	1.88868703895701e-08	Total-C
SLC22A1	6	160121930	198294	7.12475606981012e-10	Total-C
CYP21A2	6	32038426	198246	1.6975790229632e-08	Total cholines
HLA-DRB5	6	32517743	198246	3.45724374855797e-09	Total cholines
LPA	6	160531730	198246	1.27115936095716e-11	Total cholines
LTA	6	31572750	198246	1.34973963159265e-09	Total cholines
ZNF76	6	35281054	198246	1.05686617857916e-10	Total cholines
HLA-DRB1	6	32579093	198246	6.41874318742036e-09	Total-P
HLA-DRB5	6	32517743	198246	2.93514796810583e-09	Total-P
LTA	6	31572750	198246	7.65367470533896e-09	Total-P
ZNF76	6	35281054	198246	1.21450693771578e-08	Total-P
CCHCR1	6	31142601	198245	1.1829870759026e-09	Total-CE
LPA	6	160531730	198245	1.83713046879626e-08	Total-CE
LTA	6	31572750	198245	6.57294502605948e-09	Total-CE
SLC22A1	6	160121930	198245	7.53997663372944e-09	Total-CE
AGPAT4	6	161136554	198175	4.34310170886093e-14	Total fatty acids
CCHCR1	6	31142601	198175	4.28449854813701e-13	Total fatty acids
CYP21A2	6	32038426	198175	9.02609707470977e-11	Total fatty acids
HLA-DRB5	6	32517743	198175	2.9573314374199e-11	Total fatty acids
IGF2R	6	159969249	198175	1.26736001183112e-44	Total fatty acids
LPA	6	160531730	198175	4.05695322036042e-77	Total fatty acids
LTA	6	31572750	198175	1.21758699284526e-12	Total fatty acids
MICA	6	31403636	198175	1.81756520462821e-09	Total fatty acids
NCR3	6	31589068	198175	5.58650253277619e-10	Total fatty acids
SKIV2L	6	31959193	198175	3.17241503895411e-09	Total fatty acids
SLC22A1	6	160121930	198175	4.0663054634043e-47	Total fatty acids
TNXB	6	32041353	198175	4.1498270763419e-09	Total fatty acids
CCHCR1	6	31142601	198111	4.63425577708334e-10	Total-FC
IGF2R	6	159969249	198111	8.18087957945749e-13	Total-FC
LPA	6	160531730	198111	7.27444726711483e-18	Total-FC
SLC22A1	6	160121930	198111	2.71081574842723e-17	Total-FC
AGPAT4	6	161136554	198111	1.48320096718187e-23	XXL-VLDL-L
DXO	6	31969885	198111	1.76359963389799e-12	XXL-VLDL-L
IGF2R	6	159969249	198111	4.96592321450334e-120	XXL-VLDL-L
LPA	6	160531730	198111	1.33659551654646e-208	XXL-VLDL-L
MICB	6	31498194	198111	3.12939223061387e-09	XXL-VLDL-L
NFKBIL1	6	31547695	198111	5.80764417521311e-11	XXL-VLDL-L
PLG	6	160702311	198111	4.38631684825854e-11	XXL-VLDL-L
SKIV2L	6	31959193	198111	5.34761336467293e-10	XXL-VLDL-L
SLC22A1	6	160121930	198111	4.48745389933133e-114	XXL-VLDL-L
SLC22A3	6	160348422	198111	7.21771949668698e-15	XXL-VLDL-L
SLC22A3	6	160348422	198111	4.46107988227161e-10	IDL-L
MICB	6	31498194	198110	1.8657351774365e-08	L-HDL-L
NFKBIL1	6	31547695	198110	3.1949936548424e-09	L-HDL-L
CCHCR1	6	31142601	198108	1.50279589470611e-11	L-LDL-L
SLC22A1	6	160121930	198108	1.95132675822406e-09	L-LDL-L
AGPAT4	6	161136554	198085	2.2998525866862e-17	L-VLDL-L
DXO	6	31969885	198085	4.0747409137987e-13	L-VLDL-L
IGF2R	6	159969249	198085	1.25776643245124e-76	L-VLDL-L
LPA	6	160531730	198085	3.38064836205979e-124	L-VLDL-L
MICB	6	31498194	198085	5.82639601623575e-11	L-VLDL-L
NFKBIL1	6	31547695	198085	1.49658021675366e-12	L-VLDL-L
PLG	6	160702311	198085	1.0135845919985e-08	L-VLDL-L
SKIV2L	6	31959193	198085	7.32824533138904e-13	L-VLDL-L
SLC22A1	6	160121930	198085	2.82618117981016e-76	L-VLDL-L
CCHCR1	6	31142601	198110	1.24251030692901e-12	LDL-L
LTA	6	31572750	198110	1.4560959703813e-09	LDL-L
SLC22A1	6	160121930	198110	8.65764950660374e-11	LDL-L
AGPAT4	6	161136554	198035	1.40307213619761e-08	Total-L
CCHCR1	6	31142601	198035	7.78215721203162e-12	Total-L
HLA-DRB5	6	32517743	198035	2.49269992143269e-09	Total-L
IGF2R	6	159969249	198035	7.77320282798461e-24	Total-L
LPA	6	160531730	198035	4.24717347471442e-36	Total-L
LTA	6	31572750	198035	1.28174018355409e-11	Total-L
NCR3	6	31589068	198035	8.57985602115649e-09	Total-L
SLC22A1	6	160121930	198035	1.40378306870724e-26	Total-L
HLA-DRB1	6	32579093	198034	2.12388012076938e-08	M-HDL-L
CCHCR1	6	31142601	198028	1.70019995364235e-13	M-LDL-L
IGF2R	6	159969249	198028	6.60845595812029e-17	M-LDL-L
LPA	6	160531730	198028	2.25527756674525e-20	M-LDL-L
LTA	6	31572750	198028	1.77198483178463e-09	M-LDL-L
SLC22A1	6	160121930	198028	2.148325087316e-20	M-LDL-L
AGPAT4	6	161136554	197975	3.78442584717093e-12	M-VLDL-L
CCHCR1	6	31142601	197975	1.0299117193407e-11	M-VLDL-L
DXO	6	31969885	197975	3.74619172319532e-09	M-VLDL-L
HLA-DRB1	6	32579093	197975	9.2845316280504e-09	M-VLDL-L
HLA-DRB5	6	32517743	197975	2.34358117044052e-08	M-VLDL-L
IGF2R	6	159969249	197975	4.22474012987544e-48	M-VLDL-L
LPA	6	160531730	197975	3.81944270840047e-64	M-VLDL-L
MICB	6	31498194	197975	1.83218785494651e-08	M-VLDL-L
NFKBIL1	6	31547695	197975	7.37258859347759e-09	M-VLDL-L
PLG	6	160702311	197975	5.14292273829688e-09	M-VLDL-L
SKIV2L	6	31959193	197975	1.95947623221201e-10	M-VLDL-L
SLC22A1	6	160121930	197975	2.91541242271076e-50	M-VLDL-L
TCF19	6	31159471	197975	3.42081824615909e-09	M-VLDL-L
HLA-B	6	31354487	197974	1.24591954858266e-08	S-HDL-L
HLA-DRA	6	32439954	197974	2.85167481430501e-14	S-HDL-L
HLA-DRB1	6	32579093	197974	9.77867472223026e-10	S-HDL-L
HLA-DRB5	6	32517743	197974	1.02235093850323e-14	S-HDL-L
LTA	6	31572750	197974	1.21271849224988e-10	S-HDL-L
NOTCH4	6	32195450	197974	1.03133557830439e-13	S-HDL-L
CCHCR1	6	31142601	197974	8.49962959449618e-13	S-LDL-L
IGF2R	6	159969249	197974	2.16122508657141e-21	S-LDL-L
LPA	6	160531730	197974	4.63126892491876e-25	S-LDL-L
PLG	6	160702311	197974	2.12314668523069e-08	S-LDL-L
SLC22A1	6	160121930	197974	3.26663040458068e-24	S-LDL-L
AGPAT4	6	161136554	197955	3.8976245309772e-11	S-VLDL-L
CCHCR1	6	31142601	197955	3.15791182863225e-13	S-VLDL-L
CYP21A2	6	32038426	197955	8.80704063198298e-09	S-VLDL-L
DXO	6	31969885	197955	1.61808003764306e-11	S-VLDL-L
HLA-DRB1	6	32579093	197955	2.4333803683668e-08	S-VLDL-L
HLA-DRB5	6	32517743	197955	3.2539434417551e-09	S-VLDL-L
IGF2R	6	159969249	197955	2.40491648874442e-42	S-VLDL-L
LPA	6	160531730	197955	8.60597341192828e-60	S-VLDL-L
LTA	6	31572750	197955	4.49334743037582e-09	S-VLDL-L
MICB	6	31498194	197955	2.30802229661856e-10	S-VLDL-L
NFKBIL1	6	31547695	197955	3.4624220113402e-10	S-VLDL-L
POU5F1	6	31164601	197955	2.13683013615043e-10	S-VLDL-L
SKIV2L	6	31959193	197955	7.90678627999824e-15	S-VLDL-L
SLC22A1	6	160121930	197955	3.08318795024933e-46	S-VLDL-L
TCF19	6	31159471	197955	2.83426203866868e-10	S-VLDL-L
TNXB	6	32041353	197955	1.85485514915436e-09	S-VLDL-L
AGPAT4	6	161136554	197824	6.22873708944028e-19	XL-VLDL-L
DXO	6	31969885	197824	7.71613824479373e-15	XL-VLDL-L
IGF2R	6	159969249	197824	4.54046152604846e-87	XL-VLDL-L
LPA	6	160531730	197824	5.61047976032464e-143	XL-VLDL-L
MICB	6	31498194	197824	1.12150186466686e-11	XL-VLDL-L
NFKBIL1	6	31547695	197824	3.01786633200868e-13	XL-VLDL-L
PLG	6	160702311	197824	5.51378718906474e-09	XL-VLDL-L
SKIV2L	6	31959193	197824	4.23155509716616e-14	XL-VLDL-L
SLC22A1	6	160121930	197824	2.95460888847935e-85	XL-VLDL-L
ABHD16A	6	31687219	197718	9.79715547280385e-09	XS-VLDL-L
CCHCR1	6	31142601	197718	1.05026767734071e-11	XS-VLDL-L
CYP21A2	6	32038426	197718	4.65843457012199e-09	XS-VLDL-L
IGF2R	6	159969249	197718	5.62859499282731e-12	XS-VLDL-L
LPA	6	160531730	197718	1.50688461902725e-09	XS-VLDL-L
MICA	6	31403636	197718	4.12002641060554e-10	XS-VLDL-L
SKIV2L	6	31959193	197718	4.3077451287577e-09	XS-VLDL-L
SLC22A1	6	160121930	197718	7.25938784607026e-19	XS-VLDL-L
AGPAT4	6	161136554	197901	4.17157446120627e-15	VLDL-L
CCHCR1	6	31142601	197901	2.99743655907958e-10	VLDL-L
DXO	6	31969885	197901	6.62674104688276e-11	VLDL-L
IGF2R	6	159969249	197901	4.01236099599183e-67	VLDL-L
LPA	6	160531730	197901	4.42588372362627e-103	VLDL-L
NFKBIL1	6	31547695	197901	9.87847715875052e-10	VLDL-L
SKIV2L	6	31959193	197901	7.19283337825269e-13	VLDL-L
SLC22A1	6	160121930	197901	1.58635360547851e-68	VLDL-L
CCHCR1	6	31142601	197718	1.18617836891857e-09	Total-PL
CYP21A2	6	32038426	197718	1.24365522838814e-08	Total-PL
HLA-DRB5	6	32517743	197718	1.63376655000254e-09	Total-PL
IGF2R	6	159969249	197718	1.61361528839397e-15	Total-PL
LPA	6	160531730	197718	1.55919344393225e-29	Total-PL
LTA	6	31572750	197718	4.73183944221444e-10	Total-PL
NCR3	6	31589068	197718	2.28960202225687e-08	Total-PL
SLC22A1	6	160121930	197718	3.3174164969454e-18	Total-PL
ZNF76	6	35281054	197718	9.55718515845038e-10	Total-PL
AGPAT4	6	161136554	197718	3.87793030876182e-19	Total triglycerides
DXO	6	31969885	197718	2.31632769598745e-14	Total triglycerides
HLA-DRB1	6	32579093	197718	3.74222589824549e-09	Total triglycerides
IGF2R	6	159969249	197718	3.49220717263403e-92	Total triglycerides
LPA	6	160531730	197718	4.88652359342826e-156	Total triglycerides
MICB	6	31498194	197718	8.41007754069232e-13	Total triglycerides
NFKBIL1	6	31547695	197718	2.54859014837373e-12	Total triglycerides
PLG	6	160702311	197718	2.1968985388056e-08	Total triglycerides
SKIV2L	6	31959193	197718	2.47400173579256e-13	Total triglycerides
SLC22A1	6	160121930	197718	7.50758054119941e-92	Total triglycerides
TNXB	6	32041353	197718	8.85115609830834e-09	Total triglycerides
AGPAT4	6	161136554	197718	2.04408993600239e-27	XXL-VLDL-TG
DXO	6	31969885	197718	4.65157470302167e-13	XXL-VLDL-TG
IGF2R	6	159969249	197718	3.13328572431565e-146	XXL-VLDL-TG
LPA	6	160531730	197718	5.01187233627259e-260	XXL-VLDL-TG
MICB	6	31498194	197718	5.52255436708472e-10	XXL-VLDL-TG
NFKBIL1	6	31547695	197718	3.39859958465667e-11	XXL-VLDL-TG
PLG	6	160702311	197718	2.15675095989817e-13	XXL-VLDL-TG
SKIV2L	6	31959193	197718	3.07269886502131e-10	XXL-VLDL-TG
SLC22A1	6	160121930	197718	2.76057785622036e-138	XXL-VLDL-TG
SLC22A3	6	160348422	197718	3.95093604789429e-21	XXL-VLDL-TG
C4B	6	32026484	197718	9.68433936790554e-09	HDL-TG
DXO	6	31969885	197718	8.50942078987996e-10	HDL-TG
HLA-DRB5	6	32517743	197718	2.30711902240382e-09	HDL-TG
IGF2R	6	159969249	197718	1.06242920387112e-25	HDL-TG
LPA	6	160531730	197718	1.84799163057852e-40	HDL-TG
MICB	6	31498194	197718	2.63329794367552e-10	HDL-TG
SKIV2L	6	31959193	197718	1.74381335746584e-11	HDL-TG
SLC22A1	6	160121930	197718	1.68500036778184e-25	HDL-TG
TNXB	6	32041353	197718	5.55469221851641e-10	HDL-TG
C4B	6	32026484	197705	4.08968633143684e-10	IDL-TG
CCHCR1	6	31142601	197705	3.33818191525412e-09	IDL-TG
CYP21A2	6	32038426	197705	3.25177134736137e-10	IDL-TG
DXO	6	31969885	197705	1.06159777592725e-10	IDL-TG
HLA-B	6	31354487	197705	3.45016607103255e-09	IDL-TG
HLA-DRB5	6	32517743	197705	1.96480746724902e-10	IDL-TG
IGF2R	6	159969249	197705	1.68151211237672e-18	IDL-TG
LPA	6	160531730	197705	4.17926586721305e-26	IDL-TG
LTA	6	31572750	197705	7.83808556186806e-09	IDL-TG
MICA	6	31403636	197705	3.9509360478943e-12	IDL-TG
MICB	6	31498194	197705	7.870457896951e-11	IDL-TG
NOTCH4	6	32195450	197705	1.39139359551546e-08	IDL-TG
SKIV2L	6	31959193	197705	1.31159574775555e-16	IDL-TG
SLC22A1	6	160121930	197705	5.43750914029845e-23	IDL-TG
TNXB	6	32041353	197705	5.33334895487621e-14	IDL-TG
IGF2R	6	159969249	197640	9.08238693260383e-11	L-HDL-TG
LPA	6	160531730	197640	7.76068399701107e-18	L-HDL-TG
SLC22A1	6	160121930	197640	2.52452688451182e-09	L-HDL-TG
TNXB	6	32041353	197640	1.33838173147422e-08	L-HDL-TG
C4B	6	32026484	197574	2.51015188099533e-10	L-LDL-TG
CCHCR1	6	31142601	197574	1.38267464825326e-10	L-LDL-TG
CYP21A2	6	32038426	197574	6.36678229641274e-09	L-LDL-TG
DXO	6	31969885	197574	2.53512863049791e-09	L-LDL-TG
HLA-B	6	31354487	197574	2.36341506770199e-08	L-LDL-TG
HLA-DRA	6	32439954	197574	1.58766912774063e-08	L-LDL-TG
HLA-DRB5	6	32517743	197574	2.29055117956703e-10	L-LDL-TG
IGF2R	6	159969249	197574	6.89128164838055e-21	L-LDL-TG
LPA	6	160531730	197574	5.00380065925267e-31	L-LDL-TG
LTA	6	31572750	197574	1.38175167589508e-10	L-LDL-TG
MICA	6	31403636	197574	2.7809936678263e-11	L-LDL-TG
MICB	6	31498194	197574	9.86824674444445e-10	L-LDL-TG
NOTCH4	6	32195450	197574	1.61212977799824e-09	L-LDL-TG
SKIV2L	6	31959193	197574	9.69616506049462e-15	L-LDL-TG
SLC22A1	6	160121930	197574	2.65277245862147e-24	L-LDL-TG
TNXB	6	32041353	197574	3.87079347243257e-13	L-LDL-TG
AGPAT4	6	161136554	197560	1.88538479361395e-18	L-VLDL-TG
DXO	6	31969885	197560	4.10771212553388e-14	L-VLDL-TG
HLA-DRB1	6	32579093	197560	8.82063802136671e-09	L-VLDL-TG
IGF2R	6	159969249	197560	2.22330989065137e-94	L-VLDL-TG
LPA	6	160531730	197560	4.57088189614871e-156	L-VLDL-TG
MICB	6	31498194	197560	1.22518028574181e-11	L-VLDL-TG
NFKBIL1	6	31547695	197560	1.36521169506644e-12	L-VLDL-TG
PLG	6	160702311	197560	2.63002574641662e-09	L-VLDL-TG
SKIV2L	6	31959193	197560	8.68560350348778e-11	L-VLDL-TG
SLC22A1	6	160121930	197560	1.43218789927356e-93	L-VLDL-TG
SLC22A3	6	160348422	197560	1.60738532863831e-08	L-VLDL-TG
ZFP57	6	29672504	197560	2.64307812289985e-08	L-VLDL-TG
AGPAT4	6	161136554	197651	3.34903741926377e-09	LDL-TG
C4B	6	32026484	197651	4.0104213164392e-09	LDL-TG
CCHCR1	6	31142601	197651	6.08050990126827e-10	LDL-TG
DXO	6	31969885	197651	8.72268120000981e-10	LDL-TG
HLA-DRB5	6	32517743	197651	3.34564610228847e-10	LDL-TG
IGF2R	6	159969249	197651	2.03798038628706e-28	LDL-TG
LPA	6	160531730	197651	9.79039017448052e-43	LDL-TG
LTA	6	31572750	197651	4.85802784786873e-10	LDL-TG
MICA	6	31403636	197651	1.63647735473323e-09	LDL-TG
MICB	6	31498194	197651	3.42688870432787e-10	LDL-TG
SKIV2L	6	31959193	197651	9.60284679209382e-15	LDL-TG
SLC22A1	6	160121930	197651	1.20531344209842e-30	LDL-TG
TNXB	6	32041353	197651	2.4469212919908e-10	LDL-TG
C4B	6	32026484	197518	4.76310329568669e-09	M-HDL-TG
DXO	6	31969885	197518	5.87083669396271e-10	M-HDL-TG
HLA-DRA	6	32439954	197518	8.83323938125822e-09	M-HDL-TG
HLA-DRB5	6	32517743	197518	1.39862085574527e-09	M-HDL-TG
IGF2R	6	159969249	197518	4.99229223709171e-23	M-HDL-TG
LPA	6	160531730	197518	1.47265155394801e-36	M-HDL-TG
MICB	6	31498194	197518	9.49292391384078e-12	M-HDL-TG
NOTCH4	6	32195450	197518	1.12388014802671e-08	M-HDL-TG
SKIV2L	6	31959193	197518	6.15601968644897e-11	M-HDL-TG
SLC22A1	6	160121930	197518	7.2376903707453e-22	M-HDL-TG
TNXB	6	32041353	197518	2.61258241899776e-10	M-HDL-TG
AGPAT4	6	161136554	197362	4.0243894331377e-13	M-LDL-TG
C4B	6	32026484	197362	6.48634433548238e-11	M-LDL-TG
CCHCR1	6	31142601	197362	6.97075790636344e-10	M-LDL-TG
DXO	6	31969885	197362	4.03180946443465e-11	M-LDL-TG
HLA-DRB5	6	32517743	197362	6.70548198391621e-10	M-LDL-TG
IGF2R	6	159969249	197362	3.44587881444336e-45	M-LDL-TG
LPA	6	160531730	197362	8.13017698856441e-73	M-LDL-TG
LTA	6	31572750	197362	1.29610444488881e-10	M-LDL-TG
MICA	6	31403636	197362	4.06902164432746e-09	M-LDL-TG
MICB	6	31498194	197362	3.25761682966063e-11	M-LDL-TG
NFKBIL1	6	31547695	197362	5.8724590902213e-09	M-LDL-TG
NOTCH4	6	32195450	197362	3.38173833000569e-09	M-LDL-TG
SKIV2L	6	31959193	197362	5.43625725168407e-15	M-LDL-TG
SLC22A1	6	160121930	197362	2.03048600271681e-47	M-LDL-TG
TNXB	6	32041353	197362	1.17570942579624e-11	M-LDL-TG
AGPAT4	6	161136554	197157	1.18440436699716e-15	M-VLDL-TG
CCHCR1	6	31142601	197157	2.66231843863037e-08	M-VLDL-TG
DXO	6	31969885	197157	3.21440059652438e-14	M-VLDL-TG
HLA-DRB1	6	32579093	197157	3.31329419806388e-10	M-VLDL-TG
HLA-DRB5	6	32517743	197157	1.1128586350786e-08	M-VLDL-TG
IGF2R	6	159969249	197157	1.41971117232525e-73	M-VLDL-TG
LPA	6	160531730	197157	2.12813904598273e-117	M-VLDL-TG
MICB	6	31498194	197157	1.63192426510562e-12	M-VLDL-TG
NFKBIL1	6	31547695	197157	9.67609224577727e-13	M-VLDL-TG
SKIV2L	6	31959193	197157	6.59173895244323e-13	M-VLDL-TG
SLC22A1	6	160121930	197157	8.12269226620066e-75	M-VLDL-TG
TNXB	6	32041353	197157	1.31746777118447e-08	M-VLDL-TG
AGPAT4	6	161136554	197086	8.21674860976434e-11	S-HDL-TG
C4B	6	32026484	197086	5.13617721610274e-10	S-HDL-TG
DXO	6	31969885	197086	4.25304521683435e-16	S-HDL-TG
HLA-B	6	31354487	197086	1.08026424031469e-09	S-HDL-TG
HLA-DRB1	6	32579093	197086	2.26167397161563e-08	S-HDL-TG
HLA-DRB5	6	32517743	197086	1.16493045699045e-09	S-HDL-TG
IGF2R	6	159969249	197086	2.88071304977503e-36	S-HDL-TG
LPA	6	160531730	197086	4.03645392967606e-58	S-HDL-TG
MICB	6	31498194	197086	9.1180086527466e-16	S-HDL-TG
NFKBIL1	6	31547695	197086	5.98549400286951e-13	S-HDL-TG
NOTCH4	6	32195450	197086	1.47339774214321e-09	S-HDL-TG
SKIV2L	6	31959193	197086	8.34641548277324e-16	S-HDL-TG
SLC22A1	6	160121930	197086	1.64968110447272e-36	S-HDL-TG
TNXB	6	32041353	197086	1.23486647425191e-09	S-HDL-TG
AGPAT4	6	161136554	197070	7.19117735782509e-20	S-LDL-TG
C4B	6	32026484	197070	1.34279587979965e-09	S-LDL-TG
DXO	6	31969885	197070	1.24394162355831e-13	S-LDL-TG
HLA-DRB1	6	32579093	197070	6.86119875281705e-09	S-LDL-TG
HLA-DRB5	6	32517743	197070	1.76807221773432e-09	S-LDL-TG
IGF2R	6	159969249	197070	4.79291801219084e-86	S-LDL-TG
LPA	6	160531730	197070	1.15877735615511e-141	S-LDL-TG
MICB	6	31498194	197070	2.15923544111088e-12	S-LDL-TG
NFKBIL1	6	31547695	197070	1.65462659305055e-11	S-LDL-TG
PLG	6	160702311	197070	5.5264977812464e-09	S-LDL-TG
SKIV2L	6	31959193	197070	2.76885364129123e-15	S-LDL-TG
SLC22A1	6	160121930	197070	2.32273679635711e-85	S-LDL-TG
TNXB	6	32041353	197070	1.63527199778183e-10	S-LDL-TG
AGPAT4	6	161136554	197005	1.31371149496006e-14	S-VLDL-TG
C4B	6	32026484	197005	1.65882281537504e-09	S-VLDL-TG
DXO	6	31969885	197005	6.45059833284831e-15	S-VLDL-TG
HLA-B	6	31354487	197005	2.25771958309797e-08	S-VLDL-TG
HLA-DRB1	6	32579093	197005	9.62276766092399e-11	S-VLDL-TG
HLA-DRB5	6	32517743	197005	2.05811671596548e-09	S-VLDL-TG
IGF2R	6	159969249	197005	2.20241927888395e-60	S-VLDL-TG
LPA	6	160531730	197005	6.4268771731703e-101	S-VLDL-TG
MICB	6	31498194	197005	6.53581875113075e-13	S-VLDL-TG
NFKBIL1	6	31547695	197005	4.4483607488981e-12	S-VLDL-TG
SKIV2L	6	31959193	197005	1.52721436364653e-14	S-VLDL-TG
SLC22A1	6	160121930	197005	6.48037294192289e-60	S-VLDL-TG
TNXB	6	32041353	197005	9.18797912899357e-10	S-VLDL-TG
AGPAT4	6	161136554	196779	7.12032799999201e-13	XL-HDL-TG
IGF2R	6	159969249	196779	2.65460556197554e-50	XL-HDL-TG
LPA	6	160531730	196779	2.01465181771419e-81	XL-HDL-TG
SLC22A1	6	160121930	196779	1.20281822535565e-48	XL-HDL-TG
TNXB	6	32041353	196779	7.57774523264692e-10	XL-HDL-TG
AGPAT4	6	161136554	196708	3.19742230320492e-21	XL-VLDL-TG
C4A	6	31993961	196708	2.71568879261801e-09	XL-VLDL-TG
DXO	6	31969885	196708	1.48149435155883e-17	XL-VLDL-TG
HLA-DRB1	6	32579093	196708	5.68289981701238e-09	XL-VLDL-TG
IGF2R	6	159969249	196708	1.02801629812647e-102	XL-VLDL-TG
LPA	6	160531730	196708	2.90402265446441e-172	XL-VLDL-TG
MICB	6	31498194	196708	1.96381240929829e-13	XL-VLDL-TG
NFKBIL1	6	31547695	196708	2.33937583784156e-15	XL-VLDL-TG
PLG	6	160702311	196708	3.46178426837559e-09	XL-VLDL-TG
SKIV2L	6	31959193	196708	2.59836405678774e-14	XL-VLDL-TG
SLC22A1	6	160121930	196708	1.69589906210924e-100	XL-VLDL-TG
SLC22A3	6	160348422	196708	2.26063267204767e-10	XL-VLDL-TG
ZFP57	6	29672504	196708	8.24024263989443e-10	XL-VLDL-TG
AGPAT4	6	161136554	196647	6.26916932605809e-10	XS-VLDL-TG
C4B	6	32026484	196647	2.26308048691269e-11	XS-VLDL-TG
CCHCR1	6	31142601	196647	2.1510970268071e-09	XS-VLDL-TG
DXO	6	31969885	196647	5.67283301630979e-14	XS-VLDL-TG
HLA-B	6	31354487	196647	1.14857669485122e-08	XS-VLDL-TG
HLA-DRB1	6	32579093	196647	1.44231460088686e-08	XS-VLDL-TG
HLA-DRB5	6	32517743	196647	5.69010132434483e-10	XS-VLDL-TG
IGF2R	6	159969249	196647	4.53628153169243e-35	XS-VLDL-TG
LPA	6	160531730	196647	4.5227231079399e-53	XS-VLDL-TG
MICA	6	31403636	196647	1.25192986579641e-10	XS-VLDL-TG
MICB	6	31498194	196647	5.59757601495109e-13	XS-VLDL-TG
NFKBIL1	6	31547695	196647	2.12500521404697e-10	XS-VLDL-TG
NOTCH4	6	32195450	196647	5.38951890931084e-09	XS-VLDL-TG
SKIV2L	6	31959193	196647	6.09115989461339e-18	XS-VLDL-TG
SLC22A1	6	160121930	196647	1.52862162802727e-37	XS-VLDL-TG
TNXB	6	32041353	196647	2.06157908695264e-13	XS-VLDL-TG
AGPAT4	6	161136554	196826	5.23238871112426e-19	VLDL-TG
DXO	6	31969885	196826	7.53529050235401e-15	VLDL-TG
HLA-DRB1	6	32579093	196826	6.61789694545629e-09	VLDL-TG
IGF2R	6	159969249	196826	1.72941810013188e-97	VLDL-TG
LPA	6	160531730	196826	4.33510878387529e-166	VLDL-TG
MICB	6	31498194	196826	2.3025019146104e-12	VLDL-TG
NFKBIL1	6	31547695	196826	4.01605821941167e-13	VLDL-TG
PLG	6	160702311	196826	7.88170180835853e-09	VLDL-TG
SKIV2L	6	31959193	196826	4.96477990006068e-13	VLDL-TG
SLC22A1	6	160121930	196826	6.84384239919544e-96	VLDL-TG
SLC22A3	6	160348422	196826	1.09849984505838e-08	VLDL-TG
AGPAT4	6	161136554	196478	6.91034929404942e-17	TG/PG
C4A	6	31993961	196478	2.50080598475666e-08	TG/PG
DXO	6	31969885	196478	1.22602690267792e-15	TG/PG
IGF2R	6	159969249	196478	1.65424564505771e-83	TG/PG
LPA	6	160531730	196478	1.3645831365889e-139	TG/PG
MICB	6	31498194	196478	7.51795981512005e-12	TG/PG
NFKBIL1	6	31547695	196478	1.57253384007691e-14	TG/PG
SKIV2L	6	31959193	196478	3.47456147497044e-13	TG/PG
SLC22A1	6	160121930	196478	1.00253605396051e-80	TG/PG
SLC22A3	6	160348422	196478	1.06974434660878e-08	TG/PG
AGPAT4	6	161136554	196471	1.40961333652217e-14	XXL-VLDL-TG %
IGF2R	6	159969249	196471	6.48634433548235e-90	XXL-VLDL-TG %
LPA	6	160531730	196471	1.38675582887188e-175	XXL-VLDL-TG %
PLG	6	160702311	196471	1.85353162341481e-12	XXL-VLDL-TG %
SLC22A1	6	160121930	196471	4.66551940390973e-82	XXL-VLDL-TG %
SLC22A3	6	160348422	196471	2.20698814335859e-23	XXL-VLDL-TG %
C4B	6	32026484	196246	1.61651597192873e-08	IDL-TG %
DXO	6	31969885	196246	4.36716901504156e-12	IDL-TG %
IGF2R	6	159969249	196246	2.22638362955291e-14	IDL-TG %
LPA	6	160531730	196246	2.0179016711532e-27	IDL-TG %
MICB	6	31498194	196246	2.81332561224915e-10	IDL-TG %
NFKBIL1	6	31547695	196246	5.75373691179584e-09	IDL-TG %
SKIV2L	6	31959193	196246	2.35396499330744e-11	IDL-TG %
SLC22A1	6	160121930	196246	5.24445061281953e-13	IDL-TG %
DXO	6	31969885	196246	5.48655832071744e-12	L-HDL-TG %
IGF2R	6	159969249	196246	3.39468905380078e-17	L-HDL-TG %
LPA	6	160531730	196246	4.93173803954937e-23	L-HDL-TG %
MICB	6	31498194	196246	2.08065464338228e-11	L-HDL-TG %
NFKBIL1	6	31547695	196246	6.76799454515605e-10	L-HDL-TG %
SKIV2L	6	31959193	196246	3.92880071354772e-10	L-HDL-TG %
SLC22A1	6	160121930	196246	3.12607936712395e-16	L-HDL-TG %
LPA	6	160531730	196246	8.4683734132224e-16	L-LDL-TG %
HLA-DQB1	6	32660242	196239	1.33293815591326e-08	L-VLDL-TG %
IGF2R	6	159969249	196239	1.82305596068107e-19	L-VLDL-TG %
LPA	6	160531730	196239	2.78612116862977e-53	L-VLDL-TG %
SLC22A1	6	160121930	196239	1.7579236139587e-25	L-VLDL-TG %
SLC22A3	6	160348422	196239	1.72703047042569e-17	L-VLDL-TG %
AGPAT4	6	161136554	195915	2.58505626403394e-08	M-HDL-TG %
DXO	6	31969885	195915	2.99640145993444e-16	M-HDL-TG %
IGF2R	6	159969249	195915	4.49676301176906e-29	M-HDL-TG %
LPA	6	160531730	195915	6.81553574726706e-36	M-HDL-TG %
MICB	6	31498194	195915	2.16670607001179e-12	M-HDL-TG %
NFKBIL1	6	31547695	195915	1.69277797609853e-12	M-HDL-TG %
SKIV2L	6	31959193	195915	6.2430958113561e-15	M-HDL-TG %
SLC22A1	6	160121930	195915	9.54772716166612e-27	M-HDL-TG %
IGF2R	6	159969249	195905	8.80237770591343e-16	M-LDL-TG %
LPA	6	160531730	195905	2.6983606814263e-33	M-LDL-TG %
SLC22A1	6	160121930	195905	8.91866805159471e-14	M-LDL-TG %
IGF2R	6	159969249	195786	1.82305596068108e-37	M-VLDL-TG %
LPA	6	160531730	195786	1.90853443423156e-78	M-VLDL-TG %
SLC22A1	6	160121930	195786	3.60163750394727e-38	M-VLDL-TG %
SLC22A3	6	160348422	195786	4.10771212553388e-16	M-VLDL-TG %
AGPAT4	6	161136554	195785	1.85741949722504e-10	S-HDL-TG %
DXO	6	31969885	195785	2.30674718872007e-18	S-HDL-TG %
IGF2R	6	159969249	195785	3.11601830310547e-40	S-HDL-TG %
LPA	6	160531730	195785	3.29609712177458e-55	S-HDL-TG %
MICB	6	31498194	195785	2.64972009887896e-14	S-HDL-TG %
NFKBIL1	6	31547695	195785	1.21004076085696e-14	S-HDL-TG %
SKIV2L	6	31959193	195785	7.60501368692701e-17	S-HDL-TG %
SLC22A1	6	160121930	195785	3.68553041852478e-37	S-HDL-TG %
ZFP57	6	29672504	195785	3.59616823013865e-09	S-HDL-TG %
AGPAT4	6	161136554	195779	4.88539855931937e-12	S-LDL-TG %
DXO	6	31969885	195779	1.03395110098237e-11	S-LDL-TG %
IGF2R	6	159969249	195779	1.51844826614121e-56	S-LDL-TG %
LPA	6	160531730	195779	6.16595001861491e-105	S-LDL-TG %
MICB	6	31498194	195779	8.94931922958995e-10	S-LDL-TG %
NFKBIL1	6	31547695	195779	2.45487848682645e-08	S-LDL-TG %
SKIV2L	6	31959193	195779	5.06046004239236e-09	S-LDL-TG %
SLC22A1	6	160121930	195779	1.6603513514585e-52	S-LDL-TG %
SLC22A3	6	160348422	195779	3.02761048092313e-13	S-LDL-TG %
IGF2R	6	159969249	195777	3.19374325297718e-26	S-VLDL-TG %
LPA	6	160531730	195777	2.42549285710941e-57	S-VLDL-TG %
SLC22A1	6	160121930	195777	1.75266938246621e-26	S-VLDL-TG %
SLC22A3	6	160348422	195777	4.1696538224499e-15	S-VLDL-TG %
AGPAT4	6	161136554	195762	1.33346002264592e-08	XL-HDL-TG %
C4B	6	32026484	195762	2.3457946961041e-08	XL-HDL-TG %
DXO	6	31969885	195762	7.26942399214119e-13	XL-HDL-TG %
IGF2R	6	159969249	195762	4.37219979957454e-32	XL-HDL-TG %
KIAA0408	6	127444110	195762	2.07343296979655e-08	XL-HDL-TG %
LPA	6	160531730	195762	9.19813967269632e-49	XL-HDL-TG %
MICB	6	31498194	195762	1.42988134448138e-13	XL-HDL-TG %
NFKBIL1	6	31547695	195762	8.73172400617861e-12	XL-HDL-TG %
NOTCH4	6	32195450	195762	4.51242503467335e-10	XL-HDL-TG %
SKIV2L	6	31959193	195762	6.83596766838104e-12	XL-HDL-TG %
SLC22A1	6	160121930	195762	8.56643255581656e-31	XL-HDL-TG %
ZFP57	6	29672504	195762	2.4560658128527e-08	XL-HDL-TG %
AGPAT4	6	161136554	195706	3.62576790241196e-13	XL-VLDL-TG %
IGF2R	6	159969249	195706	8.18087957945742e-56	XL-VLDL-TG %
LPA	6	160531730	195706	2.76057785622036e-126	XL-VLDL-TG %
SLC22A1	6	160121930	195706	5.88572545261197e-55	XL-VLDL-TG %
SLC22A3	6	160348422	195706	3.30369541036814e-20	XL-VLDL-TG %
IGF2R	6	159969249	195543	1.76035395361616e-16	XS-VLDL-TG %
LPA	6	160531730	195543	2.1296096202155e-34	XS-VLDL-TG %
MICB	6	31498194	195543	2.42554870678937e-08	XS-VLDL-TG %
SLC22A1	6	160121930	195543	2.60375429893873e-15	XS-VLDL-TG %
REV3L	6	111300019	194827	1.70333472404089e-72	Tyrosine
RPF2	6	110982107	194827	2.8850277843604e-10	Tyrosine
AGPAT4	6	161136554	193139	3.25881720115576e-10	VLDL-C
CCHCR1	6	31142601	193139	1.49176357980966e-12	VLDL-C
DXO	6	31969885	193139	2.1757049509258e-08	VLDL-C
IGF2R	6	159969249	193139	7.23602402280246e-39	VLDL-C
LPA	6	160531730	193139	1.76197604641164e-47	VLDL-C
SKIV2L	6	31959193	193139	6.7717357107869e-12	VLDL-C
SLC22A1	6	160121930	193139	4.12477249784665e-44	VLDL-C
TCF19	6	31159471	193139	7.52090321733838e-09	VLDL-C
ABCB8	7	151028468	200330	2.30563204719625e-08	Alanine
MLXIPL	7	73593865	200330	1.43482851823259e-21	HDL particle size
MLXIPL	7	73593865	200330	4.93628243059445e-46	VLDL particle size
POM121	7	72925122	200330	1.94822898354818e-08	VLDL particle size
STX1A	7	73700413	200330	1.55456898892248e-09	VLDL particle size
MLXIPL	7	73593865	200330	2.39276473852776e-36	XXL-VLDL-C
STX1A	7	73700413	200330	7.72698376928506e-10	XXL-VLDL-C
MLXIPL	7	73593865	200330	4.07755661750211e-23	L-HDL-C
MLXIPL	7	73593865	200330	5.58727438994019e-30	L-VLDL-C
STX1A	7	73700413	200330	3.07100129797517e-09	L-VLDL-C
MLXIPL	7	73593865	200329	6.46368226957249e-10	S-VLDL-C
MLXIPL	7	73593865	200329	8.16770418046984e-22	XL-HDL-C
MLXIPL	7	73593865	200329	8.87973489325766e-29	XL-VLDL-C
STX1A	7	73700413	200329	5.01048769607311e-10	XL-VLDL-C
MLXIPL	7	73593865	200329	2.55740788582678e-38	IDL-C %
STX1A	7	73700413	200329	5.5102334648007e-09	IDL-C %
MLXIPL	7	73593865	200329	1.11969567324346e-33	L-HDL-C %
STX1A	7	73700413	200329	3.89520213877474e-09	L-HDL-C %
MLXIPL	7	73593865	200329	1.24991361860365e-09	L-LDL-C %
MLXIPL	7	73593865	200329	4.96363684884558e-12	L-VLDL-C %
MLXIPL	7	73593865	200329	2.13010003741124e-29	M-HDL-C %
MLXIPL	7	73593865	200329	8.3926671596624e-37	M-VLDL-C %
POM121	7	72925122	200329	9.52774225333791e-10	M-VLDL-C %
MLXIPL	7	73593865	200329	4.84953390498342e-15	S-HDL-C %
MLXIPL	7	73593865	200329	4.70977326396951e-25	S-VLDL-C %
MLXIPL	7	73593865	200329	3.74973002245485e-28	XL-VLDL-C %
MLXIPL	7	73593865	200329	1.6741717139071e-40	XS-VLDL-C %
MLXIPL	7	73593865	200329	1.86723938838295e-33	XXL-VLDL-CE
STX1A	7	73700413	200329	1.12341443520276e-08	XXL-VLDL-CE
MLXIPL	7	73593865	200329	8.46057734384289e-12	HDL-CE
MLXIPL	7	73593865	200328	2.1862508936067e-22	L-HDL-CE
MLXIPL	7	73593865	200251	7.58577575029182e-23	L-VLDL-CE
MLXIPL	7	73593865	200189	1.95312482449909e-08	M-LDL-CE
MLXIPL	7	73593865	200123	8.92031108228715e-09	S-LDL-CE
MLXIPL	7	73593865	200123	9.98619402846524e-16	S-VLDL-CE
MLXIPL	7	73593865	200123	4.85623841391425e-22	XL-HDL-CE
MLXIPL	7	73593865	200123	4.53106194978556e-23	XL-VLDL-CE
STX1A	7	73700413	200123	7.46036369539705e-09	XL-VLDL-CE
MLXIPL	7	73593865	200063	6.57052390963552e-29	IDL-CE %
MLXIPL	7	73593865	200063	5.03848534842306e-24	L-HDL-CE %
MLXIPL	7	73593865	200063	1.03076579865199e-08	L-LDL-CE %
MLXIPL	7	73593865	200063	9.01363567078139e-19	L-VLDL-CE %
MLXIPL	7	73593865	200063	6.84857159125855e-13	M-HDL-CE %
MLXIPL	7	73593865	200003	1.90020300257723e-12	M-LDL-CE %
MLXIPL	7	73593865	200000	2.80156046425691e-36	M-VLDL-CE %
MLXIPL	7	73593865	199931	1.08185735008823e-10	S-HDL-CE %
MLXIPL	7	73593865	199931	2.69277458695895e-20	S-LDL-CE %
MLXIPL	7	73593865	199930	1.90151606977458e-17	S-VLDL-CE %
MLXIPL	7	73593865	199870	2.38506379546511e-29	XL-VLDL-CE %
MLXIPL	7	73593865	199794	1.24566138011388e-46	XS-VLDL-CE %
POM121	7	72925122	199794	1.79974095666724e-09	XS-VLDL-CE %
MLXIPL	7	73593865	199742	2.54389979312982e-34	XXL-VLDL-P
STX1A	7	73700413	199742	1.38752239025292e-08	XXL-VLDL-P
MLXIPL	7	73593865	199680	2.97783067962912e-15	L-HDL-P
MLXIPL	7	73593865	199679	1.10280823384954e-36	L-VLDL-P
STX1A	7	73700413	199679	5.65132130831116e-10	L-VLDL-P
MLXIPL	7	73593865	199560	9.71404251728766e-16	M-VLDL-P
MLXIPL	7	73593865	199560	1.10698057484247e-10	S-HDL-P
MLXIPL	7	73593865	199449	1.90765572399008e-35	S-VLDL-P
STX1A	7	73700413	199449	2.54331410598794e-11	S-VLDL-P
MLXIPL	7	73593865	199435	5.89793524490074e-12	XL-HDL-P
MLXIPL	7	73593865	199435	1.96336027683604e-38	XL-VLDL-P
STX1A	7	73700413	199435	3.36643319068778e-10	XL-VLDL-P
MLXIPL	7	73593865	199437	4.15527719020433e-18	VLDL-P
MLXIPL	7	73593865	199373	3.47616193815381e-32	XXL-VLDL-FC
MLXIPL	7	73593865	199252	1.66878351136539e-19	L-HDL-FC
MLXIPL	7	73593865	199252	3.57437406264478e-33	L-VLDL-FC
STX1A	7	73700413	199252	3.89152656993093e-09	L-VLDL-FC
POP7	7	100706820	199252	6.99632539405626e-09	LDL-FC
POP7	7	100706820	199252	1.76295001945242e-09	M-LDL-FC
MLXIPL	7	73593865	199252	8.67101624764745e-09	M-VLDL-FC
MLXIPL	7	73593865	199252	5.66813257968106e-09	S-HDL-FC
POP7	7	100706820	199252	1.09483834628779e-08	S-LDL-FC
MLXIPL	7	73593865	199208	2.47827787668433e-08	S-VLDL-FC
MLXIPL	7	73593865	199207	1.7310116868278e-23	XL-HDL-FC
MLXIPL	7	73593865	199154	2.79511705399185e-30	XL-VLDL-FC
STX1A	7	73700413	199154	5.5989939729766e-09	XL-VLDL-FC
MLXIPL	7	73593865	199208	9.39290651618398e-17	VLDL-FC
MLXIPL	7	73593865	199154	5.86003216751057e-17	IDL-FC %
MLXIPL	7	73593865	199154	8.01493491442312e-25	L-HDL-FC %
MLXIPL	7	73593865	199154	2.60855501186892e-42	L-LDL-FC %
POM121	7	72925122	199154	3.75681664996131e-09	L-LDL-FC %
MLXIPL	7	73593865	199154	2.17921460066021e-14	M-HDL-FC %
MLXIPL	7	73593865	199153	2.86417796990659e-41	M-LDL-FC %
MLXIPL	7	73593865	199153	6.18585876491784e-26	M-VLDL-FC %
MLXIPL	7	73593865	199147	1.03800632534506e-38	S-LDL-FC %
STX1A	7	73700413	199147	1.87184550125662e-08	S-LDL-FC %
MLXIPL	7	73593865	199098	5.51950333386741e-32	S-VLDL-FC %
MLXIPL	7	73593865	199046	7.98913941667404e-19	XL-VLDL-FC %
MLXIPL	7	73593865	199046	6.66039521298422e-16	XS-VLDL-FC %
MLXIPL	7	73593865	199042	2.03727661434257e-09	Glutamine
PHKG1	7	56081056	198978	1.84289248897056e-08	Glycine
MLXIPL	7	73593865	198978	7.10231614300869e-31	Glycoprotein acetyls
POM121	7	72925122	198978	1.03831708457932e-08	Glycoprotein acetyls
MLXIPL	7	73593865	198978	2.05399792251063e-11	HDL-C
MUC3A	7	100949625	198910	1.52531661156479e-09	Lactate
MLXIPL	7	73593865	198866	3.61992856224239e-11	LA %
MLXIPL	7	73593865	198863	1.17138592128003e-38	MUFA
STX1A	7	73700413	198863	1.51216784879177e-11	MUFA
MLXIPL	7	73593865	198799	1.25805607722034e-37	MUFA %
STX1A	7	73700413	198799	2.28039457942155e-09	MUFA %
MLXIPL	7	73593865	198799	1.26473634747115e-17	Omega-3
MLXIPL	7	73593865	198732	5.80898158867294e-12	Omega-6/Omega-3
MLXIPL	7	73593865	198732	9.11171233042916e-25	Omega-6 %
STX1A	7	73700413	198732	2.73489086106965e-08	Omega-6 %
MLXIPL	7	73593865	198665	4.97278863233396e-33	XXL-VLDL-PL
STX1A	7	73700413	198665	2.46768658411825e-08	XXL-VLDL-PL
MLXIPL	7	73593865	198596	8.27370439016575e-14	L-HDL-PL
MLXIPL	7	73593865	198550	1.44577263387363e-35	L-VLDL-PL
STX1A	7	73700413	198550	1.17687408580172e-10	L-VLDL-PL
POP7	7	100706820	198550	2.25777156961104e-08	M-LDL-PL
MLXIPL	7	73593865	198550	9.54113410281979e-14	M-VLDL-PL
MLXIPL	7	73593865	198550	4.51024361117193e-12	S-HDL-PL
MLXIPL	7	73593865	198494	6.38998737348275e-18	S-VLDL-PL
MLXIPL	7	73593865	198494	6.88493746547514e-16	XL-HDL-PL
MLXIPL	7	73593865	198494	3.95275594019726e-33	XL-VLDL-PL
STX1A	7	73700413	198494	3.67138559845295e-10	XL-VLDL-PL
MLXIPL	7	73593865	198494	1.67919062154084e-21	VLDL-PL
STX1A	7	73700413	198494	1.58653625170047e-08	VLDL-PL
MLXIPL	7	73593865	198494	6.30666844780211e-12	XXL-VLDL-PL %
MLXIPL	7	73593865	198493	2.07873917187871e-12	L-LDL-PL %
MLXIPL	7	73593865	198428	1.20143422654464e-29	L-VLDL-PL %
STX1A	7	73700413	198428	1.35157453299987e-10	L-VLDL-PL %
MLXIPL	7	73593865	198428	4.235454298814e-13	M-HDL-PL %
MLXIPL	7	73593865	198428	2.45470891568503e-13	M-LDL-PL %
MLXIPL	7	73593865	198428	4.91247100450333e-18	M-VLDL-PL %
MLXIPL	7	73593865	198428	5.23962251905938e-30	S-LDL-PL %
STX1A	7	73700413	198428	4.01374705573472e-09	S-LDL-PL %
MLXIPL	7	73593865	198428	2.21207577646412e-32	S-VLDL-PL %
MLXIPL	7	73593865	198426	2.04738727634164e-17	XL-HDL-PL %
MLXIPL	7	73593865	198370	7.46448758410065e-12	XS-VLDL-PL %
MLXIPL	7	73593865	198369	2.5460093838282e-08	PUFA
MLXIPL	7	73593865	198369	5.56160319597593e-31	PUFA/MUFA
MLXIPL	7	73593865	198369	6.06596639468755e-20	PUFA %
MLXIPL	7	73593865	198356	1.78854552910778e-20	SFA
STX1A	7	73700413	198356	1.08760200615108e-08	SFA
MLXIPL	7	73593865	198175	9.7207550582982e-24	Total fatty acids
STX1A	7	73700413	198175	1.71447043353418e-08	Total fatty acids
MLXIPL	7	73593865	198111	2.67978529715251e-26	XXL-VLDL-L
MLXIPL	7	73593865	198110	5.16892225431757e-14	L-HDL-L
MLXIPL	7	73593865	198085	3.49864598452018e-36	L-VLDL-L
STX1A	7	73700413	198085	6.7150615847932e-10	L-VLDL-L
MLXIPL	7	73593865	198028	1.50449240614306e-09	M-LDL-L
MLXIPL	7	73593865	197975	1.62255714050954e-23	M-VLDL-L
STX1A	7	73700413	197975	7.28618174513229e-09	M-VLDL-L
MLXIPL	7	73593865	197974	2.89867817100776e-15	S-HDL-L
MLXIPL	7	73593865	197955	7.88315380521562e-34	S-VLDL-L
STX1A	7	73700413	197955	6.39293074910215e-11	S-VLDL-L
MLXIPL	7	73593865	197844	4.31618449207358e-15	XL-HDL-L
MLXIPL	7	73593865	197824	8.17711301253463e-37	XL-VLDL-L
STX1A	7	73700413	197824	1.91924315338251e-10	XL-VLDL-L
MLXIPL	7	73593865	197901	1.15000571869924e-27	VLDL-L
STX1A	7	73700413	197901	2.74732475869273e-09	VLDL-L
MLXIPL	7	73593865	197718	2.16970155380084e-45	Total triglycerides
STX1A	7	73700413	197718	5.13570417848355e-12	Total triglycerides
MLXIPL	7	73593865	197718	2.13550208604744e-28	XXL-VLDL-TG
MLXIPL	7	73593865	197718	1.06807069659368e-34	HDL-TG
STX1A	7	73700413	197718	1.13524605135434e-09	HDL-TG
MLXIPL	7	73593865	197705	1.42363940381649e-32	IDL-TG
STX1A	7	73700413	197705	6.49830363484237e-11	IDL-TG
MLXIPL	7	73593865	197640	1.68306155570166e-12	L-HDL-TG
MLXIPL	7	73593865	197574	1.01344456978479e-31	L-LDL-TG
STX1A	7	73700413	197574	2.05911214427488e-10	L-LDL-TG
MLXIPL	7	73593865	197560	1.14974095058049e-39	L-VLDL-TG
STX1A	7	73700413	197560	7.04693068967148e-11	L-VLDL-TG
MLXIPL	7	73593865	197651	1.67455725057512e-35	LDL-TG
STX1A	7	73700413	197651	9.23421538271461e-13	LDL-TG
MLXIPL	7	73593865	197518	4.98769628285772e-33	M-HDL-TG
STX1A	7	73700413	197518	2.35651386848455e-08	M-HDL-TG
MLXIPL	7	73593865	197362	7.24602786825147e-45	M-LDL-TG
STX1A	7	73700413	197362	1.52089768905205e-13	M-LDL-TG
MLXIPL	7	73593865	197157	1.31099187464979e-43	M-VLDL-TG
STX1A	7	73700413	197157	5.9951492584815e-12	M-VLDL-TG
MLXIPL	7	73593865	197086	1.20670190959328e-54	S-HDL-TG
STX1A	7	73700413	197086	2.20089842688807e-13	S-HDL-TG
MLXIPL	7	73593865	197070	9.52138223021411e-49	S-LDL-TG
STX1A	7	73700413	197070	3.26813508991548e-14	S-LDL-TG
MLXIPL	7	73593865	197005	1.69589906210924e-55	S-VLDL-TG
STX1A	7	73700413	197005	3.28170848544526e-13	S-VLDL-TG
MLXIPL	7	73593865	196779	2.08737270391056e-23	XL-HDL-TG
STX1A	7	73700413	196779	4.76167774047352e-09	XL-HDL-TG
MLXIPL	7	73593865	196708	6.00482008907548e-44	XL-VLDL-TG
STX1A	7	73700413	196708	2.64972009887896e-11	XL-VLDL-TG
MLXIPL	7	73593865	196647	3.02691342810132e-43	XS-VLDL-TG
STX1A	7	73700413	196647	8.64967918775692e-12	XS-VLDL-TG
MLXIPL	7	73593865	196826	4.47095192463041e-43	VLDL-TG
STX1A	7	73700413	196826	2.95801246655155e-11	VLDL-TG
MLXIPL	7	73593865	196478	1.9819833417975e-38	TG/PG
STX1A	7	73700413	196478	6.47291642999327e-09	TG/PG
MLXIPL	7	73593865	196246	5.59499882939774e-40	IDL-TG %
MLXIPL	7	73593865	196246	2.00909281260872e-42	L-HDL-TG %
STX1A	7	73700413	196246	1.84034819684612e-12	L-HDL-TG %
MLXIPL	7	73593865	196246	1.19894704047942e-19	L-LDL-TG %
MLXIPL	7	73593865	195915	3.05703210698767e-38	M-HDL-TG %
STX1A	7	73700413	195915	8.65764950660374e-11	M-HDL-TG %
MLXIPL	7	73593865	195905	5.27594184726996e-22	M-LDL-TG %
MLXIPL	7	73593865	195786	1.36301300620784e-34	M-VLDL-TG %
MLXIPL	7	73593865	195785	2.14042492677163e-45	S-HDL-TG %
STX1A	7	73700413	195785	2.33937583784156e-11	S-HDL-TG %
MLXIPL	7	73593865	195779	4.38026111170361e-40	S-LDL-TG %
MLXIPL	7	73593865	195777	6.81396659282833e-32	S-VLDL-TG %
MLXIPL	7	73593865	195762	1.02565192625141e-54	XL-HDL-TG %
STX1A	7	73700413	195762	5.4512989568891e-13	XL-HDL-TG %
MLXIPL	7	73593865	195706	3.28170848544527e-22	XL-VLDL-TG %
MLXIPL	7	73593865	195543	1.09900583943251e-42	XS-VLDL-TG %
MLXIPL	7	73593865	193139	1.24365522838814e-13	VLDL-C
SLC7A2	8	17538776	200330	2.78868846315917e-25	Alanine
LPL	8	19939445	200330	7.87408321145202e-80	ApoA1
LPL	8	19939445	200330	3.77224594184861e-42	ApoB/ApoA1
LPL	8	19939445	200330	5.30273592629213e-58	HDL particle size
LPL	8	19939445	200330	3.58839299329489e-79	VLDL particle size
LPL	8	19939445	200330	1.09597336552381e-60	XXL-VLDL-C
LPL	8	19939445	200330	2.22228625432821e-21	IDL-C
LPL	8	19939445	200330	2.26047651846837e-88	L-HDL-C
LPL	8	19939445	200330	8.30615440407929e-61	L-VLDL-C
LPL	8	19939445	200330	7.81627804588331e-108	M-HDL-C
LPL	8	19939445	200329	1.76400576447642e-27	S-HDL-C
LPL	8	19939445	200329	3.36046982460699e-21	S-VLDL-C
LPL	8	19939445	200329	1.19481316716119e-28	XL-HDL-C
LPL	8	19939445	200329	2.07778209750426e-61	XL-VLDL-C
LPL	8	19939445	200329	2.97166603173802e-102	IDL-C %
LPL	8	19939445	200329	1.05998568450917e-54	L-HDL-C %
LPL	8	19939445	200329	1.07745713145637e-36	L-LDL-C %
LPL	8	19939445	200329	1.37720946889393e-108	M-HDL-C %
LPL	8	19939445	200329	1.46656055527827e-21	M-LDL-C %
LPL	8	19939445	200329	7.47480728175669e-58	M-VLDL-C %
LPL	8	19939445	200329	4.96821063331389e-33	S-HDL-C %
LPL	8	19939445	200329	1.12279378495093e-22	S-LDL-C %
LPL	8	19939445	200329	2.91541242271076e-31	S-VLDL-C %
LPL	8	19939445	200329	1.18987132916004e-37	XL-VLDL-C %
LPL	8	19939445	200329	9.23846887537934e-77	XS-VLDL-C %
LPL	8	19939445	200329	6.07855009236521e-57	XXL-VLDL-CE
LPL	8	19939445	200329	7.81627804588331e-125	HDL-CE
LPL	8	19939445	200329	1.88538479361395e-18	IDL-CE
LPL	8	19939445	200328	2.39828063091449e-88	L-HDL-CE
LPL	8	19939445	200251	2.88336750678025e-48	L-VLDL-CE
LPL	8	19939445	200195	1.61808003764308e-110	M-HDL-CE
LPL	8	19939445	200123	2.74031192103027e-31	S-HDL-CE
LPL	8	19939445	200123	1.16067331578496e-09	S-LDL-CE
LPL	8	19939445	200123	8.14329185209248e-33	S-VLDL-CE
LPL	8	19939445	200123	5.3431824008735e-33	XL-HDL-CE
LPL	8	19939445	200123	2.54272855368998e-50	XL-VLDL-CE
LPL	8	19939445	200123	5.6389728033495e-14	VLDL-CE
LPL	8	19939445	200063	1.06979361129086e-85	IDL-CE %
LPL	8	19939445	200063	4.74241985260247e-46	L-HDL-CE %
LPL	8	19939445	200063	6.55843169806729e-19	L-VLDL-CE %
LPL	8	19939445	200063	1.40604752412992e-48	M-HDL-CE %
LPL	8	19939445	200003	1.93909907861485e-20	M-LDL-CE %
LPL	8	19939445	200000	1.19288890705687e-61	M-VLDL-CE %
LPL	8	19939445	199931	2.21972922495428e-28	S-HDL-CE %
LPL	8	19939445	199931	4.15240781756999e-11	S-LDL-CE %
LPL	8	19939445	199930	2.51999686210924e-13	S-VLDL-CE %
LPL	8	19939445	199871	1.46015849681179e-34	XL-HDL-CE %
LPL	8	19939445	199870	3.0081535439442e-42	XL-VLDL-CE %
LPL	8	19939445	199794	1.39476165763997e-92	XS-VLDL-CE %
LPL	8	19939445	199742	3.78442584717096e-59	XXL-VLDL-P
LPL	8	19939445	199736	1.87413123997677e-78	HDL-P
LPL	8	19939445	199680	7.2845042329232e-71	L-HDL-P
LPL	8	19939445	199679	1.61659041695448e-69	L-VLDL-P
LPL	8	19939445	199624	3.74024456042408e-83	M-HDL-P
LPL	8	19939445	199621	3.66386952922925e-09	M-LDL-P
LPL	8	19939445	199560	2.13353612143882e-26	M-VLDL-P
LPL	8	19939445	199560	6.41652661487405e-16	S-HDL-P
LPL	8	19939445	199560	2.55740788582677e-14	S-LDL-P
LPL	8	19939445	199449	4.15049600334711e-66	S-VLDL-P
LPL	8	19939445	199435	3.2099628042107e-13	XL-HDL-P
LPL	8	19939445	199435	4.64943306687544e-76	XL-VLDL-P
LPL	8	19939445	199373	3.84202335026484e-09	XS-VLDL-P
LPL	8	19939445	199437	1.93463927449229e-38	VLDL-P
LPL	8	19939445	199373	3.71364170191957e-35	Unsaturation
LPL	8	19939445	199373	6.26354208771341e-09	DHA %
LPL	8	19939445	199373	1.15904420522273e-48	XXL-VLDL-FC
LPL	8	19939445	199371	4.94652262675063e-78	HDL-FC
LPL	8	19939445	199307	6.95024317588795e-18	IDL-FC
LPL	8	19939445	199252	6.13903345360935e-67	L-HDL-FC
LPL	8	19939445	199252	1.39059287546545e-58	L-VLDL-FC
LPL	8	19939445	199252	1.5451832795802e-09	LDL-FC
LPL	8	19939445	199252	1.10052522142055e-58	M-HDL-FC
LPL	8	19939445	199252	3.68637914097397e-12	M-VLDL-FC
LPL	8	19939445	199252	5.86989050314488e-10	S-HDL-FC
LPL	8	19939445	199208	6.90398755727844e-15	S-VLDL-FC
LPL	8	19939445	199207	2.71025403707781e-10	XL-HDL-FC
LPL	8	19939445	199154	1.08068718114432e-64	XL-VLDL-FC
LPL	8	19939445	199208	3.96095583490633e-33	VLDL-FC
LPL	8	19939445	199154	3.28095293113119e-11	XXL-VLDL-FC %
LPL	8	19939445	199154	1.82936345929311e-34	IDL-FC %
LPL	8	19939445	199154	7.07294042404577e-15	L-HDL-FC %
LPL	8	19939445	199154	5.79161921083118e-81	L-LDL-FC %
LPL	8	19939445	199154	1.349895035056e-80	M-HDL-FC %
LPL	8	19939445	199153	1.21394776536582e-88	M-LDL-FC %
LPL	8	19939445	199153	8.48203382452404e-36	M-VLDL-FC %
LPL	8	19939445	199147	9.32180470341601e-68	S-LDL-FC %
LPL	8	19939445	199098	3.67028678481098e-51	S-VLDL-FC %
LPL	8	19939445	199095	7.57704732865863e-26	XL-HDL-FC %
LPL	8	19939445	199046	4.16667857979467e-10	XL-VLDL-FC %
LPL	8	19939445	199046	4.60468578378574e-14	XS-VLDL-FC %
SLC7A2	8	17538776	199042	8.29086798586443e-35	Glutamine
LPL	8	19939445	198978	2.78990875664553e-10	Glycoprotein acetyls
LPL	8	19939445	198978	1.43747400587437e-97	HDL-C
LPL	8	19939445	198866	8.01493491442312e-09	LA %
LPL	8	19939445	198863	1.9819833417975e-41	MUFA
LPL	8	19939445	198799	8.17711301253463e-80	MUFA %
LPL	8	19939445	198732	1.56685930117603e-09	Omega-6/Omega-3
LPL	8	19939445	198732	7.40286790491933e-35	Omega-6 %
LPL	8	19939445	198729	3.69062568584121e-16	Phosphatidylcholines
LPL	8	19939445	198665	4.58479582528214e-09	Phosphoglycerides
LPL	8	19939445	198665	2.57394936994221e-52	XXL-VLDL-PL
LPL	8	19939445	198665	6.24740987901549e-74	HDL-PL
LPL	8	19939445	198596	4.36918063385288e-74	L-HDL-PL
LPL	8	19939445	198550	5.39759133555899e-64	L-VLDL-PL
LPL	8	19939445	198550	1.14656848387528e-53	M-HDL-PL
LPL	8	19939445	198550	5.10740150357197e-20	M-VLDL-PL
LPL	8	19939445	198550	3.57569115331632e-09	S-HDL-PL
LPL	8	19939445	198494	1.21394776536583e-32	S-VLDL-PL
LPL	8	19939445	198494	1.26998911891811e-17	XL-HDL-PL
LPL	8	19939445	198494	3.15500462337459e-72	XL-VLDL-PL
LPL	8	19939445	198494	7.79112191113093e-20	XS-VLDL-PL
LPL	8	19939445	198494	1.22348880532682e-43	VLDL-PL
LPL	8	19939445	198494	4.86743319962138e-20	XXL-VLDL-PL %
LPL	8	19939445	198494	2.81060620033439e-39	IDL-PL %
LPL	8	19939445	198493	1.57217179246294e-11	L-LDL-PL %
LPL	8	19939445	198428	1.81886304832358e-76	L-VLDL-PL %
LPL	8	19939445	198428	4.48848729274595e-62	M-HDL-PL %
LPL	8	19939445	198428	2.27091040400683e-15	M-LDL-PL %
LPL	8	19939445	198428	1.32342702836741e-20	M-VLDL-PL %
LPL	8	19939445	198428	1.46892627764387e-12	S-HDL-PL %
LPL	8	19939445	198428	3.67028678481097e-15	S-LDL-PL %
LPL	8	19939445	198428	6.31975147595242e-60	S-VLDL-PL %
LPL	8	19939445	198426	3.97283016733681e-15	XL-HDL-PL %
LPL	8	19939445	198371	2.04361932108447e-17	XL-VLDL-PL %
LPL	8	19939445	198370	3.94457302075282e-74	XS-VLDL-PL %
LPL	8	19939445	198369	1.66035135145853e-67	PUFA/MUFA
LPL	8	19939445	198369	1.22208102232506e-33	PUFA %
LPL	8	19939445	198294	6.18443458227127e-30	Sphingomyelins
LPL	8	19939445	198294	1.37648029933472e-09	Total-C
LPL	8	19939445	198246	4.79071130003075e-15	Total cholines
LPL	8	19939445	198246	6.56296366729225e-60	Total-P
LPL	8	19939445	198245	1.1618230809911e-10	Total-CE
LPL	8	19939445	198175	2.55328915153389e-11	Total fatty acids
LPL	8	19939445	198111	2.46206775302123e-43	XXL-VLDL-L
LPL	8	19939445	198111	7.31139083483425e-80	HDL-L
LPL	8	19939445	198111	1.68573770183706e-08	IDL-L
LPL	8	19939445	198110	4.55722005588643e-69	L-HDL-L
LPL	8	19939445	198085	1.14156330461884e-63	L-VLDL-L
LPL	8	19939445	198034	1.03490384382611e-62	M-HDL-L
LPL	8	19939445	197975	4.28548520397437e-34	M-VLDL-L
LPL	8	19939445	197974	2.01901711300649e-09	S-LDL-L
LPL	8	19939445	197955	4.61423809087641e-59	S-VLDL-L
LPL	8	19939445	197844	2.958693652514e-17	XL-HDL-L
LPL	8	19939445	197824	1.20115761793758e-70	XL-VLDL-L
LPL	8	19939445	197718	1.49461728330489e-10	XS-VLDL-L
LPL	8	19939445	197901	2.02768271952129e-50	VLDL-L
LPL	8	19939445	197718	2.01743708561193e-73	Total triglycerides
LPL	8	19939445	197718	7.71258564989214e-51	XXL-VLDL-TG
LPL	8	19939445	197718	3.20405527691321e-40	HDL-TG
LPL	8	19939445	197705	8.37722152575055e-52	IDL-TG
LPL	8	19939445	197640	8.228297774056e-10	L-HDL-TG
LPL	8	19939445	197574	2.86351854447892e-48	L-LDL-TG
LPL	8	19939445	197560	1.75065270838338e-67	L-VLDL-TG
LPL	8	19939445	197651	1.64247965967463e-53	LDL-TG
LPL	8	19939445	197518	5.89386250240579e-32	M-HDL-TG
LPL	8	19939445	197362	1.34060242299785e-67	M-LDL-TG
LPL	8	19939445	197157	5.52968000492801e-72	M-VLDL-TG
LPL	8	19939445	197086	5.14517321381655e-80	S-HDL-TG
LPL	8	19939445	197070	4.53523713451443e-81	S-LDL-TG
LPL	8	19939445	197005	1.92752491319092e-91	S-VLDL-TG
LPL	8	19939445	196779	1.41840417200086e-42	XL-HDL-TG
LPL	8	19939445	196708	5.19039010197077e-79	XL-VLDL-TG
LPL	8	19939445	196647	5.82103217770872e-79	XS-VLDL-TG
LPL	8	19939445	196826	1.26969672678095e-75	VLDL-TG
LPL	8	19939445	196478	1.2502590302177e-114	TG/PG
LPL	8	19939445	196246	6.83596766838107e-91	IDL-TG %
LPL	8	19939445	196246	3.82824743316821e-101	L-HDL-TG %
LPL	8	19939445	196246	5.07107460640519e-56	L-LDL-TG %
LPL	8	19939445	195915	6.53130552647469e-114	M-HDL-TG %
LPL	8	19939445	195905	2.8510182675039e-52	M-LDL-TG %
LPL	8	19939445	195786	2.55681908868968e-55	M-VLDL-TG %
LPL	8	19939445	195785	1.86208713666291e-136	S-HDL-TG %
LPL	8	19939445	195779	2.93224328230315e-71	S-LDL-TG %
CTD-2135J3.4	8	10725738	195777	1.48234741376863e-08	S-VLDL-TG %
LPL	8	19939445	195777	4.60999017707589e-45	S-VLDL-TG %
LPL	8	19939445	195762	1.57543322407112e-75	XL-HDL-TG %
LPL	8	19939445	195706	7.7196924761025e-18	XL-VLDL-TG %
LPL	8	19939445	195543	5.29175830420352e-72	XS-VLDL-TG %
LPL	8	19939445	193139	1.14524920770789e-27	VLDL-C
ABCA1	9	104784322	200330	5.48403224893139e-32	ApoA1
ABCA1	9	104784322	200330	8.75185270884335e-18	HDL particle size
ABCA1	9	104784322	200330	5.60660551647697e-21	L-HDL-C
ABCA1	9	104784322	200330	2.23872113856835e-25	M-HDL-C
ABCA1	9	104784322	200329	7.37734340961031e-11	S-HDL-C
ABCA1	9	104784322	200329	9.97470361339622e-13	XL-HDL-C
STKLD1	9	133376474	200329	6.12858198161974e-10	L-VLDL-C %
ABCA1	9	104784322	200329	3.79009416359342e-10	M-HDL-C %
ABO	9	133255610	200329	2.43388469650418e-08	S-HDL-C %
STKLD1	9	133376474	200329	2.70420741934693e-08	S-LDL-C %
ABCA1	9	104784322	200329	4.29932226678772e-27	HDL-CE
ABCA1	9	104784322	200328	2.21564409631287e-21	L-HDL-CE
ABCA1	9	104784322	200195	7.21439637925809e-25	M-HDL-CE
ABCA1	9	104784322	200123	3.45939377826122e-14	XL-HDL-CE
ABCA1	9	104784322	200063	1.49892533446014e-08	L-LDL-CE %
STKLD1	9	133376474	200063	2.14047421244434e-08	L-VLDL-CE %
ABCA1	9	104784322	199930	4.11329634828559e-10	S-VLDL-CE %
ABCA1	9	104784322	199736	9.70957006528828e-29	HDL-P
ABCA1	9	104784322	199680	5.1856117768584e-25	L-HDL-P
ABCA1	9	104784322	199624	4.07192715444286e-26	M-HDL-P
ABCA1	9	104784322	199560	4.16773406797671e-11	S-HDL-P
ABCA1	9	104784322	199435	1.82641724877436e-20	XL-HDL-P
SLC34A3	9	137231703	199373	1.16174282786777e-09	Creatinine
ABCA1	9	104784322	199371	9.32609854174298e-28	HDL-FC
ABCA1	9	104784322	199252	1.13213964843304e-17	L-HDL-FC
ABCA1	9	104784322	199252	3.8976245309772e-15	M-HDL-FC
ABCA1	9	104784322	199252	3.82648486595109e-18	S-HDL-FC
ABCA1	9	104784322	199154	4.38833728700363e-26	M-HDL-FC %
ABCA1	9	104784322	199153	1.07894672222983e-18	S-HDL-FC %
ABCA1	9	104784322	199095	1.50695401522636e-14	XL-HDL-FC %
ABCA1	9	104784322	198978	6.24740987901554e-23	HDL-C
ABCA1	9	104784322	198732	9.4889902413658e-09	Omega-6
ABCA1	9	104784322	198729	1.76441198858062e-19	Phosphatidylcholines
ABCA1	9	104784322	198665	8.87973489325766e-16	Phosphoglycerides
ABCA1	9	104784322	198665	1.55453319406079e-22	HDL-PL
ABCA1	9	104784322	198596	8.70763066265235e-20	L-HDL-PL
ABCA1	9	104784322	198550	8.79224942549479e-16	M-HDL-PL
ABCA1	9	104784322	198494	5.97998369714251e-09	XL-HDL-PL
ABCA1	9	104784322	198494	3.80364520328555e-13	L-HDL-PL %
ABCA1	9	104784322	198493	2.05589059598414e-20	L-LDL-PL %
ABCA1	9	104784322	198428	1.08467592287615e-30	M-HDL-PL %
ABO	9	133255610	198428	1.39607901791012e-08	S-HDL-PL %
ABCA1	9	104784322	198370	7.08549180382823e-10	XS-VLDL-PL %
GFI1B	9	132986657	198368	6.65119989031217e-20	Pyruvate
ABCA1	9	104784322	198294	5.59499882939776e-13	Sphingomyelins
ABCA1	9	104784322	198294	2.02576936890082e-09	Total-C
ABCA1	9	104784322	198246	1.37182906488828e-15	Total cholines
ABCA1	9	104784322	198246	9.92658806871032e-27	Total-P
OR13C8	9	104569173	198246	2.59119442135466e-08	Total-P
ABCA1	9	104784322	198245	3.81109697743554e-10	Total-CE
ABCA1	9	104784322	198111	6.01035328050242e-26	HDL-L
ABCA1	9	104784322	198110	2.18725793121131e-20	L-HDL-L
ABCA1	9	104784322	198035	8.69260609422222e-09	Total-L
ABCA1	9	104784322	198034	7.7196924761025e-21	M-HDL-L
ABCA1	9	104784322	197974	1.47829122847645e-09	S-HDL-L
ABCA1	9	104784322	197844	9.88803511407057e-10	XL-HDL-L
ABCA1	9	104784322	197718	2.37629306192762e-13	Total-PL
ABCA1	9	104784322	197640	1.7836104164296e-27	L-HDL-TG
ABCA1	9	104784322	196779	2.60675370812343e-18	XL-HDL-TG
STKLD1	9	133376474	196239	2.65252814050017e-08	L-VLDL-TG %
