## Supplementary Tables 1-13 for "Pleiotropic and sex-specific genetic architecture of circulating metabolic markers": supTable7_DGIdb.xlsx

### Sheet: Sheet1
Supplementary Table 7. Enriched drug-gene interations among genes identified from the WES gene burden tests.
The "N" represents the number of all background genes in DGIdb. The "n" indicates the number of input genes (i.e., the genes identified from the WES gene burden tests). For a drug, the number of genes that interact with the given drug in DGIdb are shown in "X" and the number of genes from the input gene set that interact with the given drug are represented in "x". p_FDR: p value after the Benjamini-Hochberg correction.
Drug	X	x	N	n	p-value	p_FDR	Enrichment	Genes
CLAVULANIC ACID	10	7	12000	338	1.47602e-09	1.45531e-05	24.8521	HLA-A, HLA-B, HLA-C, HLA-DQB1, HLA-DRA, HLA-DRB1, HLA-DRB5
ROSUVASTATIN	24	9	12000	338	9.03746e-09	3.89842e-05	13.3136	ABCA1, APOA5, CETP, HLA-DRB1, HMGCR, HNF1A, HNF4A, LDLR, LPA
PRAVASTATIN SODIUM	27	9	12000	338	3.00611e-08	8.29903e-05	11.8343	ABCA1, APOB, APOE, HLA-DRB1, HMGCR, LDLR, LPL, MTTP, SLCO1B3
FLOXACILLIN	10	6	12000	338	9.12243e-08	0.000203101	21.3018	HLA-A, HLA-B, HLA-C, HLA-DQB1, HLA-DRA, HLA-DRB1
AMOXICILLIN ANHYDROUS	20	7	12000	338	7.47172e-07	0.00135706	12.426	HLA-A, HLA-B, HLA-C, HLA-DQB1, HLA-DRA, HLA-DRB1, HLA-DRB5
CARBAMAZEPINE	49	9	12000	338	7.62569e-06	0.0111981	6.52095	GGT1, HLA-A, HLA-B, HLA-DQB1, HLA-DRB1, LTA, MICA, POU5F1, PRRC2A
FLUVASTATIN	12	5	12000	338	1.15833e-05	0.0153742	14.7929	APOE, CETP, HLA-DRB1, HMGCR, LIPC
TICLOPIDINE	13	5	12000	338	1.83893e-05	0.0222666	13.655	HLA-A, HLA-B, HLA-C, HLA-DQB1, HLA-DRB1
PEGASPARGASE	15	5	12000	338	4.09562e-05	0.0455922	11.8343	APOA5, APOC3, CPT1A, HLA-DQB1, HLA-DRB1
FENOFIBRATE MICRONIZED	26	6	12000	338	6.82451e-05	0.0692668	8.19299	ABCA1, APOB, APOE, GCKR, HLA-A, SCARB1
CA2+	40	7	12000	338	0.000110624	0.1018	6.21302	ARG1, BCAT2, C2, C4A, C4B, DAGLA, MYRF
LOMITAPIDE MESYLATE	5	3	12000	338	0.000212363	0.180949	21.3018	APOB, LDLR, MTTP
PLASMIN	5	3	12000	338	0.000212363	0.180949	21.3018	FGB, FGG, PLG
ABACAVIR	12	4	12000	338	0.000255865	0.207757	11.8343	HLA-B, HLA-DQB1, HLA-DRB1, LTA
SIMVASTATIN	50	7	12000	338	0.000465668	0.349342	4.97041	ABCA1, ABCG8, APOA5, HLA-DRB1, HMGCR, LIPC, PLTP
LOVASTATIN	39	6	12000	338	0.000710512	0.500389	5.46199	APOA5, APOB, CETP, HMGCR, LDLR, LPL
BUCILLAMINE	2	2	12000	338	0.00079108	0.524988	35.503	HLA-DQB1, HLA-DRB1
EVINACUMAB	2	2	12000	338	0.00079108	0.524988	35.503	ANGPTL3, LDLR
FAT EMULSION	2	2	12000	338	0.00079108	0.524988	35.503	LDLR, PLG
IRBESARTAN	8	3	12000	338	0.00111636	0.720087	13.3136	ACADM, APOB, APOE
LAPATINIB	31	5	12000	338	0.0016002	0.986095	5.72628	DXO, HLA-A, HLA-B, HLA-C, HLA-DRB1
PEGINTERFERON ALFA-2B	32	5	12000	338	0.0018534	1	5.54734	DHODH, HLA-A, HLA-B, HLA-C, MICB
ANABOLIC STEROID	3	2	12000	338	0.00232893	1	23.6686	GGT1, LPL
CHOLESTYRAMINE RESIN	3	2	12000	338	0.00232893	1	23.6686	APOB, LDLR
FIBRINOGEN, HUMAN	3	2	12000	338	0.00232893	1	23.6686	FGB, FGG
ISOFLAVONE	3	2	12000	338	0.00232893	1	23.6686	CP, CYP2E1
MIPOMERSEN	3	2	12000	338	0.00232893	1	23.6686	APOB, LDLR
PLASMINOGEN	3	2	12000	338	0.00232893	1	23.6686	FGB, FGG
SULFAMETHOXAZOLE / TRIMETHOPRIM	3	2	12000	338	0.00232893	1	23.6686	HLA-B, HLA-C
TERIFLUNOMIDE	3	2	12000	338	0.00232893	1	23.6686	DHODH, HMGCR
USTEKINUMAB	21	4	12000	338	0.0025316	1	6.76247	CHUK, HLA-C, IL23A, TIRAP
ATENOLOL	36	5	12000	338	0.00316519	1	4.93097	ABO, LDLR, PAH, SLC4A1, TBX2
NEVIRAPINE	23	4	12000	338	0.00358322	1	6.17443	APOB, CCHCR1, HLA-DQB1, TCF19
DAPSONE	12	3	12000	338	0.0040328	1	8.87574	HLA-A, HLA-B, HLA-DRB1
ATORVASTATIN CALCIUM TRIHYDRATE	55	6	12000	338	0.00433228	1	3.87305	ABCA1, APOA5, APOB, HLA-DRB1, HMGCR, LIPC
ALFIMEPRASE	4	2	12000	338	0.0045711	1	17.7515	FGB, FGG
ANCROD	4	2	12000	338	0.0045711	1	17.7515	FGB, FGG
HMG-COA REDUCTASE INHIBITOR	4	2	12000	338	0.0045711	1	17.7515	HMGCR, LDLR
INCLISIRAN	4	2	12000	338	0.0045711	1	17.7515	APOB, LDLR
MEASLES VACCINE	4	2	12000	338	0.0045711	1	17.7515	HLA-B, HLA-DRB1
TG6-129	4	2	12000	338	0.0045711	1	17.7515	APOB, APOC3
GEMFIBROZIL	13	3	12000	338	0.00513422	1	8.19299	LDLR, LPL, SLCO1B3
RITONAVIR	28	4	12000	338	0.00741927	1	5.07185	APOC3, APOE, CYP2E1, TOMM40
APOLIZUMAB	5	2	12000	338	0.00747693	1	14.2012	HLA-DRB1, HLA-DRB5
FENOTEROL	5	2	12000	338	0.00747693	1	14.2012	ABO, SLC22A1
METHIONINE	5	2	12000	338	0.00747693	1	14.2012	ALDH1L1, CPS1
PITAVASTATIN	5	2	12000	338	0.00747693	1	14.2012	HLA-DRB1, HMGCR
INTERFERON BETA-1A	15	3	12000	338	0.00783443	1	7.10059	HLA-B, HLA-DRB1, RORA
INFLIXIMAB-DYYB	31	4	12000	338	0.0106737	1	4.58103	HLA-B, HLA-C, HLA-DQB1, HLA-DRB1
BUTAPROST (FREE ACID FORM)	6	2	12000	338	0.0110075	1	11.8343	APOB, APOC3
CARBIMAZOLE	6	2	12000	338	0.0110075	1	11.8343	HLA-B, HLA-DRB1
EPTIFIBATIDE	6	2	12000	338	0.0110075	1	11.8343	FGB, FGG
GLYCEROL PHENYLBUTYRATE	6	2	12000	338	0.0110075	1	11.8343	ARG1, CPS1
LUMIRACOXIB	6	2	12000	338	0.0110075	1	11.8343	HLA-DQB1, HLA-DRB1
RECOMBINANT EOTAXIN	6	2	12000	338	0.0110075	1	11.8343	CCL22, PLG
TIROFIBAN	6	2	12000	338	0.0110075	1	11.8343	FGB, FGG
IMMUNOSUPPRESSANT	18	3	12000	338	0.0132014	1	5.91716	APOE, CP, DHODH
TETRAMETHYLAMMONIUM	18	3	12000	338	0.0132014	1	5.91716	ARG1, SLC22A1, SLC47A1
ABCIXIMAB	7	2	12000	338	0.0151254	1	10.1437	FGB, FGG
NADOLOL	7	2	12000	338	0.0151254	1	10.1437	ABO, LPL
SOY PROTEIN ISOLATE	7	2	12000	338	0.0151254	1	10.1437	APOE, LDLR
CARBACYCLIN	8	2	12000	338	0.0197951	1	8.87574	APOB, APOC3
COMPOUND 19A [PMID: 30503936]	8	2	12000	338	0.0197951	1	8.87574	AXL, DXO
ELTROMBOPAG	8	2	12000	338	0.0197951	1	8.87574	SLC22A1, SLCO1B3
LEVOCARNITINE PROPIONATE	8	2	12000	338	0.0197951	1	8.87574	CPT1A, SLC22A5
OCTANOL	21	3	12000	338	0.0202225	1	5.07185	C2, C4A, C4B
LAMOTRIGINE	22	3	12000	338	0.0229377	1	4.84131	HLA-C, HLA-DQB1, HLA-DRB1
RIBAVIRIN	39	4	12000	338	0.0234245	1	3.64133	HLA-A, HLA-B, HLA-C, MICB
DEHYDRATED ALCOHOL	79	6	12000	338	0.0237719	1	2.69643	APOA1, APOB, GCKR, LIPC, POU5F1, SLC39A8
ANAKINRA	9	2	12000	338	0.0249824	1	7.88955	CP, HLA-DRB1
TREPROSTINIL	9	2	12000	338	0.0249824	1	7.88955	APOB, APOC3
U46619	9	2	12000	338	0.0249824	1	7.88955	APOB, APOC3
(-)-RO 363	1	1	12000	338	0.0281667	1	35.503	ABO
[125I]PRRP-20 (HUMAN)	1	1	12000	338	0.0281667	1	35.503	APOA4
[125I]PRRP31	1	1	12000	338	0.0281667	1	35.503	APOA4
[3H](-)CGP 12177	1	1	12000	338	0.0281667	1	35.503	ABO
[3H]2-FUROYL-LIGRL-NH2	1	1	12000	338	0.0281667	1	35.503	APOE
[3H]BWA868C	1	1	12000	338	0.0281667	1	35.503	APOB
[3H]CCK-8 (HUMAN, MOUSE, RAT)	1	1	12000	338	0.0281667	1	35.503	SLCO1B3
[3H]CGS 21680	1	1	12000	338	0.0281667	1	35.503	ABCA1
[3H]ILOPROST	1	1	12000	338	0.0281667	1	35.503	APOC3
[SAR1,ALA8]ANG-II	1	1	12000	338	0.0281667	1	35.503	ACADM
[SAR1,GLY4,GLY8]ANG-II	1	1	12000	338	0.0281667	1	35.503	ACADM
[SAR1,ILE4,ILE8]ANG-II	1	1	12000	338	0.0281667	1	35.503	ACADM
[SAR1,ILE8]ANG-II	1	1	12000	338	0.0281667	1	35.503	ACADM
2-FUROYL-LIGRL[N-(ALEXA FLUOR 594)-O]-NH2	1	1	12000	338	0.0281667	1	35.503	APOE
2-FUROYL-LIGRL[N[3H]PROPIONYL]-O-NH2	1	1	12000	338	0.0281667	1	35.503	APOE
2-FUROYL-LIGRLO-AMIDE	1	1	12000	338	0.0281667	1	35.503	APOE
2,6-DIDEHYDROPEPEROMIN B	1	1	12000	338	0.0281667	1	35.503	CHUK
5-BUTYL-METHYL IMMIDAZOLE CARBOXYLATE 30	1	1	12000	338	0.0281667	1	35.503	ACADM
AC-98170	1	1	12000	338	0.0281667	1	35.503	APOE
AEM-28	1	1	12000	338	0.0281667	1	35.503	APOE
AFP-07	1	1	12000	338	0.0281667	1	35.503	APOC3
AILANTHINONE	1	1	12000	338	0.0281667	1	35.503	CHUK
AMPHIREGULIN	1	1	12000	338	0.0281667	1	35.503	DXO
ANGIOTENSIN IV	1	1	12000	338	0.0281667	1	35.503	ACADM
APILIMOD MESYLATE	1	1	12000	338	0.0281667	1	35.503	PIKFYVE
AY77	1	1	12000	338	0.0281667	1	35.503	APOE
AYPGKF-NH2	1	1	12000	338	0.0281667	1	35.503	APOH
AZ2429	1	1	12000	338	0.0281667	1	35.503	APOE
AZ3451	1	1	12000	338	0.0281667	1	35.503	APOE
AZ5104	1	1	12000	338	0.0281667	1	35.503	DXO
AZ7188	1	1	12000	338	0.0281667	1	35.503	APOE
AZ8838	1	1	12000	338	0.0281667	1	35.503	APOE
AZD-3839	1	1	12000	338	0.0281667	1	35.503	BACE1
BATOCLIMAB	1	1	12000	338	0.0281667	1	35.503	FCGRT
BAY-73-1449	1	1	12000	338	0.0281667	1	35.503	APOC3
BEFOTERTINIB	1	1	12000	338	0.0281667	1	35.503	DXO
BEMCENTINIB	1	1	12000	338	0.0281667	1	35.503	AXL
BI-4020	1	1	12000	338	0.0281667	1	35.503	DXO
BI01383298	1	1	12000	338	0.0281667	1	35.503	SLC13A5
BICIROMAB BRALLOBARBITAL	1	1	12000	338	0.0281667	1	35.503	FGB
BIHELICAL APOA-I MIMETIC PEPTIDE 5A	1	1	12000	338	0.0281667	1	35.503	ABCA1
BMS-986120	1	1	12000	338	0.0281667	1	35.503	APOH
BMS309403	1	1	12000	338	0.0281667	1	35.503	APOA1
BMY 45778	1	1	12000	338	0.0281667	1	35.503	APOC3
BPIQ-I	1	1	12000	338	0.0281667	1	35.503	DXO
BRD9185	1	1	12000	338	0.0281667	1	35.503	DHODH
BREMELANOTIDE ACETATE	1	1	12000	338	0.0281667	1	35.503	MC4R
BREQUINAR	1	1	12000	338	0.0281667	1	35.503	DHODH
BW 245C	1	1	12000	338	0.0281667	1	35.503	APOB
BWA868C	1	1	12000	338	0.0281667	1	35.503	APOB
BYAKANGELICIN	1	1	12000	338	0.0281667	1	35.503	BACE1
C34 [ZHU ET AL., 2023]	1	1	12000	338	0.0281667	1	35.503	DXO
C391	1	1	12000	338	0.0281667	1	35.503	APOE
C5A HEXAPEPTIDE ANALOGUE	1	1	12000	338	0.0281667	1	35.503	ACADL
C5APEP	1	1	12000	338	0.0281667	1	35.503	ACADL
CARBOCYSTEINE	1	1	12000	338	0.0281667	1	35.503	PAH
CARBOXYLATED GLUCOSAMINE	1	1	12000	338	0.0281667	1	35.503	MMP9
CARDIOPROTECTIVE AGENT	1	1	12000	338	0.0281667	1	35.503	CP
CARNITINE	1	1	12000	338	0.0281667	1	35.503	SLC22A5
CAY10441	1	1	12000	338	0.0281667	1	35.503	APOC3
CER-001	1	1	12000	338	0.0281667	1	35.503	APOA1
CGS 24012	1	1	12000	338	0.0281667	1	35.503	ABCA1
CH7233163	1	1	12000	338	0.0281667	1	35.503	DXO
CHEMBL:CHEMBL1086624	1	1	12000	338	0.0281667	1	35.503	CETP
CHEMBL:CHEMBL1099167	1	1	12000	338	0.0281667	1	35.503	ARG1
CHEMBL:CHEMBL1099168	1	1	12000	338	0.0281667	1	35.503	ARG1
CHEMBL:CHEMBL2047666	1	1	12000	338	0.0281667	1	35.503	BACE1
CHEMBL:CHEMBL233611	1	1	12000	338	0.0281667	1	35.503	LDLR
CHEMBL:CHEMBL496451	1	1	12000	338	0.0281667	1	35.503	BACE1
CHEMBL:CHEMBL564009	1	1	12000	338	0.0281667	1	35.503	CHUK
CHIPS-(28-149)	1	1	12000	338	0.0281667	1	35.503	ACADL
CHLOROTHIAZIDE SODIUM	1	1	12000	338	0.0281667	1	35.503	SLC12A3
CLODRONATE DISODIUM	1	1	12000	338	0.0281667	1	35.503	KMT2A
CN-105	1	1	12000	338	0.0281667	1	35.503	APOE
COLESTIPOL HYDROCHLORIDE	1	1	12000	338	0.0281667	1	35.503	LDLR
COMPOUND 10 [PMID: 31663733]	1	1	12000	338	0.0281667	1	35.503	CPT1A
COMPOUND 11D [PMID: 34406006]	1	1	12000	338	0.0281667	1	35.503	ACADVL
COMPOUND 15 [PMID: 25411721]	1	1	12000	338	0.0281667	1	35.503	ACADVL
COMPOUND 18J [PMID: 35446588]	1	1	12000	338	0.0281667	1	35.503	DXO
COMPOUND 19 [PMID: 35925768]	1	1	12000	338	0.0281667	1	35.503	DHODH
COMPOUND 21K [PMID: 34985886]	1	1	12000	338	0.0281667	1	35.503	FGB
COMPOUND 4G [PMID: 22220592]	1	1	12000	338	0.0281667	1	35.503	ABCA1
COMPOUND 5 [PMID: 23232060]	1	1	12000	338	0.0281667	1	35.503	FGB
COMPOUND 52 [PMID: 36749735]	1	1	12000	338	0.0281667	1	35.503	DXO
COMPOUND 56 [PMID: 8568816]	1	1	12000	338	0.0281667	1	35.503	DXO
COMPOUND 6G [PMID: 30633509]	1	1	12000	338	0.0281667	1	35.503	DXO
COMPOUND 7 [PMID: 37428122]	1	1	12000	338	0.0281667	1	35.503	SLC13A5
COMPOUND 77A [PMID: 37639383]	1	1	12000	338	0.0281667	1	35.503	ACADVL
CRILVASTATIN	1	1	12000	338	0.0281667	1	35.503	HMGCR
CTS-21166	1	1	12000	338	0.0281667	1	35.503	BACE1
CV-1674	1	1	12000	338	0.0281667	1	35.503	ABCA1
CYCLOGUANIL	1	1	12000	338	0.0281667	1	35.503	SLC22A1
DAPHNORETIN	1	1	12000	338	0.0281667	1	35.503	RAPGEF3
DBPR112	1	1	12000	338	0.0281667	1	35.503	DXO
DENUFOSOL TETRASODIUM	1	1	12000	338	0.0281667	1	35.503	P2RY2
DESMOTEPLASE	1	1	12000	338	0.0281667	1	35.503	PLG
DOSIMERTINIB	1	1	12000	338	0.0281667	1	35.503	DXO
DP-B99	1	1	12000	338	0.0281667	1	35.503	MMP9
DSM421	1	1	12000	338	0.0281667	1	35.503	DHODH
DSM705	1	1	12000	338	0.0281667	1	35.503	DHODH
DUTEPLASE	1	1	12000	338	0.0281667	1	35.503	PLG
DX-2507	1	1	12000	338	0.0281667	1	35.503	FCGRT
EAI045	1	1	12000	338	0.0281667	1	35.503	DXO
EGF	1	1	12000	338	0.0281667	1	35.503	DXO
EGFR INHIBITOR	1	1	12000	338	0.0281667	1	35.503	DXO
EGFR INHIBITOR 57	1	1	12000	338	0.0281667	1	35.503	DXO
EMVODODSTAT	1	1	12000	338	0.0281667	1	35.503	DHODH
EP 157	1	1	12000	338	0.0281667	1	35.503	APOC3
EPIGEN	1	1	12000	338	0.0281667	1	35.503	DXO
ETG-5773	1	1	12000	338	0.0281667	1	35.503	SLC13A5
EXAMPLE 10 [CN110740999A]	1	1	12000	338	0.0281667	1	35.503	DXO
EXP3174	1	1	12000	338	0.0281667	1	35.503	ACADM
FARUDODSTAT	1	1	12000	338	0.0281667	1	35.503	DHODH
FERRITARG P	1	1	12000	338	0.0281667	1	35.503	FTH1
FIRMONERTINIB	1	1	12000	338	0.0281667	1	35.503	DXO
FK-788	1	1	12000	338	0.0281667	1	35.503	APOC3
FR181157	1	1	12000	338	0.0281667	1	35.503	APOC3
GB110	1	1	12000	338	0.0281667	1	35.503	APOE
GB88	1	1	12000	338	0.0281667	1	35.503	APOE
GENERIC DRUG	1	1	12000	338	0.0281667	1	35.503	APOA1
GLAUCARUBINONE	1	1	12000	338	0.0281667	1	35.503	CHUK
GR79236	1	1	12000	338	0.0281667	1	35.503	ABCA1
GRANOTAPIDE	1	1	12000	338	0.0281667	1	35.503	MTTP
GYPGKF-NH2	1	1	12000	338	0.0281667	1	35.503	APOH
GYPGQV-NH2	1	1	12000	338	0.0281667	1	35.503	APOH
H87/07	1	1	12000	338	0.0281667	1	35.503	ABO
I-191	1	1	12000	338	0.0281667	1	35.503	APOE
I-287	1	1	12000	338	0.0281667	1	35.503	APOE
IBROLIPIM	1	1	12000	338	0.0281667	1	35.503	LPL
ICI-89406	1	1	12000	338	0.0281667	1	35.503	ABO
IFN-&BETA;	1	1	12000	338	0.0281667	1	35.503	DHODH
INFLUENZA VACCINE	1	1	12000	338	0.0281667	1	35.503	HLA-DRB1
IPOMEANOL	1	1	12000	338	0.0281667	1	35.503	GGT1
IS1	1	1	12000	338	0.0281667	1	35.503	APOA1
IS20	1	1	12000	338	0.0281667	1	35.503	APOA1
ISOX-CHA-CHG-ALA-ARG-DPR(4FB)-NH2	1	1	12000	338	0.0281667	1	35.503	APOE
ISOX-CHA-CHG-ARK(SULFO-CY5)-NH2	1	1	12000	338	0.0281667	1	35.503	APOE
JBJ-04-125-02	1	1	12000	338	0.0281667	1	35.503	DXO
JBJ-09-063	1	1	12000	338	0.0281667	1	35.503	DXO
JND3229	1	1	12000	338	0.0281667	1	35.503	DXO
KF 17837S	1	1	12000	338	0.0281667	1	35.503	ABCA1
KURARINONE	1	1	12000	338	0.0281667	1	35.503	BACE1
KUSHENOL A	1	1	12000	338	0.0281667	1	35.503	BACE1
L-163,101	1	1	12000	338	0.0281667	1	35.503	ACADM
L-644,698	1	1	12000	338	0.0281667	1	35.503	APOB
LANOTEPLASE	1	1	12000	338	0.0281667	1	35.503	PLG
LEVOSALBUTAMOL	1	1	12000	338	0.0281667	1	35.503	ABO
LY-2811376	1	1	12000	338	0.0281667	1	35.503	BACE1
LY301875	1	1	12000	338	0.0281667	1	35.503	ACADM
LY303336	1	1	12000	338	0.0281667	1	35.503	ACADM
LYM-1	1	1	12000	338	0.0281667	1	35.503	HLA-DRB1
MANNOSE 6-PHOSPHATE	1	1	12000	338	0.0281667	1	35.503	IGF2R
MEDI6012	1	1	12000	338	0.0281667	1	35.503	LCAT
MEPLAZUMAB	1	1	12000	338	0.0281667	1	35.503	HLA-DRB5
METACETAMOL	1	1	12000	338	0.0281667	1	35.503	CYP2E1
METRIFUDIL	1	1	12000	338	0.0281667	1	35.503	ABCA1
MI-503	1	1	12000	338	0.0281667	1	35.503	KMT2A
MITAPIVAT SULFATE	1	1	12000	338	0.0281667	1	35.503	PKLR
MK-8153	1	1	12000	338	0.0281667	1	35.503	ASCL1
ML354	1	1	12000	338	0.0281667	1	35.503	APOH
MONTEPLASE	1	1	12000	338	0.0281667	1	35.503	PLG
MRS1065	1	1	12000	338	0.0281667	1	35.503	ABCA1
MRS1066	1	1	12000	338	0.0281667	1	35.503	ABCA1
MRS1084	1	1	12000	338	0.0281667	1	35.503	ABCA1
MRS1086	1	1	12000	338	0.0281667	1	35.503	ABCA1
MRS1132	1	1	12000	338	0.0281667	1	35.503	ABCA1
MRS923	1	1	12000	338	0.0281667	1	35.503	ABCA1
MS154	1	1	12000	338	0.0281667	1	35.503	DXO
MS39	1	1	12000	338	0.0281667	1	35.503	DXO
N,N`-BIS-ALKYL BUTYLIMMIDAZOLE 12B	1	1	12000	338	0.0281667	1	35.503	ACADM
NDD-713	1	1	12000	338	0.0281667	1	35.503	ABO
NDD-825	1	1	12000	338	0.0281667	1	35.503	ABO
NIPOCALIMAB	1	1	12000	338	0.0281667	1	35.503	FCGRT
NORLEUCINE	1	1	12000	338	0.0281667	1	35.503	HNF1A
ONO-AE3-237	1	1	12000	338	0.0281667	1	35.503	APOB
ORILANOLIMAB	1	1	12000	338	0.0281667	1	35.503	FCGRT
ORLUDODSTAT	1	1	12000	338	0.0281667	1	35.503	DHODH
P2PAL18S	1	1	12000	338	0.0281667	1	35.503	APOE
P32 [PMID: 27108698]	1	1	12000	338	0.0281667	1	35.503	ACADL
P4PAL-10	1	1	12000	338	0.0281667	1	35.503	APOH
P59 [PMID: 27108698]	1	1	12000	338	0.0281667	1	35.503	ACADL
PAMITEPLASE	1	1	12000	338	0.0281667	1	35.503	PLG
PATECLIZUMAB	1	1	12000	338	0.0281667	1	35.503	LTA
PD 158780	1	1	12000	338	0.0281667	1	35.503	DXO
PEGVALIASE	1	1	12000	338	0.0281667	1	35.503	PAH
PERFLUBRON	1	1	12000	338	0.0281667	1	35.503	CYP2E1
PF-00446687	1	1	12000	338	0.0281667	1	35.503	MC4R
PF-06649298	1	1	12000	338	0.0281667	1	35.503	SLC13A5
PF-06761281	1	1	12000	338	0.0281667	1	35.503	SLC13A5
PHENETHYL ISOCYANATE	1	1	12000	338	0.0281667	1	35.503	CYP2E1
PITAVASTATIN MAGNESIUM	1	1	12000	338	0.0281667	1	35.503	HMGCR
PITAVASTATIN SODIUM	1	1	12000	338	0.0281667	1	35.503	HMGCR
PLOVAMER ACETATE	1	1	12000	338	0.0281667	1	35.503	HLA-DRB1
POLYTHIAZIDE	1	1	12000	338	0.0281667	1	35.503	SLC12A3
POLYVALENT MELANOMA VACCINE	1	1	12000	338	0.0281667	1	35.503	HLA-A
PRENALTEROL	1	1	12000	338	0.0281667	1	35.503	ABO
PRRP-(24-31) (HUMAN)	1	1	12000	338	0.0281667	1	35.503	APOA4
PRRP-20	1	1	12000	338	0.0281667	1	35.503	APOA4
PRRP-31	1	1	12000	338	0.0281667	1	35.503	APOA4
PRUNETIN	1	1	12000	338	0.0281667	1	35.503	GANC
RA-2	1	1	12000	338	0.0281667	1	35.503	ARG1
RADIOSUMIN B	1	1	12000	338	0.0281667	1	35.503	PLG
RAG8	1	1	12000	338	0.0281667	1	35.503	APOH
RECOMBINANT FRACTALKINE	1	1	12000	338	0.0281667	1	35.503	CCL22
RECOMBINANT HUMAN 6CKINE	1	1	12000	338	0.0281667	1	35.503	CCL22
REVERSE TRANSCRIPTASE INHIBITOR	1	1	12000	338	0.0281667	1	35.503	APOB
REZIVERTINIB	1	1	12000	338	0.0281667	1	35.503	DXO
RO3244794	1	1	12000	338	0.0281667	1	35.503	APOC3
ROCACETRAPIB	1	1	12000	338	0.0281667	1	35.503	CETP
RS 93520	1	1	12000	338	0.0281667	1	35.503	APOB
S312	1	1	12000	338	0.0281667	1	35.503	DHODH
S416	1	1	12000	338	0.0281667	1	35.503	DHODH
SAPROPTERIN DIHYDROCHLORIDE	1	1	12000	338	0.0281667	1	35.503	PAH
SARCNU	1	1	12000	338	0.0281667	1	35.503	SLC22A3
SETMELANOTIDE ACETATE	1	1	12000	338	0.0281667	1	35.503	MC4R
SLIGKV-NH2	1	1	12000	338	0.0281667	1	35.503	APOE
SLIGRL-NH2	1	1	12000	338	0.0281667	1	35.503	APOE
SOPHORAFLAVANONE G	1	1	12000	338	0.0281667	1	35.503	BACE1
SQ-27986	1	1	12000	338	0.0281667	1	35.503	APOB
STREPTOKINASE	1	1	12000	338	0.0281667	1	35.503	PLG
T-0509	1	1	12000	338	0.0281667	1	35.503	ABO
TAPROSTENE	1	1	12000	338	0.0281667	1	35.503	APOC3
TEI-9063	1	1	12000	338	0.0281667	1	35.503	APOC3
TERTIAPIN-Q	1	1	12000	338	0.0281667	1	35.503	ASCL1
TETANUS ANTITOXIN	1	1	12000	338	0.0281667	1	35.503	HLA-A
TGF&ALPHA;	1	1	12000	338	0.0281667	1	35.503	DXO
TIGOZERTINIB	1	1	12000	338	0.0281667	1	35.503	DXO
TOCOTRIENOLS	1	1	12000	338	0.0281667	1	35.503	HMGCR
TORCETRAPIB	1	1	12000	338	0.0281667	1	35.503	CETP
TQB3804	1	1	12000	338	0.0281667	1	35.503	DXO
TRANS-CINNAMOYL-LIGRLO [N-[3H]PROPIONYL]-NH2	1	1	12000	338	0.0281667	1	35.503	APOE
TRIAZINE COMPOUND PC7	1	1	12000	338	0.0281667	1	35.503	APOA1
TRICHLOROETHYLENE	1	1	12000	338	0.0281667	1	35.503	HLA-B
TROPLASMINOGEN ALFA	1	1	12000	338	0.0281667	1	35.503	PLG
TRV023	1	1	12000	338	0.0281667	1	35.503	ACADM
TRV026	1	1	12000	338	0.0281667	1	35.503	ACADM
TTFB	1	1	12000	338	0.0281667	1	35.503	BCAT2
UDM-001651	1	1	12000	338	0.0281667	1	35.503	APOH
USISTAPIDE	1	1	12000	338	0.0281667	1	35.503	MTTP
VANCOMYCIN	1	1	12000	338	0.0281667	1	35.503	HLA-A
VELIMOGENE ALIPLASMID	1	1	12000	338	0.0281667	1	35.503	HLA-B
XYT528B	1	1	12000	338	0.0281667	1	35.503	ACADVL
YD-3	1	1	12000	338	0.0281667	1	35.503	APOH
LAMIVUDINE	25	3	12000	338	0.032209	1	4.26036	APOA1, HLA-B, SLC22A3
CARBENOXOLONE	26	3	12000	338	0.0356717	1	4.0965	C2, C4A, C4B
ALPHA-TOCOPHEROL	11	2	12000	338	0.0367803	1	6.45508	APOB, PLTP
BUTHIONINE SULFOXIMINE	11	2	12000	338	0.0367803	1	6.45508	APOE, CP
COBALT	11	2	12000	338	0.0367803	1	6.45508	CYP2E1, HLA-A
GLUCAGON (RDNA)	11	2	12000	338	0.0367803	1	6.45508	APOA1, LDLR
METHAZOLAMIDE	11	2	12000	338	0.0367803	1	6.45508	HLA-B, HLA-C
SILDENAFIL	11	2	12000	338	0.0367803	1	6.45508	ARG1, SLCO1B3
TELMISARTAN	11	2	12000	338	0.0367803	1	6.45508	ACADM, SLCO1B3
TROPICAMIDE	11	2	12000	338	0.0367803	1	6.45508	ARG1, BCAT2
PREDNISOLONE	28	3	12000	338	0.0431459	1	3.80389	LCAT, PLG, TAT
THEOPHYLLINE	28	3	12000	338	0.0431459	1	3.80389	ABCA1, CYP2E1, PDE3B
AMPICILLIN (ANHYDROUS)	12	2	12000	338	0.0433298	1	5.91716	CP, HLA-A
ILOPROST	12	2	12000	338	0.0433298	1	5.91716	APOB, APOC3
PEGINTERFERON ALFA-2A	29	3	12000	338	0.0471528	1	3.67272	HLA-A, HLA-B, MICB
DIAZOXIDE	13	2	12000	338	0.0502744	1	5.46199	LPL, SLC12A3
METOPROLOL	13	2	12000	338	0.0502744	1	5.46199	ABO, SLC4A1
ORLISTAT	13	2	12000	338	0.0502744	1	5.46199	DAGLA, LPL
PALIPERIDONE	13	2	12000	338	0.0502744	1	5.46199	MC4R, RABEP1
ALLOPURINOL	30	3	12000	338	0.0513361	1	3.5503	GCKR, NOTCH4, POU5F1
[125I]BH-MIT1	2	1	12000	338	0.0555423	1	17.7515	APOA1
[125I]C5A (HUMAN)	2	1	12000	338	0.0555423	1	17.7515	ACADL
[3H]ESTRADIOL-17&BETA;-GLUCURONIDE	2	1	12000	338	0.0555423	1	17.7515	SLCO1B3
[3H]ZM 241385	2	1	12000	338	0.0555423	1	17.7515	ABCA1
&DELTA;12-PGJ2	2	1	12000	338	0.0555423	1	17.7515	APOB
15-DEOXY-&DELTA;12,14-PGJ2	2	1	12000	338	0.0555423	1	17.7515	APOB
AB-MECA	2	1	12000	338	0.0555423	1	17.7515	ABCA1
AC-55541	2	1	12000	338	0.0555423	1	17.7515	APOE
AC264613	2	1	12000	338	0.0555423	1	17.7515	APOE
ALVERINE	2	1	12000	338	0.0555423	1	17.7515	HNF4A
AMEDIPLASE	2	1	12000	338	0.0555423	1	17.7515	PLG
AMIVANTAMAB	2	1	12000	338	0.0555423	1	17.7515	DXO
AMLINTIDE	2	1	12000	338	0.0555423	1	17.7515	MC4R
ANACETRAPIB	2	1	12000	338	0.0555423	1	17.7515	CETP
ANDECALIXIMAB	2	1	12000	338	0.0555423	1	17.7515	MMP9
ANGIOTENSIN A	2	1	12000	338	0.0555423	1	17.7515	ACADM
ANGIOTENSIN III	2	1	12000	338	0.0555423	1	17.7515	ACADM
APNEA	2	1	12000	338	0.0555423	1	17.7515	ABCA1
ASAPIPRANT	2	1	12000	338	0.0555423	1	17.7515	APOB
ASP5878	2	1	12000	338	0.0555423	1	17.7515	DR1
AUMOLERTINIB	2	1	12000	338	0.0555423	1	17.7515	DXO
AUTOLOGOUS BCMA/TACI-TARGETED CAR T CELLS AUTO2	2	1	12000	338	0.0555423	1	17.7515	TNFRSF13B
AZ-4217	2	1	12000	338	0.0555423	1	17.7515	BACE1
AZALANSTAT	2	1	12000	338	0.0555423	1	17.7515	CPT1A
AZD-1236	2	1	12000	338	0.0555423	1	17.7515	MMP9
AZILSARTAN MEDOXOMIL	2	1	12000	338	0.0555423	1	17.7515	ACADM
BACAMPICILLIN	2	1	12000	338	0.0555423	1	17.7515	HLA-A
BATIRAXCEPT	2	1	12000	338	0.0555423	1	17.7515	AXL
BENDROFLUMETHIAZIDE	2	1	12000	338	0.0555423	1	17.7515	SLC12A3
BENZNIDAZOLE	2	1	12000	338	0.0555423	1	17.7515	TAT
BETACELLULIN	2	1	12000	338	0.0555423	1	17.7515	DXO
BI-167107	2	1	12000	338	0.0555423	1	17.7515	ABO
BI-4142	2	1	12000	338	0.0555423	1	17.7515	DXO
BI-505	2	1	12000	338	0.0555423	1	17.7515	AXL
BIS-TRIAZOLE DERIVATIVE 10	2	1	12000	338	0.0555423	1	17.7515	PLG
BMS-986141	2	1	12000	338	0.0555423	1	17.7515	APOH
BOVINE CARTILAGE	2	1	12000	338	0.0555423	1	17.7515	PLG
BPI-9016	2	1	12000	338	0.0555423	1	17.7515	AXL
C5A DES-ARG	2	1	12000	338	0.0555423	1	17.7515	ACADL
CANAKINUMAB	2	1	12000	338	0.0555423	1	17.7515	HLA-DRB1
CANLITINIB	2	1	12000	338	0.0555423	1	17.7515	AXL
CARGLUMIC ACID	2	1	12000	338	0.0555423	1	17.7515	CPS1
CELL SURFACE ANTIGEN	2	1	12000	338	0.0555423	1	17.7515	CP
CERIVASTATIN SODIUM	2	1	12000	338	0.0555423	1	17.7515	HMGCR
CGP 20712A	2	1	12000	338	0.0555423	1	17.7515	ABO
CHEMBL:CHEMBL1256796	2	1	12000	338	0.0555423	1	17.7515	RAPGEF3
CHEMBL:CHEMBL482792	2	1	12000	338	0.0555423	1	17.7515	HNF4A
CICLOPROLOL	2	1	12000	338	0.0555423	1	17.7515	ABO
CIFORADENANT	2	1	12000	338	0.0555423	1	17.7515	ABCA1
COMPOUND 1 [CRUZ-L&OACUTE;PEZ ET AL., 2019]	2	1	12000	338	0.0555423	1	17.7515	AXL
COMPOUND 1 [PMID: 28379944]	2	1	12000	338	0.0555423	1	17.7515	ACADM
COMPOUND 10 [PMID: 31306001]	2	1	12000	338	0.0555423	1	17.7515	ABCA1
COMPOUND 17B [PMID: 35286086]	2	1	12000	338	0.0555423	1	17.7515	DXO
COMPOUND 2 [PMID: 28379944]	2	1	12000	338	0.0555423	1	17.7515	ACADM
COMPOUND 47 [PMID: 28737909]	2	1	12000	338	0.0555423	1	17.7515	CHUK
COMPOUND 7P [PMID: 7861416]	2	1	12000	338	0.0555423	1	17.7515	CP
CPFPX	2	1	12000	338	0.0555423	1	17.7515	ABCA1
CV-1808	2	1	12000	338	0.0555423	1	17.7515	ABCA1
CYANOPINDOLOL	2	1	12000	338	0.0555423	1	17.7515	ABO
CYCLIRAMINE MALEATE	2	1	12000	338	0.0555423	1	17.7515	KMT2A
CYPPA	2	1	12000	338	0.0555423	1	17.7515	ARG1
DENOPAMINE	2	1	12000	338	0.0555423	1	17.7515	ABO
DEOXYCHOLIC ACID	2	1	12000	338	0.0555423	1	17.7515	ACADVL
DOTINURAD	2	1	12000	338	0.0555423	1	17.7515	CDKN2C
DRL-17822	2	1	12000	338	0.0555423	1	17.7515	CETP
EGFR/ERBB-2 INHIBITOR	2	1	12000	338	0.0555423	1	17.7515	DXO
ELENBECESTAT	2	1	12000	338	0.0555423	1	17.7515	BACE1
EPIREGULIN	2	1	12000	338	0.0555423	1	17.7515	DXO
EPROSARTAN	2	1	12000	338	0.0555423	1	17.7515	ACADM
EPZ004777	2	1	12000	338	0.0555423	1	17.7515	KMT2A
ESMOLOL	2	1	12000	338	0.0555423	1	17.7515	ABO
ESUBERAPROST	2	1	12000	338	0.0555423	1	17.7515	APOC3
ETAVOPIVAT	2	1	12000	338	0.0555423	1	17.7515	PKLR
EU-DTPA-[SER27, NLE70]HC5A	2	1	12000	338	0.0555423	1	17.7515	ACADL
EVACETRAPIB	2	1	12000	338	0.0555423	1	17.7515	CETP
GILTERITINIB FUMARATE	2	1	12000	338	0.0555423	1	17.7515	AXL
GONIOTHALAMIN	2	1	12000	338	0.0555423	1	17.7515	AXL
GSK-264220A	2	1	12000	338	0.0555423	1	17.7515	LIPG
GYROPHORIC ACID	2	1	12000	338	0.0555423	1	17.7515	RAPGEF3
HB-EGF	2	1	12000	338	0.0555423	1	17.7515	DXO
HEPARIN CALCIUM	2	1	12000	338	0.0555423	1	17.7515	LDLR
IGMESINE	2	1	12000	338	0.0555423	1	17.7515	SERPINA1
IMPLITAPIDE	2	1	12000	338	0.0555423	1	17.7515	MTTP
INCYCLINIDE	2	1	12000	338	0.0555423	1	17.7515	MMP9
INT-767	2	1	12000	338	0.0555423	1	17.7515	ACADVL
L-888,291	2	1	12000	338	0.0555423	1	17.7515	APOB
LANABECESTAT	2	1	12000	338	0.0555423	1	17.7515	BACE1
LECANEMAB	2	1	12000	338	0.0555423	1	17.7515	APOE
LJ-4517	2	1	12000	338	0.0555423	1	17.7515	ABCA1
LK 204-545	2	1	12000	338	0.0555423	1	17.7515	ABO
LUTEIN	2	1	12000	338	0.0555423	1	17.7515	APOE
LY2886721	2	1	12000	338	0.0555423	1	17.7515	BACE1
LY3202626	2	1	12000	338	0.0555423	1	17.7515	BACE1
MAVELERTINIB	2	1	12000	338	0.0555423	1	17.7515	DXO
MIFANERTINIB	2	1	12000	338	0.0555423	1	17.7515	DXO
MIT1	2	1	12000	338	0.0555423	1	17.7515	APOA1
MK-7145	2	1	12000	338	0.0555423	1	17.7515	ASCL1
MOBOCERTINIB	2	1	12000	338	0.0555423	1	17.7515	DXO
MRS1041	2	1	12000	338	0.0555423	1	17.7515	ABCA1
MRS1042	2	1	12000	338	0.0555423	1	17.7515	ABCA1
MRS1088	2	1	12000	338	0.0555423	1	17.7515	ABCA1
MRS1093	2	1	12000	338	0.0555423	1	17.7515	ABCA1
MRS928	2	1	12000	338	0.0555423	1	17.7515	ABCA1
NAQUOTINIB	2	1	12000	338	0.0555423	1	17.7515	DXO
NAZARTINIB	2	1	12000	338	0.0555423	1	17.7515	DXO
NECITUMUMAB	2	1	12000	338	0.0555423	1	17.7515	DXO
NIHP	2	1	12000	338	0.0555423	1	17.7515	ABO
NIP	2	1	12000	338	0.0555423	1	17.7515	ABO
NITROBLUE TETRAZOLIUM	2	1	12000	338	0.0555423	1	17.7515	KMT2A
NPY-(18-36) (HUMAN, PIG)	2	1	12000	338	0.0555423	1	17.7515	APOA4
OBICETRAPIB	2	1	12000	338	0.0555423	1	17.7515	CETP
OLMUTINIB	2	1	12000	338	0.0555423	1	17.7515	DXO
OXAZINE 89	2	1	12000	338	0.0555423	1	17.7515	BACE1
P05	2	1	12000	338	0.0555423	1	17.7515	ARG1
PBF-509	2	1	12000	338	0.0555423	1	17.7515	ABCA1
PD 174265	2	1	12000	338	0.0555423	1	17.7515	DXO
PENTOSAN POLYSULFATE SODIUM	2	1	12000	338	0.0555423	1	17.7515	LIPC
PEPEROMIN E	2	1	12000	338	0.0555423	1	17.7515	CHUK
PGJ2	2	1	12000	338	0.0555423	1	17.7515	APOB
PHA-408	2	1	12000	338	0.0555423	1	17.7515	CHUK
PHYTOSTEROL	2	1	12000	338	0.0555423	1	17.7515	APOE
PITAVASTATIN CALCIUM	2	1	12000	338	0.0555423	1	17.7515	HMGCR
PKI166	2	1	12000	338	0.0555423	1	17.7515	DXO
PRACTOLOL	2	1	12000	338	0.0555423	1	17.7515	ABO
PROBUCOL	2	1	12000	338	0.0555423	1	17.7515	ABCA1
PROKINETICIN-1	2	1	12000	338	0.0555423	1	17.7515	APOA1
PROKINETICIN-2	2	1	12000	338	0.0555423	1	17.7515	APOA1
PROKINETICIN-2&BETA;	2	1	12000	338	0.0555423	1	17.7515	APOA1
PROTEIN S	2	1	12000	338	0.0555423	1	17.7515	AXL
QUINETHAZONE	2	1	12000	338	0.0555423	1	17.7515	SLC12A3
RECOMBINANT BETA CHEMOKINE	2	1	12000	338	0.0555423	1	17.7515	CCL22
RETEPLASE	2	1	12000	338	0.0555423	1	17.7515	PLG
REVUMENIB	2	1	12000	338	0.0555423	1	17.7515	KMT2A
RO-24-7429	2	1	12000	338	0.0555423	1	17.7515	TAT
S-5751	2	1	12000	338	0.0555423	1	17.7515	APOB
SELATINIB	2	1	12000	338	0.0555423	1	17.7515	DXO
SELEXIPAG	2	1	12000	338	0.0555423	1	17.7515	APOC3
SGC0946	2	1	12000	338	0.0555423	1	17.7515	KMT2A
SINENSETIN	2	1	12000	338	0.0555423	1	17.7515	KMT2A
SLX-4090	2	1	12000	338	0.0555423	1	17.7515	MTTP
SNDX-5613	2	1	12000	338	0.0555423	1	17.7515	KMT2A
SODIUM MOLYBDATE	2	1	12000	338	0.0555423	1	17.7515	CP
SOTICLESTAT	2	1	12000	338	0.0555423	1	17.7515	CPS1
SUNVOZERTINIB	2	1	12000	338	0.0555423	1	17.7515	DXO
TAK-070	2	1	12000	338	0.0555423	1	17.7515	BACE1
TASOSARTAN	2	1	12000	338	0.0555423	1	17.7515	ACADM
TENECTEPLASE	2	1	12000	338	0.0555423	1	17.7515	PLG
THERAPEUTIC TUMOR INFILTRATING LYMPHOCYTES	2	1	12000	338	0.0555423	1	17.7515	HLA-C
TOZADENANT	2	1	12000	338	0.0555423	1	17.7515	ABCA1
TRIAZINE COMPOUND PC1	2	1	12000	338	0.0555423	1	17.7515	APOA1
TRIAZINE COMPOUND PC10	2	1	12000	338	0.0555423	1	17.7515	APOA1
TRV-120027	2	1	12000	338	0.0555423	1	17.7515	ACADM
TST10088	2	1	12000	338	0.0555423	1	17.7515	MMP9
TUXOBERTINIB	2	1	12000	338	0.0555423	1	17.7515	DXO
UK-432,097	2	1	12000	338	0.0555423	1	17.7515	ABCA1
VALERIAN ROOT EXTRACT	2	1	12000	338	0.0555423	1	17.7515	CYP2E1
VERINURAD	2	1	12000	338	0.0555423	1	17.7515	CDKN2C
VOLANESORSEN	2	1	12000	338	0.0555423	1	17.7515	APOC3
VUPANORSEN	2	1	12000	338	0.0555423	1	17.7515	ANGPTL3
XAMOTEROL	2	1	12000	338	0.0555423	1	17.7515	ABO
ZILTIVEKIMAB	2	1	12000	338	0.0555423	1	17.7515	FCGRT
ZIPALERTINIB	2	1	12000	338	0.0555423	1	17.7515	DXO
ZK110841	2	1	12000	338	0.0555423	1	17.7515	APOB
ZK118182	2	1	12000	338	0.0555423	1	17.7515	APOB
ZONGERTINIB	2	1	12000	338	0.0555423	1	17.7515	DXO
ZORIFERTINIB	2	1	12000	338	0.0555423	1	17.7515	DXO
CIMETIDINE	14	2	12000	338	0.0575869	1	5.07185	SLC22A2, SLC47A1
ANTIDEPRESSANT AGENT	52	4	12000	338	0.0582188	1	2.731	APOE, CYP2E1, PLG, SLC22A3
WARFARIN	33	3	12000	338	0.0649131	1	3.22754	HNF4A, LRP1, SLCO1B3
ACETYLCYSTEINE	15	2	12000	338	0.0652411	1	4.73373	LDLR, MT1E
CANDESARTAN CILEXETIL	15	2	12000	338	0.0652411	1	4.73373	ACADM, SH2B3
SULFAMETHOXAZOLE	15	2	12000	338	0.0652411	1	4.73373	SLC22A2, SLC47A1
DANAZOL	16	2	12000	338	0.0732122	1	4.43787	CP, PLG
INOSITOL	16	2	12000	338	0.0732122	1	4.43787	LPL, PLG
ISOTRETINOIN	16	2	12000	338	0.0732122	1	4.43787	LPL, STAT2
VITAMIN E	16	2	12000	338	0.0732122	1	4.43787	APOE, PLTP
VALPROIC ACID	58	4	12000	338	0.08026	1	2.44848	CPS1, GGT1, HLA-C, RABEP1
ANTIBIOTIC	17	2	12000	338	0.0814762	1	4.17682	GGT1, LDLR
FLUPIRTINE	17	2	12000	338	0.0814762	1	4.17682	HLA-DQB1, HLA-DRB1
NONSTEROIDAL ANTIINFLAMMATORY DRUG	17	2	12000	338	0.0814762	1	4.17682	CYP2E1, GGT1
(R,S)-PHPNECA	3	1	12000	338	0.0821489	1	11.8343	ABCA1
[125I]ICYP	3	1	12000	338	0.0821489	1	11.8343	ABO
[3H]CYTISINE	3	1	12000	338	0.0821489	1	11.8343	ZFHX3
1D09C3	3	1	12000	338	0.0821489	1	11.8343	HLA-DRA
6-AMINOCAPROIC ACID	3	1	12000	338	0.0821489	1	11.8343	PLG
ACEBUTOLOL	3	1	12000	338	0.0821489	1	11.8343	ABO
ADRIXETINIB	3	1	12000	338	0.0821489	1	11.8343	AXL
ALIROCUMAB	3	1	12000	338	0.0821489	1	11.8343	LDLR
ANAGRELIDE HYDROCHLORIDE	3	1	12000	338	0.0821489	1	11.8343	PDE3B
ANHYDROUS DEXTROSE	3	1	12000	338	0.0821489	1	11.8343	RABEP1
ANIFROLUMAB	3	1	12000	338	0.0821489	1	11.8343	DHODH
ANISTREPLASE	3	1	12000	338	0.0821489	1	11.8343	PLG
APAMIN	3	1	12000	338	0.0821489	1	11.8343	ARG1
APILIMOD	3	1	12000	338	0.0821489	1	11.8343	PIKFYVE
ATABECESTAT	3	1	12000	338	0.0821489	1	11.8343	BACE1
BETAXOLOL	3	1	12000	338	0.0821489	1	11.8343	ABO
BRAZIKUMAB	3	1	12000	338	0.0821489	1	11.8343	IL23A
BRIAKINUMAB	3	1	12000	338	0.0821489	1	11.8343	IL23A
BRL 37344	3	1	12000	338	0.0821489	1	11.8343	ABO
CANNABINOL	3	1	12000	338	0.0821489	1	11.8343	GGT1
CARAZOLOL	3	1	12000	338	0.0821489	1	11.8343	ABO
CHEMBL:CHEMBL588234	3	1	12000	338	0.0821489	1	11.8343	KMT2A
CHEMBL:CHEMBL591864	3	1	12000	338	0.0821489	1	11.8343	KMT2A
CIMATEROL	3	1	12000	338	0.0821489	1	11.8343	ABO
CLENBUTEROL	3	1	12000	338	0.0821489	1	11.8343	ABO
COMPOUND 20 [PMID: 22136433]	3	1	12000	338	0.0821489	1	11.8343	CTSS
CRENIGACESTAT	3	1	12000	338	0.0821489	1	11.8343	NOTCH4
DALCETRAPIB	3	1	12000	338	0.0821489	1	11.8343	CETP
DC-EBIO	3	1	12000	338	0.0821489	1	11.8343	ARG1
DEFIBROTIDE	3	1	12000	338	0.0821489	1	11.8343	PLG
DENUFOSOL	3	1	12000	338	0.0821489	1	11.8343	P2RY2
DICHLOROACETIC ACID	3	1	12000	338	0.0821489	1	11.8343	PDK1
DIFLUFENICAN	3	1	12000	338	0.0821489	1	11.8343	KMT2A
DIOSCIN	3	1	12000	338	0.0821489	1	11.8343	SLCO1B3
DIQUAFOSOL	3	1	12000	338	0.0821489	1	11.8343	P2RY2
DOBUTAMINE	3	1	12000	338	0.0821489	1	11.8343	ABO
EBDAROKIMAB	3	1	12000	338	0.0821489	1	11.8343	IL23A
EGFR/ERBB-2/ERBB-4 INHIBITOR	3	1	12000	338	0.0821489	1	11.8343	DXO
ETRUMADENANT	3	1	12000	338	0.0821489	1	11.8343	ABCA1
GROWTH ARREST SPECIFIC PROTEIN 6	3	1	12000	338	0.0821489	1	11.8343	AXL
GUSELKUMAB	3	1	12000	338	0.0821489	1	11.8343	IL23A
HEPATITIS B VACCINE	3	1	12000	338	0.0821489	1	11.8343	HP
HYDROFLUMETHIAZIDE	3	1	12000	338	0.0821489	1	11.8343	SLC12A3
I-CBP112	3	1	12000	338	0.0821489	1	11.8343	KMT2A
ICOTINIB	3	1	12000	338	0.0821489	1	11.8343	DXO
IP3	3	1	12000	338	0.0821489	1	11.8343	MYRF
ISO-IANTHERAN A	3	1	12000	338	0.0821489	1	11.8343	P2RY2
ISOSILYBIN B	3	1	12000	338	0.0821489	1	11.8343	SLCO1B3
K-134	3	1	12000	338	0.0821489	1	11.8343	PDE3B
LDC1267	3	1	12000	338	0.0821489	1	11.8343	AXL
LEI-DAB7	3	1	12000	338	0.0821489	1	11.8343	ARG1
LEIUROTOXIN I	3	1	12000	338	0.0821489	1	11.8343	ARG1
LESINURAD	3	1	12000	338	0.0821489	1	11.8343	CDKN2C
LUF7602	3	1	12000	338	0.0821489	1	11.8343	ABCA1
LY2087101	3	1	12000	338	0.0821489	1	11.8343	ZFHX3
METHYCLOTHIAZIDE	3	1	12000	338	0.0821489	1	11.8343	SLC12A3
MIRIKIZUMAB	3	1	12000	338	0.0821489	1	11.8343	IL23A
MITAPIVAT	3	1	12000	338	0.0821489	1	11.8343	PKLR
MK-8245	3	1	12000	338	0.0821489	1	11.8343	SLCO1B3
MM-151	3	1	12000	338	0.0821489	1	11.8343	DXO
MRE-269	3	1	12000	338	0.0821489	1	11.8343	APOC3
MRS5151	3	1	12000	338	0.0821489	1	11.8343	ABCA1
N(6)-CYCLOHEXYLADENOSINE	3	1	12000	338	0.0821489	1	11.8343	ABCA1
NS8593	3	1	12000	338	0.0821489	1	11.8343	ARG1
OLSALAZINE	3	1	12000	338	0.0821489	1	11.8343	KMT2A
ONO-7475	3	1	12000	338	0.0821489	1	11.8343	AXL
OSU-03012	3	1	12000	338	0.0821489	1	11.8343	PDK1
PENECA	3	1	12000	338	0.0821489	1	11.8343	ABCA1
PENICILLIN V	3	1	12000	338	0.0821489	1	11.8343	HLA-B
PETESICATIB	3	1	12000	338	0.0821489	1	11.8343	CTSS
PIROTINIB	3	1	12000	338	0.0821489	1	11.8343	DXO
POSIPHEN	3	1	12000	338	0.0821489	1	11.8343	BACE1
PSB-10	3	1	12000	338	0.0821489	1	11.8343	ABCA1
PSB-11	3	1	12000	338	0.0821489	1	11.8343	ABCA1
PSB36	3	1	12000	338	0.0821489	1	11.8343	ABCA1
PYRIDOXAL PHOSPHATE ANHYDROUS	3	1	12000	338	0.0821489	1	11.8343	CYP2E1
RILONACEPT	3	1	12000	338	0.0821489	1	11.8343	HLA-DRB1
RISANKIZUMAB	3	1	12000	338	0.0821489	1	11.8343	IL23A
RO5508887	3	1	12000	338	0.0821489	1	11.8343	BACE1
S-3304	3	1	12000	338	0.0821489	1	11.8343	MMP9
SAKURANETIN	3	1	12000	338	0.0821489	1	11.8343	ABCA1
SHARK CARTILAGE EXTRACT AE-941	3	1	12000	338	0.0821489	1	11.8343	MMP9
SILIDIANIN	3	1	12000	338	0.0821489	1	11.8343	SLCO1B3
SLC-391	3	1	12000	338	0.0821489	1	11.8343	AXL
TERBUTALINE	3	1	12000	338	0.0821489	1	11.8343	ABO
TG11-77	3	1	12000	338	0.0821489	1	11.8343	APOB
TOZULERISTIDE	3	1	12000	338	0.0821489	1	11.8343	MMP9
TRANEXAMIC ACID	3	1	12000	338	0.0821489	1	11.8343	PLG
UCL1684	3	1	12000	338	0.0821489	1	11.8343	ARG1
ULINASTATIN	3	1	12000	338	0.0821489	1	11.8343	MMP9
VALSARTAN	3	1	12000	338	0.0821489	1	11.8343	ACADM
VERUBECESTAT	3	1	12000	338	0.0821489	1	11.8343	BACE1
VISNAGIN	3	1	12000	338	0.0821489	1	11.8343	ABCA1
ZANZALINTINIB	3	1	12000	338	0.0821489	1	11.8343	AXL
ZM-306416	3	1	12000	338	0.0821489	1	11.8343	DXO
ASPARAGINASE	18	2	12000	338	0.0900106	1	3.94477	HLA-DRB1, LPL
FUROSEMIDE	18	2	12000	338	0.0900106	1	3.94477	APOA1, SLC12A3
LABETALOL	18	2	12000	338	0.0900106	1	3.94477	ABO, LPL
OXCARBAZEPINE	18	2	12000	338	0.0900106	1	3.94477	HLA-B, HLA-DRB1
FLUFENAMIC ACID	39	3	12000	338	0.0963546	1	2.731	C2, C4A, C4B
METFORMIN	39	3	12000	338	0.0963546	1	2.731	PRKAG3, SLC22A3, SLC47A1
TESTOSTERONE	39	3	12000	338	0.0963546	1	2.731	APOA1, HNF4A, LCAT
ADRIAMYCIN	19	2	12000	338	0.0987936	1	3.73715	GGT1, LPL
ARIPIPRAZOLE LAUROXIL	19	2	12000	338	0.0987936	1	3.73715	MC4R, RABEP1
TETRACYCLINE	19	2	12000	338	0.0987936	1	3.73715	LDLR, TAT
HYDRALAZINE	20	2	12000	338	0.107804	1	3.5503	HLA-DRB1, MMP9
(S)-PIA	4	1	12000	338	0.108008	1	8.87574	ABCA1
[125I]EPIBATIDINE	4	1	12000	338	0.108008	1	8.87574	ZFHX3
2-HEXYNYL-NECA	4	1	12000	338	0.108008	1	8.87574	ABCA1
ABEDITEROL	4	1	12000	338	0.108008	1	8.87574	ABO
AG 112	4	1	12000	338	0.108008	1	8.87574	DXO
AH6809	4	1	12000	338	0.108008	1	8.87574	APOB
ALPHA 1-ANTITRYPSIN	4	1	12000	338	0.108008	1	8.87574	SERPINA1
AMINOQUINURIDE	4	1	12000	338	0.108008	1	8.87574	KMT2A
ANGIOTENSIN II	4	1	12000	338	0.108008	1	8.87574	ACADM
APADENOSON	4	1	12000	338	0.108008	1	8.87574	ABCA1
APROTININ	4	1	12000	338	0.108008	1	8.87574	PLG
ATL802	4	1	12000	338	0.108008	1	8.87574	ABCA1
BAMINERCEPT ALFA	4	1	12000	338	0.108008	1	8.87574	LTA
BAY 60-6583	4	1	12000	338	0.108008	1	8.87574	ABCA1
BENZO(A)PYRENE-7,8-DIOL 9,10-EPOXIDE	4	1	12000	338	0.108008	1	8.87574	APOE
BENZTHIAZIDE	4	1	12000	338	0.108008	1	8.87574	SLC12A3
BERAPROST	4	1	12000	338	0.108008	1	8.87574	APOC3
BISOPROLOL	4	1	12000	338	0.108008	1	8.87574	ABO
BLU-9931	4	1	12000	338	0.108008	1	8.87574	DR1
CCPA	4	1	12000	338	0.108008	1	8.87574	ABCA1
CGP 12177	4	1	12000	338	0.108008	1	8.87574	ABO
CHEMBL:CHEMBL1412710	4	1	12000	338	0.108008	1	8.87574	BACE1
CHEMBL:CHEMBL16751	4	1	12000	338	0.108008	1	8.87574	KMT2A
CHEMBL:CHEMBL257158	4	1	12000	338	0.108008	1	8.87574	PDK1
CHEMBL:CHEMBL528734	4	1	12000	338	0.108008	1	8.87574	KMT2A
CICAPROST	4	1	12000	338	0.108008	1	8.87574	APOC3
CLOMIPHENE CITRATE	4	1	12000	338	0.108008	1	8.87574	CP
COMPOUND 29 [PMID: 36356320]	4	1	12000	338	0.108008	1	8.87574	DR1
COMPOUND 6LI [CHAN ET AL., 2022]	4	1	12000	338	0.108008	1	8.87574	AXL
CP-601927	4	1	12000	338	0.108008	1	8.87574	ZFHX3
CURCUMIN PYRAZOLE	4	1	12000	338	0.108008	1	8.87574	MMP9
DESIRUDIN	4	1	12000	338	0.108008	1	8.87574	PLG
DIQUAFOSOL TETRASODIUM	4	1	12000	338	0.108008	1	8.87574	P2RY2
EBIO	4	1	12000	338	0.108008	1	8.87574	ARG1
EPOPROSTENOL	4	1	12000	338	0.108008	1	8.87574	APOC3
FINGOLIMOD	4	1	12000	338	0.108008	1	8.87574	KMT2A
FURAFYLLINE	4	1	12000	338	0.108008	1	8.87574	KMT2A
GLYCYRRHIZIC ACID	4	1	12000	338	0.108008	1	8.87574	SLCO1B3
GNE-7883	4	1	12000	338	0.108008	1	8.87574	HP
HEMADO	4	1	12000	338	0.108008	1	8.87574	ABCA1
HEXAMETHONIUM	4	1	12000	338	0.108008	1	8.87574	ZFHX3
IBERDOMIDE	4	1	12000	338	0.108008	1	8.87574	DDB1
IMARADENANT	4	1	12000	338	0.108008	1	8.87574	ABCA1
INTERFERON BETA	4	1	12000	338	0.108008	1	8.87574	CP
KF26777	4	1	12000	338	0.108008	1	8.87574	ABCA1
LUF5981	4	1	12000	338	0.108008	1	8.87574	ABCA1
MEDICATION	4	1	12000	338	0.108008	1	8.87574	HNF4A
MEFLOQUINE	4	1	12000	338	0.108008	1	8.87574	ABCA1
METOLAZONE	4	1	12000	338	0.108008	1	8.87574	SLC12A3
MRE 2029F20	4	1	12000	338	0.108008	1	8.87574	ABCA1
MRE 3008F20	4	1	12000	338	0.108008	1	8.87574	ABCA1
MRS1191	4	1	12000	338	0.108008	1	8.87574	ABCA1
MRS1754	4	1	12000	338	0.108008	1	8.87574	ABCA1
MSX-2	4	1	12000	338	0.108008	1	8.87574	ABCA1
NM-702	4	1	12000	338	0.108008	1	8.87574	PDE3B
NS309	4	1	12000	338	0.108008	1	8.87574	ARG1
NYSTATIN	4	1	12000	338	0.108008	1	8.87574	PLG
OLMESARTAN MEDOXOMIL	4	1	12000	338	0.108008	1	8.87574	ACADM
PELITINIB	4	1	12000	338	0.108008	1	8.87574	DXO
PENICILLIN G POTASSIUM	4	1	12000	338	0.108008	1	8.87574	HLA-B
PF-670462	4	1	12000	338	0.108008	1	8.87574	DXO
PHYTOESTROGEN	4	1	12000	338	0.108008	1	8.87574	LDLR
PINOMETOSTAT	4	1	12000	338	0.108008	1	8.87574	KMT2A
PIRENOXINE	4	1	12000	338	0.108008	1	8.87574	KMT2A
PROCAINE	4	1	12000	338	0.108008	1	8.87574	DAGLA
PSB603	4	1	12000	338	0.108008	1	8.87574	ABCA1
RALIMETINIB	4	1	12000	338	0.108008	1	8.87574	DXO
RILMENIDINE	4	1	12000	338	0.108008	1	8.87574	NISCH
ROCILETINIB	4	1	12000	338	0.108008	1	8.87574	DXO
RYANODINE	4	1	12000	338	0.108008	1	8.87574	DAGLA
SKA-31	4	1	12000	338	0.108008	1	8.87574	ARG1
SODIUM DICHLOROACETATE	4	1	12000	338	0.108008	1	8.87574	PDK1
SOLABEGRON	4	1	12000	338	0.108008	1	8.87574	ABO
TCPA	4	1	12000	338	0.108008	1	8.87574	ABCA1
TEBENTAFUSP	4	1	12000	338	0.108008	1	8.87574	HLA-A
TERBINAFINE	4	1	12000	338	0.108008	1	8.87574	HLA-A
TILDRAKIZUMAB	4	1	12000	338	0.108008	1	8.87574	IL23A
UNC4203	4	1	12000	338	0.108008	1	8.87574	AXL
VIDUPIPRANT	4	1	12000	338	0.108008	1	8.87574	APOB
PHENYTOIN SODIUM	42	3	12000	338	0.113992	1	2.53593	GGT1, HLA-B, POU5F1
ALITRETINOIN	21	2	12000	338	0.117024	1	3.38123	CETP, P2RY2
EFAVIRENZ	21	2	12000	338	0.117024	1	3.38123	HLA-DRB1, HNF4A
METHIMAZOLE	21	2	12000	338	0.117024	1	3.38123	HLA-B, HLA-DRB1
MERCAPTOPURINE	45	3	12000	338	0.132742	1	2.36686	CPT1A, HLA-DRB1, SLC22A1
STAUROSPORINE	45	3	12000	338	0.132742	1	2.36686	APOE, CTSS, FGB
[3H]BSP	5	1	12000	338	0.133141	1	7.10059	SLCO1B3
4-{2-[(7-AMINO-2-FURAN-2-YL[1,2,4]TRIAZOLO[1,5-A][1,3,5]TRIAZIN-5-YL)AMINO]ETHYL}PHENOL	5	1	12000	338	0.133141	1	7.10059	ABCA1
ALANINE	5	1	12000	338	0.133141	1	7.10059	SLC38A4
ALLITINIB	5	1	12000	338	0.133141	1	7.10059	DXO
ASNUCICLIB	5	1	12000	338	0.133141	1	7.10059	KMT2A
BENZODIAZEPINE	5	1	12000	338	0.133141	1	7.10059	CYP2E1
BINODENOSON	5	1	12000	338	0.133141	1	7.10059	ABCA1
BMS-599626	5	1	12000	338	0.133141	1	7.10059	DXO
BRADANICLINE	5	1	12000	338	0.133141	1	7.10059	CYP2E1
BUPRANOLOL	5	1	12000	338	0.133141	1	7.10059	ABO
CERIVASTATIN	5	1	12000	338	0.133141	1	7.10059	HMGCR
CETRIMONIUM BROMIDE	5	1	12000	338	0.133141	1	7.10059	KMT2A
CLOPROSTENOL	5	1	12000	338	0.133141	1	7.10059	APOB
COMPOUND 25C [PMID: 36649216]	5	1	12000	338	0.133141	1	7.10059	FGB
COMPOUND 7 [NGUYEN ET AL., 2023]	5	1	12000	338	0.133141	1	7.10059	DR1
CPX	5	1	12000	338	0.133141	1	7.10059	ABCA1
CU2+	5	1	12000	338	0.133141	1	7.10059	BCAT2
DEBIO-1347	5	1	12000	338	0.133141	1	7.10059	DR1
DECAVANADATE	5	1	12000	338	0.133141	1	7.10059	MYRF
DEMETHYLWEDELOLACTONE	5	1	12000	338	0.133141	1	7.10059	MMP9
DERENOFYLLINE	5	1	12000	338	0.133141	1	7.10059	ABCA1
DEXRAZOXANE	5	1	12000	338	0.133141	1	7.10059	CP
DPCPX	5	1	12000	338	0.133141	1	7.10059	ABCA1
EDOXABAN	5	1	12000	338	0.133141	1	7.10059	APOB
ENOTICUMAB	5	1	12000	338	0.133141	1	7.10059	NOTCH4
FALNIDAMOL	5	1	12000	338	0.133141	1	7.10059	DXO
FK-453	5	1	12000	338	0.133141	1	7.10059	ABCA1
FORMOTEROL FUMARATE	5	1	12000	338	0.133141	1	7.10059	ABO
GINKGO BILOBA EXTRACT	5	1	12000	338	0.133141	1	7.10059	APOE
GS-9256	5	1	12000	338	0.133141	1	7.10059	SLC22A7
GS9667	5	1	12000	338	0.133141	1	7.10059	ABCA1
INDAPAMIDE	5	1	12000	338	0.133141	1	7.10059	SLC12A3
ISTRADEFYLLINE	5	1	12000	338	0.133141	1	7.10059	ABCA1
LAZERTINIB	5	1	12000	338	0.133141	1	7.10059	DXO
LEVOBUNOLOL	5	1	12000	338	0.133141	1	7.10059	ABO
LIFIRAFENIB	5	1	12000	338	0.133141	1	7.10059	DXO
MIRABEGRON	5	1	12000	338	0.133141	1	7.10059	ABO
MRS3558	5	1	12000	338	0.133141	1	7.10059	ABCA1
NEOVASTAT	5	1	12000	338	0.133141	1	7.10059	MMP9
NEUROPEPTIDE Y	5	1	12000	338	0.133141	1	7.10059	APOA4
OLEANOLIC ACID	5	1	12000	338	0.133141	1	7.10059	ACADVL
PICIBANIL	5	1	12000	338	0.133141	1	7.10059	PLG
POLYETHYLENE GLYCOL 4000	5	1	12000	338	0.133141	1	7.10059	CYP2E1
POMALIDOMIDE	5	1	12000	338	0.133141	1	7.10059	DDB1
PRELADENANT	5	1	12000	338	0.133141	1	7.10059	ABCA1
PROTEIN PHOSPHATASE INHIBITOR	5	1	12000	338	0.133141	1	7.10059	APOA1
PYROTINIB	5	1	12000	338	0.133141	1	7.10059	DXO
RIFAMYCIN SV	5	1	12000	338	0.133141	1	7.10059	SLCO1B3
RO4929097	5	1	12000	338	0.133141	1	7.10059	NOTCH4
ROLOFYLLINE	5	1	12000	338	0.133141	1	7.10059	ABCA1
SAPROPTERIN	5	1	12000	338	0.133141	1	7.10059	PAH
SOYBEAN SEED OIL	5	1	12000	338	0.133141	1	7.10059	APOE
SPARSENTAN	5	1	12000	338	0.133141	1	7.10059	ACADM
ST-1535	5	1	12000	338	0.133141	1	7.10059	ABCA1
TARLOXOTINIB	5	1	12000	338	0.133141	1	7.10059	DXO
TIMOLOL	5	1	12000	338	0.133141	1	7.10059	ABO
TOCILIZUMAB	5	1	12000	338	0.133141	1	7.10059	HLA-DRB1
TRIBUTYRIN	5	1	12000	338	0.133141	1	7.10059	LDLR
VIPADENANT	5	1	12000	338	0.133141	1	7.10059	ABCA1
ALPROSTADIL	23	2	12000	338	0.136012	1	3.08721	APOB, APOC3
TRIAMCINOLONE	23	2	12000	338	0.136012	1	3.08721	APOE, LPL
CLOZAPINE	98	5	12000	338	0.142665	1	1.81138	HLA-B, HLA-C, HLA-DRB5, MC4R, RABEP1
CHEMBL:CHEMBL585591	24	2	12000	338	0.145747	1	2.95858	HNF4A, RAPGEF3
ESTRADIOL VALERATE	47	3	12000	338	0.145798	1	2.26615	CP, HP, TAT
PROTOPORPHYRIN	25	2	12000	338	0.15562	1	2.84024	CP, KMT2A
2,4-DIHYDROXYBENZOPHENONE	6	1	12000	338	0.157568	1	5.91716	RAPGEF3
3-HYDROXYANTHRANILIC ACID	6	1	12000	338	0.157568	1	5.91716	PDK1
ACARBOSE	6	1	12000	338	0.157568	1	5.91716	LPL
ACTH	6	1	12000	338	0.157568	1	5.91716	LDLR
APIXABAN	6	1	12000	338	0.157568	1	5.91716	APOB
BERGAMOTTIN	6	1	12000	338	0.157568	1	5.91716	BACE1
CHEMBL:CHEMBL1306556	6	1	12000	338	0.157568	1	5.91716	RAPGEF3
CHEMBL:CHEMBL8483	6	1	12000	338	0.157568	1	5.91716	CHUK
CHLORHEXIDINE HYDROCHLORIDE	6	1	12000	338	0.157568	1	5.91716	KMT2A
CLINDAMYCIN	6	1	12000	338	0.157568	1	5.91716	HLA-B
COMPOUND 1D [PMID: 21493067]	6	1	12000	338	0.157568	1	5.91716	DR1
DEXTRAN SULFATE	6	1	12000	338	0.157568	1	5.91716	LPL
DUBERMATINIB	6	1	12000	338	0.157568	1	5.91716	AXL
FADRACICLIB	6	1	12000	338	0.157568	1	5.91716	KMT2A
FLAVONE	6	1	12000	338	0.157568	1	5.91716	ABCA1
INDACATEROL	6	1	12000	338	0.157568	1	5.91716	ABO
JAK3 INHIBITOR II	6	1	12000	338	0.157568	1	5.91716	DXO
METHYLNALTREXONE	6	1	12000	338	0.157568	1	5.91716	MC4R
MIGALASTAT	6	1	12000	338	0.157568	1	5.91716	HP
MRS1523	6	1	12000	338	0.157568	1	5.91716	ABCA1
NAMODENOSON	6	1	12000	338	0.157568	1	5.91716	ABCA1
NEBIVOLOL HYDROCHLORIDE	6	1	12000	338	0.157568	1	5.91716	ABO
NORETHINDRONE ACETATE	6	1	12000	338	0.157568	1	5.91716	APOE
PEMIGATINIB	6	1	12000	338	0.157568	1	5.91716	DR1
PGD2	6	1	12000	338	0.157568	1	5.91716	APOB
PLERIXAFOR	6	1	12000	338	0.157568	1	5.91716	KMT2A
POZIOTINIB	6	1	12000	338	0.157568	1	5.91716	DXO
PP1	6	1	12000	338	0.157568	1	5.91716	DXO
RAFOXANIDE	6	1	12000	338	0.157568	1	5.91716	RAPGEF3
REBIMASTAT	6	1	12000	338	0.157568	1	5.91716	MMP9
RECOMBINANT INTERFERON ALFA	6	1	12000	338	0.157568	1	5.91716	HNF4A
RECOMBINANT RANTES	6	1	12000	338	0.157568	1	5.91716	CCL22
REGADENOSON ANHYDROUS	6	1	12000	338	0.157568	1	5.91716	ABCA1
SR59230A	6	1	12000	338	0.157568	1	5.91716	ABO
TRICHLORMETHIAZIDE	6	1	12000	338	0.157568	1	5.91716	SLC12A3
TRYPAN BLUE	6	1	12000	338	0.157568	1	5.91716	KMT2A
VIDOFLUDIMUS	6	1	12000	338	0.157568	1	5.91716	DHODH
VITAMIN B6	6	1	12000	338	0.157568	1	5.91716	HP
XANTHINE AMINE CONGENER	6	1	12000	338	0.157568	1	5.91716	ABCA1
XILIERTINIB	6	1	12000	338	0.157568	1	5.91716	DXO
AMISULPRIDE	26	2	12000	338	0.165616	1	2.731	MC4R, RABEP1
ETANERCEPT-SZZS	26	2	12000	338	0.165616	1	2.731	HLA-B, HLA-DRB1
ABIVERTINIB	7	1	12000	338	0.181308	1	5.07185	DXO
ACADESINE	7	1	12000	338	0.181308	1	5.07185	PRKAG3
ACE INHIBITOR	7	1	12000	338	0.181308	1	5.07185	APOE
AEE788	7	1	12000	338	0.181308	1	5.07185	DXO
AG 9	7	1	12000	338	0.181308	1	5.07185	DXO
AG1478	7	1	12000	338	0.181308	1	5.07185	DXO
APABETALONE	7	1	12000	338	0.181308	1	5.07185	APOA1
BETULINIC ACID	7	1	12000	338	0.181308	1	5.07185	ACADVL
BITHIONOLOXIDE	7	1	12000	338	0.181308	1	5.07185	RAPGEF3
BMS-777607	7	1	12000	338	0.181308	1	5.07185	AXL
BREMELANOTIDE	7	1	12000	338	0.181308	1	5.07185	MC4R
CANERTINIB	7	1	12000	338	0.181308	1	5.07185	DXO
CGS 21680	7	1	12000	338	0.181308	1	5.07185	ABCA1
CHEMBL:CHEMBL601385	7	1	12000	338	0.181308	1	5.07185	RAPGEF3
CHLOROTHIAZIDE	7	1	12000	338	0.181308	1	5.07185	SLC12A3
CTS-1027	7	1	12000	338	0.181308	1	5.07185	MMP9
DACOMITINIB ANHYDROUS	7	1	12000	338	0.181308	1	5.07185	DXO
DESMETRAMADOL	7	1	12000	338	0.181308	1	5.07185	SLC22A1
DIETHYLDITHIOCARBAMATE	7	1	12000	338	0.181308	1	5.07185	GGT1
ENOXIMONE	7	1	12000	338	0.181308	1	5.07185	PDE3B
GLATIRAMER	7	1	12000	338	0.181308	1	5.07185	HLA-DRB1
I-BET151	7	1	12000	338	0.181308	1	5.07185	KMT2A
LEVETIRACETAM	7	1	12000	338	0.181308	1	5.07185	HLA-A
LEVOSIMENDAN	7	1	12000	338	0.181308	1	5.07185	PDE3B
LY2874455	7	1	12000	338	0.181308	1	5.07185	DR1
MANNITOL	7	1	12000	338	0.181308	1	5.07185	GGT1
MELAGATRAN	7	1	12000	338	0.181308	1	5.07185	PLG
MOXONIDINE	7	1	12000	338	0.181308	1	5.07185	NISCH
NINGETINIB	7	1	12000	338	0.181308	1	5.07185	AXL
PD166285	7	1	12000	338	0.181308	1	5.07185	DXO
PERHEXILINE	7	1	12000	338	0.181308	1	5.07185	CPT1A
PICLIDENOSON	7	1	12000	338	0.181308	1	5.07185	ABCA1
PMX53	7	1	12000	338	0.181308	1	5.07185	MC4R
RACEPINEPHRINE	7	1	12000	338	0.181308	1	5.07185	ABO
RAMATROBAN	7	1	12000	338	0.181308	1	5.07185	KMT2A
RECOMBINANT INTERLEUKIN	7	1	12000	338	0.181308	1	5.07185	LPL
RECOMBINANT LYMPHOKINE	7	1	12000	338	0.181308	1	5.07185	LPL
RIVASTIGMINE	7	1	12000	338	0.181308	1	5.07185	APOE
SAPITINIB	7	1	12000	338	0.181308	1	5.07185	DXO
SAPONARIN	7	1	12000	338	0.181308	1	5.07185	PRKAG3
SCH 58261	7	1	12000	338	0.181308	1	5.07185	ABCA1
SCH442416	7	1	12000	338	0.181308	1	5.07185	ABCA1
SULFOBROMOPHTHALEIN	7	1	12000	338	0.181308	1	5.07185	SLCO1B3
TASURGRATINIB	7	1	12000	338	0.181308	1	5.07185	DR1
TAZEMETOSTAT	7	1	12000	338	0.181308	1	5.07185	SMARCA4
TETRANDRINE	7	1	12000	338	0.181308	1	5.07185	CP
TREBANANIB	7	1	12000	338	0.181308	1	5.07185	MC4R
WZ4002	7	1	12000	338	0.181308	1	5.07185	DXO
VITAMIN A	28	2	12000	338	0.185917	1	2.53593	LDLR, TAT
ZIDOVUDINE	28	2	12000	338	0.185917	1	2.53593	CYP2E1, SLC22A7
MELATONIN	29	2	12000	338	0.196196	1	2.44848	MAP2, RORA
(R)-PIA	8	1	12000	338	0.204381	1	4.43787	ABCA1
AMINOGLUTETHIMIDE	8	1	12000	338	0.204381	1	4.43787	GGT1
ANTIHYPERTENSIVE AGENT	8	1	12000	338	0.204381	1	4.43787	MMP9
CHEMBL:CHEMBL1210769	8	1	12000	338	0.204381	1	4.43787	RAPGEF3
CHEMBL:CHEMBL1312050	8	1	12000	338	0.204381	1	4.43787	KMT2A
CHEMBL:CHEMBL1367933	8	1	12000	338	0.204381	1	4.43787	KMT2A
CHEMBL:CHEMBL486706	8	1	12000	338	0.204381	1	4.43787	KMT2A
CHEMBL:CHEMBL582478	8	1	12000	338	0.204381	1	4.43787	KMT2A
COMPOUND 38 [PMID: 24915291]	8	1	12000	338	0.204381	1	4.43787	DXO
CYCLOPENTYLADENOSINE	8	1	12000	338	0.204381	1	4.43787	ABCA1
DEVIMISTAT	8	1	12000	338	0.204381	1	4.43787	PDK1
DONEPEZIL	8	1	12000	338	0.204381	1	4.43787	APOE
EMETINE HYDROCHLORIDE	8	1	12000	338	0.204381	1	4.43787	KMT2A
GALANGIN	8	1	12000	338	0.204381	1	4.43787	ABCA1
GALANTAMINE	8	1	12000	338	0.204381	1	4.43787	APOE
JQ1	8	1	12000	338	0.204381	1	4.43787	KMT2A
NORADRENALINE	8	1	12000	338	0.204381	1	4.43787	ABO
PENICILLAMINE	8	1	12000	338	0.204381	1	4.43787	CP
PHENETHYLISOTHIOCYANATE	8	1	12000	338	0.204381	1	4.43787	CYP2E1
PRINOMASTAT	8	1	12000	338	0.204381	1	4.43787	MMP9
PRN1371	8	1	12000	338	0.204381	1	4.43787	DR1
RANOLAZINE	8	1	12000	338	0.204381	1	4.43787	PLG
RASAGILINE	8	1	12000	338	0.204381	1	4.43787	SLC22A1
RETINYL ACETATE	8	1	12000	338	0.204381	1	4.43787	LPL
RKI-1447	8	1	12000	338	0.204381	1	4.43787	CTSS
ROGARATINIB	8	1	12000	338	0.204381	1	4.43787	DR1
RUTHENIUM RED	8	1	12000	338	0.204381	1	4.43787	DAGLA
SETMELANOTIDE	8	1	12000	338	0.204381	1	4.43787	MC4R
TESTOSTERONE PROPIONATE	8	1	12000	338	0.204381	1	4.43787	LCAT
TINENGOTINIB	8	1	12000	338	0.204381	1	4.43787	DR1
TONAPOFYLLINE	8	1	12000	338	0.204381	1	4.43787	ABCA1
TRACAZOLATE	8	1	12000	338	0.204381	1	4.43787	KMT2A
TRYPTOPHAN	8	1	12000	338	0.204381	1	4.43787	SLC22A2
URIDINE	8	1	12000	338	0.204381	1	4.43787	TAT
UROKINASE	8	1	12000	338	0.204381	1	4.43787	PLG
ASPIRIN	141	6	12000	338	0.207145	1	1.51076	HLA-DQB1, HLA-DRB1, HMGCR, LPA, PDE3B, RAPGEF3
ANTIVIRAL AGENT	9	1	12000	338	0.226806	1	3.94477	LDLR
C5A	9	1	12000	338	0.226806	1	3.94477	ACADL
CHEMBL:CHEMBL259615	9	1	12000	338	0.226806	1	3.94477	KMT2A
CHEMOPREVENTIVE AGENT	9	1	12000	338	0.226806	1	3.94477	GGT1
CHLORTHALIDONE	9	1	12000	338	0.226806	1	3.94477	SLC12A3
CYCLOTHIAZIDE	9	1	12000	338	0.226806	1	3.94477	SLC12A3
DABIGATRAN	9	1	12000	338	0.226806	1	3.94477	APOB
DANTROLENE	9	1	12000	338	0.226806	1	3.94477	DAGLA
DERAZANTINIB	9	1	12000	338	0.226806	1	3.94477	DR1
DRUGSATFDA.NDA:008378	9	1	12000	338	0.226806	1	3.94477	GGT1
EFGARTIGIMOD ALFA	9	1	12000	338	0.226806	1	3.94477	FCGRT
ENSIFENTRINE	9	1	12000	338	0.226806	1	3.94477	PDE3B
ESTROPIPATE	9	1	12000	338	0.226806	1	3.94477	RAPGEF3
GANCICLOVIR	9	1	12000	338	0.226806	1	3.94477	APOE
L-162,313	9	1	12000	338	0.226806	1	3.94477	ACADM
LAROPIPRANT	9	1	12000	338	0.226806	1	3.94477	HMGCR
MESTRANOL	9	1	12000	338	0.226806	1	3.94477	GGT1
METHYLNITROSOUREA	9	1	12000	338	0.226806	1	3.94477	GGT1
MINOCYCLINE	9	1	12000	338	0.226806	1	3.94477	HLA-B
NECA	9	1	12000	338	0.226806	1	3.94477	ABCA1
OMECAMTIV MECARBIL	9	1	12000	338	0.226806	1	3.94477	MYBPC3
OXYMETHOLONE	9	1	12000	338	0.226806	1	3.94477	PLG
PINDOLOL	9	1	12000	338	0.226806	1	3.94477	ABO
PTHRP	9	1	12000	338	0.226806	1	3.94477	APOA4
RIVAROXABAN	9	1	12000	338	0.226806	1	3.94477	APOB
SB-431542	9	1	12000	338	0.226806	1	3.94477	ACVR1C
SEMAGACESTAT	9	1	12000	338	0.226806	1	3.94477	GYG1
TAK-632	9	1	12000	338	0.226806	1	3.94477	DR1
TRANYLCYPROMINE	9	1	12000	338	0.226806	1	3.94477	CP
TRIMETREXATE	9	1	12000	338	0.226806	1	3.94477	KMT2A
TUCATINIB	9	1	12000	338	0.226806	1	3.94477	DXO
UREA	9	1	12000	338	0.226806	1	3.94477	HNF4A
HEPARIN	32	2	12000	338	0.227395	1	2.21893	APOB, LIPC
ISOPROTERENOL	32	2	12000	338	0.227395	1	2.21893	ABO, CP
ANTISENSE OLIGONUCLEOTIDES	33	2	12000	338	0.237878	1	2.15169	CDKN2C, LRP1
CARBOPLATIN	89	4	12000	338	0.241928	1	1.59564	HLA-C, PRRC2A, SLCO1B3, TRIM5
DICLOFENAC SODIUM	34	2	12000	338	0.248385	1	2.08841	GGT1, SLC22A7
THERAPEUTIC GLUCOCORTICOID	34	2	12000	338	0.248385	1	2.08841	HLA-A, TAT
1,4-DIMETHOXYANTHRAQUINONE	10	1	12000	338	0.248601	1	3.5503	RAPGEF3
AMINOPHYLLINE	10	1	12000	338	0.248601	1	3.5503	PDE3B
ANDROSTENEDIONE	10	1	12000	338	0.248601	1	3.5503	HNF4A
ANTITHROMBIN ALFA	10	1	12000	338	0.248601	1	3.5503	PLG
AZD-4547	10	1	12000	338	0.248601	1	3.5503	DR1
BA2+	10	1	12000	338	0.248601	1	3.5503	ASCL1
BELIZATINIB	10	1	12000	338	0.248601	1	3.5503	AXL
BMS-754807	10	1	12000	338	0.248601	1	3.5503	AXL
CARBAMOYLCHOLINE	10	1	12000	338	0.248601	1	3.5503	P2RY2
CHENODEOXYCHOLIC ACID	10	1	12000	338	0.248601	1	3.5503	ACADVL
GARLIC	10	1	12000	338	0.248601	1	3.5503	PLG
GEMTUZUMAB OZOGAMICIN	10	1	12000	338	0.248601	1	3.5503	CYP2E1
GLESATINIB	10	1	12000	338	0.248601	1	3.5503	AXL
ISONIAZID	10	1	12000	338	0.248601	1	3.5503	HLA-B
MERESTINIB	10	1	12000	338	0.248601	1	3.5503	AXL
NORETHINDRONE	10	1	12000	338	0.248601	1	3.5503	PLG
NOTCH SIGNALING PATHWAY INHIBITOR MK0752	10	1	12000	338	0.248601	1	3.5503	NOTCH4
PHYSODIC ACID	10	1	12000	338	0.248601	1	3.5503	RAPGEF3
PIRARUBICIN	10	1	12000	338	0.248601	1	3.5503	KMT2A
RECOMBINANT 70-KD HEAT-SHOCK PROTEIN	10	1	12000	338	0.248601	1	3.5503	MICA
TANNIC ACID	10	1	12000	338	0.248601	1	3.5503	KMT2A
TANSHINONE I	10	1	12000	338	0.248601	1	3.5503	RAPGEF3
THEOPHYLLINE SODIUM GLYCINATE	10	1	12000	338	0.248601	1	3.5503	PDE3B
XL999	10	1	12000	338	0.248601	1	3.5503	AXL
TRETINOIN	91	4	12000	338	0.254243	1	1.56057	APOA1, APOE, P2RY2, SMARCA4
DAUNORUBICIN LIPOSOMAL	92	4	12000	338	0.260448	1	1.54361	ABCA1, CPT1A, KMT2A, SLC22A7
QUETIAPINE FUMARATE	36	2	12000	338	0.269432	1	1.97239	MC4R, RABEP1
2-CHLOROADENOSINE	11	1	12000	338	0.269783	1	3.22754	ABCA1
AMANTADINE HYDROCHLORIDE	11	1	12000	338	0.269783	1	3.22754	SLC22A1
BLINATUMOMAB	11	1	12000	338	0.269783	1	3.22754	KMT2A
BMS-345541	11	1	12000	338	0.269783	1	3.22754	CHUK
BMS-690514	11	1	12000	338	0.269783	1	3.22754	DXO
BRIGATINIB	11	1	12000	338	0.269783	1	3.22754	DXO
CGS 15943	11	1	12000	338	0.269783	1	3.22754	ABCA1
CHEMBL:CHEMBL1362503	11	1	12000	338	0.269783	1	3.22754	KMT2A
CHEMBL:CHEMBL1576310	11	1	12000	338	0.269783	1	3.22754	RAPGEF3
CHEMBL:CHEMBL578944	11	1	12000	338	0.269783	1	3.22754	MC4R
CHEMBL:CHEMBL596633	11	1	12000	338	0.269783	1	3.22754	KMT2A
CVT-6883	11	1	12000	338	0.269783	1	3.22754	ABCA1
LAS38096	11	1	12000	338	0.269783	1	3.22754	ABCA1
LOSARTAN POTASSIUM	11	1	12000	338	0.269783	1	3.22754	ACADM
LYMPHOKINE-ACTIVATED KILLER CELLS	11	1	12000	338	0.269783	1	3.22754	LPL
ORAL CONTRACEPTIVE	11	1	12000	338	0.269783	1	3.22754	CP
OXTRIPHYLLINE	11	1	12000	338	0.269783	1	3.22754	PDE3B
PROGESTIN	11	1	12000	338	0.269783	1	3.22754	APOA1
PROPAFENONE	11	1	12000	338	0.269783	1	3.22754	ABO
PYRIMETHAMINE	11	1	12000	338	0.269783	1	3.22754	SLC47A1
RIPK1 INHIBITOR 22B	11	1	12000	338	0.269783	1	3.22754	AXL
ROZANOLIXIZUMAB	11	1	12000	338	0.269783	1	3.22754	FCGRT
VACCINE	11	1	12000	338	0.269783	1	3.22754	HP
CAFFEINE	37	2	12000	338	0.279956	1	1.91908	ABCA1, DAGLA
THALIDOMIDE	37	2	12000	338	0.279956	1	1.91908	DDB1, HLA-B
BACILLUS CALMETTE-GUERIN ANTIGEN	12	1	12000	338	0.29037	1	2.95858	HLA-B
CHEMBL:CHEMBL527584	12	1	12000	338	0.29037	1	2.95858	KMT2A
CHOLIC ACID	12	1	12000	338	0.29037	1	2.95858	ACADVL
CIPROFLOXACIN	12	1	12000	338	0.29037	1	2.95858	CYP2E1
COMPOUND 8I [PMID: 22765894]	12	1	12000	338	0.29037	1	2.95858	AXL
COUMARIN	12	1	12000	338	0.29037	1	2.95858	PLG
ENZYME INHIBITOR	12	1	12000	338	0.29037	1	2.95858	TAT
FREUND'S ADJUVANT	12	1	12000	338	0.29037	1	2.95858	CP
FUTIBATINIB	12	1	12000	338	0.29037	1	2.95858	DR1
GLYCINE	12	1	12000	338	0.29037	1	2.95858	SLC38A4
MC-1	12	1	12000	338	0.29037	1	2.95858	P2RY2
MECAMYLAMINE	12	1	12000	338	0.29037	1	2.95858	ZFHX3
PP-121	12	1	12000	338	0.29037	1	2.95858	DXO
PROTEIN SYNTHESIS INHIBITOR	12	1	12000	338	0.29037	1	2.95858	APOA1
RECOMBINANT CHEMOKINE	12	1	12000	338	0.29037	1	2.95858	CCL22
SELEGILINE	12	1	12000	338	0.29037	1	2.95858	SLC22A1
SILIBININ	12	1	12000	338	0.29037	1	2.95858	SLCO1B3
SURAMIN HEXASODIUM	12	1	12000	338	0.29037	1	2.95858	KMT2A
TARENFLURBIL	12	1	12000	338	0.29037	1	2.95858	BACE1
TESEVATINIB	12	1	12000	338	0.29037	1	2.95858	DXO
TORSEMIDE	12	1	12000	338	0.29037	1	2.95858	SLC12A3
SURAMIN	38	2	12000	338	0.290467	1	1.86858	DAGLA, KMT2A
RECOMBINANT INTERFERON	39	2	12000	338	0.30096	1	1.82066	HLA-B, NFKBIL1
ALBUTEROL SULFATE	13	1	12000	338	0.310378	1	2.731	IGF2R
ERDAFITINIB	13	1	12000	338	0.310378	1	2.731	DR1
FEBUXOSTAT	13	1	12000	338	0.310378	1	2.731	GCKR
FOSPHENYTOIN	13	1	12000	338	0.310378	1	2.731	HLA-B
H+	13	1	12000	338	0.310378	1	2.731	BCAT2
LEFLUNOMIDE	13	1	12000	338	0.310378	1	2.731	DHODH
LENALIDOMIDE	13	1	12000	338	0.310378	1	2.731	DDB1
LITHOCHOLIC ACID	13	1	12000	338	0.310378	1	2.731	ACADVL
MG2+	13	1	12000	338	0.310378	1	2.731	DAGLA
ORANTINIB	13	1	12000	338	0.310378	1	2.731	DXO
PENTABROMOPHENOL	13	1	12000	338	0.310378	1	2.731	RAPGEF3
TOREMIFENE	13	1	12000	338	0.310378	1	2.731	HNF4A
VORICONAZOLE	13	1	12000	338	0.310378	1	2.731	SLCO1B3
AZACITIDINE	40	2	12000	338	0.311426	1	1.77515	GGT1, TAGLN
ACETAZOLAMIDE	14	1	12000	338	0.329823	1	2.53593	HLA-B
CHEMBL:CHEMBL515252	14	1	12000	338	0.329823	1	2.53593	RAPGEF3
CRYPTOTANSHINONE	14	1	12000	338	0.329823	1	2.53593	RAPGEF3
NIACIN	14	1	12000	338	0.329823	1	2.53593	DGAT2
NIROGACESTAT	14	1	12000	338	0.329823	1	2.53593	NOTCH4
PIROXICAM-BETA-CYCLODEXTRIN	14	1	12000	338	0.329823	1	2.53593	GGT1
SOTALOL	14	1	12000	338	0.329823	1	2.53593	ABO
STAVUDINE	14	1	12000	338	0.329823	1	2.53593	HLA-B
SULFINPYRAZONE	14	1	12000	338	0.329823	1	2.53593	CDKN2C
TOFACITINIB	14	1	12000	338	0.329823	1	2.53593	CTSS
OXALIPLATIN	42	2	12000	338	0.332253	1	1.69062	GCKR, MT1A
ADENOSINE	15	1	12000	338	0.348722	1	2.36686	ABCA1
ADJUVANT	15	1	12000	338	0.348722	1	2.36686	CYP2E1
ANTICONVULSANT AGENT	15	1	12000	338	0.348722	1	2.36686	CPS1
CONGO RED	15	1	12000	338	0.348722	1	2.36686	KMT2A
LOBARIC ACID	15	1	12000	338	0.348722	1	2.36686	RAPGEF3
NERATINIB	15	1	12000	338	0.348722	1	2.36686	DXO
OSIMERTINIB	15	1	12000	338	0.348722	1	2.36686	DXO
RECOMBINANT TUMOR NECROSIS FACTOR FAMILY PROTEIN	15	1	12000	338	0.348722	1	2.36686	CP
SOMATROPIN (RECOMBINANT DNA ORIGIN)	15	1	12000	338	0.348722	1	2.36686	PLG
TROPISETRON	15	1	12000	338	0.348722	1	2.36686	SLC22A1
OLANZAPINE	76	3	12000	338	0.361962	1	1.40143	MC4R, RABEP1, SLC22A1
AG 490	16	1	12000	338	0.367089	1	2.21893	DXO
CLOFIBRATE	16	1	12000	338	0.367089	1	2.21893	LPL
DEQUALINIUM	16	1	12000	338	0.367089	1	2.21893	ARG1
DINOPROST	16	1	12000	338	0.367089	1	2.21893	APOB
ENAPOTAMAB VEDOTIN	16	1	12000	338	0.367089	1	2.21893	AXL
EUFLAVINE	16	1	12000	338	0.367089	1	2.21893	RAPGEF3
MARIMASTAT	16	1	12000	338	0.367089	1	2.21893	MMP9
MOCETINOSTAT	16	1	12000	338	0.367089	1	2.21893	KMT2A
RANITIDINE HYDROCHLORIDE	16	1	12000	338	0.367089	1	2.21893	SLC22A1
SENNOSIDE B	16	1	12000	338	0.367089	1	2.21893	RAPGEF3
SITRAVATINIB	16	1	12000	338	0.367089	1	2.21893	AXL
TO-901317	16	1	12000	338	0.367089	1	2.21893	RORA
URSODIOL	16	1	12000	338	0.367089	1	2.21893	GGT1
HYDROCHLOROTHIAZIDE	46	2	12000	338	0.373314	1	1.54361	SLC12A3, VASP
NICOTINE POLACRILEX	46	2	12000	338	0.373314	1	1.54361	APOE, CP
STREPTOZOCIN	47	2	12000	338	0.383426	1	1.51076	HP, LCAT
ACALABRUTINIB	17	1	12000	338	0.38494	1	2.08841	DXO
ADENOSINE TRIPHOSPHATE	17	1	12000	338	0.38494	1	2.08841	DAGLA
ANG1005	17	1	12000	338	0.38494	1	2.08841	LRP1
BUPROPION HYDROCHLORIDE	17	1	12000	338	0.38494	1	2.08841	APOE
OXIDOPAMINE HYDROCHLORIDE	17	1	12000	338	0.38494	1	2.08841	KMT2A
THERAPEUTIC ANDROGEN	17	1	12000	338	0.38494	1	2.08841	TAT
IDARUBICIN	48	2	12000	338	0.393468	1	1.47929	CYP2E1, RAPGEF3
BUMETANIDE	18	1	12000	338	0.402289	1	1.97239	SLC12A3
CHEMBL:CHEMBL19954	18	1	12000	338	0.402289	1	1.97239	KMT2A
EPIGALLOCATECHIN GALLATE	18	1	12000	338	0.402289	1	1.97239	APOB
EPIGALLOCATECHIN-3-GALLATE	18	1	12000	338	0.402289	1	1.97239	BACE1
PIOGLITAZONE HYDROCHLORIDE	18	1	12000	338	0.402289	1	1.97239	LPL
RIBOCICLIB	18	1	12000	338	0.402289	1	1.97239	SMARCA4
RUXOLITINIB	18	1	12000	338	0.402289	1	1.97239	SH2B3
SUNITINIB	49	2	12000	338	0.403434	1	1.4491	SLC22A5, SLCO1B3
CYTARABINE	82	3	12000	338	0.407946	1	1.29889	CPT1A, CYP2E1, KMT2A
ABEMACICLIB	19	1	12000	338	0.419149	1	1.86858	SMARCA4
ACID BLUE 129	19	1	12000	338	0.419149	1	1.86858	RAPGEF3
AFATINIB	19	1	12000	338	0.419149	1	1.86858	DXO
DACINOSTAT	19	1	12000	338	0.419149	1	1.86858	KMT2A
HUMAN CHORIONIC GONADOTROPIN	19	1	12000	338	0.419149	1	1.86858	APOE
DOXORUBICIN HYDROCHLORIDE	151	5	12000	338	0.421468	1	1.17559	ABCA1, CPT1A, KMT2A, PLG, SLC22A7
ACETAMINOPHEN	52	2	12000	338	0.43285	1	1.3655	CYP2E1, HLA-DQB1
ALTEPLASE	20	1	12000	338	0.435536	1	1.77515	PLG
CHLORHEXIDINE GLUCONATE	20	1	12000	338	0.435536	1	1.77515	MC4R
DINOPROSTONE	20	1	12000	338	0.435536	1	1.77515	APOB
ETHINYL ESTRADIOL	20	1	12000	338	0.435536	1	1.77515	GGT1
GILTERITINIB	20	1	12000	338	0.435536	1	1.77515	AXL
IPILIMUMAB	20	1	12000	338	0.435536	1	1.77515	HLA-A
METHYLENE BLUE ANHYDROUS	20	1	12000	338	0.435536	1	1.77515	KMT2A
MIRTAZAPINE	20	1	12000	338	0.435536	1	1.77515	RABEP1
MORIN	20	1	12000	338	0.435536	1	1.77515	ABCA1
OXIDOPAMINE	20	1	12000	338	0.435536	1	1.77515	LPL
PROPYLTHIOURACIL	20	1	12000	338	0.435536	1	1.77515	HLA-DRB1
PROTEASE INHIBITOR	20	1	12000	338	0.435536	1	1.77515	APOC3
INSULIN, REGULAR, HUMAN	53	2	12000	338	0.442483	1	1.33973	HNF4A, LPL
4-PHENYLBUTYRIC ACID	21	1	12000	338	0.451462	1	1.69062	CPS1
ATEZOLIZUMAB	21	1	12000	338	0.451462	1	1.69062	HLA-DRA
CHEMBL:CHEMBL234338	21	1	12000	338	0.451462	1	1.69062	RAPGEF3
HYDROXYUREA	21	1	12000	338	0.451462	1	1.69062	CP
PANITUMUMAB	21	1	12000	338	0.451462	1	1.69062	DXO
RECOMBINANT TRANSFORMING GROWTH FACTOR-BETA 1	21	1	12000	338	0.451462	1	1.69062	TAGLN
VENETOCLAX	21	1	12000	338	0.451462	1	1.69062	KMT2A
CAPECITABINE	55	2	12000	338	0.461474	1	1.29102	REV3L, SLC22A7
BELINOSTAT	22	1	12000	338	0.466939	1	1.61377	KMT2A
MYCOPHENOLATE	22	1	12000	338	0.466939	1	1.61377	SLCO1B3
RECOMBINANT TRANSFORMING GROWTH FACTOR	22	1	12000	338	0.466939	1	1.61377	LDLR
ROSIGLITAZONE	22	1	12000	338	0.466939	1	1.61377	HNF4A
ZN2+	22	1	12000	338	0.466939	1	1.61377	BCAT2
BOSUTINIB	23	1	12000	338	0.481981	1	1.54361	FCGRT
MESALAMINE	23	1	12000	338	0.481981	1	1.54361	CHUK
RILUZOLE	23	1	12000	338	0.481981	1	1.54361	ARG1
SUMATRIPTAN	23	1	12000	338	0.481981	1	1.54361	SLC22A1
GENISTEIN	58	2	12000	338	0.489237	1	1.22424	PLG, TAT
VANDETANIB	58	2	12000	338	0.489237	1	1.22424	AXL, DXO
CHEMBL:CHEMBL601757	24	1	12000	338	0.4966	1	1.47929	RAPGEF3
FOLIC ACID	24	1	12000	338	0.4966	1	1.47929	LPL
GENTAMICIN	24	1	12000	338	0.4966	1	1.47929	GGT1
METHYLTHIONINIUM CHLORIDE	24	1	12000	338	0.4966	1	1.47929	FGB
PROPRANOLOL HYDROCHLORIDE	24	1	12000	338	0.4966	1	1.47929	ABO
PROGESTERONE	59	2	12000	338	0.498291	1	1.20349	CP, TAT
CUDC-101	25	1	12000	338	0.510808	1	1.42012	DXO
LORAZEPAM	25	1	12000	338	0.510808	1	1.42012	APOE
MITOMYCIN	25	1	12000	338	0.510808	1	1.42012	TAT
MK-2461	25	1	12000	338	0.510808	1	1.42012	DR1
PYROGALLOL RED	25	1	12000	338	0.510808	1	1.42012	RAPGEF3
SULFASALAZINE	25	1	12000	338	0.510808	1	1.42012	HLA-B
TOPOTECAN HYDROCHLORIDE	25	1	12000	338	0.510808	1	1.42012	KMT2A
ZONISAMIDE	25	1	12000	338	0.510808	1	1.42012	HLA-A
9,10-PHENANTHRENEQUINONE	26	1	12000	338	0.524615	1	1.3655	RAPGEF3
ASCORBIC ACID	26	1	12000	338	0.524615	1	1.3655	CHUK
CARVEDILOL	26	1	12000	338	0.524615	1	1.3655	ABO
H2O2	26	1	12000	338	0.524615	1	1.3655	LPL
HAEMATOXYLIN	26	1	12000	338	0.524615	1	1.3655	FGB
ILOMASTAT	26	1	12000	338	0.524615	1	1.3655	MMP9
NINTEDANIB ESYLATE	26	1	12000	338	0.524615	1	1.3655	DR1
RECOMBINANT CYTOKINE	26	1	12000	338	0.524615	1	1.3655	APOE
RESERPINE	26	1	12000	338	0.524615	1	1.3655	LPL
VINORELBINE	26	1	12000	338	0.524615	1	1.3655	SMARCA4
ARSENIC TRIOXIDE	27	1	12000	338	0.538034	1	1.31492	MT1A
TROGLITAZONE	27	1	12000	338	0.538034	1	1.31492	APOE
DOVITINIB	101	3	12000	338	0.54483	1	1.05454	AXL, DR1, DXO
TAMOXIFEN	65	2	12000	338	0.550408	1	1.0924	CETP, GGT1
DABRAFENIB	28	1	12000	338	0.551076	1	1.26796	HLA-DRB1
INFIGRATINIB	28	1	12000	338	0.551076	1	1.26796	DR1
LAUROGUADINE	28	1	12000	338	0.551076	1	1.26796	CHUK
MIFEPRISTONE	28	1	12000	338	0.551076	1	1.26796	LPL
ROMIDEPSIN	28	1	12000	338	0.551076	1	1.26796	KMT2A
BUTYRIC ACID	29	1	12000	338	0.56375	1	1.22424	LDLR
MONOAMINE OXIDASE INHIBITOR	29	1	12000	338	0.56375	1	1.22424	HLA-A
RIFAMPIN	29	1	12000	338	0.56375	1	1.22424	SLCO1B3
CELECOXIB	67	2	12000	338	0.566915	1	1.05979	MMP9, PDK1
RISPERIDONE	67	2	12000	338	0.566915	1	1.05979	CYP2E1, RABEP1
GEFITINIB	68	2	12000	338	0.575004	1	1.0442	AXL, DXO
NIVOLUMAB	30	1	12000	338	0.576068	1	1.18343	HLA-DRA
TRIFLUOPERAZINE	30	1	12000	338	0.576068	1	1.18343	APOB
AURINTRICARBOXYLIC ACID	31	1	12000	338	0.588038	1	1.14526	KMT2A
METHYLDOPA ANHYDROUS	31	1	12000	338	0.588038	1	1.14526	MMP9
ZIPRASIDONE	31	1	12000	338	0.588038	1	1.14526	MC4R
ISOFLURANE	32	1	12000	338	0.599672	1	1.10947	CYP2E1
NOREPINEPHRINE	32	1	12000	338	0.599672	1	1.10947	ABO
ADALIMUMAB-ADBM	33	1	12000	338	0.610978	1	1.07585	HLA-DRB1
DAUNORUBICIN HYDROCHLORIDE	33	1	12000	338	0.610978	1	1.07585	KMT2A
DIETHYLSTILBESTROL	33	1	12000	338	0.610978	1	1.07585	CP
IBRUTINIB	33	1	12000	338	0.610978	1	1.07585	DXO
LIOTHYRONINE	33	1	12000	338	0.610978	1	1.07585	GGT1
PANOBINOSTAT	33	1	12000	338	0.610978	1	1.07585	KMT2A
TRIMIPRAMINE	33	1	12000	338	0.610978	1	1.07585	HLA-A
TOZASERTIB	73	2	12000	338	0.613789	1	0.972684	AXL, SMARCA4
METHOTREXATE	112	3	12000	338	0.615194	1	0.950972	CPT1A, HLA-C, TAT
EPOETIN ALFA	34	1	12000	338	0.621966	1	1.0442	LDLR
FLUDARABINE	34	1	12000	338	0.621966	1	1.0442	CYP2E1
LUTEOLIN	34	1	12000	338	0.621966	1	1.0442	RAPGEF3
THIOGUANINE	34	1	12000	338	0.621966	1	1.0442	CPT1A
SORAFENIB	114	3	12000	338	0.627174	1	0.934288	AXL, MC4R, SLC22A1
ANTISERUM	35	1	12000	338	0.632644	1	1.01437	HNF4A
CHEMBL:CHEMBL505670	35	1	12000	338	0.632644	1	1.01437	RAPGEF3
CITALOPRAM	35	1	12000	338	0.632644	1	1.01437	RORA
CLOPIDOGREL	35	1	12000	338	0.632644	1	1.01437	ABCA1
PEMBROLIZUMAB	35	1	12000	338	0.632644	1	1.01437	HLA-DRA
PENTOXIFYLLINE	35	1	12000	338	0.632644	1	1.01437	PDE3B
HALOPERIDOL DECANOATE	76	2	12000	338	0.635732	1	0.934288	LDLR, MC4R
EPIRUBICIN	36	1	12000	338	0.643021	1	0.986193	GCKR
LEVODOPA	36	1	12000	338	0.643021	1	0.986193	SLC22A1
PURPUROGALLIN	36	1	12000	338	0.643021	1	0.986193	RAPGEF3
CETUXIMAB	37	1	12000	338	0.653106	1	0.959539	DXO
CHLORPROMAZINE	37	1	12000	338	0.653106	1	0.959539	CYP2E1
PD-98059	37	1	12000	338	0.653106	1	0.959539	PLG
FLUOROURACIL	120	3	12000	338	0.661558	1	0.887574	CYP2E1, GCKR, REV3L
AZATHIOPRINE	38	1	12000	338	0.662907	1	0.934288	HLA-DRB1
CLOMIPRAMINE	38	1	12000	338	0.662907	1	0.934288	HLA-A
SEVOFLURANE	38	1	12000	338	0.662907	1	0.934288	CYP2E1
VINCRISTINE	81	2	12000	338	0.67012	1	0.876616	CP, CPT1A
DESIPRAMINE	39	1	12000	338	0.672432	1	0.910332	HLA-A
GW843682X	39	1	12000	338	0.672432	1	0.910332	AXL
PHENOBARBITAL	39	1	12000	338	0.672432	1	0.910332	TAT
BEVACIZUMAB-AWWB	40	1	12000	338	0.681689	1	0.887574	MMP9
EPINEPHRINE	40	1	12000	338	0.681689	1	0.887574	ABO
INDOMETHACIN	40	1	12000	338	0.681689	1	0.887574	GGT1
MYRICETIN	40	1	12000	338	0.681689	1	0.887574	RAPGEF3
BAY 61-3606	41	1	12000	338	0.690685	1	0.865926	CHUK
THERAPEUTIC CORTICOSTEROID	41	1	12000	338	0.690685	1	0.865926	APOE
HEXACHLOROPHENE	42	1	12000	338	0.699427	1	0.845309	RAPGEF3
HYDROCORTISONE BUTYRATE	42	1	12000	338	0.699427	1	0.845309	APOB
LITHIUM	42	1	12000	338	0.699427	1	0.845309	RABEP1
DEXAMETHASONE	86	2	12000	338	0.701838	1	0.82565	APOB, GGT1
CYCLOSPORINE	87	2	12000	338	0.707869	1	0.81616	ABCA1, SLCO1B3
DISULFIRAM	43	1	12000	338	0.707923	1	0.82565	GGT1
PREDNISONE	43	1	12000	338	0.707923	1	0.82565	APOE
CP-547632	44	1	12000	338	0.716179	1	0.806885	AXL
DOXEPIN HYDROCHLORIDE	44	1	12000	338	0.716179	1	0.806885	HLA-A
THERAPEUTIC HORMONE	44	1	12000	338	0.716179	1	0.806885	ACADM
VERAPAMIL	45	1	12000	338	0.724203	1	0.788955	LDLR
METHYLPHENIDATE HYDROCHLORIDE	46	1	12000	338	0.732001	1	0.771803	ALDH1L1
GEMCITABINE	93	2	12000	338	0.741952	1	0.763504	HLA-C, PRRC2A
DALFAMPRIDINE	48	1	12000	338	0.746942	1	0.739645	SLC22A2
PALBOCICLIB	49	1	12000	338	0.754099	1	0.72455	SMARCA4
CHEMBL:CHEMBL429095	50	1	12000	338	0.761053	1	0.710059	KMT2A
COLCHICINE	52	1	12000	338	0.77438	1	0.682749	MAP2
CEDIRANIB	55	1	12000	338	0.792993	1	0.645508	AXL
NIFEDIPINE	57	1	12000	338	0.804542	1	0.622859	MMP9
ENTRECTINIB	58	1	12000	338	0.810074	1	0.61212	AXL
PAZOPANIB	58	1	12000	338	0.810074	1	0.61212	HLA-B
PACLITAXEL	108	2	12000	338	0.812578	1	0.657462	SLCO1B3, TRIM5
ERLOTINIB	59	1	12000	338	0.81545	1	0.601745	DXO
IRINOTECAN HYDROCHLORIDE	63	1	12000	338	0.835477	1	0.563539	SLCO1B3
CURCUMIN	69	1	12000	338	0.861528	1	0.514536	MMP9
DASATINIB ANHYDROUS	77	1	12000	338	0.889977	1	0.461077	AXL
LINIFANIB	80	1	12000	338	0.899072	1	0.443787	AXL
QUERCETIN	80	1	12000	338	0.899072	1	0.443787	APOB
HESPERADIN	81	1	12000	338	0.901933	1	0.438308	AXL
CYCLOPHOSPHAMIDE ANHYDROUS	83	1	12000	338	0.907417	1	0.427746	CPT1A
DOCETAXEL ANHYDROUS	83	1	12000	338	0.907417	1	0.427746	HNF4A
BORTEZOMIB	87	1	12000	338	0.917483	1	0.40808	PLG
CISPLATIN	146	2	12000	338	0.920524	1	0.486342	SLC22A1, SMARCA4
NVP-TAE684	103	1	12000	338	0.947951	1	0.344689	AXL
PF-562271	108	1	12000	338	0.954937	1	0.328731	AXL
ILORASERTIB	116	1	12000	338	0.964223	1	0.30606	AXL
CENISERTIB	118	1	12000	338	0.966229	1	0.300873	AXL
.ALPHA.1-PROTEINASE INHIBITOR HUMAN	1	0	12000	338	1	1	0	NA
(-)-(S)-BAYK8644	4	0	12000	338	1	1	0	NA
(-)-&ALPHA;-THUJONE	1	0	12000	338	1	1	0	NA
(-)-BREMAZOCINE	3	0	12000	338	1	1	0	NA
(-)-CAMPHOR	1	0	12000	338	1	1	0	NA
(-)-CYCLAZOCINE	3	0	12000	338	1	1	0	NA
(-)-ENGLERIN A	2	0	12000	338	1	1	0	NA
(-)-N-PORPHYNORAPOMORPHINE	8	0	12000	338	1	1	0	NA
(-)-NORFENFLURAMINE	1	0	12000	338	1	1	0	NA
(-)-ROLIPRAM	3	0	12000	338	1	1	0	NA
(-)-STEPHOLIDINE	3	0	12000	338	1	1	0	NA
(-)-TERTATOLOL	1	0	12000	338	1	1	0	NA
(-)-TRANS-H2-PAT	1	0	12000	338	1	1	0	NA
(-)-U-50488	5	0	12000	338	1	1	0	NA
(-)-U-50488 METHANE SULFONATE	1	0	12000	338	1	1	0	NA
(-)-USNIC ACID	1	0	12000	338	1	1	0	NA
(-)-YM796	1	0	12000	338	1	1	0	NA
(&PLUSMN;)-CIS-2-CAMP	3	0	12000	338	1	1	0	NA
(&PLUSMN;)-CIS-H2-PAT	1	0	12000	338	1	1	0	NA
(&PLUSMN;)-EQUOL	2	0	12000	338	1	1	0	NA
(&PLUSMN;)-TRANS-H2-PAT	1	0	12000	338	1	1	0	NA
(&PLUSMN;)YM796	1	0	12000	338	1	1	0	NA
(+)-5-(5-BROMOTHIOPHEN-3-YL)-5-METHYL-4-OXO-4,5-DIHYDRO-FURAN-2-CARBOXYLIC ACID	1	0	12000	338	1	1	0	NA
(+)-ADRENALINE	3	0	12000	338	1	1	0	NA
(+)-ADTN	2	0	12000	338	1	1	0	NA
(+)-AJ76	1	0	12000	338	1	1	0	NA
(+)-ALPHA-TOCOPHERYL SUCCINATE	1	0	12000	338	1	1	0	NA
(+)-BUTACLAMOL	7	0	12000	338	1	1	0	NA
(+)-CIS-H2-PAT	1	0	12000	338	1	1	0	NA
(+)-CYCLAZOSIN	3	0	12000	338	1	1	0	NA
(+)-DOI	3	0	12000	338	1	1	0	NA
(+)-EPITAXIFOLIN	4	0	12000	338	1	1	0	NA
(+)-HA966	3	0	12000	338	1	1	0	NA
(+)-JQ1	5	0	12000	338	1	1	0	NA
(+)-LSD	4	0	12000	338	1	1	0	NA
(+)-MCPG	3	0	12000	338	1	1	0	NA
(+)-NORFENFLURAMINE	2	0	12000	338	1	1	0	NA
(+)-S-14297	2	0	12000	338	1	1	0	NA
(+)-S20	1	0	12000	338	1	1	0	NA
(+)-SCH-23390	1	0	12000	338	1	1	0	NA
(+)-SKF 10.047	1	0	12000	338	1	1	0	NA
(+)-TAXIFOLIN	4	0	12000	338	1	1	0	NA
(+)-UH232	2	0	12000	338	1	1	0	NA
(+)-WAY 100135	2	0	12000	338	1	1	0	NA
(+/-)-ERIODICTYOL	12	0	12000	338	1	1	0	NA
(+/-)-PENTAACETYLCATECHIN	1	0	12000	338	1	1	0	NA
(+/-)-WIEDENDIOL B	1	0	12000	338	1	1	0	NA
(1-HYDROXY-1-PHOSPHONO-2-[1,1';4',1'']TERPHENYL-3-YL-ETHYL)-PHOSPHONIC ACID	1	0	12000	338	1	1	0	NA
(10R)-10-METHYL-3-(6-METHYLPYRIDIN-3-YL)-9,10,11,12-TETRAHYDRO-8H-[1,4]DIAZEPINO[5',6':4,5]THIENO[3,2-F]QUINOLIN-8-ONE	3	0	12000	338	1	1	0	NA
(12E,20Z,18S)-8-HYDROXYVARIABILIN	2	0	12000	338	1	1	0	NA
(1R)-TRANS-TETRAMETHRIN	1	0	12000	338	1	1	0	NA
(1S,3R)-ACPD	5	0	12000	338	1	1	0	NA
(2-NITROVINYL)BENZENE	1	0	12000	338	1	1	0	NA
(20S,21R)-FLUOROCAMPTOTHECIN	1	0	12000	338	1	1	0	NA
(20S,21S)-7-CYCLOHEXYLFLUOROCAMPTOTHECIN	1	0	12000	338	1	1	0	NA
(20S,21S)-FLUOROCAMPTOTHECIN	1	0	12000	338	1	1	0	NA
(2R,3R)-APDC	2	0	12000	338	1	1	0	NA
(2R)-2-({9-(1-METHYLETHYL)-6-[(4-PYRIDIN-2-YLBENZYL)AMINO]-9H-PURIN-2-YL}AMINO)BUTAN-1-OL	2	0	12000	338	1	1	0	NA
(2S,4S)-KETOCONAZOLE	4	0	12000	338	1	1	0	NA
(2S)-1-(1H-INDOL-3-YL)-3-{[5-(3-METHYL-1H-INDAZOL-5-YL)PYRIDIN-3-YL]OXY}PROPAN-2-AMINE	13	0	12000	338	1	1	0	NA
(3,5)-[19F]2-PHE-&PSI;-ALA	2	0	12000	338	1	1	0	NA
(3R,4S)-293B	1	0	12000	338	1	1	0	NA
(3Z)-N,N-DIMETHYL-2-OXO-3-(4,5,6,7-TETRAHYDRO-1H-INDOL-2-YLMETHYLIDENE)-2,3-DIHYDRO-1H-INDOLE-5-SULFONAMIDE	24	0	12000	338	1	1	0	NA
(4-CHLOROPHENYL)(MORPHOLINO)METHANETHIONE	4	0	12000	338	1	1	0	NA
(4Z)-1-(3-FLUOROPHENYL)-4-(2-OXO-1H-INDOL-3-YLIDENE)PYRAZOLIDINE-3,5-DIONE	1	0	12000	338	1	1	0	NA
(5E)-1-(4-FLUOROPHENYL)-5-[(5-METHYLTHIOPHEN-2-YL)METHYLIDENE]-2-SULFANYLIDENE-1,3-DIAZINANE-4,6-DIONE	1	0	12000	338	1	1	0	NA
(5Z)-1-(2-FLUOROPHENYL)-2-SULFANYLIDENE-5-(THIOPHEN-2-YLMETHYLIDENE)-1,3-DIAZINANE-4,6-DIONE	1	0	12000	338	1	1	0	NA
(5Z)-5-[(5-BROMOTHIOPHEN-2-YL)METHYLIDENE]-1-METHYL-2-SULFANYLIDENE-1,3-DIAZINANE-4,6-DIONE	1	0	12000	338	1	1	0	NA
(7S)-2-(2-AMINOPYRIMIDIN-4-YL)-7-(2-FLUOROETHYL)-1,5,6,7-TETRAHYDRO-4H-PYRROLO[3,2-C]PYRIDIN-4-ONE	7	0	12000	338	1	1	0	NA
(B7-33)H2	1	0	12000	338	1	1	0	NA
(D-ALA11]BOMBESIN	1	0	12000	338	1	1	0	NA
(DES 1-8) A-CHAIN INSL3 ANALOGUE	1	0	12000	338	1	1	0	NA
(HYDROXYMETHYLPHENYL)AGOMELATINE	1	0	12000	338	1	1	0	NA
(N)METHANOCARBA-UTP	1	0	12000	338	1	1	0	NA
(R,S)-4-PPG	4	0	12000	338	1	1	0	NA
(R,S)-IFENPRODIL	2	0	12000	338	1	1	0	NA
(R,S)-INDATRALINE	11	0	12000	338	1	1	0	NA
(R,S)-PHPNECA	3	0	12000	338	1	1	0	NA
(R)-&ALPHA;-METHYLHISTAMINE	3	0	12000	338	1	1	0	NA
(R)-16 [PMID: 32267688]	3	0	12000	338	1	1	0	NA
(R)-2H [PMID:19625189]	1	0	12000	338	1	1	0	NA
(R)-5-DIPHOSPHOMEVALONATE	1	0	12000	338	1	1	0	NA
(R)-ARN2508	3	0	12000	338	1	1	0	NA
(R)-AS-1	1	0	12000	338	1	1	0	NA
(R)-BICALUTAMIDE	1	0	12000	338	1	1	0	NA
(R)-DOI	3	0	12000	338	1	1	0	NA
(R)-EDELFOSINE	2	0	12000	338	1	1	0	NA
(R)-EF-1520	2	0	12000	338	1	1	0	NA
(R)-FELODIPINE	3	0	12000	338	1	1	0	NA
(R)-FLECAINIDE	4	0	12000	338	1	1	0	NA
(R)-FLUROCARAZOLOL	2	0	12000	338	1	1	0	NA
(R)-IBUPROPHEN	1	0	12000	338	1	1	0	NA
(R)-INDOPROFEN	1	0	12000	338	1	1	0	NA
(R)-MELPHALAN	2	0	12000	338	1	1	0	NA
(R)-N-OLEOYLTYROSINOL	1	0	12000	338	1	1	0	NA
(R)-ND-336	3	0	12000	338	1	1	0	NA
(R)-NFPS	4	0	12000	338	1	1	0	NA
(R)-NITRENDIPINE	4	0	12000	338	1	1	0	NA
(R)-PFI-2	1	0	12000	338	1	1	0	NA
(R)-PIA	8	0	12000	338	1	1	0	NA
(R)-PINOCEMBRIN	4	0	12000	338	1	1	0	NA
(R)-PROCYCLIDINE	1	0	12000	338	1	1	0	NA
(R)-RO65-6570	1	0	12000	338	1	1	0	NA
(R)-SARGACHROMENOL	1	0	12000	338	1	1	0	NA
(R)-STU104	1	0	12000	338	1	1	0	NA
(R)-UH 301	1	0	12000	338	1	1	0	NA
(R)-YNT-3708	2	0	12000	338	1	1	0	NA
(R)-ZINC-3573	1	0	12000	338	1	1	0	NA
(R/S) EF-1500	2	0	12000	338	1	1	0	NA
(RS)-(TETRAZOL-5-YL)GLYCINE	5	0	12000	338	1	1	0	NA
(RS)-PPCC	1	0	12000	338	1	1	0	NA
(RS)-ROSCOVITINE	13	0	12000	338	1	1	0	NA
(S,R)-MEFLOQUINE	1	0	12000	338	1	1	0	NA
(S)-&ALPHA;-METHYLHISTAMINE	2	0	12000	338	1	1	0	NA
(S)-23 [PMID: 27933945]	1	0	12000	338	1	1	0	NA
(S)-3-HYDROXY-3-METHYLGLUTARYL-COA	1	0	12000	338	1	1	0	NA
(S)-3-PHENYLLACTIC ACID	1	0	12000	338	1	1	0	NA
(S)-3,4-DCPG	3	0	12000	338	1	1	0	NA
(S)-4-CMTB	1	0	12000	338	1	1	0	NA
(S)-4C3HPG	1	0	12000	338	1	1	0	NA
(S)-ALAPROCLATE	4	0	12000	338	1	1	0	NA
(S)-AMPA	3	0	12000	338	1	1	0	NA
(S)-ARN2508	3	0	12000	338	1	1	0	NA
(S)-CETIRIZINE	1	0	12000	338	1	1	0	NA
(S)-CHLOROSUCCINIC ACID	1	0	12000	338	1	1	0	NA
(S)-CR8	3	0	12000	338	1	1	0	NA
(S)-DIMETINDENE	6	0	12000	338	1	1	0	NA
(S)-DRF-1042	2	0	12000	338	1	1	0	NA
(S)-EF-1520	2	0	12000	338	1	1	0	NA
(S)-FELODIPINE	4	0	12000	338	1	1	0	NA
(S)-FLUOXETINE	9	0	12000	338	1	1	0	NA
(S)-FLUROCARAZOLOL	2	0	12000	338	1	1	0	NA
(S)-FTY720-PHOSPHATE	1	0	12000	338	1	1	0	NA
(S)-FTY720P	1	0	12000	338	1	1	0	NA
(S)-LIQUIRITIGENIN	2	0	12000	338	1	1	0	NA
(S)-MEXILETINE	2	0	12000	338	1	1	0	NA
(S)-MIDODRINE	1	0	12000	338	1	1	0	NA
(S)-N-[1-(3-MORPHOLIN-4-YL-PHENYL)-ETHYL]-3-PHENYL-ACRYLAMIDE	3	0	12000	338	1	1	0	NA
(S)-N-OLEOYLTYROSINOL	1	0	12000	338	1	1	0	NA
(S)-NIMODIPINE	4	0	12000	338	1	1	0	NA
(S)-NITRENDIPINE	3	0	12000	338	1	1	0	NA
(S)-ONDANSETRON	2	0	12000	338	1	1	0	NA
(S)-PIA	4	0	12000	338	1	1	0	NA
(S)-PINACIDIL	2	0	12000	338	1	1	0	NA
(S)-PROMETHAZINE	3	0	12000	338	1	1	0	NA
(S)-ROSCOVITINE	5	0	12000	338	1	1	0	NA
(S)-RP-6306	1	0	12000	338	1	1	0	NA
(S)-SARGACHROMENOL	1	0	12000	338	1	1	0	NA
(S)-UH 301	3	0	12000	338	1	1	0	NA
(S)-VERAPAMIL	3	0	12000	338	1	1	0	NA
(S)-VU0637120	1	0	12000	338	1	1	0	NA
(S)-WILLARDIINE	1	0	12000	338	1	1	0	NA
(Z)-PIPLARTINE	2	0	12000	338	1	1	0	NA
[(3-PH-PR6), HIS7,D-ALA11,D-PRO13,&PSI;13-14),PHE14]BOMBESIN-(6-14)	1	0	12000	338	1	1	0	NA
[(CH2NH)4,5]SECRETIN	1	0	12000	338	1	1	0	NA
[(PF)PHE4]N/OFQ-(1-13)-NH2	1	0	12000	338	1	1	0	NA
[&BETA;ALA8]NEUROKININ A-(4-10)	1	0	12000	338	1	1	0	NA
[1-BROMO-(3S)-HYDROX-4-(PALMITOYLOXY)BUTYL]PHOSPHATE	1	0	12000	338	1	1	0	NA
[1-HYDROXY-2-(1,1':3',1''-TERPHENYL-3-YLOXY)ETHANE-1,1-DIYL]BIS(PHOSPHONIC ACID)	1	0	12000	338	1	1	0	NA
[111IN,90Y]DOTA-LAN	3	0	12000	338	1	1	0	NA
[111IN,90Y]DOTA-NOC	3	0	12000	338	1	1	0	NA
[111IN,90Y]DOTA-OC	3	0	12000	338	1	1	0	NA
[111IN,90Y]DOTA-TOC	3	0	12000	338	1	1	0	NA
[111IN]DOTA-BOC-ATE	3	0	12000	338	1	1	0	NA
[111IN]DOTA-DLVT	1	0	12000	338	1	1	0	NA
[111IN]DOTA-NOC	3	0	12000	338	1	1	0	NA
[111IN]DOTA-NOC-ATE	3	0	12000	338	1	1	0	NA
[11C]AZ10419369	1	0	12000	338	1	1	0	NA
[11C]BUTYLTHIO-TZTP	1	0	12000	338	1	1	0	NA
[11C]DTBZ	1	0	12000	338	1	1	0	NA
[11C]GLYSAR	2	0	12000	338	1	1	0	NA
[11C]GSK215083	2	0	12000	338	1	1	0	NA
[11C]MMTP	1	0	12000	338	1	1	0	NA
[11C]SB207145	1	0	12000	338	1	1	0	NA
[11C]VOLINANSERIN	1	0	12000	338	1	1	0	NA
[11C]WAY100635	1	0	12000	338	1	1	0	NA
[11C]XANOMELINE	1	0	12000	338	1	1	0	NA
[123I]IODOBENZOVESAMICOL	1	0	12000	338	1	1	0	NA
[123I]IODOPROXYFAN	1	0	12000	338	1	1	0	NA
[125I-TYR]AC2-26	1	0	12000	338	1	1	0	NA
[125I]-BDZ2	1	0	12000	338	1	1	0	NA
[125I](3-IODO-TYR13)-MCH	1	0	12000	338	1	1	0	NA
[125I](PYR1)APELIN-13	1	0	12000	338	1	1	0	NA
[125I][AC-HIS1]PACAP-27	1	0	12000	338	1	1	0	NA
[125I][ALA1,3,11,15]ET-1	1	0	12000	338	1	1	0	NA
[125I][D-TYR6,&BETA;-ALA11,PHE13,NLE14]BOMBESIN-(6-14)	1	0	12000	338	1	1	0	NA
[125I][DES-GLY10,D-ALA6]GNRH N-ETHYLAMIDE	1	0	12000	338	1	1	0	NA
[125I][GLP65NLE75,TYR77]APELIN-13	1	0	12000	338	1	1	0	NA
[125I][HIS9]GHRELIN (HUMAN)	1	0	12000	338	1	1	0	NA
[125I][LEU31,PRO34]NPY	1	0	12000	338	1	1	0	NA
[125I][MEPHE7]NKB	1	0	12000	338	1	1	0	NA
[125I][NLE75,TYR77]APELIN-36 (HUMAN)	1	0	12000	338	1	1	0	NA
[125I][NLE8,21,TYR34]PTH-(1-34)-NH2 (RAT)	2	0	12000	338	1	1	0	NA
[125I][PHE13,TYR19]MCH	1	0	12000	338	1	1	0	NA
[125I][TYR11]DES-BR-NPB-23	1	0	12000	338	1	1	0	NA
[125I][TYR26]GALANIN (HUMAN)	2	0	12000	338	1	1	0	NA
[125I][TYR26]GALANIN (PIG)	3	0	12000	338	1	1	0	NA
[125I][TYR3,THR8]OCTREOTIDE	1	0	12000	338	1	1	0	NA
[125I][TYR4]BOMBESIN	2	0	12000	338	1	1	0	NA
[125I][TYR4]GHRELIN (HUMAN)	1	0	12000	338	1	1	0	NA
[125I][TYR5,DALA6,NMELEU7,PRO9-NET]GNRH	1	0	12000	338	1	1	0	NA
[125I][TYR8]BRADYKININ	1	0	12000	338	1	1	0	NA
[125I]&ALPHA;-BUNGAROTOXIN	3	0	12000	338	1	1	0	NA
[125I]&ALPHA;-CONOTOXIN MII	1	0	12000	338	1	1	0	NA
[125I]1DME	1	0	12000	338	1	1	0	NA
[125I]26RFA (HUMAN)	1	0	12000	338	1	1	0	NA
[125I]3-N3-PHPA-LVA	1	0	12000	338	1	1	0	NA
[125I]7-AZIDO-8-IODOKETANSERINE	1	0	12000	338	1	1	0	NA
[125I]AB-MECA	1	0	12000	338	1	1	0	NA
[125I]ABOPX	1	0	12000	338	1	1	0	NA
[125I]ACTH-(1-24)	1	0	12000	338	1	1	0	NA
[125I]ANP (HUMAN)	2	0	12000	338	1	1	0	NA
[125I]ANTISAUVAGINE	1	0	12000	338	1	1	0	NA
[125I]APELIN-13	1	0	12000	338	1	1	0	NA
[125I]ASTRESSIN	2	0	12000	338	1	1	0	NA
[125I]BANTAG-1	1	0	12000	338	1	1	0	NA
[125I]BAY 55-9837	1	0	12000	338	1	1	0	NA
[125I]BH-MIT1	2	0	12000	338	1	1	0	NA
[125I]BH-NMB (HUMAN, MOUSE, RAT)	1	0	12000	338	1	1	0	NA
[125I]BOP	1	0	12000	338	1	1	0	NA
[125I]BQ3020	1	0	12000	338	1	1	0	NA
[125I]C3A (HUMAN)	1	0	12000	338	1	1	0	NA
[125I]C5A (HUMAN)	2	0	12000	338	1	1	0	NA
[125I]CATHEPSIN G (HUMAN)	1	0	12000	338	1	1	0	NA
[125I]CCL1 (HUMAN)	1	0	12000	338	1	1	0	NA
[125I]CCL11 (HUMAN)	1	0	12000	338	1	1	0	NA
[125I]CCL16 (HUMAN)	1	0	12000	338	1	1	0	NA
[125I]CCL17 (HUMAN)	1	0	12000	338	1	1	0	NA
[125I]CCL19 (HUMAN)	1	0	12000	338	1	1	0	NA
[125I]CCL2 (HUMAN)	2	0	12000	338	1	1	0	NA
[125I]CCL20 (HUMAN)	1	0	12000	338	1	1	0	NA
[125I]CCL21 (HUMAN)	1	0	12000	338	1	1	0	NA
[125I]CCL25 (HUMAN)	1	0	12000	338	1	1	0	NA
[125I]CCL27 (HUMAN)	1	0	12000	338	1	1	0	NA
[125I]CCL3 (HUMAN)	2	0	12000	338	1	1	0	NA
[125I]CCL4 (HUMAN)	1	0	12000	338	1	1	0	NA
[125I]CCL5 (HUMAN)	3	0	12000	338	1	1	0	NA
[125I]CCL7 (HUMAN)	3	0	12000	338	1	1	0	NA
[125I]CCL8 (HUMAN)	2	0	12000	338	1	1	0	NA
[125I]CETRORELIX	1	0	12000	338	1	1	0	NA
[125I]CGP 23996	5	0	12000	338	1	1	0	NA
[125I]CHIPS	1	0	12000	338	1	1	0	NA
[125I]CHORIONIC GONADOTROPIN (HUMAN)	1	0	12000	338	1	1	0	NA
[125I]CNP (HUMAN)	1	0	12000	338	1	1	0	NA
[125I]CRF (OVINE)	1	0	12000	338	1	1	0	NA
[125I]CT (HUMAN)	1	0	12000	338	1	1	0	NA
[125I]CT (SALMON)	1	0	12000	338	1	1	0	NA
[125I]CX3CL1 (HUMAN)	1	0	12000	338	1	1	0	NA
[125I]CXCL1 (HUMAN)	1	0	12000	338	1	1	0	NA
[125I]CXCL10 (HUMAN)	1	0	12000	338	1	1	0	NA
[125I]CXCL11 (HUMAN)	1	0	12000	338	1	1	0	NA
[125I]CXCL12&ALPHA; (HUMAN)	1	0	12000	338	1	1	0	NA
[125I]CXCL12&BETA; (HUMAN)	1	0	12000	338	1	1	0	NA
[125I]CXCL16 (HUMAN)	1	0	12000	338	1	1	0	NA
[125I]CXCL5 (HUMAN)	1	0	12000	338	1	1	0	NA
[125I]CXCL7 (HUMAN)	1	0	12000	338	1	1	0	NA
[125I]CXCL8 (HUMAN)	2	0	12000	338	1	1	0	NA
[125I]D(CH2)5[D-TYR(ET)2,ILE4,TYR-NH29]AVP	1	0	12000	338	1	1	0	NA
[125I]D(CH2)5[D-TYR(ET)2,VAL4,TYR-NH29]AVP	1	0	12000	338	1	1	0	NA
[125I]D(CH2)5[TYR(ME)2,THR4,ORN8,TYR-NH29]OVT	1	0	12000	338	1	1	0	NA
[125I]DIV880	1	0	12000	338	1	1	0	NA
[125I]DOI	2	0	12000	338	1	1	0	NA
[125I]DTYR-GLY-[(NLE28,31)CCK-26-33	2	0	12000	338	1	1	0	NA
[125I]EPIBATIDINE	4	0	12000	338	1	1	0	NA
[125I]ET-1 (HUMAN, MOUSE, RAT)	2	0	12000	338	1	1	0	NA
[125I]ET-2 (HUMAN)	1	0	12000	338	1	1	0	NA
[125I]EXENDIN-(9-39)	1	0	12000	338	1	1	0	NA
[125I]EYF	1	0	12000	338	1	1	0	NA
[125I]FSH (HUMAN)	1	0	12000	338	1	1	0	NA
[125I]GASTRIN	1	0	12000	338	1	1	0	NA
[125I]GDNF (RAT)	1	0	12000	338	1	1	0	NA
[125I]GLP-1-(7-36)-AMIDE	1	0	12000	338	1	1	0	NA
[125I]GLP-1-(7-37) (HUMAN)	1	0	12000	338	1	1	0	NA
[125I]GLUCAGON (HUMAN, MOUSE, RAT)	1	0	12000	338	1	1	0	NA
[125I]GNRH I (HUMAN, MOUSE, RAT)	1	0	12000	338	1	1	0	NA
[125I]GRP (HUMAN)	1	0	12000	338	1	1	0	NA
[125I]HEAT (BE2254)	3	0	12000	338	1	1	0	NA
[125I]HPP-DESARG10HOE140	1	0	12000	338	1	1	0	NA
[125I]HPP-HOE140	1	0	12000	338	1	1	0	NA
[125I]ICYP	3	0	12000	338	1	1	0	NA
[125I]INSL3 (HUMAN)	1	0	12000	338	1	1	0	NA
[125I]INSL5 (HUMAN)	1	0	12000	338	1	1	0	NA
[125I]IODOVINYL-TBZ	1	0	12000	338	1	1	0	NA
[125I]KISSPEPTIN-10 (HUMAN)	1	0	12000	338	1	1	0	NA
[125I]KISSPEPTIN-13 (HUMAN)	1	0	12000	338	1	1	0	NA
[125I]KISSPEPTIN-14 (HUMAN)	1	0	12000	338	1	1	0	NA
[125I]KISSPEPTIN-54 (HUMAN)	1	0	12000	338	1	1	0	NA
[125I]L703,606	1	0	12000	338	1	1	0	NA
[125I]L750667	1	0	12000	338	1	1	0	NA
[125I]LH	1	0	12000	338	1	1	0	NA
[125I]LSD	1	0	12000	338	1	1	0	NA
[125I]LTT-SRIF-28	5	0	12000	338	1	1	0	NA
[125I]MCH (HUMAN, MOUSE, RAT)	1	0	12000	338	1	1	0	NA
[125I]MINI-TYRRS	1	0	12000	338	1	1	0	NA
[125I]MOTILIN (HUMAN)	1	0	12000	338	1	1	0	NA
[125I]N-BIOTIN-[AHX0, BPA3]U-II (HUMAN)	1	0	12000	338	1	1	0	NA
[125I]NDP-MSH	4	0	12000	338	1	1	0	NA
[125I]NEUROMEDIN U-23 (RAT)	2	0	12000	338	1	1	0	NA
[125I]NEUROMEDIN U-25 (HUMAN)	2	0	12000	338	1	1	0	NA
[125I]NEUROMEDIN U-8 (PIG)	2	0	12000	338	1	1	0	NA
[125I]NKA (HUMAN, MOUSE, RAT)	1	0	12000	338	1	1	0	NA
[125I]NPFF	2	0	12000	338	1	1	0	NA
[125I]NPW-23 (HUMAN)	2	0	12000	338	1	1	0	NA
[125I]NPY (HUMAN, MOUSE, RAT)	1	0	12000	338	1	1	0	NA
[125I]OH-LVA	1	0	12000	338	1	1	0	NA
[125I]OREXIN A (HUMAN, MOUSE, RAT)	2	0	12000	338	1	1	0	NA
[125I]PACAP-27	3	0	12000	338	1	1	0	NA
[125I]PD151242	1	0	12000	338	1	1	0	NA
[125I]PD164333	1	0	12000	338	1	1	0	NA
[125I]PP (HUMAN)	1	0	12000	338	1	1	0	NA
[125I]PSALMOTOXIN 1	1	0	12000	338	1	1	0	NA
[125I]PTA-OH	1	0	12000	338	1	1	0	NA
[125I]PYY	1	0	12000	338	1	1	0	NA
[125I]PYY (PIG)	2	0	12000	338	1	1	0	NA
[125I]PYY-(3-36) (HUMAN)	1	0	12000	338	1	1	0	NA
[125I]QRFP43 (HUMAN)	1	0	12000	338	1	1	0	NA
[125I]RELAXIN (HUMAN)	1	0	12000	338	1	1	0	NA
[125I]RELAXIN-3 (HUMAN)	2	0	12000	338	1	1	0	NA
[125I]RELAXIN-3-B/INSL5 A CHIMERA	2	0	12000	338	1	1	0	NA
[125I]S36057	1	0	12000	338	1	1	0	NA
[125I]S70254	1	0	12000	338	1	1	0	NA
[125I]SAP	1	0	12000	338	1	1	0	NA
[125I]SARAFOTOXIN S6B	1	0	12000	338	1	1	0	NA
[125I]SAUVAGINE (FROG)	2	0	12000	338	1	1	0	NA
[125I]SB-236636	1	0	12000	338	1	1	0	NA
[125I]SB258585	1	0	12000	338	1	1	0	NA
[125I]SCH23982	1	0	12000	338	1	1	0	NA
[125I]SD6	2	0	12000	338	1	1	0	NA
[125I]SHU9119	2	0	12000	338	1	1	0	NA
[125I]SP (HUMAN, MOUSE, RAT)	1	0	12000	338	1	1	0	NA
[125I]SPEXIN-1	2	0	12000	338	1	1	0	NA
[125I]SQ-29548	1	0	12000	338	1	1	0	NA
[125I]STA	1	0	12000	338	1	1	0	NA
[125I]THYROXINE	1	0	12000	338	1	1	0	NA
[125I]TSH (HUMAN)	1	0	12000	338	1	1	0	NA
[125I]TYR-ALA-HEXARELIN	1	0	12000	338	1	1	0	NA
[125I]TYR0-CRF (HUMAN, RAT, MOUSE)	1	0	12000	338	1	1	0	NA
[125I]TYR10-CST14	5	0	12000	338	1	1	0	NA
[125I]TYR10NPS (HUMAN)	1	0	12000	338	1	1	0	NA
[125I]TYR11-SRIF-14	2	0	12000	338	1	1	0	NA
[125I]TYR3 SMS 201-995	2	0	12000	338	1	1	0	NA
[125I]TYR45-KISSPEPTIN-15	1	0	12000	338	1	1	0	NA
[125I]TYR7-SST3-ODN-8	1	0	12000	338	1	1	0	NA
[125I]U-II (HUMAN)	1	0	12000	338	1	1	0	NA
[125I]UROCORTIN 1 (MOUSE, RAT)	2	0	12000	338	1	1	0	NA
[125I]VIP (HUMAN, MOUSE, RAT)	3	0	12000	338	1	1	0	NA
[125I]XCL1 (HUMAN)	1	0	12000	338	1	1	0	NA
[125I]Y-RFRP-3	1	0	12000	338	1	1	0	NA
[14C]ACETYLCOA	1	0	12000	338	1	1	0	NA
[14C]GLYSAR	2	0	12000	338	1	1	0	NA
[14C]HISTIDINE	3	0	12000	338	1	1	0	NA
[14C]METHYLAMINE	1	0	12000	338	1	1	0	NA
[18F]ALTANSERIN	1	0	12000	338	1	1	0	NA
[18F]ET-1 (HUMAN, MOUSE, RAT)	1	0	12000	338	1	1	0	NA
[18F]FEPPG	2	0	12000	338	1	1	0	NA
[18F]FITM	1	0	12000	338	1	1	0	NA
[18F]FLUOROETHYLFLUMAZENIL	6	0	12000	338	1	1	0	NA
[18F]FLUORORASAGILINE	1	0	12000	338	1	1	0	NA
[18F]FMBP	1	0	12000	338	1	1	0	NA
[18F]MK-1312	1	0	12000	338	1	1	0	NA
[18F]SPA-RQ	1	0	12000	338	1	1	0	NA
[19F]-HALOPERIDOL	1	0	12000	338	1	1	0	NA
[2-(3-DIBENZOFURAN-4-YL-PHENYL)-1-HYDROXY-1-PHOSPHONO-ETHYL]-PHOSPHONIC ACID	1	0	12000	338	1	1	0	NA
[3-IODO-TYR6]U-II-(4-11) (HUMAN)	1	0	12000	338	1	1	0	NA
[32P]MRS2500	1	0	12000	338	1	1	0	NA
[33P]2MESADP	1	0	12000	338	1	1	0	NA
[33P]RELAXIN (HUMAN)	2	0	12000	338	1	1	0	NA
[35S]ACPPB	1	0	12000	338	1	1	0	NA
[35S]IBUTAMOREN	1	0	12000	338	1	1	0	NA
[35S]NON-PEPTIDE OT ANTAGONIST	1	0	12000	338	1	1	0	NA
[35S]TBPS	6	0	12000	338	1	1	0	NA
[3H]-ALMOREXANT	2	0	12000	338	1	1	0	NA
[3H]-IPP	1	0	12000	338	1	1	0	NA
[3H]-LKP	1	0	12000	338	1	1	0	NA
[3H]-TCS 1102	2	0	12000	338	1	1	0	NA
[3H](PYR1)[MET(0)11]-APELIN-13	1	0	12000	338	1	1	0	NA
[3H](R)-NPTS	1	0	12000	338	1	1	0	NA
[3H][D-ALA2]DELTORPHIN I	1	0	12000	338	1	1	0	NA
[3H]&ALPHA;-BUNGAROTOXIN	3	0	12000	338	1	1	0	NA
[3H]2-DEOXYGLUCOSE	4	0	12000	338	1	1	0	NA
[3H]2,2,2-TEMPS	1	0	12000	338	1	1	0	NA
[3H]4-DAMP	1	0	12000	338	1	1	0	NA
[3H]5-CT	4	0	12000	338	1	1	0	NA
[3H]5-HT	3	0	12000	338	1	1	0	NA
[3H]7-OH-DPAT	2	0	12000	338	1	1	0	NA
[3H]8-OH-DPAT	11	0	12000	338	1	1	0	NA
[3H]A-585539	1	0	12000	338	1	1	0	NA
[3H]A778317	1	0	12000	338	1	1	0	NA
[3H]ACETYLCHOLINE	5	0	12000	338	1	1	0	NA
[3H]AMPA	5	0	12000	338	1	1	0	NA
[3H]ANCRIVIROC	1	0	12000	338	1	1	0	NA
[3H]AVP (HUMAN, MOUSE, RAT)	4	0	12000	338	1	1	0	NA
[3H]AZ11637326	1	0	12000	338	1	1	0	NA
[3H]AZIETOMIDATE	16	0	12000	338	1	1	0	NA
[3H]BANYU (I)	1	0	12000	338	1	1	0	NA
[3H]BQ123	1	0	12000	338	1	1	0	NA
[3H]BSP	5	0	12000	338	1	1	0	NA
[3H]CGP39653	5	0	12000	338	1	1	0	NA
[3H]CGP61594	5	0	12000	338	1	1	0	NA
[3H]CGS19755	5	0	12000	338	1	1	0	NA
[3H]CGS23131	1	0	12000	338	1	1	0	NA
[3H]CGS8216	6	0	12000	338	1	1	0	NA
[3H]CNQX	4	0	12000	338	1	1	0	NA
[3H]CP-1	1	0	12000	338	1	1	0	NA
[3H]CPP	5	0	12000	338	1	1	0	NA
[3H]CTEP	1	0	12000	338	1	1	0	NA
[3H]CTOP	1	0	12000	338	1	1	0	NA
[3H]CYTISINE	3	0	12000	338	1	1	0	NA
[3H]D-ASPARTIC ACID	11	0	12000	338	1	1	0	NA
[3H]D(CH2)5[TYR(ME)2]AVP	1	0	12000	338	1	1	0	NA
[3H]D[CHA4]AVP	1	0	12000	338	1	1	0	NA
[3H]DDAVP	1	0	12000	338	1	1	0	NA
[3H]DELTORPHIN II	1	0	12000	338	1	1	0	NA
[3H]DESGLY-NH2[D-ILE2,ILE4]VP	1	0	12000	338	1	1	0	NA
[3H]DEVAZEPIDE	1	0	12000	338	1	1	0	NA
[3H]DIHYDROALPRENOLOL	1	0	12000	338	1	1	0	NA
[3H]DIMETHYL-W84	1	0	12000	338	1	1	0	NA
[3H]DIPRENORPHINE	2	0	12000	338	1	1	0	NA
[3H]DIZOCILPINE	5	0	12000	338	1	1	0	NA
[3H]DPCPX	2	0	12000	338	1	1	0	NA
[3H]DPDPE	2	0	12000	338	1	1	0	NA
[3H]ELETRIPTAN	2	0	12000	338	1	1	0	NA
[3H]EMPA	1	0	12000	338	1	1	0	NA
[3H]ESTRADIOL-17&BETA;-GLUCURONIDE	2	0	12000	338	1	1	0	NA
[3H]EYF	1	0	12000	338	1	1	0	NA
[3H]FMET-LEU-PHE	1	0	12000	338	1	1	0	NA
[3H]GABAZINE	9	0	12000	338	1	1	0	NA
[3H]GASTRIN	1	0	12000	338	1	1	0	NA
[3H]GBR12935	7	0	12000	338	1	1	0	NA
[3H]GLYSAR	3	0	12000	338	1	1	0	NA
[3H]GR 113808	1	0	12000	338	1	1	0	NA
[3H]GR 125,743	2	0	12000	338	1	1	0	NA
[3H]GR100679	1	0	12000	338	1	1	0	NA
[3H]GSK931145	1	0	12000	338	1	1	0	NA
[3H]HATRAP	1	0	12000	338	1	1	0	NA
[3H]HEMADO	1	0	12000	338	1	1	0	NA
[3H]HEMICHOLINIUM-3	1	0	12000	338	1	1	0	NA
[3H]HU-243	1	0	12000	338	1	1	0	NA
[3H]IPEROXO	5	0	12000	338	1	1	0	NA
[3H]JNJ-40068782	1	0	12000	338	1	1	0	NA
[3H]KAINATE	4	0	12000	338	1	1	0	NA
[3H]L365260	1	0	12000	338	1	1	0	NA
[3H]L655708	1	0	12000	338	1	1	0	NA
[3H]L689560	5	0	12000	338	1	1	0	NA
[3H]LEU-N/OFQ	1	0	12000	338	1	1	0	NA
[3H]LSD	4	0	12000	338	1	1	0	NA
[3H]LTB4	2	0	12000	338	1	1	0	NA
[3H]LTC4	1	0	12000	338	1	1	0	NA
[3H]LXA4	1	0	12000	338	1	1	0	NA
[3H]LY334370	3	0	12000	338	1	1	0	NA
[3H]LY341495	4	0	12000	338	1	1	0	NA
[3H]LYS-[DES-ARG9]BK	1	0	12000	338	1	1	0	NA
[3H]LYS-[LEU8][DES-ARG9]BK	1	0	12000	338	1	1	0	NA
[3H]M-MPEP	1	0	12000	338	1	1	0	NA
[3H]MARAVIROC	1	0	12000	338	1	1	0	NA
[3H]MCH (HUMAN, MOUSE, RAT)	1	0	12000	338	1	1	0	NA
[3H]MDL105519	4	0	12000	338	1	1	0	NA
[3H]MESULERGINE	2	0	12000	338	1	1	0	NA
[3H]METHYLLYCACONITINE	2	0	12000	338	1	1	0	NA
[3H]MIROGABALIN	2	0	12000	338	1	1	0	NA
[3H]MK-912	3	0	12000	338	1	1	0	NA
[3H]MRS2279	1	0	12000	338	1	1	0	NA
[3H]MUSCIMOL	9	0	12000	338	1	1	0	NA
[3H]N-METHYL-AZ10419369	1	0	12000	338	1	1	0	NA
[3H]N-METHYL-SSR504734	1	0	12000	338	1	1	0	NA
[3H]N/OFQ	1	0	12000	338	1	1	0	NA
[3H]N5-METHYLFOLATE	1	0	12000	338	1	1	0	NA
[3H]NELIVAPTAN	1	0	12000	338	1	1	0	NA
[3H]NEMONAPRIDE	2	0	12000	338	1	1	0	NA
[3H]NFPS	1	0	12000	338	1	1	0	NA
[3H]NGD941	3	0	12000	338	1	1	0	NA
[3H]NISOXETINE	1	0	12000	338	1	1	0	NA
[3H]NITROBENZYLMERCAPTOPURINE RIBONUCLEOSIDE	1	0	12000	338	1	1	0	NA
[3H]NLX-112	1	0	12000	338	1	1	0	NA
[3H]NPC17731	1	0	12000	338	1	1	0	NA
[3H]NPVF	1	0	12000	338	1	1	0	NA
[3H]OXOTREMORINE-M	1	0	12000	338	1	1	0	NA
[3H]P-MPPF	1	0	12000	338	1	1	0	NA
[3H]PAROXETINE	1	0	12000	338	1	1	0	NA
[3H]PD128907	2	0	12000	338	1	1	0	NA
[3H]PEMETREXED	1	0	12000	338	1	1	0	NA
[3H]PENTAZOCINE	1	0	12000	338	1	1	0	NA
[3H]PGF2&ALPHA;	1	0	12000	338	1	1	0	NA
[3H]PIRENZEPINE	1	0	12000	338	1	1	0	NA
[3H]PSB-0413	1	0	12000	338	1	1	0	NA
[3H]PSB-11	1	0	12000	338	1	1	0	NA
[3H]PYRILAMINE	2	0	12000	338	1	1	0	NA
[3H]QNB	5	0	12000	338	1	1	0	NA
[3H]R214127	1	0	12000	338	1	1	0	NA
[3H]RAUWOLSCINE	4	0	12000	338	1	1	0	NA
[3H]RESINIFERATOXIN	1	0	12000	338	1	1	0	NA
[3H]RESOLVIN D1	1	0	12000	338	1	1	0	NA
[3H]RESOLVIN E1	1	0	12000	338	1	1	0	NA
[3H]RIMONABANT	1	0	12000	338	1	1	0	NA
[3H]ROBALZOTAN	1	0	12000	338	1	1	0	NA
[3H]S0139	1	0	12000	338	1	1	0	NA
[3H]SB-674042	2	0	12000	338	1	1	0	NA
[3H]SB-733993	1	0	12000	338	1	1	0	NA
[3H]SNAP-7941	1	0	12000	338	1	1	0	NA
[3H]SP (HUMAN, MOUSE, RAT)	1	0	12000	338	1	1	0	NA
[3H]SQ-29548	1	0	12000	338	1	1	0	NA
[3H]SR 121463A	1	0	12000	338	1	1	0	NA
[3H]SUMATRIPTAN	2	0	12000	338	1	1	0	NA
[3H]SYM2081	7	0	12000	338	1	1	0	NA
[3H]T-516	1	0	12000	338	1	1	0	NA
[3H]TAUROCHOLIC ACID	2	0	12000	338	1	1	0	NA
[3H]TBZOH	1	0	12000	338	1	1	0	NA
[3H]TIOTROPIUM	2	0	12000	338	1	1	0	NA
[3H]TYRAMINE	1	0	12000	338	1	1	0	NA
[3H]UBP310	2	0	12000	338	1	1	0	NA
[3H]VESAMICOL	1	0	12000	338	1	1	0	NA
[3H]WAY100635	3	0	12000	338	1	1	0	NA
[3H]WIN35428	1	0	12000	338	1	1	0	NA
[3H]WIN55212-2	2	0	12000	338	1	1	0	NA
[3H]ZM 241385	2	0	12000	338	1	1	0	NA
[67GA]NODAGA-[TYR3]OCTREOTIDE	1	0	12000	338	1	1	0	NA
[AC-D-2NAL1,D4CPA2,D-3PAL3,6,LEU8, D-ALA10]GNRH-II	1	0	12000	338	1	1	0	NA
[ALA1,12,AIB3,GLN10,HARG11,TRP14,ARG19]PTH-(1-21)-NH2 (HUMAN)	1	0	12000	338	1	1	0	NA
[ALA1,12,AIB3,GLN10,HARG11,TRP14,ARG19]PTH-(1-28)-NH2 (HUMAN)	1	0	12000	338	1	1	0	NA
[ALA1,12,AIB3,GLN10,HARG11,TRP14,ARG19]PTH-(1-34)-NH2	1	0	12000	338	1	1	0	NA
[ALA1,12,AIB3,GLN10,HARG11,TRP14]PTH-(1-14)-NH2	1	0	12000	338	1	1	0	NA
[ALA1,3,11,15]ET-1	1	0	12000	338	1	1	0	NA
[ALA11, D-LEU15]OREXIN-B	2	0	12000	338	1	1	0	NA
[ALA11,22,28]VIP	3	0	12000	338	1	1	0	NA
[ALA31,AIB32]NPY (PIG)	4	0	12000	338	1	1	0	NA
[ARG14LYS15]N/OFQ	1	0	12000	338	1	1	0	NA
[ARG16]CHICKEN SECRETIN	3	0	12000	338	1	1	0	NA
[ASU7,23']&BETA;-ANP-(7-28)	1	0	12000	338	1	1	0	NA
[AVA9,10,AVA14,15]-AC-HMCH6-16-NH2	2	0	12000	338	1	1	0	NA
[BPA1,ILE13]MOTILIN (HUMAN)	1	0	12000	338	1	1	0	NA
[BZ-PHE6]U-II (HUMAN)	1	0	12000	338	1	1	0	NA
[CY5-LYS19]NPS	1	0	12000	338	1	1	0	NA
[D-ALA2]DELTORPHIN II	1	0	12000	338	1	1	0	NA
[D-ARG1,D-PHE5,D-TRP7,9,LEU11]SUBSTANCE P	1	0	12000	338	1	1	0	NA
[D-ARG1,D-TRP7,9,LEU11]SUBSTANCE P	1	0	12000	338	1	1	0	NA
[D-BPA5,ILE13]MOTILIN (HUMAN)	1	0	12000	338	1	1	0	NA
[D-LYS1,DES-ARG10]KALLIDIN	1	0	12000	338	1	1	0	NA
[D-LYS6]GNRH-II	1	0	12000	338	1	1	0	NA
[D-PHE6, LEU13, CPA14,&PSI;13-14]BOMBESIN-(6-14)	2	0	12000	338	1	1	0	NA
[D-PHE6, STAT13, LEU14}BN(6-14)	1	0	12000	338	1	1	0	NA
[D-PHE6,&BETA;-ALA11,PHE13,NLE14]BOMBESIN-(6-14)	3	0	12000	338	1	1	0	NA
[D-PHE6]BOMBESIN(6-13)METHYL ESTER	1	0	12000	338	1	1	0	NA
[D-PHE6]BOMBESIN(6-13)PROPYLAMIDE	1	0	12000	338	1	1	0	NA
[D-PRO4,D-TRP7,9,10]SUBSTANCE P (4-11)	1	0	12000	338	1	1	0	NA
[D-TPI6, LEU13 &PSI;(CH2NH)-LEU14]BOMBESIN-(6-14)	2	0	12000	338	1	1	0	NA
[D-TRP12,TYR34]PTH-(7-34) (BOVINE)	2	0	12000	338	1	1	0	NA
[D-TRP12]PTH-(7-34) (BOVINE)	1	0	12000	338	1	1	0	NA
[D-TRP32]NPY	2	0	12000	338	1	1	0	NA
[D-TRP8]&GAMMA;-MSH	1	0	12000	338	1	1	0	NA
[D-TYR-14C]TAK-448	1	0	12000	338	1	1	0	NA
[D-TYR6,(R)-APA11,PHE13,NLE14]BOMBESIN-(6-14)	1	0	12000	338	1	1	0	NA
[D-TYR6,&BETA;-ALA11,N-ME-ALA13,NLE14]BOMBESIN-(6-14)	1	0	12000	338	1	1	0	NA
[D-TYR6,APA-4CL11,PHE13,NLE14]BOMBESIN-(6-14)	1	0	12000	338	1	1	0	NA
[D-TYR8]CYN 154806	5	0	12000	338	1	1	0	NA
[DES-ARG10]ICATIBANT	1	0	12000	338	1	1	0	NA
[DES-ARG10]KALLIDIN	1	0	12000	338	1	1	0	NA
[DES-ARG11]T-KININ	1	0	12000	338	1	1	0	NA
[DES-ARG9]BRADYKININ	2	0	12000	338	1	1	0	NA
[DES-PHE9,DES-ARG10]KALLIDIN	1	0	12000	338	1	1	0	NA
[DES-PRO8,DES-PHE9,DES-ARG10]KALLIDIN	1	0	12000	338	1	1	0	NA
[F/G]N/OFQ-(1-13)-NH2	1	0	12000	338	1	1	0	NA
[G(B24)S]R3/I5	1	0	12000	338	1	1	0	NA
[GA-DOTA,TYR3,THR8]OCTREOTIDE	1	0	12000	338	1	1	0	NA
[GLN8]GNRH	1	0	12000	338	1	1	0	NA
[HIS5,D-TYR6]GNRH	1	0	12000	338	1	1	0	NA
[HIS5]PTH-(1-34) (HUMAN)	2	0	12000	338	1	1	0	NA
[HYP3,TYR(ME)8]BK	1	0	12000	338	1	1	0	NA
[ILE5,TRP23,TYR36]PTHRP-(1-36)-NH2 (HUMAN)	2	0	12000	338	1	1	0	NA
[ILE5,TRP23]PTHRP-(1-36) (HUMAN)	2	0	12000	338	1	1	0	NA
[ILE5,TRP23]PTHRP-(2-36) (HUMAN)	2	0	12000	338	1	1	0	NA
[ILE5,TRP23]PTHRP-(3-36) (HUMAN)	2	0	12000	338	1	1	0	NA
[ILE5,TRP23]PTHRP-(4-36) (HUMAN)	2	0	12000	338	1	1	0	NA
[ILE5,TRP23]PTHRP-(5-36)	2	0	12000	338	1	1	0	NA
[ILE5,TRP23]PTHRP-(5-36) (HUMAN)	1	0	12000	338	1	1	0	NA
[ILE5]PTHRP-(1-36)	1	0	12000	338	1	1	0	NA
[ILE5]PTHRP-(1-36) (HUMAN)	1	0	12000	338	1	1	0	NA
[L-BPA5,ILE13]MOTILIN (HUMAN)	1	0	12000	338	1	1	0	NA
[L-TYR8]CYN 154806	5	0	12000	338	1	1	0	NA
[LEU]ENKEPHALIN	2	0	12000	338	1	1	0	NA
[LEU13]MOTILIN (HUMAN)	1	0	12000	338	1	1	0	NA
[LEU14, &PSI; 13-14)]BOMBESIN	1	0	12000	338	1	1	0	NA
[LEU14]BOMBESIN	1	0	12000	338	1	1	0	NA
[LEU31,PRO34]NPY	3	0	12000	338	1	1	0	NA
[LEU31,PRO34]NPY (PIG)	2	0	12000	338	1	1	0	NA
[LEU31,PRO34]PYY (HUMAN)	3	0	12000	338	1	1	0	NA
[LEU8,DES-ARG9]BRADYKININ	1	0	12000	338	1	1	0	NA
[LEU8]-PHYLLOLITORIN	2	0	12000	338	1	1	0	NA
[LEU9,DES-ARG10]KALLIDIN	1	0	12000	338	1	1	0	NA
[LYS15,ARG16,LEU27]VIP-(1-7)/GRF-(8-27)-NH2	3	0	12000	338	1	1	0	NA
[MPA1,D-TYR(ET)2,D-TIC7,AIB9]OT	1	0	12000	338	1	1	0	NA
[MPA1,D-TYR(ET)2,D-TIC7,D-TIC9]OT	1	0	12000	338	1	1	0	NA
[MPA1,D-TYR(ET)2,D-TIC7]OT	1	0	12000	338	1	1	0	NA
[N-ME,DES-SAR]GAL-B2	2	0	12000	338	1	1	0	NA
[NLEU13,GLU14]MOTILIN (HUMAN)	1	0	12000	338	1	1	0	NA
[NPHE1]N/OFQ-(1-13)-NH2	1	0	12000	338	1	1	0	NA
[PEN5]U-(4-11) (HUMAN)	1	0	12000	338	1	1	0	NA
[PHAA1,D-TYR(ET)2,LYS6,DES-GLY9]AVP	3	0	12000	338	1	1	0	NA
[PHAA1,D-TYR(ET)2,VAL4,LYS6,TYR-NH28,DES-GLY9]AVP	3	0	12000	338	1	1	0	NA
[PHAA1,D-TYR(ME)2,ARG6,TYR-NH29]AVP	3	0	12000	338	1	1	0	NA
[PHAA1,D-TYR2,VAL4,ARG6,ARG-NH29]AVP	3	0	12000	338	1	1	0	NA
[PHE(ME)7]NEUROKININ B	2	0	12000	338	1	1	0	NA
[PHE13,TYR19]MCH	2	0	12000	338	1	1	0	NA
[PHE13]BOMBESIN	1	0	12000	338	1	1	0	NA
[PHE23]PTH-(1-34) (HUMAN)	2	0	12000	338	1	1	0	NA
[PHE3,LEU13]MOTILIN (HUMAN)	1	0	12000	338	1	1	0	NA
[PHE3]OT	2	0	12000	338	1	1	0	NA
[PHE8,&PSI;(CH2-NH)ARG9]BK	1	0	12000	338	1	1	0	NA
[PP1-17,ALA31,AIB32]NPY (HUMAN)	1	0	12000	338	1	1	0	NA
[PRO34]NPY	1	0	12000	338	1	1	0	NA
[PRO34]PYY (HUMAN)	3	0	12000	338	1	1	0	NA
[PRO7]NEUROKININ B	1	0	12000	338	1	1	0	NA
[PYR1]APELIN-13	1	0	12000	338	1	1	0	NA
[SAR,D-PHE8,DES-ARG9]BRADYKININ	1	0	12000	338	1	1	0	NA
[SAR1, D-ALA12]GALANIN(1-16)	1	0	12000	338	1	1	0	NA
[SAR9,MET(O2)11]SP	1	0	12000	338	1	1	0	NA
[SER11](N-CNP,C-ANP)PBNP2-15	1	0	12000	338	1	1	0	NA
[SER8]GNRH	1	0	12000	338	1	1	0	NA
[TBAA1,D-TYR(ET)2,VAL4,LYS6,ARG-NH28,DES-GLY9]AVP	3	0	12000	338	1	1	0	NA
[THI5,8,D-PHE7]BRADYKININ	1	0	12000	338	1	1	0	NA
[THR4,GLY7]OT	2	0	12000	338	1	1	0	NA
[TRP23,TYR36]PTHRP-(1-36)-NH2 (HUMAN)	2	0	12000	338	1	1	0	NA
[TRP23]PTHRP-(1-36) (HUMAN)	2	0	12000	338	1	1	0	NA
[TRP8]GNRH	1	0	12000	338	1	1	0	NA
[TYR34]PTH-(1-34) (HUMAN)	1	0	12000	338	1	1	0	NA
[TYR36]-PTHRP-(1-36) AMIDE (HUMAN)	1	0	12000	338	1	1	0	NA
[TYR8]BRADYKININ	1	0	12000	338	1	1	0	NA
[TYR8]GNRH	1	0	12000	338	1	1	0	NA
[VAL4]AVP	3	0	12000	338	1	1	0	NA
{4-[3-(4-ACETYL-3-HYDROXY-2-PROPYLPHENOXY)PROPOXY]PHENOXY}ACETIC ACID	7	0	12000	338	1	1	0	NA
&ALPHA;-BUNGAROTOXIN	4	0	12000	338	1	1	0	NA
&ALPHA;-CGRP	1	0	12000	338	1	1	0	NA
&ALPHA;-CONOTOXIN ARIB	1	0	12000	338	1	1	0	NA
&ALPHA;-CONOTOXIN AUIB	1	0	12000	338	1	1	0	NA
&ALPHA;-CONOTOXIN GI	1	0	12000	338	1	1	0	NA
&ALPHA;-CONOTOXIN IMI	1	0	12000	338	1	1	0	NA
&ALPHA;-CONOTOXIN MI	1	0	12000	338	1	1	0	NA
&ALPHA;-CONOTOXIN MII	3	0	12000	338	1	1	0	NA
&ALPHA;-CONOTOXIN MII [H9A, L15A]	1	0	12000	338	1	1	0	NA
&ALPHA;-CONOTOXIN PIA	1	0	12000	338	1	1	0	NA
&ALPHA;-CONOTOXIN PNIA	2	0	12000	338	1	1	0	NA
&ALPHA;-CONOTOXIN RGIA	2	0	12000	338	1	1	0	NA
&ALPHA;-CONOTOXIN TXIA	2	0	12000	338	1	1	0	NA
&ALPHA;-CONOTOXIN-GIC	2	0	12000	338	1	1	0	NA
&ALPHA;-DENDROTOXIN	1	0	12000	338	1	1	0	NA
&ALPHA;-ERGOCRYPTINE	10	0	12000	338	1	1	0	NA
&ALPHA;-FLUOROMETHYLENEPHOSPHONATE	1	0	12000	338	1	1	0	NA
&ALPHA;-HELICAL CRF	1	0	12000	338	1	1	0	NA
&ALPHA;-METHYL-5-HT	7	0	12000	338	1	1	0	NA
&ALPHA;-METHYL-D,L-TRYPTOPHAN	2	0	12000	338	1	1	0	NA
&ALPHA;-METHYLSERINE-O-PHOSPHATE	1	0	12000	338	1	1	0	NA
&ALPHA;-MSH	4	0	12000	338	1	1	0	NA
&ALPHA;-NEOENDORPHIN	1	0	12000	338	1	1	0	NA
&ALPHA;-NETA	1	0	12000	338	1	1	0	NA
&ALPHA;-PROPYLDOPACETAMIDE	3	0	12000	338	1	1	0	NA
&ALPHA;.&BETA;-METHYLENE-2-THIO-UDP	1	0	12000	338	1	1	0	NA
&ALPHA;&BETA;-MEATP	4	0	12000	338	1	1	0	NA
&ALPHA;&BETA;-METHYLENEADP	3	0	12000	338	1	1	0	NA
&ALPHA;3IA	4	0	12000	338	1	1	0	NA
&ALPHA;5IA	4	0	12000	338	1	1	0	NA
&BETA;-CGRP	1	0	12000	338	1	1	0	NA
&BETA;-CYANO-L-ALANINE	1	0	12000	338	1	1	0	NA
&BETA;-D-HYDROXYBUTYRIC ACID	1	0	12000	338	1	1	0	NA
&BETA;-ENDORPHIN	2	0	12000	338	1	1	0	NA
&BETA;-FNA	3	0	12000	338	1	1	0	NA
&BETA;-NEOENDORPHIN	1	0	12000	338	1	1	0	NA
&BETA;-PHENYLETHYLAMINE	1	0	12000	338	1	1	0	NA
&BETA;-SCORPION TOXIN CN2	1	0	12000	338	1	1	0	NA
&BETA;-SECRETASE INHIBITOR IV	3	0	12000	338	1	1	0	NA
&BETA;3-TETRAPEPTIDE	1	0	12000	338	1	1	0	NA
&DELTA;12-PGJ2	2	0	12000	338	1	1	0	NA
&DELTA;R3/I5	1	0	12000	338	1	1	0	NA
&GAMMA;-KTX1.7	2	0	12000	338	1	1	0	NA
&GAMMA;-MSH	1	0	12000	338	1	1	0	NA
&KAPPA;M-CONOTOXIN RIIIK	1	0	12000	338	1	1	0	NA
&MU;-CONOTOXIN GIIIA	1	0	12000	338	1	1	0	NA
&RHO;-DA1A	1	0	12000	338	1	1	0	NA
0-HEXYL-1,3-DIAMINE-PLATINUM 2,2-DICHLORIDE	3	0	12000	338	1	1	0	NA
1-ALLYL-2-[3-(ISOPROPYLAMINO)PROPOXY]-9H-CARBAZOLE	1	0	12000	338	1	1	0	NA
1-ALLYL-2-[3-(ISOPROPYLAMINO)PROPOXY]-9H-XANTHEN-9-ONE	1	0	12000	338	1	1	0	NA
1-AMINOCYCLOPROPANE CARBOXYLIC ACID	1	0	12000	338	1	1	0	NA
1-AZAKENPAULLONE	13	0	12000	338	1	1	0	NA
1-CYCLOHEXYL-N-{[1-(4-METHYLPHENYL)-1H-INDOL-3-YL]METHYL}METHANAMINE	1	0	12000	338	1	1	0	NA
1-HYDROXY-4-ETHOXYBENZENE	1	0	12000	338	1	1	0	NA
1-HYDROXY-6-(4-HYDROXY-PHENYL)-1-PHENYL-HEXAN-3-ONE (ENANTIOMERIC MIX)	1	0	12000	338	1	1	0	NA
1-METHYL-L-TRYPTOPHAN	1	0	12000	338	1	1	0	NA
1-METHYLCYCLOPROPANECARBOXYLIC ACID	2	0	12000	338	1	1	0	NA
1-NAPHTHOL	1	0	12000	338	1	1	0	NA
1-NAPHTHYLISOTHIOCYANATE	4	0	12000	338	1	1	0	NA
1-NAPHTHYLPIPERAZINE	7	0	12000	338	1	1	0	NA
1-NITROPYRENE	1	0	12000	338	1	1	0	NA
1-OLEOYL GLYCEROL	1	0	12000	338	1	1	0	NA
1-PALMITOYL-LYSOPHOSPHATIDYLCHOLINE	1	0	12000	338	1	1	0	NA
1-PHENETHYLPIPERIDINE	1	0	12000	338	1	1	0	NA
1-PHENYLBIGUANIDE	2	0	12000	338	1	1	0	NA
1-STEAROYL-LYSOPHOSPHATIDYLCHOLINE	1	0	12000	338	1	1	0	NA
1,10-PHENANTHROLINE	21	0	12000	338	1	1	0	NA
1,2-DIHYDROXYNAPHTHALENE	2	0	12000	338	1	1	0	NA
1,2-NAPHTHOQUINONE	9	0	12000	338	1	1	0	NA
1,2,3-BENZENETRICARBOXYLIC ACID	1	0	12000	338	1	1	0	NA
1,3-DITOLYLGUANIDINE	3	0	12000	338	1	1	0	NA
1,4-BENZOQUINONE	3	0	12000	338	1	1	0	NA
1,4-DICHLOROBENZENE	1	0	12000	338	1	1	0	NA
1,4-DIMETHOXYANTHRAQUINONE	10	0	12000	338	1	1	0	NA
1,6-HEXAMETHYLENE DIISOCYANATE	1	0	12000	338	1	1	0	NA
1.ALPHA.-HYDROXYVITAMIN D5	2	0	12000	338	1	1	0	NA
1'-ACETOXYCHAVICOL ACETATE	1	0	12000	338	1	1	0	NA
10,10-DIFLUORO TXA2	1	0	12000	338	1	1	0	NA
1018 ISS	1	0	12000	338	1	1	0	NA
11-CIS-RETINAL	1	0	12000	338	1	1	0	NA
11-DEOXY-PGE1	1	0	12000	338	1	1	0	NA
12-EPI LTB4	1	0	12000	338	1	1	0	NA
12-EPI-SALVINORIN A	1	0	12000	338	1	1	0	NA
12-HYDROXY-4,4-BISNOR-4,8,11,13-PODOCARPATETRAEN-3-ONE	1	0	12000	338	1	1	0	NA
12-HYDROXYHEPTADECATRIENOIC ACID	1	0	12000	338	1	1	0	NA
12-IMIDAZOLYL-1-DODECANOL	1	0	12000	338	1	1	0	NA
12A-HYDROXY-5-DEOXYDEHYDROMUNDUSERONE	3	0	12000	338	1	1	0	NA
12R-HETE	1	0	12000	338	1	1	0	NA
12S-HETE	1	0	12000	338	1	1	0	NA
13-CIS-RETINAL	4	0	12000	338	1	1	0	NA
13-DEOXYDOXORUBICIN	1	0	12000	338	1	1	0	NA
13,14-DIHYDRO-15-KETO-PGD2	1	0	12000	338	1	1	0	NA
13,14-DIHYDRO-15-KETO-PGF2&ALPHA;	1	0	12000	338	1	1	0	NA
13,14-DIHYDRO-16-M-CHLOROPHENOXY-W-TETRANOR-PGF1&ALPHA;	1	0	12000	338	1	1	0	NA
13,14-DIHYDRO-PGE1	1	0	12000	338	1	1	0	NA
135PAM1	1	0	12000	338	1	1	0	NA
1400W	1	0	12000	338	1	1	0	NA
15-DEOXY-&DELTA;-12,14-PROSTAGLANDIN J2	1	0	12000	338	1	1	0	NA
15-DEOXY-&DELTA;12,14-PGJ2	2	0	12000	338	1	1	0	NA
15(R)-15-METHYL-PGD2	1	0	12000	338	1	1	0	NA
15(S)-15-METHYL-PGD2	1	0	12000	338	1	1	0	NA
15S-HETE	1	0	12000	338	1	1	0	NA
16,16-DIMETHYL-PGE2	3	0	12000	338	1	1	0	NA
16&ALPHA;-HYDROXYESTRONE	1	0	12000	338	1	1	0	NA
17-OCTADECYNOIC ACID	5	0	12000	338	1	1	0	NA
17-PHENYL-&OMEGA;-TRINOR-PGE2	2	0	12000	338	1	1	0	NA
17BETA-HYDROXYSTEROID DEHYDROGENASE TYPE 5 INHIBITOR ASP9521	1	0	12000	338	1	1	0	NA
19(R)-OH-PGE2	1	0	12000	338	1	1	0	NA
1D09C3	3	0	12000	338	1	1	0	NA
1DME	2	0	12000	338	1	1	0	NA
1G244	2	0	12000	338	1	1	0	NA
1R-11	1	0	12000	338	1	1	0	NA
1R,9S-HYDRASTINE	4	0	12000	338	1	1	0	NA
2- (2,6-DIMETHOXYPHENOXYETHYL)AMINOMETHYL-1,4-BENZODIOXANE HYDROCHLORIDE (WB 4101)	1	0	12000	338	1	1	0	NA
2-({6-[(3-CHLOROPHENYL)AMINO]-9-ISOPROPYL-9H-PURIN-2-YL}AMINO)ETHANOL	2	0	12000	338	1	1	0	NA
2-(1-PHENYLETHYLIDENE)HYDRAZINECARBOXIMIDAMIDE	1	0	12000	338	1	1	0	NA
2-(2-THIAZOLYL)ETHANAMINE	1	0	12000	338	1	1	0	NA
2-(2'-METHOXYPHENYL)-1H-INDOLE	3	0	12000	338	1	1	0	NA
2-(3-BROMOPHENYL)HISTAMINE	2	0	12000	338	1	1	0	NA
2-(3-CHLOROPHENYL)HISTAMINE	1	0	12000	338	1	1	0	NA
2-(3-IODOPHENYL)HISTAMINE	1	0	12000	338	1	1	0	NA
2-(INDOLIN-1YL)-MELATONIN	1	0	12000	338	1	1	0	NA
2-(PHENOXYMETHYL)BENZOTHIAZOLE	4	0	12000	338	1	1	0	NA
2-[(FORMYL-HYDROXY-AMINO)-METHYL]-HEPTANOIC ACID [1-(2-HYDROXYMETHYL-PYRROLIDINE-1-CARBONYL)-2-METHYL-PROPYL]-AMIDE	2	0	12000	338	1	1	0	NA
2-[125I]MELATONIN	2	0	12000	338	1	1	0	NA
2-[METHYL-(5-GERANYL-4-METHYL-PENT-3-ENYL)-AMINO]-ETHYL-DIPHOSPHATE	1	0	12000	338	1	1	0	NA
2-ACETYLAMINOFLUORENE	2	0	12000	338	1	1	0	NA
2-AMINO-3-(3-HYDROXY-7,8-DIHYDRO-6H-CYCLOHEPTA[D]-4-ISOXAZOLYL)PROPIONIC ACID	1	0	12000	338	1	1	0	NA
2-AMINO-4-METHYLPYRIDINE	1	0	12000	338	1	1	0	NA
2-AMINO-URIDINE-5'-MONOPHOSPHATE	1	0	12000	338	1	1	0	NA
2-AMINOANTHRACENE	4	0	12000	338	1	1	0	NA
2-APB	16	0	12000	338	1	1	0	NA
2-ARACHIDONOYLGLYCEROL	6	0	12000	338	1	1	0	NA
2-ARACHIDONOYLGLYCEROLPHOSPHOINOSITOL	1	0	12000	338	1	1	0	NA
2-ARACHIDONYL GLYCERYL ETHER	2	0	12000	338	1	1	0	NA
2-BENZOYL-5-METHOXYBENZOQUINONE	5	0	12000	338	1	1	0	NA
2-BROMO-LSD	1	0	12000	338	1	1	0	NA
2-BROMOETHANOL	1	0	12000	338	1	1	0	NA
2-CHLORO-5-NITRO-N-PHENYLBENZAMIDE	8	0	12000	338	1	1	0	NA
2-CHLOROADENOSINE	11	0	12000	338	1	1	0	NA
2-CHLOROADENOSINE-5-TRIPHOSPHATE	7	0	12000	338	1	1	0	NA
2-CL-ADP(&ALPHA;-BH3)	1	0	12000	338	1	1	0	NA
2-ETHOXYCARBONYL-2-ETHOXYOXALOYLOXYDIHYDROCHRYSIN DIMETHYL ETHER	1	0	12000	338	1	1	0	NA
2-HEXYNYL-NECA	4	0	12000	338	1	1	0	NA
2-HYDROXY CAPRIC ACID	1	0	12000	338	1	1	0	NA
2-HYDROXYESTRADIOL	6	0	12000	338	1	1	0	NA
2-HYDROXYLAURIC ACID	1	0	12000	338	1	1	0	NA
2-HYDROXYOCTANOIC ACID	1	0	12000	338	1	1	0	NA
2-HYDROXYOLEIC ACID	1	0	12000	338	1	1	0	NA
2-IODOACETAMIDE	14	0	12000	338	1	1	0	NA
2-MERCAPTOBENZIMIDAZOLE	3	0	12000	338	1	1	0	NA
2-MERCAPTOBENZOTHIAZOLE	8	0	12000	338	1	1	0	NA
2-MERCAPTOETHANESULFONIC ACID	1	0	12000	338	1	1	0	NA
2-MERCAPTONICOTINIC ACID	4	0	12000	338	1	1	0	NA
2-MERCAPTOPYRIMIDINE	1	0	12000	338	1	1	0	NA
2-METHOXY-&ALPHA;,&BETA;-DIDEHYDRO-AGOMELATINE	1	0	12000	338	1	1	0	NA
2-METHOXY-1,4-NAPHTHOQUINONE	8	0	12000	338	1	1	0	NA
2-METHOXY-5 (6)EPOXY-TETRAHYDROCARYOPHYLLENE	1	0	12000	338	1	1	0	NA
2-METHOXYESTRADIOL	11	0	12000	338	1	1	0	NA
2-METHYL GRAMINE	1	0	12000	338	1	1	0	NA
2-METHYL-3-PHENETHYL-3H-PYRIMIDIN-4-ONE	1	0	12000	338	1	1	0	NA
2-METHYL-5-HT	4	0	12000	338	1	1	0	NA
2-METHYL-5,7,8-TRIMETHOXYISOFLAVONE	1	0	12000	338	1	1	0	NA
2-METHYLAMINOBENZOIC ACID METHYL ESTER	1	0	12000	338	1	1	0	NA
2-METHYLHISTAMINE	1	0	12000	338	1	1	0	NA
2-NITROANISOLE	1	0	12000	338	1	1	0	NA
2-NITROFLUORENE	1	0	12000	338	1	1	0	NA
2-O-ETHYL-PAF C-16	1	0	12000	338	1	1	0	NA
2-O-METHYL-PAF C-18	1	0	12000	338	1	1	0	NA
2-O, 3-O DESULFATED HEPARIN	3	0	12000	338	1	1	0	NA
2-OLEOYL GLYCEROL	1	0	12000	338	1	1	0	NA
2-OLEOYL-LPA	4	0	12000	338	1	1	0	NA
2-PHENYL-1H-INDOLE	1	0	12000	338	1	1	0	NA
2-PHENYL-PROPYLAMINE	1	0	12000	338	1	1	0	NA
2-PHENYLETHYLYL-ADENOSINE DERIVATIVE	1	0	12000	338	1	1	0	NA
2-PHENYLPHENOL	5	0	12000	338	1	1	0	NA
2-PHENYLQUINOLINE	1	0	12000	338	1	1	0	NA
2-PICOLINIC ACID	4	0	12000	338	1	1	0	NA
2-PYRIDYLETHYLAMINE	1	0	12000	338	1	1	0	NA
2-TERT-BUTYL-9-FLUORO-1,6-DIHYDROBENZO[H]IMIDAZO[4,5-F]ISOQUINOLIN-7-ONE	6	0	12000	338	1	1	0	NA
2-THIO-UDP	1	0	12000	338	1	1	0	NA
2-THIOUTP	1	0	12000	338	1	1	0	NA
2,2'-PYRIDYLISATOGEN TOSYLATE	1	0	12000	338	1	1	0	NA
2,2',4,4',5,5'-HEXACHLOROBIPHENYL	1	0	12000	338	1	1	0	NA
2,3-DIHYDRO-1,4-DITHIIN-1,1,4,4-TETROXIDE	1	0	12000	338	1	1	0	NA
2,3-DIHYDROXY-4-METHOXY-4'-ETHOXYBENZOPHENONE	3	0	12000	338	1	1	0	NA
2,3-DIHYDROXY-6,7-DICHLOROQUINOXALINE	5	0	12000	338	1	1	0	NA
2,3,4-TRIHYDROXY-4'-ETHOXYBENZOPHENONE	4	0	12000	338	1	1	0	NA
2,3,4,4'-TETRAMETHOXYBIPHENYL	3	0	12000	338	1	1	0	NA
2,3,4'-TRIHYDROXY-4-METHOXYBENZOPHENONE	3	0	12000	338	1	1	0	NA
2,3',4,5'-TETRAMETHOXYSTILBENE	1	0	12000	338	1	1	0	NA
2,4-DIACETYLPHLOROGLUCINOL	3	0	12000	338	1	1	0	NA
2,4-DIHYDROXYBENZOPHENONE	6	0	12000	338	1	1	0	NA
2,4-DINITROPHENOL	4	0	12000	338	1	1	0	NA
2,4-EPI-NEODYSIHERBAINE	2	0	12000	338	1	1	0	NA
2,4-HEXADIENAL	3	0	12000	338	1	1	0	NA
2,4,6-TRIBROMOPHENOL	3	0	12000	338	1	1	0	NA
2,4,6-TRIHYDROXYACETOPHENONE	1	0	12000	338	1	1	0	NA
2,6-DIMETHOXYQUINONE	7	0	12000	338	1	1	0	NA
2'-EPI-TUBERATOLIDE B	1	0	12000	338	1	1	0	NA
2'-HYDROXYCHALCONE	6	0	12000	338	1	1	0	NA
2'-METHOXYFORMONETIN	1	0	12000	338	1	1	0	NA
2',3'-DIDEOXYADENOSINE TRIPHOSPHATE	1	0	12000	338	1	1	0	NA
2',4'-DIHYDROXYCHALCONE	4	0	12000	338	1	1	0	NA
2',BETA-DIHYDROXYCHALCONE	1	0	12000	338	1	1	0	NA
2'3'-CGAMP	1	0	12000	338	1	1	0	NA
2'H,4H-[2,5'-BICHROMEN]-4-ONE	1	0	12000	338	1	1	0	NA
2'H,4H-[2,8'-BICHROMEN]-4-ONE	1	0	12000	338	1	1	0	NA
2(S)-AMINO-6-BORONOHEXANOIC ACID	2	0	12000	338	1	1	0	NA
20-HETE	1	0	12000	338	1	1	0	NA
20-HYDROXY-LTB4	1	0	12000	338	1	1	0	NA
22R-HYDROXYCHOLESTEROL	3	0	12000	338	1	1	0	NA
24(S)-HYDROXYCHOLESTEROL	2	0	12000	338	1	1	0	NA
24(S), 25-EPOXYCHOLESTEROL	2	0	12000	338	1	1	0	NA
25-HYDROXYCHOLESTEROL	3	0	12000	338	1	1	0	NA
264W94	2	0	12000	338	1	1	0	NA
27-HYDROXYCHOLESTEROL	3	0	12000	338	1	1	0	NA
2F-MT-45	1	0	12000	338	1	1	0	NA
2MD	2	0	12000	338	1	1	0	NA
2MESADP	3	0	12000	338	1	1	0	NA
2MESAMP	2	0	12000	338	1	1	0	NA
2MESATP	6	0	12000	338	1	1	0	NA
2X-121	4	0	12000	338	1	1	0	NA
3 ALPHA-AMINOCHOLESTANE	1	0	12000	338	1	1	0	NA
3-[(3-(2-CARBOXYETHYL)-4-METHYLPYRROL-2-YL)METHYLENE]-2-INDOLINONE	5	0	12000	338	1	1	0	NA
3-ACETYLCOUMARIN	1	0	12000	338	1	1	0	NA
3-AMINOBENZAMIDE	2	0	12000	338	1	1	0	NA
3-BICYCLO[2.2.1]HEPT-2-YL-BENZENE-1,2-DIOL	1	0	12000	338	1	1	0	NA
3-BROMO-7NI	1	0	12000	338	1	1	0	NA
3-CHLOROTYROSINE	1	0	12000	338	1	1	0	NA
3-DEAZAADENOSINE	1	0	12000	338	1	1	0	NA
3-FLUORO-4-{[(2R)-2-HYDROXY-2-(5,5,8,8-TETRAMETHYL-5,6,7,8-TETRAHYDRO-2-NAPHTHALENYL)ACETYL]AMINO}BENZOIC ACID	1	0	12000	338	1	1	0	NA
3-FORMYLINDOLE	1	0	12000	338	1	1	0	NA
3-HYDROXY CAPRIC ACID	1	0	12000	338	1	1	0	NA
3-HYDROXY-3',4'-DIMETHOXYFLAVONE	3	0	12000	338	1	1	0	NA
3-HYDROXYANTHRANILIC ACID	6	0	12000	338	1	1	0	NA
3-HYDROXYBENZYLHYDRAZINE	5	0	12000	338	1	1	0	NA
3-HYDROXYCOUMARIN	2	0	12000	338	1	1	0	NA
3-HYDROXYLAURIC ACID	1	0	12000	338	1	1	0	NA
3-HYDROXYOCTANOIC ACID	1	0	12000	338	1	1	0	NA
3-IODOBENZYLGUANIDINE	2	0	12000	338	1	1	0	NA
3-IODOTYROSINE	1	0	12000	338	1	1	0	NA
3-ISOBUTYL-1-METHYL-7H-XANTHINE	3	0	12000	338	1	1	0	NA
3-ISOBUTYL-8-PYRROLIDINOXANTHINE	1	0	12000	338	1	1	0	NA
3-KETO-LITHOCHOLIC ACID	2	0	12000	338	1	1	0	NA
3-METHOXYCATECHOL	10	0	12000	338	1	1	0	NA
3-METHYLCHOLANTHRENE	4	0	12000	338	1	1	0	NA
3-METHYLHEXANAL	1	0	12000	338	1	1	0	NA
3-MPPTS	1	0	12000	338	1	1	0	NA
3-N3-PHPA-LVA	1	0	12000	338	1	1	0	NA
3-O-METHYLQUERCETIN	15	0	12000	338	1	1	0	NA
3-PHENACYL-UDP	1	0	12000	338	1	1	0	NA
3-PHENYL-CPP	2	0	12000	338	1	1	0	NA
3-PYRIDINE-ACETIC ACID	1	0	12000	338	1	1	0	NA
3,3'-DIFLUOROBENZALDAZINE	2	0	12000	338	1	1	0	NA
3,3',4',5-TETRACHLOROSALICYLANILIDE	1	0	12000	338	1	1	0	NA
3,4-DICHLOROBENZAMIL	4	0	12000	338	1	1	0	NA
3,4-DICHLOROISOCOUMARIN	15	0	12000	338	1	1	0	NA
3,4-DIDESMETHYL-5-DESHYDROXY-3'-ETHOXYSCLEROIN	7	0	12000	338	1	1	0	NA
3,4-DIHYDROXYPHENYLACETIC ACID	5	0	12000	338	1	1	0	NA
3,4-DIHYDROXYXANTHONE	1	0	12000	338	1	1	0	NA
3,4-DIMETHOXYBENZALDEHYDE	1	0	12000	338	1	1	0	NA
3,4-DIMETHOXYDALBERGIONE	3	0	12000	338	1	1	0	NA
3,4-METHYLENEDIOXYMETHAMPHETAMINE	11	0	12000	338	1	1	0	NA
3,5-DICAFFEOYLQUINIC ACID	1	0	12000	338	1	1	0	NA
3,5-DIHYDROXYBENZOIC ACID	1	0	12000	338	1	1	0	NA
3,5-DIIODO-L-TYROSINE	8	0	12000	338	1	1	0	NA
3,5-DINITROCATECHOL (OR-486)	5	0	12000	338	1	1	0	NA
3,5-DIPHENYLISOXAZOLE	4	0	12000	338	1	1	0	NA
3,6-DIMETHOXYFLAVONE	4	0	12000	338	1	1	0	NA
3,7-DIMETHOXYFLAVONE	2	0	12000	338	1	1	0	NA
3',4'-DIMETHOXYFLAVONE	3	0	12000	338	1	1	0	NA
3&BETA;-HYDROXYDIHYDROCOSTUNOLIDE	1	0	12000	338	1	1	0	NA
3570-0208 [PMID:19807662]	1	0	12000	338	1	1	0	NA
3F-MT-45	1	0	12000	338	1	1	0	NA
3K3A-ACTIVATED PROTEIN C	1	0	12000	338	1	1	0	NA
3M-002	2	0	12000	338	1	1	0	NA
3S,4R-293B	1	0	12000	338	1	1	0	NA
4-(2-AMINOETHYL)BENZENESULFONYL FLUORIDE	1	0	12000	338	1	1	0	NA
4-(3-PYRIDIN-2-YL-1H-PYRAZOL-4-YL)QUINOLINE	5	0	12000	338	1	1	0	NA
4-(BENZHYDRYLOXY)-1-[3-(1H-TETRAAZOL-5-YL)PROPYL]PIPERIDINE	2	0	12000	338	1	1	0	NA
4-(N-PROPYL)AMINO-3-NITROBENZOIC ACID	1	0	12000	338	1	1	0	NA
4-[3-(1,4-DIAZEPAN-1-YLCARBONYL)-4-FLUOROBENZYL]PHTHALAZIN-1(2H)-ONE	2	0	12000	338	1	1	0	NA
4-{2-[(7-AMINO-2-FURAN-2-YL[1,2,4]TRIAZOLO[1,5-A][1,3,5]TRIAZIN-5-YL)AMINO]ETHYL}PHENOL	5	0	12000	338	1	1	0	NA
4-1BB LIGAND	1	0	12000	338	1	1	0	NA
4-ACRYLOYLPHENOL	2	0	12000	338	1	1	0	NA
4-AMBA	2	0	12000	338	1	1	0	NA
4-AMINO-[1,2]NAPHTHOQUINONE	3	0	12000	338	1	1	0	NA
4-AMINOPHENOL	8	0	12000	338	1	1	0	NA
4-APPES	1	0	12000	338	1	1	0	NA
4-ARYLPHTHALAZIN-1(2H)-3,4-DI-F	1	0	12000	338	1	1	0	NA
4-BENZYLOXYANILINE	3	0	12000	338	1	1	0	NA
4-CHLORO-BENZOIC ACID	1	0	12000	338	1	1	0	NA
4-CHLOROMERCURIBENZOIC ACID	28	0	12000	338	1	1	0	NA
4-CL-CINNAMOYL-C[DCYS-4PAL-DTRP-ORN-VAL-CYS]-HIS-AMIDE	1	0	12000	338	1	1	0	NA
4-DAMP	6	0	12000	338	1	1	0	NA
4-FLUOROBENZOYL-FGLRW-NH2	1	0	12000	338	1	1	0	NA
4-HYDROXY-3,5-DIMETHYL-5-(2-METHYL-BUTA-1,3-DIENYL)-5H-THIOPHEN-2-ONE	5	0	12000	338	1	1	0	NA
4-HYDROXYBENZALDEHYDE	2	0	12000	338	1	1	0	NA
4-HYDROXYBUTYRIC ACID	1	0	12000	338	1	1	0	NA
4-HYDROXYCYCLOPHOSPHAMIDE	2	0	12000	338	1	1	0	NA
4-HYDROXYNONENAL	1	0	12000	338	1	1	0	NA
4-METHOXYCINNAMIC ACID	1	0	12000	338	1	1	0	NA
4-METHOXYDALBERGIONE	9	0	12000	338	1	1	0	NA
4-METHYLBENZOIC ACID METHYL ESTER	1	0	12000	338	1	1	0	NA
4-METHYLDAPHNETIN	5	0	12000	338	1	1	0	NA
4-METHYLESCULETIN	1	0	12000	338	1	1	0	NA
4-METHYLHISTAMINE	1	0	12000	338	1	1	0	NA
4-METHYLTHIOAMPHETAMINE	1	0	12000	338	1	1	0	NA
4-MPPTS	1	0	12000	338	1	1	0	NA
4-NITROANILINE	1	0	12000	338	1	1	0	NA
4-NITROPHENYL-&BETA;-D-MANNOPYRANOSIDE	1	0	12000	338	1	1	0	NA
4-NONYLPHENOL	5	0	12000	338	1	1	0	NA
4-OME-ARM1	1	0	12000	338	1	1	0	NA
4-PHENYLBUTYRIC ACID	21	0	12000	338	1	1	0	NA
4-PHENYLENEDIAMINE	7	0	12000	338	1	1	0	NA
4-THIO-UTP	1	0	12000	338	1	1	0	NA
4-TRIETHYLGERMYLPHENOL	1	0	12000	338	1	1	0	NA
4‚ÄêBCCA	1	0	12000	338	1	1	0	NA
4,2',4',6'-TETRAHYDROXYCHALCONE	1	0	12000	338	1	1	0	NA
4,4'-DIMETHOXYDALBERGIONE	4	0	12000	338	1	1	0	NA
4,4'-METHYLENEDIANILINE	1	0	12000	338	1	1	0	NA
4,4'-THIODIANILINE	2	0	12000	338	1	1	0	NA
4'-DEMETHYLEPIPODOPHYLLOTOXIN	1	0	12000	338	1	1	0	NA
4'-HYDROXY-FLAVANONE	1	0	12000	338	1	1	0	NA
4'-HYDROXYCHALCONE	1	0	12000	338	1	1	0	NA
4'-METHOXY-AURONE	1	0	12000	338	1	1	0	NA
4'-METHOXYCHALCONE	2	0	12000	338	1	1	0	NA
4'-METHOXYFLAVONE	8	0	12000	338	1	1	0	NA
4'-O-ACETYLPATENTIFLORIN B	1	0	12000	338	1	1	0	NA
4',7-DIMETHOXY-5-HYDROXYGENISTEIN	9	0	12000	338	1	1	0	NA
4&ALPHA;-PDD	1	0	12000	338	1	1	0	NA
4BP-TQS	1	0	12000	338	1	1	0	NA
4F-MT-45	1	0	12000	338	1	1	0	NA
4P-PDOT	2	0	12000	338	1	1	0	NA
4SC-202	6	0	12000	338	1	1	0	NA
4SC-203	5	0	12000	338	1	1	0	NA
5-(2-ETHOXYETHYL)-5-[4-(4-FLUOROPHENOXY)PHENOXY]PYRIMIDINE-2,4,6(1H,3H,5H)-TRIONE	1	0	12000	338	1	1	0	NA
5-(2-PHENYLPYRAZOLO[1,5-A]PYRIDIN-3-YL)-1H-PYRAZOLO[3,4-C]PYRIDAZIN-3-AMINE	2	0	12000	338	1	1	0	NA
5-(6-CHLORO-2-HEXYL-1H-INDOL-1-YL)-5-OXO-VALERIC ACID	1	0	12000	338	1	1	0	NA
5-(N-METHYL-N-ISOBUTYL)AMILORIDE	4	0	12000	338	1	1	0	NA
5-(N,N-DIMETHYL)AMILORIDE HYDROCHLORIDE	1	0	12000	338	1	1	0	NA
5-(N,N-HEXAMETHYLENE)-AMILORIDE	7	0	12000	338	1	1	0	NA
5-(NONYLOXY)-TRYPTAMINE	1	0	12000	338	1	1	0	NA
5-AMINOISOQUINOLINE	2	0	12000	338	1	1	0	NA
5-BDBD	1	0	12000	338	1	1	0	NA
5-BENZYLOXYTRYPTAMINE	3	0	12000	338	1	1	0	NA
5-BODMT	2	0	12000	338	1	1	0	NA
5-CL-5-DEOXY-(&PLUSMN;)-ENBA	1	0	12000	338	1	1	0	NA
5-CT	13	0	12000	338	1	1	0	NA
5-DEMETHYLNOBILETIN	1	0	12000	338	1	1	0	NA
5-FLUOROINDOLE-2-CARBOXYLIC ACID	2	0	12000	338	1	1	0	NA
5-FLUOROTRYPTAMINE	1	0	12000	338	1	1	0	NA
5-FLUOROURIDINE	5	0	12000	338	1	1	0	NA
5-HEAT	2	0	12000	338	1	1	0	NA
5-HT-MODULINE	2	0	12000	338	1	1	0	NA
5-HYDROXYFLAVONE	1	0	12000	338	1	1	0	NA
5-HYDROXYINDOLE	2	0	12000	338	1	1	0	NA
5-HYDROXYINDOLEACETIC ACID	4	0	12000	338	1	1	0	NA
5-HYDROXYMETHYL-2-FURFURAL	1	0	12000	338	1	1	0	NA
5-HYDROXYTRYPTAMINE	15	0	12000	338	1	1	0	NA
5-HYDROXYTRYPTOPHAN	6	0	12000	338	1	1	0	NA
5-LOX ACTIVATING PROTEIN	1	0	12000	338	1	1	0	NA
5-LOX INHIBITOR 2M [PMID: 30199704]	1	0	12000	338	1	1	0	NA
5-ME-IAA	3	0	12000	338	1	1	0	NA
5-MEO-DMT	5	0	12000	338	1	1	0	NA
5-MEOT	9	0	12000	338	1	1	0	NA
5-METHOXY-LUZINDOLE	1	0	12000	338	1	1	0	NA
5-METHOXYCANTHINONE	1	0	12000	338	1	1	0	NA
5-METHOXYISATIN	1	0	12000	338	1	1	0	NA
5-METHOXYPSORALEN	6	0	12000	338	1	1	0	NA
5-METHOXYTRYPTAMINE	2	0	12000	338	1	1	0	NA
5-METHYL NICOTINIC ACID	1	0	12000	338	1	1	0	NA
5-METHYL-5-(5-METHYLTHIOPHEN-3-YL)-4-OXO-4,5-DIHYDROFURAN-2-CARBOXYLIC ACID	1	0	12000	338	1	1	0	NA
5-METHYLURAPIDIL	3	0	12000	338	1	1	0	NA
5-OH-DPAT	1	0	12000	338	1	1	0	NA
5-OXO-12-HETE	1	0	12000	338	1	1	0	NA
5-OXO-15-HETE	1	0	12000	338	1	1	0	NA
5-OXO-20-HETE	1	0	12000	338	1	1	0	NA
5-OXO-C20:3	1	0	12000	338	1	1	0	NA
5-OXO-ETE	3	0	12000	338	1	1	0	NA
5-OXO-ODE	1	0	12000	338	1	1	0	NA
5-QUINOXALIN-6-YLMETHYLENE-THIAZOLIDINE-2,4-DIONE	5	0	12000	338	1	1	0	NA
5,7-DICHLOROKYNURENIC ACID	7	0	12000	338	1	1	0	NA
5,7-DIHYDROXY-4-METHYLCOUMARIN	4	0	12000	338	1	1	0	NA
5,7-DIHYDROXYISOFLAVONE	11	0	12000	338	1	1	0	NA
5,7-DIMETHOXYISOFLAVONE	4	0	12000	338	1	1	0	NA
5'-GUANIDINONALTRINDOLE	10	0	12000	338	1	1	0	NA
5'-IODORESINIFERATOXIN	1	0	12000	338	1	1	0	NA
5&BETA;-CHOLESTANE-3&ALPHA;,7&ALPHA;,12&ALPHA;-TRIOL	1	0	12000	338	1	1	0	NA
5&BETA;-PREGNANE-3,20-DIONE	2	0	12000	338	1	1	0	NA
552-02	4	0	12000	338	1	1	0	NA
5BRUTP	2	0	12000	338	1	1	0	NA
5H3'FPE	3	0	12000	338	1	1	0	NA
5H78PF	1	0	12000	338	1	1	0	NA
5PAM523	1	0	12000	338	1	1	0	NA
5S-HETE	2	0	12000	338	1	1	0	NA
5S-HPETE	1	0	12000	338	1	1	0	NA
5Z-7-OXOZEAENOL	2	0	12000	338	1	1	0	NA
6-AMINOCAPROIC ACID	3	0	12000	338	1	1	0	NA
6-AMINONICOTINAMIDE	5	0	12000	338	1	1	0	NA
6-AZAURIDINE	5	0	12000	338	1	1	0	NA
6-BENZYLAMINOPURINE	1	0	12000	338	1	1	0	NA
6-BROMOFLAVONE	1	0	12000	338	1	1	0	NA
6-BROMOINDIRUBIN-3'-OXIME	2	0	12000	338	1	1	0	NA
6-CHLOROFLAVONE	1	0	12000	338	1	1	0	NA
6-CHLORONICOTINIC ACID	1	0	12000	338	1	1	0	NA
6-CL-MLT	7	0	12000	338	1	1	0	NA
6-DIAZO-5-OXO-L-NORLEUCINE	2	0	12000	338	1	1	0	NA
6-FLUOROMEVALONATE 5-DIPHOSPHATE	1	0	12000	338	1	1	0	NA
6-FLUOROMEVALONATE PYROPHOSPHATE	1	0	12000	338	1	1	0	NA
6-FLUOROTRYPTOPHAN	2	0	12000	338	1	1	0	NA
6-HYDROXY-5,7-DIMETHOXYFLAVONE	4	0	12000	338	1	1	0	NA
6-HYDROXYFLAVONE	4	0	12000	338	1	1	0	NA
6-HYDROXYMELATONIN	6	0	12000	338	1	1	0	NA
6-IODO-NORDIHYDROCAPSAICIN	1	0	12000	338	1	1	0	NA
6-METHYLFLAVONE	2	0	12000	338	1	1	0	NA
6-N-OCTYLAMINOURACIL	1	0	12000	338	1	1	0	NA
6-NITROQUIPAZINE	1	0	12000	338	1	1	0	NA
6-NONYLPYRIDINE-2,4-DIOL	1	0	12000	338	1	1	0	NA
6-O-BENZYLGUANINE	4	0	12000	338	1	1	0	NA
6-PHENYL[5H]PYRROLO[2,3-B]PYRAZINE	4	0	12000	338	1	1	0	NA
6-PRENYLNARINGENIN	1	0	12000	338	1	1	0	NA
6,4'-DIMETHOXYFLAVONE	9	0	12000	338	1	1	0	NA
65PF	1	0	12000	338	1	1	0	NA
6BETA-HYDROXYTESTOSTERONE	1	0	12000	338	1	1	0	NA
6BIO	3	0	12000	338	1	1	0	NA
600000000000	1	0	12000	338	1	1	0	NA
7-BENZYLOXYCOUMARIN	1	0	12000	338	1	1	0	NA
7-BIA	2	0	12000	338	1	1	0	NA
7-CHLOROKYNURENIC ACID	1	0	12000	338	1	1	0	NA
7-ETHYL-10-HYDROXYCAMPTOTHECIN	1	0	12000	338	1	1	0	NA
7-FLUOROCHROMONE-2-CARBOXAMIDE	1	0	12000	338	1	1	0	NA
7-HYDROXY ISOFLAVONE	5	0	12000	338	1	1	0	NA
7-HYDROXYCHLORPROMAZINE	2	0	12000	338	1	1	0	NA
7-HYDROXYCHOLESTEROL	1	0	12000	338	1	1	0	NA
7-HYDROXYFLAVONE	1	0	12000	338	1	1	0	NA
7-HYDROXYSTAUROSPORINE	13	0	12000	338	1	1	0	NA
7-METHOXY-1-NAPHTHYLPIPERAZINE	3	0	12000	338	1	1	0	NA
7-METHYLXANTHINE	1	0	12000	338	1	1	0	NA
7-NITROINDAZOLE	7	0	12000	338	1	1	0	NA
7-O-METHYLCRYPTOCHINONE A	1	0	12000	338	1	1	0	NA
7-O-METHYLCRYPTOCHINONE B	1	0	12000	338	1	1	0	NA
7-OXOCALLITRISIC ACID, METHYL ESTER	1	0	12000	338	1	1	0	NA
7-TRANS-OH-PIPAT	2	0	12000	338	1	1	0	NA
7,3'-DIMETHOXYFLAVONE	4	0	12000	338	1	1	0	NA
7,8-DIHYDROXYFLAVONE	8	0	12000	338	1	1	0	NA
7&ALPHA;-HYDROXYCHOLESTEROL	1	0	12000	338	1	1	0	NA
7&ALPHA;,25-DIHYDROXYCHOLESTEROL	1	0	12000	338	1	1	0	NA
7&ALPHA;,27-DIHYDROXYCHOLESTEROL	1	0	12000	338	1	1	0	NA
7&BETA;-HYDROXYCHOLESTEROL	1	0	12000	338	1	1	0	NA
7&BETA;, 25-DIHYDROXYCHOLESTEROL	1	0	12000	338	1	1	0	NA
7&BETA;, 27-DIHYDROXYCHOLESTEROL	1	0	12000	338	1	1	0	NA
7ACC2	1	0	12000	338	1	1	0	NA
7NI	1	0	12000	338	1	1	0	NA
8-AZAGUANINE	6	0	12000	338	1	1	0	NA
8-CYCLOPENTYLTHEOPHYLLINE	4	0	12000	338	1	1	0	NA
8-DEOXY-NEODYSIHERBAINE	1	0	12000	338	1	1	0	NA
8-PHENYL THEOPHYLLINE	1	0	12000	338	1	1	0	NA
8,2'-DIMETHOXYFLAVONE	2	0	12000	338	1	1	0	NA
81C6 131I	1	0	12000	338	1	1	0	NA
852A	1	0	12000	338	1	1	0	NA
8H9 131I	1	0	12000	338	1	1	0	NA
8S-HETE	1	0	12000	338	1	1	0	NA
9-AMINOCAMPTOTHECIN	11	0	12000	338	1	1	0	NA
9-ANTHROIC ACID	5	0	12000	338	1	1	0	NA
9-HYDROXYOCTADECADIENOIC ACID	1	0	12000	338	1	1	0	NA
9-OH-RISPERIDONE	6	0	12000	338	1	1	0	NA
9-PHENANTHROL	1	0	12000	338	1	1	0	NA
9,10-PHENANTHRENEQUINONE	26	0	12000	338	1	1	0	NA
90Y-CT84.66	1	0	12000	338	1	1	0	NA
A-1155463	1	0	12000	338	1	1	0	NA
A-1165442	1	0	12000	338	1	1	0	NA
A-119637	3	0	12000	338	1	1	0	NA
A-123189	3	0	12000	338	1	1	0	NA
A-1331852	2	0	12000	338	1	1	0	NA
A-196	2	0	12000	338	1	1	0	NA
A-304121	1	0	12000	338	1	1	0	NA
A-317567	2	0	12000	338	1	1	0	NA
A-317920	2	0	12000	338	1	1	0	NA
A-349821	2	0	12000	338	1	1	0	NA
A-366	2	0	12000	338	1	1	0	NA
A-381393	1	0	12000	338	1	1	0	NA
A-395	1	0	12000	338	1	1	0	NA
A-582941	1	0	12000	338	1	1	0	NA
A-674563	3	0	12000	338	1	1	0	NA
A-71378	2	0	12000	338	1	1	0	NA
A-71915	1	0	12000	338	1	1	0	NA
A-794278	1	0	12000	338	1	1	0	NA
A-794282	1	0	12000	338	1	1	0	NA
A-841720	2	0	12000	338	1	1	0	NA
A-850002	1	0	12000	338	1	1	0	NA
A-85380	1	0	12000	338	1	1	0	NA
A-867744	3	0	12000	338	1	1	0	NA
A-908292	1	0	12000	338	1	1	0	NA
A-935142	1	0	12000	338	1	1	0	NA
A-967079	1	0	12000	338	1	1	0	NA
A-971432	2	0	12000	338	1	1	0	NA
A(&DELTA;10/15C)INSL3	1	0	12000	338	1	1	0	NA
A(10-24)INSL3	1	0	12000	338	1	1	0	NA
A(4-24)(B7-24)H2	2	0	12000	338	1	1	0	NA
A(4-24)(F23A)H2	1	0	12000	338	1	1	0	NA
A(9-26)INSL3	1	0	12000	338	1	1	0	NA
A(C10/15S)INSL3	1	0	12000	338	1	1	0	NA
A011	1	0	12000	338	1	1	0	NA
A1120	1	0	12000	338	1	1	0	NA
A134974	1	0	12000	338	1	1	0	NA
A192621	1	0	12000	338	1	1	0	NA
A1P	1	0	12000	338	1	1	0	NA
A27.15	1	0	12000	338	1	1	0	NA
A2P5P	1	0	12000	338	1	1	0	NA
A317491	1	0	12000	338	1	1	0	NA
A33 131I	1	0	12000	338	1	1	0	NA
A331440	1	0	12000	338	1	1	0	NA
A412997	1	0	12000	338	1	1	0	NA
A425619	2	0	12000	338	1	1	0	NA
A438079	1	0	12000	338	1	1	0	NA
A61603	2	0	12000	338	1	1	0	NA
A68930	6	0	12000	338	1	1	0	NA
A740003	1	0	12000	338	1	1	0	NA
A77636	6	0	12000	338	1	1	0	NA
A778317	1	0	12000	338	1	1	0	NA
A804598	1	0	12000	338	1	1	0	NA
A839977	1	0	12000	338	1	1	0	NA
A947	2	0	12000	338	1	1	0	NA
AAE-M-PBP-AMINE	1	0	12000	338	1	1	0	NA
AAV1-FS344	1	0	12000	338	1	1	0	NA
AB-MECA	2	0	12000	338	1	1	0	NA
AB-NECA	1	0	12000	338	1	1	0	NA
ABACAVIR	12	0	12000	338	1	1	0	NA
ABACAVIR SULFATE	1	0	12000	338	1	1	0	NA
ABAGOVOMAB	1	0	12000	338	1	1	0	NA
ABALOPARATIDE	3	0	12000	338	1	1	0	NA
ABAMECTIN	3	0	12000	338	1	1	0	NA
ABAPERIDONE	2	0	12000	338	1	1	0	NA
ABARELIX	2	0	12000	338	1	1	0	NA
ABATACEPT	6	0	12000	338	1	1	0	NA
ABBOTT 14C	1	0	12000	338	1	1	0	NA
ABBV-257	2	0	12000	338	1	1	0	NA
ABBV-318	2	0	12000	338	1	1	0	NA
ABBV-3221	1	0	12000	338	1	1	0	NA
ABBV-3373	3	0	12000	338	1	1	0	NA
ABBV-744	3	0	12000	338	1	1	0	NA
ABCIXIMAB	7	0	12000	338	1	1	0	NA
ABD-1970	1	0	12000	338	1	1	0	NA
ABEDITEROL	4	0	12000	338	1	1	0	NA
ABELACIMAB	2	0	12000	338	1	1	0	NA
ABEMACICLIB	19	0	12000	338	1	1	0	NA
ABEQUOLIXRON	3	0	12000	338	1	1	0	NA
ABEXINOSTAT	13	0	12000	338	1	1	0	NA
ABICIPAR PEGOL	3	0	12000	338	1	1	0	NA
ABIETIC ACID	3	0	12000	338	1	1	0	NA
ABILIFY MAINTENA	1	0	12000	338	1	1	0	NA
ABIRATERONE ACETATE	12	0	12000	338	1	1	0	NA
ABITUZUMAB	6	0	12000	338	1	1	0	NA
ABIVERTINIB	7	0	12000	338	1	1	0	NA
ABIVERTINIB MALEATE	2	0	12000	338	1	1	0	NA
ABL127	1	0	12000	338	1	1	0	NA
ABNORMAL CANNABIDIOL	2	0	12000	338	1	1	0	NA
ABP-700	16	0	12000	338	1	1	0	NA
ABRILUMAB	3	0	12000	338	1	1	0	NA
ABROCITINIB	6	0	12000	338	1	1	0	NA
ABSCISIC ACID	3	0	12000	338	1	1	0	NA
ABSINTHIN	1	0	12000	338	1	1	0	NA
ABT-102	1	0	12000	338	1	1	0	NA
ABT-107	1	0	12000	338	1	1	0	NA
ABT-126	1	0	12000	338	1	1	0	NA
ABT-239	4	0	12000	338	1	1	0	NA
ABT-288	2	0	12000	338	1	1	0	NA
ABT-299	1	0	12000	338	1	1	0	NA
ABT-384	2	0	12000	338	1	1	0	NA
ABT-491	1	0	12000	338	1	1	0	NA
ABT-510	4	0	12000	338	1	1	0	NA
ABT-560	2	0	12000	338	1	1	0	NA
ABT-639	3	0	12000	338	1	1	0	NA
ABT-670	1	0	12000	338	1	1	0	NA
ABT-737	7	0	12000	338	1	1	0	NA
ABT-751	17	0	12000	338	1	1	0	NA
ABT-925	1	0	12000	338	1	1	0	NA
ABT702	4	0	12000	338	1	1	0	NA
ABX-1431	4	0	12000	338	1	1	0	NA
ABX-IL8	1	0	12000	338	1	1	0	NA
ABX-MA1	1	0	12000	338	1	1	0	NA
ABZ-SER-PRO-TYR(NO2)-OH	1	0	12000	338	1	1	0	NA
AC-[13C,15N]PGP	1	0	12000	338	1	1	0	NA
AC-186	2	0	12000	338	1	1	0	NA
AC-42	1	0	12000	338	1	1	0	NA
AC-430	1	0	12000	338	1	1	0	NA
AC-55541	2	0	12000	338	1	1	0	NA
AC-7954	1	0	12000	338	1	1	0	NA
AC-90179	2	0	12000	338	1	1	0	NA
AC-C[CYS-GLU-HIS-D-PHE-ARG-TRP-D-CYS]-PRO-PRO-LYS-ASP-NH2	1	0	12000	338	1	1	0	NA
AC-DEVD-CHO	1	0	12000	338	1	1	0	NA
AC-GRP-(20-26)-METHYLESTER	1	0	12000	338	1	1	0	NA
AC-HMCH-(6-16)-NH2	2	0	12000	338	1	1	0	NA
AC-LYS-[MEALA6,LEU8,DES-ARG9]BRADYKININ	1	0	12000	338	1	1	0	NA
AC-PHE-TRP-ALA-HIS(&TAU;BZL)-NIP-GLY-ARG-NH2	1	0	12000	338	1	1	0	NA
AC-RHYPLWR	1	0	12000	338	1	1	0	NA
AC-RYYRIK-NH2	1	0	12000	338	1	1	0	NA
AC-RYYRWK-NH2	1	0	12000	338	1	1	0	NA
AC-VEID-CHO	1	0	12000	338	1	1	0	NA
AC187	1	0	12000	338	1	1	0	NA
AC1903	1	0	12000	338	1	1	0	NA
AC261066	1	0	12000	338	1	1	0	NA
AC262620	1	0	12000	338	1	1	0	NA
AC262970	1	0	12000	338	1	1	0	NA
AC263093	1	0	12000	338	1	1	0	NA
AC264613	2	0	12000	338	1	1	0	NA
AC265347	1	0	12000	338	1	1	0	NA
AC430	3	0	12000	338	1	1	0	NA
AC55649	5	0	12000	338	1	1	0	NA
AC710	5	0	12000	338	1	1	0	NA
ACAA	4	0	12000	338	1	1	0	NA
ACACETIN	15	0	12000	338	1	1	0	NA
ACACETIN DIACETATE	2	0	12000	338	1	1	0	NA
ACADESINE	7	0	12000	338	1	1	0	NA
ACALABRUTINIB	17	0	12000	338	1	1	0	NA
ACALABRUTINIB MALEATE	1	0	12000	338	1	1	0	NA
ACALISIB	7	0	12000	338	1	1	0	NA
ACAMPROSATE CALCIUM	26	0	12000	338	1	1	0	NA
ACARBOSE	6	0	12000	338	1	1	0	NA
ACASUNLIMAB	1	0	12000	338	1	1	0	NA
ACDPP	1	0	12000	338	1	1	0	NA
ACE INHIBITOR	7	0	12000	338	1	1	0	NA
ACEBILUSTAT	2	0	12000	338	1	1	0	NA
ACEBUTOLOL	3	0	12000	338	1	1	0	NA
ACEBUTOLOL HYDROCHLORIDE	1	0	12000	338	1	1	0	NA
ACECLIDINE	10	0	12000	338	1	1	0	NA
ACECLOFENAC	3	0	12000	338	1	1	0	NA
ACELLULAR DERMAL MATRIX	4	0	12000	338	1	1	0	NA
ACEMETACIN	2	0	12000	338	1	1	0	NA
ACENOCOUMAROL	5	0	12000	338	1	1	0	NA
ACEPROMAZINE	2	0	12000	338	1	1	0	NA
ACEPROMETAZINE	1	0	12000	338	1	1	0	NA
ACEQUINOCYL	1	0	12000	338	1	1	0	NA
ACESULFAME	2	0	12000	338	1	1	0	NA
ACET	1	0	12000	338	1	1	0	NA
ACETALDEHYDE	7	0	12000	338	1	1	0	NA
ACETAMIDE	1	0	12000	338	1	1	0	NA
ACETAMINOPHEN	52	0	12000	338	1	1	0	NA
ACETAMINOPHEN / CAFFEINE / DIHYDROCODEINE	1	0	12000	338	1	1	0	NA
ACETAMINOPHEN / CODEINE	2	0	12000	338	1	1	0	NA
ACETAMINOPHEN GLUCURONIDE	11	0	12000	338	1	1	0	NA
ACETAMINOPHEN/TRAMADOL	4	0	12000	338	1	1	0	NA
ACETANILIDE	1	0	12000	338	1	1	0	NA
ACETATE	2	0	12000	338	1	1	0	NA
ACETAZOLAMIDE	14	0	12000	338	1	1	0	NA
ACETAZOLAMIDE SODIUM	4	0	12000	338	1	1	0	NA
ACETOCHLOR	5	0	12000	338	1	1	0	NA
ACETOHEXAMIDE	3	0	12000	338	1	1	0	NA
ACETOMENAPHTHONE	1	0	12000	338	1	1	0	NA
ACETOPHENAZINE	3	0	12000	338	1	1	0	NA
ACETOPHENAZINE MALEATE	1	0	12000	338	1	1	0	NA
ACETOSIDE	3	0	12000	338	1	1	0	NA
ACETYL-PODOCARPIC DIMER	2	0	12000	338	1	1	0	NA
ACETYLCHOLINE	7	0	12000	338	1	1	0	NA
ACETYLCHOLINE CHLORIDE	2	0	12000	338	1	1	0	NA
ACETYLCYSTEINE	15	0	12000	338	1	1	0	NA
ACETYLDIGITOXIN	9	0	12000	338	1	1	0	NA
ACETYLDIGOXIN	1	0	12000	338	1	1	0	NA
ACETYLGLUCOSAMINE	1	0	12000	338	1	1	0	NA
ACETYLSALICYLIC ACID/DIPYRIDAMOLE	1	0	12000	338	1	1	0	NA
ACETYLSULFANILAMIDE	1	0	12000	338	1	1	0	NA
ACHE REACTIVATOR 2	1	0	12000	338	1	1	0	NA
ACID BLUE 129	19	0	12000	338	1	1	0	NA
ACIFRAN	3	0	12000	338	1	1	0	NA
ACIPIMOX	1	0	12000	338	1	1	0	NA
ACITRETIN	16	0	12000	338	1	1	0	NA
ACIVICIN	4	0	12000	338	1	1	0	NA
ACLARUBICIN	3	0	12000	338	1	1	0	NA
ACLARUBICIN HYDROCHLORIDE	1	0	12000	338	1	1	0	NA
ACLERASTIDE	1	0	12000	338	1	1	0	NA
ACLIDINIUM	10	0	12000	338	1	1	0	NA
ACLIDINIUM BROMIDE	1	0	12000	338	1	1	0	NA
ACLIMOSTAT	1	0	12000	338	1	1	0	NA
ACOLBIFENE	2	0	12000	338	1	1	0	NA
ACONITINE	1	0	12000	338	1	1	0	NA
ACORAFLOXACIN	2	0	12000	338	1	1	0	NA
ACORAMIDIS	1	0	12000	338	1	1	0	NA
ACOTIAMIDE	1	0	12000	338	1	1	0	NA
ACOTIAMIDE HYDROCHLORIDE	1	0	12000	338	1	1	0	NA
ACOZIBOROLE	1	0	12000	338	1	1	0	NA
ACP-001	2	0	12000	338	1	1	0	NA
ACPHE-ORN-PRO-D-CHA-TRP-ARG	1	0	12000	338	1	1	0	NA
ACQ090	1	0	12000	338	1	1	0	NA
ACRIDINE	1	0	12000	338	1	1	0	NA
ACRIDINE CARBOXAMIDE	2	0	12000	338	1	1	0	NA
ACRIDONE	2	0	12000	338	1	1	0	NA
ACRISORCIN	3	0	12000	338	1	1	0	NA
ACRIVASTINE	1	0	12000	338	1	1	0	NA
ACRIZANIB	1	0	12000	338	1	1	0	NA
ACROLEIN	3	0	12000	338	1	1	0	NA
ACRYLAMIDE	1	0	12000	338	1	1	0	NA
ACT-1014-6470	1	0	12000	338	1	1	0	NA
ACT-335827	2	0	12000	338	1	1	0	NA
ACT-389949	1	0	12000	338	1	1	0	NA
ACT-462206	2	0	12000	338	1	1	0	NA
ACT-660602	1	0	12000	338	1	1	0	NA
ACT-709478	3	0	12000	338	1	1	0	NA
ACT-777991	1	0	12000	338	1	1	0	NA
ACTEIN	1	0	12000	338	1	1	0	NA
ACTH	6	0	12000	338	1	1	0	NA
ACTH-(11-24)	1	0	12000	338	1	1	0	NA
ACTINIUM AC 225 LINTUZUMAB	1	0	12000	338	1	1	0	NA
ACUMAPIMOD	2	0	12000	338	1	1	0	NA
ACY-738	4	0	12000	338	1	1	0	NA
ACYCLOVIR	7	0	12000	338	1	1	0	NA
ACYLINE	1	0	12000	338	1	1	0	NA
AD-159	1	0	12000	338	1	1	0	NA
AD-439	1	0	12000	338	1	1	0	NA
AD-5061	2	0	12000	338	1	1	0	NA
AD5075	1	0	12000	338	1	1	0	NA
ADAGRASIB	2	0	12000	338	1	1	0	NA
ADALIMUMAB-ADBM	33	0	12000	338	1	1	0	NA
ADAPALENE	12	0	12000	338	1	1	0	NA
ADAVOSERTIB	29	0	12000	338	1	1	0	NA
ADC3680	1	0	12000	338	1	1	0	NA
ADECATUMUMAB	1	0	12000	338	1	1	0	NA
ADEFOVIR	3	0	12000	338	1	1	0	NA
ADEFOVIR DIPIVOXIL	10	0	12000	338	1	1	0	NA
ADEMETIONINE	1	0	12000	338	1	1	0	NA
ADENINE	2	0	12000	338	1	1	0	NA
ADENOPHOSTIN A	2	0	12000	338	1	1	0	NA
ADENOSINE	15	0	12000	338	1	1	0	NA
ADENOSINE A2B RECEPTOR ANTAGONIST PBF-1129	1	0	12000	338	1	1	0	NA
ADENOSINE DEAMINASE INHIBITOR	2	0	12000	338	1	1	0	NA
ADENOSINE MONOPHOSPHATE	2	0	12000	338	1	1	0	NA
ADENOSINE TRIPHOSPHATE	17	0	12000	338	1	1	0	NA
ADENOSINE-3'-5'-BISPHOSPHATE	1	0	12000	338	1	1	0	NA
ADENOVIRAL TRANSDUCED HIL-12-EXPRESSING AUTOLOGOUS DENDRITIC CELLS INXN-3001 PLUS ACTIVATOR LIGAND INXN-1001	2	0	12000	338	1	1	0	NA
ADENOVIRUS 5-CD40 LIGAND	1	0	12000	338	1	1	0	NA
ADENOVIRUS VECTOR	14	0	12000	338	1	1	0	NA
ADERBASIB	2	0	12000	338	1	1	0	NA
ADH-1	1	0	12000	338	1	1	0	NA
ADINAZOLAM	17	0	12000	338	1	1	0	NA
ADIPHENINE	2	0	12000	338	1	1	0	NA
ADIPIPLON	19	0	12000	338	1	1	0	NA
ADJUVANT	15	0	12000	338	1	1	0	NA
ADL-5747	1	0	12000	338	1	1	0	NA
ADL5747	4	0	12000	338	1	1	0	NA
ADL5859	4	0	12000	338	1	1	0	NA
ADO-TRASTUZUMAB EMTANSINE	18	0	12000	338	1	1	0	NA
ADOMEGLIVANT	2	0	12000	338	1	1	0	NA
ADOPRAZINE	3	0	12000	338	1	1	0	NA
ADOZELESIN	1	0	12000	338	1	1	0	NA
ADP	7	0	12000	338	1	1	0	NA
ADP RIBOSE	1	0	12000	338	1	1	0	NA
ADP-RIBOSYLATION FACTOR 1	1	0	12000	338	1	1	0	NA
ADP&BETA;S	4	0	12000	338	1	1	0	NA
ADRENOMEDULLIN	1	0	12000	338	1	1	0	NA
ADRENOMEDULLIN 2/INTERMEDIN	1	0	12000	338	1	1	0	NA
ADRIAMYCIN	19	0	12000	338	1	1	0	NA
ADRIFORANT	3	0	12000	338	1	1	0	NA
ADRIXETINIB	3	0	12000	338	1	1	0	NA
ADROPIN	1	0	12000	338	1	1	0	NA
ADU-S100	2	0	12000	338	1	1	0	NA
ADUCANUMAB	1	0	12000	338	1	1	0	NA
ADX-47273	1	0	12000	338	1	1	0	NA
ADX10059	1	0	12000	338	1	1	0	NA
ADX71743	1	0	12000	338	1	1	0	NA
ADX88178	1	0	12000	338	1	1	0	NA
AE9C90CB	4	0	12000	338	1	1	0	NA
AEE-788	6	0	12000	338	1	1	0	NA
AEE788	7	0	12000	338	1	1	0	NA
AES-103	1	0	12000	338	1	1	0	NA
AESCULIOSIDE IIA	1	0	12000	338	1	1	0	NA
AESCULIOSIDE IIB	1	0	12000	338	1	1	0	NA
AESCULIOSIDE IIC	1	0	12000	338	1	1	0	NA
AESCULIOSIDE IID	1	0	12000	338	1	1	0	NA
AESCULIOSIDE IIE	1	0	12000	338	1	1	0	NA
AESCULIOSIDE IIIA	1	0	12000	338	1	1	0	NA
AESCULIOSIDE IIIB	1	0	12000	338	1	1	0	NA
AESCULIOSIDE IIIC	1	0	12000	338	1	1	0	NA
AESCULIOSIDE IIID	1	0	12000	338	1	1	0	NA
AESCULIOSIDE IIIE	1	0	12000	338	1	1	0	NA
AESCULIOSIDE IIIF	1	0	12000	338	1	1	0	NA
AESCULIOSIDE IIK	1	0	12000	338	1	1	0	NA
AESCULIOSIDE IVA	1	0	12000	338	1	1	0	NA
AESCULIOSIDE IVB	1	0	12000	338	1	1	0	NA
AESCULIOSIDE IVC	1	0	12000	338	1	1	0	NA
AEW-541	2	0	12000	338	1	1	0	NA
AF-906	1	0	12000	338	1	1	0	NA
AF353	1	0	12000	338	1	1	0	NA
AFACIFENACIN	9	0	12000	338	1	1	0	NA
AFAMELANOTIDE	5	0	12000	338	1	1	0	NA
AFAMELANOTIDE ACETATE	1	0	12000	338	1	1	0	NA
AFASEVIKUMAB	1	0	12000	338	1	1	0	NA
AFATINIB	19	0	12000	338	1	1	0	NA
AFATINIB DIMALEATE	3	0	12000	338	1	1	0	NA
AFD(R)	4	0	12000	338	1	1	0	NA
AFDX384	5	0	12000	338	1	1	0	NA
AFEGOSTAT	1	0	12000	338	1	1	0	NA
AFEGOSTAT TARTRATE	1	0	12000	338	1	1	0	NA
AFELETECAN	1	0	12000	338	1	1	0	NA
AFELIMOMAB	1	0	12000	338	1	1	0	NA
AFIMOXIFENE	18	0	12000	338	1	1	0	NA
AFLATOXIN B1	1	0	12000	338	1	1	0	NA
AFLIBERCEPT	5	0	12000	338	1	1	0	NA
AFLOQUALONE	1	0	12000	338	1	1	0	NA
AFM-11	2	0	12000	338	1	1	0	NA
AFM-13	1	0	12000	338	1	1	0	NA
AFM13	3	0	12000	338	1	1	0	NA
AFT-II	6	0	12000	338	1	1	0	NA
AFURESERTIB	7	0	12000	338	1	1	0	NA
AFURESERTIB HYDROCHLORIDE	3	0	12000	338	1	1	0	NA
AG 1024	1	0	12000	338	1	1	0	NA
AG 112	4	0	12000	338	1	1	0	NA
AG 1295	6	0	12000	338	1	1	0	NA
AG 1296	3	0	12000	338	1	1	0	NA
AG 490	16	0	12000	338	1	1	0	NA
AG 9	7	0	12000	338	1	1	0	NA
AG-041R	1	0	12000	338	1	1	0	NA
AG-09/1	1	0	12000	338	1	1	0	NA
AG-11/03	1	0	12000	338	1	1	0	NA
AG-122018	1	0	12000	338	1	1	0	NA
AG-13958	3	0	12000	338	1	1	0	NA
AG-14	2	0	12000	338	1	1	0	NA
AG-17724	1	0	12000	338	1	1	0	NA
AG-24322	3	0	12000	338	1	1	0	NA
AG-26	2	0	12000	338	1	1	0	NA
AG-270	1	0	12000	338	1	1	0	NA
AG-858	1	0	12000	338	1	1	0	NA
AG+	1	0	12000	338	1	1	0	NA
AG14361	2	0	12000	338	1	1	0	NA
AG1478	7	0	12000	338	1	1	0	NA
AGANIRSEN	1	0	12000	338	1	1	0	NA
AGATOLIMOD	1	0	12000	338	1	1	0	NA
AGATOLIMOD SODIUM	1	0	12000	338	1	1	0	NA
AGERAFENIB	6	0	12000	338	1	1	0	NA
AGG-523	1	0	12000	338	1	1	0	NA
AGI-5198	3	0	12000	338	1	1	0	NA
AGK2	1	0	12000	338	1	1	0	NA
AGL 2043	2	0	12000	338	1	1	0	NA
AGMATINE	1	0	12000	338	1	1	0	NA
AGN 191976	1	0	12000	338	1	1	0	NA
AGN-211745	1	0	12000	338	1	1	0	NA
AGN193109	3	0	12000	338	1	1	0	NA
AGN193836	1	0	12000	338	1	1	0	NA
AGN194204	1	0	12000	338	1	1	0	NA
AGOMELATINE	8	0	12000	338	1	1	0	NA
AGONISTIC ANTI-OX40 MONOCLONAL ANTIBODY INCAGN01949	1	0	12000	338	1	1	0	NA
AGOUTI-RELATED PROTEIN	3	0	12000	338	1	1	0	NA
AGROCLAVINE	5	0	12000	338	1	1	0	NA
AGS-16C3F	16	0	12000	338	1	1	0	NA
AGS62P1	1	0	12000	338	1	1	0	NA
AGT-182	1	0	12000	338	1	1	0	NA
AH 11110	1	0	12000	338	1	1	0	NA
AH10-7	1	0	12000	338	1	1	0	NA
AH13205	1	0	12000	338	1	1	0	NA
AH23848	2	0	12000	338	1	1	0	NA
AH6809	4	0	12000	338	1	1	0	NA
AHN-12	1	0	12000	338	1	1	0	NA
AHPN	7	0	12000	338	1	1	0	NA
AI-850	2	0	12000	338	1	1	0	NA
AICA RIBONUCLEOTIDE	2	0	12000	338	1	1	0	NA
AIDA	2	0	12000	338	1	1	0	NA
AJMALICINE	13	0	12000	338	1	1	0	NA
AK-2292	2	0	12000	338	1	1	0	NA
AK198	1	0	12000	338	1	1	0	NA
AKK(THIOAC)LM21	1	0	12000	338	1	1	0	NA
AKN-028	3	0	12000	338	1	1	0	NA
AKT INHIBITOR IV	11	0	12000	338	1	1	0	NA
AKT INHIBITOR LY2780301	4	0	12000	338	1	1	0	NA
AKT INHIBITOR MK2206	16	0	12000	338	1	1	0	NA
AKT INHIBITOR VIII	5	0	12000	338	1	1	0	NA
AKT INHIBITOR X	1	0	12000	338	1	1	0	NA
AL-12182	1	0	12000	338	1	1	0	NA
AL-37350A	3	0	12000	338	1	1	0	NA
AL-78898A	2	0	12000	338	1	1	0	NA
AL-901	1	0	12000	338	1	1	0	NA
AL12180	1	0	12000	338	1	1	0	NA
ALA(1-NAPH)-PRO-CN	1	0	12000	338	1	1	0	NA
ALACEPRIL	1	0	12000	338	1	1	0	NA
ALACHLOR	3	0	12000	338	1	1	0	NA
ALACIZUMAB PEGOL	1	0	12000	338	1	1	0	NA
ALAGEBRIUM CHLORIDE	1	0	12000	338	1	1	0	NA
ALANINE	5	0	12000	338	1	1	0	NA
ALANOSINE	3	0	12000	338	1	1	0	NA
ALAPROCLATE	1	0	12000	338	1	1	0	NA
ALAPROCLATE HYDROCHLORIDE	1	0	12000	338	1	1	0	NA
ALARELIN	1	0	12000	338	1	1	0	NA
ALATROFLOXACIN MESYLATE	2	0	12000	338	1	1	0	NA
ALAZANINE	5	0	12000	338	1	1	0	NA
ALBENDAZOLE	6	0	12000	338	1	1	0	NA
ALBIGLUTIDE	1	0	12000	338	1	1	0	NA
ALBINTERFERON ALFA-2B	3	0	12000	338	1	1	0	NA
ALBUMIN HUMAN-KJDA	1	0	12000	338	1	1	0	NA
ALBUSOMATROPIN	2	0	12000	338	1	1	0	NA
ALBUTENSIN A	1	0	12000	338	1	1	0	NA
ALBUTEROL SULFATE	13	0	12000	338	1	1	0	NA
ALBUVIRTIDE	2	0	12000	338	1	1	0	NA
ALCAFTADINE	1	0	12000	338	1	1	0	NA
ALCLOFENAC	2	0	12000	338	1	1	0	NA
ALCLOMETASONE	4	0	12000	338	1	1	0	NA
ALCURONIUM	6	0	12000	338	1	1	0	NA
ALDAFERMIN	4	0	12000	338	1	1	0	NA
ALDESLEUKIN	30	0	12000	338	1	1	0	NA
ALDH2 ACTIVATOR FP-045	1	0	12000	338	1	1	0	NA
ALDICARB	3	0	12000	338	1	1	0	NA
ALDISIN	1	0	12000	338	1	1	0	NA
ALDOPHOSPHAMIDE	1	0	12000	338	1	1	0	NA
ALDOSTERONE	6	0	12000	338	1	1	0	NA
ALDOXORUBICIN	1	0	12000	338	1	1	0	NA
ALDRIN	4	0	12000	338	1	1	0	NA
ALDUMASTAT	2	0	12000	338	1	1	0	NA
ALECTINIB	10	0	12000	338	1	1	0	NA
ALECTINIB HYDROCHLORIDE	3	0	12000	338	1	1	0	NA
ALEFACEPT	2	0	12000	338	1	1	0	NA
ALEGLITAZAR	2	0	12000	338	1	1	0	NA
ALEMCINAL	2	0	12000	338	1	1	0	NA
ALEMTUZUMAB	3	0	12000	338	1	1	0	NA
ALENDRONATE SODIUM	12	0	12000	338	1	1	0	NA
ALEPLASININ	1	0	12000	338	1	1	0	NA
ALEXA-488-TELENZEPINE	2	0	12000	338	1	1	0	NA
ALEXIDINE DIHYDROCHLORIDE	4	0	12000	338	1	1	0	NA
ALEXIDINE HYDROCHLORIDE	17	0	12000	338	1	1	0	NA
ALFACALCIDOL	1	0	12000	338	1	1	0	NA
ALFADEX	1	0	12000	338	1	1	0	NA
ALFATRADIOL	2	0	12000	338	1	1	0	NA
ALFAXALONE	1	0	12000	338	1	1	0	NA
ALFENTANIL HYDROCHLORIDE	4	0	12000	338	1	1	0	NA
ALFERMINOGENE TADENOVEC	1	0	12000	338	1	1	0	NA
ALFIMEPRASE	4	0	12000	338	1	1	0	NA
ALFLUTINIB	1	0	12000	338	1	1	0	NA
ALFUZOSIN	9	0	12000	338	1	1	0	NA
ALFUZOSIN HYDROCHLORIDE	4	0	12000	338	1	1	0	NA
ALGENPANTUCEL-L	1	0	12000	338	1	1	0	NA
ALICAFORSEN	2	0	12000	338	1	1	0	NA
ALIROCUMAB	3	0	12000	338	1	1	0	NA
ALISERTIB	45	0	12000	338	1	1	0	NA
ALISERTIB SODIUM	1	0	12000	338	1	1	0	NA
ALISKIREN	3	0	12000	338	1	1	0	NA
ALISKIREN FUMARATE	1	0	12000	338	1	1	0	NA
ALISPORIVIR	2	0	12000	338	1	1	0	NA
ALITRETINOIN	21	0	12000	338	1	1	0	NA
ALIZAPRIDE	1	0	12000	338	1	1	0	NA
ALK INHIBITOR ASP3026	3	0	12000	338	1	1	0	NA
ALK INHIBITOR NVL-655	2	0	12000	338	1	1	0	NA
ALK INHIBITOR TAE684	5	0	12000	338	1	1	0	NA
ALK/C-MET INHIBITOR TQ-B3139	3	0	12000	338	1	1	0	NA
ALK/TRK INHIBITOR TSR-011	2	0	12000	338	1	1	0	NA
ALKAVERVIR	1	0	12000	338	1	1	0	NA
ALKYL OMPT	2	0	12000	338	1	1	0	NA
ALKYLSULFONATE COMPOUND	1	0	12000	338	1	1	0	NA
ALL-TRANS-4-OXO-RETINOIC ACID	2	0	12000	338	1	1	0	NA
ALL-TRANS-RETINAL	7	0	12000	338	1	1	0	NA
ALLANTODAPSONE	1	0	12000	338	1	1	0	NA
ALLANTOIN	1	0	12000	338	1	1	0	NA
ALLETHRIN	1	0	12000	338	1	1	0	NA
ALLICIN	2	0	12000	338	1	1	0	NA
ALLISAN	1	0	12000	338	1	1	0	NA
ALLITINIB	5	0	12000	338	1	1	0	NA
ALLITRIDIN	4	0	12000	338	1	1	0	NA
ALLO-OCIMENE	1	0	12000	338	1	1	0	NA
ALLOGENEIC ANTI-CD19-CAR-CD28-IL-15-EXPRESSING NATURAL KILLER T-CELLS	1	0	12000	338	1	1	0	NA
ALLOGENEIC CD123-SPECIFIC UNIVERSAL CAR123-EXPRESSING T-LYMPHOCYTES	1	0	12000	338	1	1	0	NA
ALLOIN	1	0	12000	338	1	1	0	NA
ALLOPURINOL	30	0	12000	338	1	1	0	NA
ALLOPURINOL SODIUM	1	0	12000	338	1	1	0	NA
ALLOSTERIC MODULATOR 33 [PMID: 35878399]	1	0	12000	338	1	1	0	NA
ALLOXAN	4	0	12000	338	1	1	0	NA
ALLOXAZINE	2	0	12000	338	1	1	0	NA
ALLYL ISOTHIOCYANATE	4	0	12000	338	1	1	0	NA
ALLYLESTRENOL	3	0	12000	338	1	1	0	NA
ALMITRINE	1	0	12000	338	1	1	0	NA
ALMOREXANT	4	0	12000	338	1	1	0	NA
ALMOTRIPTAN	4	0	12000	338	1	1	0	NA
ALMOTRIPTAN MALATE	3	0	12000	338	1	1	0	NA
ALNIDITAN	2	0	12000	338	1	1	0	NA
ALOBRESIB	1	0	12000	338	1	1	0	NA
ALOE VERA GEL	1	0	12000	338	1	1	0	NA
ALOE-EMODIN	4	0	12000	338	1	1	0	NA
ALOFANIB	2	0	12000	338	1	1	0	NA
ALOGABAT	1	0	12000	338	1	1	0	NA
ALOGLIPTIN	3	0	12000	338	1	1	0	NA
ALOGLIPTIN BENZOATE	1	0	12000	338	1	1	0	NA
ALOIN	1	0	12000	338	1	1	0	NA
ALOISINE	3	0	12000	338	1	1	0	NA
ALOSETRON	1	0	12000	338	1	1	0	NA
ALOSETRON HYDROCHLORIDE	5	0	12000	338	1	1	0	NA
ALOXIPRIN	2	0	12000	338	1	1	0	NA
ALOXISTATIN	2	0	12000	338	1	1	0	NA
ALPELISIB	35	0	12000	338	1	1	0	NA
ALPHA 1-ANTITRYPSIN	4	0	12000	338	1	1	0	NA
ALPHA-1-PROTEINASE INHIBITOR HUMAN	1	0	12000	338	1	1	0	NA
ALPHA-ADRENERGIC AGONIST	4	0	12000	338	1	1	0	NA
ALPHA-ADRENERGIC ANTAGONIST	3	0	12000	338	1	1	0	NA
ALPHA-CONOTOXIN VC 1.1	1	0	12000	338	1	1	0	NA
ALPHA-CYPERMETHRIN	1	0	12000	338	1	1	0	NA
ALPHA-ENDOSULFAN	1	0	12000	338	1	1	0	NA
ALPHA-KETOGLUTARIC ACID	1	0	12000	338	1	1	0	NA
ALPHA-KETOTHIAZOLE ANALOGUE 36	2	0	12000	338	1	1	0	NA
ALPHA-NAPHTHOFLAVONE	7	0	12000	338	1	1	0	NA
ALPHA-PHELLANDRENE	1	0	12000	338	1	1	0	NA
ALPHA-TERTHIENYL	4	0	12000	338	1	1	0	NA
ALPHA-THUJAPLICIN	1	0	12000	338	1	1	0	NA
ALPHA-TOCOPHEROL	11	0	12000	338	1	1	0	NA
ALPHA-TOCOPHEROL ACETATE	2	0	12000	338	1	1	0	NA
ALPHAPRODINE HYDROCHLORIDE	1	0	12000	338	1	1	0	NA
ALPIDEM	2	0	12000	338	1	1	0	NA
ALPRAZOLAM	34	0	12000	338	1	1	0	NA
ALPRENOLOL	3	0	12000	338	1	1	0	NA
ALPRENOLOL HYDROCHLORIDE	1	0	12000	338	1	1	0	NA
ALPROSTADIL	23	0	12000	338	1	1	0	NA
ALRESTATIN	1	0	12000	338	1	1	0	NA
ALRIZOMADLIN	2	0	12000	338	1	1	0	NA
ALRT 1550	2	0	12000	338	1	1	0	NA
ALSTERPAULLONE	52	0	12000	338	1	1	0	NA
ALSTERPAULLONE 2-CYANOETHYL	2	0	12000	338	1	1	0	NA
ALT-2074	1	0	12000	338	1	1	0	NA
ALT-801	1	0	12000	338	1	1	0	NA
ALT-803	1	0	12000	338	1	1	0	NA
ALTANSERIN	2	0	12000	338	1	1	0	NA
ALTENUSIN	10	0	12000	338	1	1	0	NA
ALTEPLASE	20	0	12000	338	1	1	0	NA
ALTHIAZIDE	1	0	12000	338	1	1	0	NA
ALTINICLINE	2	0	12000	338	1	1	0	NA
ALTIRATINIB	10	0	12000	338	1	1	0	NA
ALTISSIMACOUMARIN C	1	0	12000	338	1	1	0	NA
ALTISSIMACOUMARIN D	1	0	12000	338	1	1	0	NA
ALTISSIMACOUMARIN E	1	0	12000	338	1	1	0	NA
ALTISSIMACOUMARIN F	1	0	12000	338	1	1	0	NA
ALTRENOGEST	1	0	12000	338	1	1	0	NA
ALTRETAMINE	2	0	12000	338	1	1	0	NA
ALTROPANE	1	0	12000	338	1	1	0	NA
ALTROPANE I-123	1	0	12000	338	1	1	0	NA
ALUM, POTASSIUM	4	0	12000	338	1	1	0	NA
ALUMINUM	1	0	12000	338	1	1	0	NA
ALUMINUM HYDROXIDE	1	0	12000	338	1	1	0	NA
ALUNACEDASE ALFA	1	0	12000	338	1	1	0	NA
ALVAC VACCINE	1	0	12000	338	1	1	0	NA
ALVELESTAT	2	0	12000	338	1	1	0	NA
ALVERINE	2	0	12000	338	1	1	0	NA
ALVERINE CITRATE	5	0	12000	338	1	1	0	NA
ALVESPIMYCIN	4	0	12000	338	1	1	0	NA
ALVESPIMYCIN HYDROCHLORIDE	1	0	12000	338	1	1	0	NA
ALVIMOPAN ANHYDROUS	5	0	12000	338	1	1	0	NA
ALVOCIDIB	20	0	12000	338	1	1	0	NA
ALVOCIDIB HYDROCHLORIDE	1	0	12000	338	1	1	0	NA
ALX 1393	1	0	12000	338	1	1	0	NA
ALX 1405	1	0	12000	338	1	1	0	NA
ALX40-4C	2	0	12000	338	1	1	0	NA
AM-0883	1	0	12000	338	1	1	0	NA
AM-0902	1	0	12000	338	1	1	0	NA
AM-1473	1	0	12000	338	1	1	0	NA
AM-211	1	0	12000	338	1	1	0	NA
AM-37	1	0	12000	338	1	1	0	NA
AM-461	3	0	12000	338	1	1	0	NA
AM-6120	5	0	12000	338	1	1	0	NA
AM-630	5	0	12000	338	1	1	0	NA
AM-6494	2	0	12000	338	1	1	0	NA
AM095	1	0	12000	338	1	1	0	NA
AM10257	1	0	12000	338	1	1	0	NA
AM11542	1	0	12000	338	1	1	0	NA
AM12	1	0	12000	338	1	1	0	NA
AM1241	1	0	12000	338	1	1	0	NA
AM2201	2	0	12000	338	1	1	0	NA
AM237	1	0	12000	338	1	1	0	NA
AM251	8	0	12000	338	1	1	0	NA
AM281	3	0	12000	338	1	1	0	NA
AM3	1	0	12000	338	1	1	0	NA
AM404	7	0	12000	338	1	1	0	NA
AM6538	1	0	12000	338	1	1	0	NA
AM6545	1	0	12000	338	1	1	0	NA
AM7	1	0	12000	338	1	1	0	NA
AM7499	1	0	12000	338	1	1	0	NA
AM841	1	0	12000	338	1	1	0	NA
AM966	4	0	12000	338	1	1	0	NA
AMA	1	0	12000	338	1	1	0	NA
AMA0076	2	0	12000	338	1	1	0	NA
AMANTADINE HYDROCHLORIDE	11	0	12000	338	1	1	0	NA
AMARANTH	6	0	12000	338	1	1	0	NA
AMAROGENTIN	3	0	12000	338	1	1	0	NA
AMATUXIMAB	1	0	12000	338	1	1	0	NA
AMAUROMINE	1	0	12000	338	1	1	0	NA
AMBAZONE	3	0	12000	338	1	1	0	NA
AMBENONIUM	1	0	12000	338	1	1	0	NA
AMBENONIUM CHLORIDE	1	0	12000	338	1	1	0	NA
AMBRISENTAN	5	0	12000	338	1	1	0	NA
AMBROXOL	2	0	12000	338	1	1	0	NA
AMBUNOL	5	0	12000	338	1	1	0	NA
AMCASERTIB	2	0	12000	338	1	1	0	NA
AMCENESTRANT	2	0	12000	338	1	1	0	NA
AMCINAFIDE	3	0	12000	338	1	1	0	NA
AMCINONIDE	8	0	12000	338	1	1	0	NA
AMDINOCILLIN	2	0	12000	338	1	1	0	NA
AMDIZALISIB	3	0	12000	338	1	1	0	NA
AMDOXOVIR	2	0	12000	338	1	1	0	NA
AME-133V	2	0	12000	338	1	1	0	NA
AME-527	1	0	12000	338	1	1	0	NA
AMEDIPLASE	2	0	12000	338	1	1	0	NA
AMELPARIB DIHYDROCHLORIDE DIHYDRATE	1	0	12000	338	1	1	0	NA
AMELUBANT	1	0	12000	338	1	1	0	NA
AMENTOFLAVONE	8	0	12000	338	1	1	0	NA
AMESERGIDE	1	0	12000	338	1	1	0	NA
AMEZINIUM	1	0	12000	338	1	1	0	NA
AMFONELIC ACID	1	0	12000	338	1	1	0	NA
AMG 9810	1	0	12000	338	1	1	0	NA
AMG-1	1	0	12000	338	1	1	0	NA
AMG-108	2	0	12000	338	1	1	0	NA
AMG-131	1	0	12000	338	1	1	0	NA
AMG-157	1	0	12000	338	1	1	0	NA
AMG-167	1	0	12000	338	1	1	0	NA
AMG-191	1	0	12000	338	1	1	0	NA
AMG-208	1	0	12000	338	1	1	0	NA
AMG-319	1	0	12000	338	1	1	0	NA
AMG-337	3	0	12000	338	1	1	0	NA
AMG-548	1	0	12000	338	1	1	0	NA
AMG-557	1	0	12000	338	1	1	0	NA
AMG-729	1	0	12000	338	1	1	0	NA
AMG-780	2	0	12000	338	1	1	0	NA
AMG-811	1	0	12000	338	1	1	0	NA
AMG-820	1	0	12000	338	1	1	0	NA
AMG-837	2	0	12000	338	1	1	0	NA
AMG-8718	1	0	12000	338	1	1	0	NA
AMG-888	1	0	12000	338	1	1	0	NA
AMG-900	8	0	12000	338	1	1	0	NA
AMG28	9	0	12000	338	1	1	0	NA
AMG319	4	0	12000	338	1	1	0	NA
AMG517	2	0	12000	338	1	1	0	NA
AMG553	1	0	12000	338	1	1	0	NA
AMG7703	1	0	12000	338	1	1	0	NA
AMG820	1	0	12000	338	1	1	0	NA
AMI-1	3	0	12000	338	1	1	0	NA
AMIBEGRON	2	0	12000	338	1	1	0	NA
AMIBEGRON HYDROCHLORIDE	1	0	12000	338	1	1	0	NA
AMIDATE	2	0	12000	338	1	1	0	NA
AMIFAMPRIDINE	42	0	12000	338	1	1	0	NA
AMIFAMPRIDINE PHOSPHATE	41	0	12000	338	1	1	0	NA
AMIFOSTINE ANHYDROUS	6	0	12000	338	1	1	0	NA
AMIKACIN	8	0	12000	338	1	1	0	NA
AMILOMOTIDE	1	0	12000	338	1	1	0	NA
AMILORIDE	17	0	12000	338	1	1	0	NA
AMILORIDE HYDROCHLORIDE	4	0	12000	338	1	1	0	NA
AMINACRINE	2	0	12000	338	1	1	0	NA
AMINACRINE HYDROCHLORIDE	7	0	12000	338	1	1	0	NA
AMINEPTIN	3	0	12000	338	1	1	0	NA
AMINOBENZOVESAMICOL	1	0	12000	338	1	1	0	NA
AMINOCAMPTOTHECIN	1	0	12000	338	1	1	0	NA
AMINOCARB	1	0	12000	338	1	1	0	NA
AMINODIMETHOXYQUINAZOLINYLPIPERAZINE	6	0	12000	338	1	1	0	NA
AMINOETHOXYVINYLGLYCINE	1	0	12000	338	1	1	0	NA
AMINOGLUTETHIMIDE	8	0	12000	338	1	1	0	NA
AMINOGLYCOSIDE ANTIBIOTIC	9	0	12000	338	1	1	0	NA
AMINOLEVULINIC ACID	1	0	12000	338	1	1	0	NA
AMINOLEVULINIC ACID HYDROCHLORIDE	1	0	12000	338	1	1	0	NA
AMINOOXYACETIC ACID	3	0	12000	338	1	1	0	NA
AMINOPHYLLINE	10	0	12000	338	1	1	0	NA
AMINOPTERIN	1	0	12000	338	1	1	0	NA
AMINOPURVALANOL A	6	0	12000	338	1	1	0	NA
AMINOPYRIDINE 2	1	0	12000	338	1	1	0	NA
AMINOQUINOL	2	0	12000	338	1	1	0	NA
AMINOQUINURIDE	4	0	12000	338	1	1	0	NA
AMINOSALICYLIC ACID	3	0	12000	338	1	1	0	NA
AMIODARONE HYDROCHLORIDE	26	0	12000	338	1	1	0	NA
AMISELIMOD	1	0	12000	338	1	1	0	NA
AMISELIMOD HYDROCHLORIDE	5	0	12000	338	1	1	0	NA
AMISELIMOD PHOSPHATE	1	0	12000	338	1	1	0	NA
AMISULPRIDE	26	0	12000	338	1	1	0	NA
AMITIFADINE	3	0	12000	338	1	1	0	NA
AMITIFADINE HYDROCHLORIDE	3	0	12000	338	1	1	0	NA
AMITRAZ	1	0	12000	338	1	1	0	NA
AMITRIPTYLINE HYDROCHLORIDE	45	0	12000	338	1	1	0	NA
AMITRIPTYLINOXIDE	2	0	12000	338	1	1	0	NA
AMIVANTAMAB	2	0	12000	338	1	1	0	NA
AMIVANTAMAB-VMJW	2	0	12000	338	1	1	0	NA
AMLEXANOX	13	0	12000	338	1	1	0	NA
AMLINTIDE	2	0	12000	338	1	1	0	NA
AMLODIPINE BENZOATE	4	0	12000	338	1	1	0	NA
AMLODIPINE BESYLATE	15	0	12000	338	1	1	0	NA
AMLODIPINE MALEATE	4	0	12000	338	1	1	0	NA
AMMONIA SOLUTION, STRONG	1	0	12000	338	1	1	0	NA
AMN082	1	0	12000	338	1	1	0	NA
AMOBARBITAL	1	0	12000	338	1	1	0	NA
AMOCARZINE	1	0	12000	338	1	1	0	NA
AMODIAQUINE	4	0	12000	338	1	1	0	NA
AMODIAQUINE DIHYDROCHLORIDE	1	0	12000	338	1	1	0	NA
AMODIAQUINE HYDROCHLORIDE	2	0	12000	338	1	1	0	NA
AMONAFIDE	2	0	12000	338	1	1	0	NA
AMOPYROQUINE	1	0	12000	338	1	1	0	NA
AMORFRUTIN A	4	0	12000	338	1	1	0	NA
AMOROLFINE	1	0	12000	338	1	1	0	NA
AMOSULALOL	2	0	12000	338	1	1	0	NA
AMOXAPINE	15	0	12000	338	1	1	0	NA
AMOXICILLIN ANHYDROUS	20	0	12000	338	1	1	0	NA
AMP-224	1	0	12000	338	1	1	0	NA
AMP-PNP	1	0	12000	338	1	1	0	NA
AMP579	2	0	12000	338	1	1	0	NA
AMPEROZIDE	2	0	12000	338	1	1	0	NA
AMPEROZIDE HYDROCHLORIDE	3	0	12000	338	1	1	0	NA
AMPHETAMINE ADIPATE	2	0	12000	338	1	1	0	NA
AMPHETAMINE ASPARTATE	2	0	12000	338	1	1	0	NA
AMPHETAMINE SULFATE	2	0	12000	338	1	1	0	NA
AMPHOTERICIN B LIPOSOMAL	14	0	12000	338	1	1	0	NA
AMPICILLIN (ANHYDROUS)	12	0	12000	338	1	1	0	NA
AMPICILLIN TRIHYDRATE	3	0	12000	338	1	1	0	NA
AMPIROXICAM	2	0	12000	338	1	1	0	NA
AMPKINONE	1	0	12000	338	1	1	0	NA
AMPRELOXETINE	2	0	12000	338	1	1	0	NA
AMPRENAVIR	6	0	12000	338	1	1	0	NA
AMREDOBRESIB	2	0	12000	338	1	1	0	NA
AMRUBICIN	1	0	12000	338	1	1	0	NA
AMRUBICIN HYDROCHLORIDE	1	0	12000	338	1	1	0	NA
AMSACRINE	15	0	12000	338	1	1	0	NA
AMSACRINE HYDROCHLORIDE	10	0	12000	338	1	1	0	NA
AMSILAROTENE	1	0	12000	338	1	1	0	NA
AMTB	1	0	12000	338	1	1	0	NA
AMTHAMINE	1	0	12000	338	1	1	0	NA
AMTOLMETIN GUACIL	1	0	12000	338	1	1	0	NA
AMUVATINIB	7	0	12000	338	1	1	0	NA
AMY-101	1	0	12000	338	1	1	0	NA
AMYLIN	1	0	12000	338	1	1	0	NA
AMYLMETACRESOL	1	0	12000	338	1	1	0	NA
AMYLOID &BETA;	1	0	12000	338	1	1	0	NA
AN-9	1	0	12000	338	1	1	0	NA
AN0128	1	0	12000	338	1	1	0	NA
ANABASINE	1	0	12000	338	1	1	0	NA
ANABOLIC STEROID	3	0	12000	338	1	1	0	NA
ANACARDIC ACID	7	0	12000	338	1	1	0	NA
ANACETRAPIB	2	0	12000	338	1	1	0	NA
ANAGLIPTIN	3	0	12000	338	1	1	0	NA
ANAGRELIDE HYDROCHLORIDE	3	0	12000	338	1	1	0	NA
ANAKINRA	9	0	12000	338	1	1	0	NA
ANALGESIC AGENT	10	0	12000	338	1	1	0	NA
ANALOG 3 [PMID:18543899]	1	0	12000	338	1	1	0	NA
ANALOG 3 [VLATTAS ET AL., 1996]	1	0	12000	338	1	1	0	NA
ANALOG 30 [PMID:18543899]	1	0	12000	338	1	1	0	NA
ANALOG 31 [PMID:18543899]	1	0	12000	338	1	1	0	NA
ANALOG 32 [PMID:18543899]	2	0	12000	338	1	1	0	NA
ANALOGUE 13: B7-24	1	0	12000	338	1	1	0	NA
ANAMORELIN	2	0	12000	338	1	1	0	NA
ANAMORELIN HYDROCHLORIDE	1	0	12000	338	1	1	0	NA
ANANDAMIDE	16	0	12000	338	1	1	0	NA
ANANTIN	1	0	12000	338	1	1	0	NA
ANASTROZOLE	13	0	12000	338	1	1	0	NA
ANATIBANT	1	0	12000	338	1	1	0	NA
ANATUMOMAB MAFENATOX	2	0	12000	338	1	1	0	NA
ANAZOLENE	5	0	12000	338	1	1	0	NA
ANCITABINE	1	0	12000	338	1	1	0	NA
ANCITABINE HYDROCHLORIDE	1	0	12000	338	1	1	0	NA
ANCROD	4	0	12000	338	1	1	0	NA
ANDALUSOL	1	0	12000	338	1	1	0	NA
ANDARINE	1	0	12000	338	1	1	0	NA
ANDECALIXIMAB	2	0	12000	338	1	1	0	NA
ANDEXANET ALFA	2	0	12000	338	1	1	0	NA
ANDOLAST	2	0	12000	338	1	1	0	NA
ANDROGEN RECEPTOR ANTAGONIST ONC1-0013B	1	0	12000	338	1	1	0	NA
ANDROGEN RECEPTOR ANTAGONIST TAS3681	1	0	12000	338	1	1	0	NA
ANDROGEN RECEPTOR ANTISENSE OLIGONUCLEOTIDE AZD5312	1	0	12000	338	1	1	0	NA
ANDROGEN RECEPTOR ANTISENSE OLIGONUCLEOTIDE EZN-4176	2	0	12000	338	1	1	0	NA
ANDROGRAPHOLIDE	7	0	12000	338	1	1	0	NA
ANDROSTENEDIOL	1	0	12000	338	1	1	0	NA
ANDROSTENEDIONE	10	0	12000	338	1	1	0	NA
ANDROSTERONE	2	0	12000	338	1	1	0	NA
ANECORTAVE ACETATE	1	0	12000	338	1	1	0	NA
ANESTHETIC AGENT	10	0	12000	338	1	1	0	NA
ANETHOLE TRITHIONE	4	0	12000	338	1	1	0	NA
ANETUMAB RAVTANSINE	1	0	12000	338	1	1	0	NA
ANFIBATIDE	1	0	12000	338	1	1	0	NA
ANG1005	17	0	12000	338	1	1	0	NA
ANGIOGENESIS INHIBITOR	12	0	12000	338	1	1	0	NA
ANGIOPOIETIN-1	1	0	12000	338	1	1	0	NA
ANGIOPOIETIN-4	1	0	12000	338	1	1	0	NA
ANGIOTENSIN A	2	0	12000	338	1	1	0	NA
ANGIOTENSIN II	4	0	12000	338	1	1	0	NA
ANGIOTENSIN II ACETATE	1	0	12000	338	1	1	0	NA
ANGIOTENSIN III	2	0	12000	338	1	1	0	NA
ANGIOTENSIN-(1-7)	2	0	12000	338	1	1	0	NA
ANGUIDIN	4	0	12000	338	1	1	0	NA
ANGUSTIBALIN	11	0	12000	338	1	1	0	NA
ANHYDROUS DEXTROSE	3	0	12000	338	1	1	0	NA
ANHYDROUS TACROLIMUS	28	0	12000	338	1	1	0	NA
ANHYDROUS ZINC ACETATE	1	0	12000	338	1	1	0	NA
ANI9	1	0	12000	338	1	1	0	NA
ANIDULAFUNGIN	2	0	12000	338	1	1	0	NA
ANIFROLUMAB	3	0	12000	338	1	1	0	NA
ANILERIDINE	2	0	12000	338	1	1	0	NA
ANILERIDINE HYDROCHLORIDE	3	0	12000	338	1	1	0	NA
ANILERIDINE PHOSPHATE	2	0	12000	338	1	1	0	NA
ANIRACETAM	9	0	12000	338	1	1	0	NA
ANISALDEHYDE	2	0	12000	338	1	1	0	NA
ANISINDIONE	6	0	12000	338	1	1	0	NA
ANISOCOUMARIN H	2	0	12000	338	1	1	0	NA
ANISODAMINE	1	0	12000	338	1	1	0	NA
ANISOMYCIN	5	0	12000	338	1	1	0	NA
ANISTREPLASE	3	0	12000	338	1	1	0	NA
ANIZATRECTINIB	1	0	12000	338	1	1	0	NA
ANLOTINIB	7	0	12000	338	1	1	0	NA
ANNAMYCIN	1	0	12000	338	1	1	0	NA
ANNAMYCIN LIPOSOMAL	1	0	12000	338	1	1	0	NA
ANNEXIN I	1	0	12000	338	1	1	0	NA
ANNEXIN I-(2-26)	3	0	12000	338	1	1	0	NA
ANRUKINZUMAB	1	0	12000	338	1	1	0	NA
ANSUVIMAB-ZYKL	1	0	12000	338	1	1	0	NA
ANTALARMIN	1	0	12000	338	1	1	0	NA
ANTAQ	1	0	12000	338	1	1	0	NA
ANTAZOLINE	2	0	12000	338	1	1	0	NA
ANTAZOLINE HYDROCHLORIDE	2	0	12000	338	1	1	0	NA
ANTAZOLINE PHOSPHATE	2	0	12000	338	1	1	0	NA
ANTHRACYCLINE ANTINEOPLASTIC ANTIBIOTIC	12	0	12000	338	1	1	0	NA
ANTHRALIN	3	0	12000	338	1	1	0	NA
ANTHRANILIC ACID	1	0	12000	338	1	1	0	NA
ANTHRAQUINONE	2	0	12000	338	1	1	0	NA
ANTI-ANDROGEN	4	0	12000	338	1	1	0	NA
ANTI-ANGIOPOIETIN MONOCLONAL ANTIBODY AMG 780	1	0	12000	338	1	1	0	NA
ANTI-BCMA CAR T CELLS PREPARATION	1	0	12000	338	1	1	0	NA
ANTI-BRP-LPA	1	0	12000	338	1	1	0	NA
ANTI-C-FMS MONOCLONAL ANTIBODY AMG 820	2	0	12000	338	1	1	0	NA
ANTI-C-MET MONOCLONAL ANTIBODY SAIT301	1	0	12000	338	1	1	0	NA
ANTI-CA6-DM4 IMMUNOCONJUGATE SAR566658	1	0	12000	338	1	1	0	NA
ANTI-CD123 CAR T CELLS PREPARATION	1	0	12000	338	1	1	0	NA
ANTI-CD123/CD3 BISPECIFIC ANTIBODY JNJ-63709178	1	0	12000	338	1	1	0	NA
ANTI-CD19 CAR T CELLS AT101	3	0	12000	338	1	1	0	NA
ANTI-CD19 CAR T CELLS PREPARATION	2	0	12000	338	1	1	0	NA
ANTI-CD19 CAR T-CELLS XLCART001	1	0	12000	338	1	1	0	NA
ANTI-CD20 CAR T CELLS PREPARATION	2	0	12000	338	1	1	0	NA
ANTI-CD22 CAR T CELLS PREPARATION	1	0	12000	338	1	1	0	NA
ANTI-CD22 CAR-EXPRESSING T LYMPHOCYTES	1	0	12000	338	1	1	0	NA
ANTI-CD27L ANTIBODY-DRUG CONJUGATE AMG 172	1	0	12000	338	1	1	0	NA
ANTI-CD3 MONOCLONAL ANTIBODY	3	0	12000	338	1	1	0	NA
ANTI-CD30 CAR T CELLS PREPARATION	1	0	12000	338	1	1	0	NA
ANTI-CD30 MONOCLONAL ANTIBODY MDX-1401	1	0	12000	338	1	1	0	NA
ANTI-CD33 CAR T-CELLS	1	0	12000	338	1	1	0	NA
ANTI-CD38 CAR T CELLS PREPARATION	1	0	12000	338	1	1	0	NA
ANTI-CD40 MONOCLONAL ANTIBODY CHI LOB 7/4	1	0	12000	338	1	1	0	NA
ANTI-CD40/ANTI-MESOTHELIN BISPECIFIC ANTIBODY ABBV-428	1	0	12000	338	1	1	0	NA
ANTI-CD47 MONOCLONAL ANTIBODY CC-90002	1	0	12000	338	1	1	0	NA
ANTI-CD47/ANTI-PD-L1 BISPECIFIC ANTIBODY PF-07257876	1	0	12000	338	1	1	0	NA
ANTI-CD7 CAR T CELLS PREPARATION	1	0	12000	338	1	1	0	NA
ANTI-CD70 ANTIBODY-DRUG CONJUGATE MDX-1203	1	0	12000	338	1	1	0	NA
ANTI-CEA CAR T CELLS	1	0	12000	338	1	1	0	NA
ANTI-CEA/ANTI-HSG BISPECIFIC MONOCLONAL ANTIBODY TF2	1	0	12000	338	1	1	0	NA
ANTI-CTLA-4 MONOCLONAL ANTIBODY	1	0	12000	338	1	1	0	NA
ANTI-DIABETIC AGENT	1	0	12000	338	1	1	0	NA
ANTI-EGFR MONOCLONAL ANTIBODY	2	0	12000	338	1	1	0	NA
ANTI-EGFR MONOCLONAL ANTIBODY EMD 55900	1	0	12000	338	1	1	0	NA
ANTI-EGFR MONOCLONAL ANTIBODY GT-MAB 5.2-GEX	1	0	12000	338	1	1	0	NA
ANTI-EGFR MONOCLONAL ANTIBODY SYN004	1	0	12000	338	1	1	0	NA
ANTI-EGFR/HER2/HER3 MONOCLONAL ANTIBODY MIXTURE SYM013	3	0	12000	338	1	1	0	NA
ANTI-EGFRVIII ANTIBODY DRUG CONJUGATE AMG 595	1	0	12000	338	1	1	0	NA
ANTI-EGFRVIII IMMUNOTOXIN MR1-1	1	0	12000	338	1	1	0	NA
ANTI-ENPP3/MMAF ANTIBODY-DRUG CONJUGATE AGS-16M8F	1	0	12000	338	1	1	0	NA
ANTI-ERBB3 MONOCLONAL ANTIBODY AV-203	3	0	12000	338	1	1	0	NA
ANTI-ERBB3 MONOCLONAL ANTIBODY CDX-3379	1	0	12000	338	1	1	0	NA
ANTI-ERBB3 MONOCLONAL ANTIBODY REGN1400	1	0	12000	338	1	1	0	NA
ANTI-FLT3/CD3 BISPECIFIC ANTIBODY CLN-049	1	0	12000	338	1	1	0	NA
ANTI-GITR MONOCLONAL ANTIBODY MK-4166	1	0	12000	338	1	1	0	NA
ANTI-GLYPICAN 3/CD3 BISPECIFIC ANTIBODY ERY974	1	0	12000	338	1	1	0	NA
ANTI-GPA33/CD3 MONOCLONAL ANTIBODY MGD007	2	0	12000	338	1	1	0	NA
ANTI-GPC3-CAR AUTOLOGOUS T LYMPHOCYTES	1	0	12000	338	1	1	0	NA
ANTI-HBEGF MONOCLONAL ANTIBODY U3-1565	1	0	12000	338	1	1	0	NA
ANTI-HER2 ANTIBODY-DRUG CONJUGATE MEDI4276	1	0	12000	338	1	1	0	NA
ANTI-HER3 MONOCLONAL ANTIBODY GSK2849330	2	0	12000	338	1	1	0	NA
ANTI-HGF MONOCLONAL ANTIBODY TAK-701	1	0	12000	338	1	1	0	NA
ANTI-HIF-1ALPHA LNA ANTISENSE OLIGONUCLEOTIDE EZN-2968	1	0	12000	338	1	1	0	NA
ANTI-HIV-1 LENTIVIRAL VECTOR-EXPRESSING SH5/C46 CAL-1	1	0	12000	338	1	1	0	NA
ANTI-HUMAN GITR MONOCLONAL ANTIBODY TRX518	1	0	12000	338	1	1	0	NA
ANTI-IGF-1R RECOMBINANT MONOCLONAL ANTIBODY BIIB022	1	0	12000	338	1	1	0	NA
ANTI-IL17A MONOCLONAL ANTIBODY CJM112	1	0	12000	338	1	1	0	NA
ANTI-ILT7 ANTIBODY	1	0	12000	338	1	1	0	NA
ANTI-LAG-3/PD-L1 BISPECIFIC ANTIBODY FS118	2	0	12000	338	1	1	0	NA
ANTI-MESOTHELIN CAR T CELLS PREPARATION	1	0	12000	338	1	1	0	NA
ANTI-MET MONOCLONAL ANTIBODY MIXTURE SYM015	2	0	12000	338	1	1	0	NA
ANTI-MET/EGFR MONOCLONAL ANTIBODY LY3164530	2	0	12000	338	1	1	0	NA
ANTI-MUC16/MMAE ANTIBODY-DRUG CONJUGATE DMUC4064A	1	0	12000	338	1	1	0	NA
ANTI-NUCLEOLIN APTAMER AS1411	1	0	12000	338	1	1	0	NA
ANTI-NY-ESO-1 IMMUNOTHERAPEUTIC GSK-2241658A	1	0	12000	338	1	1	0	NA
ANTI-PD-1 MONOCLONAL ANTIBODY MEDI0680	2	0	12000	338	1	1	0	NA
ANTI-PD-1 MONOCLONAL ANTIBODY SYM021	1	0	12000	338	1	1	0	NA
ANTI-PD-L1 MONOCLONAL ANTIBODY	3	0	12000	338	1	1	0	NA
ANTI-PD-L1 MONOCLONAL ANTIBODY FAZ053	1	0	12000	338	1	1	0	NA
ANTI-PD-L1 MONOCLONAL ANTIBODY MDX-1105	1	0	12000	338	1	1	0	NA
ANTI-PD-L1/CD137 BISPECIFIC ANTIBODY MCLA-145	1	0	12000	338	1	1	0	NA
ANTI-PD-L1/CD27 BISPECIFIC ANTIBODY CDX-527	1	0	12000	338	1	1	0	NA
ANTI-PD1 MONOCLONAL ANTIBODY	1	0	12000	338	1	1	0	NA
ANTI-PKN3 SIRNA ATU027	1	0	12000	338	1	1	0	NA
ANTI-PSCA MONOCLONAL ANTIBODY AGS-1C4D4	1	0	12000	338	1	1	0	NA
ANTI-SCLEROSTIN	1	0	12000	338	1	1	0	NA
ANTI-TAC 90 Y-HAT	1	0	12000	338	1	1	0	NA
ANTI-TF MONOCLONAL ANTIBODY ALT-836	1	0	12000	338	1	1	0	NA
ANTI-THYMOCYTE GLOBULIN	11	0	12000	338	1	1	0	NA
ANTI-TIGIT MONOCLONAL ANTIBODY ASP8374	1	0	12000	338	1	1	0	NA
ANTI-TIM-3 MONOCLONAL ANTIBODY	1	0	12000	338	1	1	0	NA
ANTI-TIM3 MONOCLONAL ANTIBODY LY3321367	1	0	12000	338	1	1	0	NA
ANTI-ULCER AGENT	1	0	12000	338	1	1	0	NA
ANTI-VEGF MONOCLONAL ANTIBODY	1	0	12000	338	1	1	0	NA
ANTIANXIETY AGENT	1	0	12000	338	1	1	0	NA
ANTIAROL	1	0	12000	338	1	1	0	NA
ANTIBIOTIC	17	0	12000	338	1	1	0	NA
ANTICOAGULANT AGENT	3	0	12000	338	1	1	0	NA
ANTICONVULSANT AGENT	15	0	12000	338	1	1	0	NA
ANTIDEPRESSANT AGENT	52	0	12000	338	1	1	0	NA
ANTIEMETIC AGENT	1	0	12000	338	1	1	0	NA
ANTIESTROGEN	15	0	12000	338	1	1	0	NA
ANTIFUNGAL AGENT	2	0	12000	338	1	1	0	NA
ANTIHEMOPHILIC FACTOR, PEGYLATED (MW 20000) HUMAN SEQUENCE RECOMBINANT	1	0	12000	338	1	1	0	NA
ANTIHYPERTENSIVE AGENT	8	0	12000	338	1	1	0	NA
ANTIMALARIAL AGENT	2	0	12000	338	1	1	0	NA
ANTIMETABOLITE	2	0	12000	338	1	1	0	NA
ANTIMYCIN A	3	0	12000	338	1	1	0	NA
ANTINEOPLASTIC AGENT	14	0	12000	338	1	1	0	NA
ANTINEOPLASTIC ANTIBIOTIC	2	0	12000	338	1	1	0	NA
ANTINEOPLASTIC VACCINE	5	0	12000	338	1	1	0	NA
ANTIOXIDANT	21	0	12000	338	1	1	0	NA
ANTIPARASITIC AGENT	2	0	12000	338	1	1	0	NA
ANTIPLATELET AGENT	1	0	12000	338	1	1	0	NA
ANTIPSYCHOTIC AGENT	3	0	12000	338	1	1	0	NA
ANTIPYRINE	1	0	12000	338	1	1	0	NA
ANTISAUVAGINE	1	0	12000	338	1	1	0	NA
ANTISENSE OLIGONUCLEOTIDES	33	0	12000	338	1	1	0	NA
ANTISERUM	35	0	12000	338	1	1	0	NA
ANTITHROMBIN ALFA	10	0	12000	338	1	1	0	NA
ANTITUBERCULAR AGENT	2	0	12000	338	1	1	0	NA
ANTIVIRAL AGENT	9	0	12000	338	1	1	0	NA
ANTRAFENINE	1	0	12000	338	1	1	0	NA
ANTROQUINONOL	1	0	12000	338	1	1	0	NA
ANUMIGILIMAB	1	0	12000	338	1	1	0	NA
ANX-005	1	0	12000	338	1	1	0	NA
ANX-042	1	0	12000	338	1	1	0	NA
AP-7	1	0	12000	338	1	1	0	NA
AP1189	1	0	12000	338	1	1	0	NA
AP18	1	0	12000	338	1	1	0	NA
AP4A	3	0	12000	338	1	1	0	NA
AP5A	1	0	12000	338	1	1	0	NA
AP811	1	0	12000	338	1	1	0	NA
APA	1	0	12000	338	1	1	0	NA
APABETALONE	7	0	12000	338	1	1	0	NA
APADENOSON	4	0	12000	338	1	1	0	NA
APADOLINE	1	0	12000	338	1	1	0	NA
APAFANT	1	0	12000	338	1	1	0	NA
APALUTAMIDE	2	0	12000	338	1	1	0	NA
APAMIN	3	0	12000	338	1	1	0	NA
APARARENONE	1	0	12000	338	1	1	0	NA
APATINIB	1	0	12000	338	1	1	0	NA
APATORSEN	1	0	12000	338	1	1	0	NA
APAXIFYLLINE	1	0	12000	338	1	1	0	NA
APAZIQUONE	3	0	12000	338	1	1	0	NA
APAZONE	3	0	12000	338	1	1	0	NA
APC-100	1	0	12000	338	1	1	0	NA
APD668	2	0	12000	338	1	1	0	NA
APD791	1	0	12000	338	1	1	0	NA
APELIN	1	0	12000	338	1	1	0	NA
APELIN RECEPTOR EARLY ENDOGENOUS LIGAND	1	0	12000	338	1	1	0	NA
APELIN-13	1	0	12000	338	1	1	0	NA
APELIN-17	1	0	12000	338	1	1	0	NA
APELIN-36	1	0	12000	338	1	1	0	NA
APETX-1	1	0	12000	338	1	1	0	NA
APETX2	1	0	12000	338	1	1	0	NA
APG-1387	2	0	12000	338	1	1	0	NA
APG-2449	2	0	12000	338	1	1	0	NA
APG-2575	2	0	12000	338	1	1	0	NA
APG115	2	0	12000	338	1	1	0	NA
APICIDIN	15	0	12000	338	1	1	0	NA
APIGENIN	27	0	12000	338	1	1	0	NA
APILIMOD	3	0	12000	338	1	1	0	NA
APILIMOD DIMESYLATE CAPSULE	1	0	12000	338	1	1	0	NA
APIMOSTINEL	8	0	12000	338	1	1	0	NA
APINOCALTAMIDE	3	0	12000	338	1	1	0	NA
APIOL	2	0	12000	338	1	1	0	NA
APITEGROMAB	1	0	12000	338	1	1	0	NA
APITOLISIB	27	0	12000	338	1	1	0	NA
APIXABAN	6	0	12000	338	1	1	0	NA
APL-501	2	0	12000	338	1	1	0	NA
APLAVIROC	1	0	12000	338	1	1	0	NA
APLAVIROC HYDROCHLORIDE	2	0	12000	338	1	1	0	NA
APLINDORE	1	0	12000	338	1	1	0	NA
APLINDORE FUMARATE	1	0	12000	338	1	1	0	NA
APN1125	1	0	12000	338	1	1	0	NA
APNEA	2	0	12000	338	1	1	0	NA
APOCIDEINE	2	0	12000	338	1	1	0	NA
APOGOSSYPOL	1	0	12000	338	1	1	0	NA
APOLIZUMAB	5	0	12000	338	1	1	0	NA
APOMAB	1	0	12000	338	1	1	0	NA
APOMINE	1	0	12000	338	1	1	0	NA
APOMORPHINE	27	0	12000	338	1	1	0	NA
APOMORPHINE HYDROCHLORIDE HEMIHYDRATE	18	0	12000	338	1	1	0	NA
2019-04-01	1	0	12000	338	1	1	0	NA
APRACLONIDINE	3	0	12000	338	1	1	0	NA
APRACLONIDINE HYDROCHLORIDE	3	0	12000	338	1	1	0	NA
APRAGLUTIDE	1	0	12000	338	1	1	0	NA
APRAMIDE A	1	0	12000	338	1	1	0	NA
APRATASTAT	6	0	12000	338	1	1	0	NA
APRATOXIN F	1	0	12000	338	1	1	0	NA
APREMILAST	10	0	12000	338	1	1	0	NA
APREPITANT	3	0	12000	338	1	1	0	NA
APRICITABINE	2	0	12000	338	1	1	0	NA
APRICOXIB	1	0	12000	338	1	1	0	NA
APRIL	1	0	12000	338	1	1	0	NA
APRINDINE	3	0	12000	338	1	1	0	NA
APRINDINE HYDROCHLORIDE	1	0	12000	338	1	1	0	NA
APRINOCARSEN	2	0	12000	338	1	1	0	NA
APROCITENTAN	5	0	12000	338	1	1	0	NA
APROTININ	4	0	12000	338	1	1	0	NA
APRUTUMAB	1	0	12000	338	1	1	0	NA
APRUTUMAB IXADOTIN	16	0	12000	338	1	1	0	NA
APSTATIN	2	0	12000	338	1	1	0	NA
APTIGANEL	2	0	12000	338	1	1	0	NA
APTIGANEL HYDROCHLORIDE	2	0	12000	338	1	1	0	NA
APTO-253	2	0	12000	338	1	1	0	NA
APV206690A	1	0	12000	338	1	1	0	NA
APV207010A	1	0	12000	338	1	1	0	NA
APV207094A	1	0	12000	338	1	1	0	NA
APV207095A	1	0	12000	338	1	1	0	NA
APVO-414	1	0	12000	338	1	1	0	NA
APX-3330	1	0	12000	338	1	1	0	NA
AQ-13	1	0	12000	338	1	1	0	NA
AQ-RA 741	5	0	12000	338	1	1	0	NA
AQW051	2	0	12000	338	1	1	0	NA
AR-20.5	1	0	12000	338	1	1	0	NA
AR-42	12	0	12000	338	1	1	0	NA
AR-67	1	0	12000	338	1	1	0	NA
AR-9281	2	0	12000	338	1	1	0	NA
AR-AO-14418	8	0	12000	338	1	1	0	NA
AR-C118925XX	1	0	12000	338	1	1	0	NA
AR-C126313	1	0	12000	338	1	1	0	NA
AR-C67085	2	0	12000	338	1	1	0	NA
AR-H067637	1	0	12000	338	1	1	0	NA
AR-M1000390	3	0	12000	338	1	1	0	NA
AR231453	1	0	12000	338	1	1	0	NA
AR234958	1	0	12000	338	1	1	0	NA
AR234960	1	0	12000	338	1	1	0	NA
AR244555	1	0	12000	338	1	1	0	NA
AR291903	1	0	12000	338	1	1	0	NA
AR305352	1	0	12000	338	1	1	0	NA
ARACHIDONIC ACID	23	0	12000	338	1	1	0	NA
ARACHIDONYL TRIFLUOROMETHYL KETONE	2	0	12000	338	1	1	0	NA
ARACHIDONYLCYCLOPROPYLAMIDE	1	0	12000	338	1	1	0	NA
ARAMCHOL	1	0	12000	338	1	1	0	NA
ARANIDIPINE	1	0	12000	338	1	1	0	NA
ARASERTACONAZOLE	5	0	12000	338	1	1	0	NA
ARBACLOFEN	4	0	12000	338	1	1	0	NA
ARBACLOFEN PLACARBIL	4	0	12000	338	1	1	0	NA
ARBUTAMINE	1	0	12000	338	1	1	0	NA
ARBUTIN	1	0	12000	338	1	1	0	NA
ARC FUSION PROTEIN SL-279252	1	0	12000	338	1	1	0	NA
ARC-19499	1	0	12000	338	1	1	0	NA
ARC-239	3	0	12000	338	1	1	0	NA
ARCAINE	1	0	12000	338	1	1	0	NA
ARCHEXIN	3	0	12000	338	1	1	0	NA
ARCITUMOMAB	3	0	12000	338	1	1	0	NA
ARCTIGENIN	2	0	12000	338	1	1	0	NA
ARD-266	1	0	12000	338	1	1	0	NA
ARD-69	1	0	12000	338	1	1	0	NA
ARDEPARIN SODIUM	1	0	12000	338	1	1	0	NA
ARECAIDINE PROPARGYL ESTER	4	0	12000	338	1	1	0	NA
ARECOLINE	6	0	12000	338	1	1	0	NA
ARECOLINE HYDROBROMIDE	1	0	12000	338	1	1	0	NA
ARFOLITIXORIN	1	0	12000	338	1	1	0	NA
ARFORMOTEROL	3	0	12000	338	1	1	0	NA
ARGATROBAN	3	0	12000	338	1	1	0	NA
ARGENTEOSIDE A	1	0	12000	338	1	1	0	NA
ARGININE	2	0	12000	338	1	1	0	NA
ARGININE BUTYRATE	1	0	12000	338	1	1	0	NA
ARGIOTOXIN	4	0	12000	338	1	1	0	NA
ARGIPRESSIN	26	0	12000	338	1	1	0	NA
ARGIPRESSIN TANNATE	3	0	12000	338	1	1	0	NA
ARGIPRESTOCIN	4	0	12000	338	1	1	0	NA
ARHALOFENATE	3	0	12000	338	1	1	0	NA
ARI-3099	2	0	12000	338	1	1	0	NA
ARI-3531	1	0	12000	338	1	1	0	NA
ARIMOCLOMOL	1	0	12000	338	1	1	0	NA
ARIPIPRAZOLE LAUROXIL	19	0	12000	338	1	1	0	NA
ARISTOLACTONE	2	0	12000	338	1	1	0	NA
ARISTOLOCHIC ACID	5	0	12000	338	1	1	0	NA
ARISTOYUNNOLIN A	2	0	12000	338	1	1	0	NA
ARL66096	1	0	12000	338	1	1	0	NA
ARM-210	1	0	12000	338	1	1	0	NA
ARN-3236	3	0	12000	338	1	1	0	NA
ARN19702	1	0	12000	338	1	1	0	NA
ARN19874	1	0	12000	338	1	1	0	NA
ARN726	1	0	12000	338	1	1	0	NA
AROFYLLINE	1	0	12000	338	1	1	0	NA
AROMATASE INHIBITOR	2	0	12000	338	1	1	0	NA
AROMATICIN	4	0	12000	338	1	1	0	NA
AROMOLINE	2	0	12000	338	1	1	0	NA
AROTINOID ACID	17	0	12000	338	1	1	0	NA
ARP100	1	0	12000	338	1	1	0	NA
ARPROMIDINE	2	0	12000	338	1	1	0	NA
ARQ-621	1	0	12000	338	1	1	0	NA
ARQ-736	2	0	12000	338	1	1	0	NA
ARRY-300	4	0	12000	338	1	1	0	NA
ARRY-371797	6	0	12000	338	1	1	0	NA
ARRY-382	2	0	12000	338	1	1	0	NA
ARRY-502	2	0	12000	338	1	1	0	NA
ARS-1620	2	0	12000	338	1	1	0	NA
ARSANILIC ACID	2	0	12000	338	1	1	0	NA
ARSENIC TRIOXIDE	27	0	12000	338	1	1	0	NA
ART558	1	0	12000	338	1	1	0	NA
ART812	1	0	12000	338	1	1	0	NA
ARTEANNUIN B	2	0	12000	338	1	1	0	NA
ARTEMETHER	5	0	12000	338	1	1	0	NA
ARTEMIN	1	0	12000	338	1	1	0	NA
ARTEMISININ	10	0	12000	338	1	1	0	NA
ARTEMOTIL	5	0	12000	338	1	1	0	NA
ARTENIMOL	1	0	12000	338	1	1	0	NA
ARTEPILLIN C	1	0	12000	338	1	1	0	NA
ARTESUNATE	6	0	12000	338	1	1	0	NA
ARTHONIOIC ACID	1	0	12000	338	1	1	0	NA
ARTICAINE	1	0	12000	338	1	1	0	NA
ARTICAINE / EPINEPHRINE	2	0	12000	338	1	1	0	NA
ARTICAINE HYDROCHLORIDE	10	0	12000	338	1	1	0	NA
ARUNCIN B	1	0	12000	338	1	1	0	NA
ARUNDINE	3	0	12000	338	1	1	0	NA
ARV-771	4	0	12000	338	1	1	0	NA
ARVERAPAMIL	10	0	12000	338	1	1	0	NA
ARX-788	16	0	12000	338	1	1	0	NA
ARX201	1	0	12000	338	1	1	0	NA
ARZOXIFENE	2	0	12000	338	1	1	0	NA
AS-1403	1	0	12000	338	1	1	0	NA
AS-1409	1	0	12000	338	1	1	0	NA
AS-19	1	0	12000	338	1	1	0	NA
AS-252424	2	0	12000	338	1	1	0	NA
AS-602868	2	0	12000	338	1	1	0	NA
AS-703988	2	0	12000	338	1	1	0	NA
AS03-ADJUVANTED H1N1 PANDEMIC INFLUENZA VACCINE	1	0	12000	338	1	1	0	NA
AS100	2	0	12000	338	1	1	0	NA
AS101	5	0	12000	338	1	1	0	NA
AS1269574	1	0	12000	338	1	1	0	NA
AS1409	3	0	12000	338	1	1	0	NA
AS1535907	1	0	12000	338	1	1	0	NA
AS16	1	0	12000	338	1	1	0	NA
AS1907417	1	0	12000	338	1	1	0	NA
AS1949490	1	0	12000	338	1	1	0	NA
AS2717638	1	0	12000	338	1	1	0	NA
AS604872	1	0	12000	338	1	1	0	NA
AS70	2	0	12000	338	1	1	0	NA
AS74	1	0	12000	338	1	1	0	NA
AS94	1	0	12000	338	1	1	0	NA
AS95	1	0	12000	338	1	1	0	NA
AS96	1	0	12000	338	1	1	0	NA
AS99	2	0	12000	338	1	1	0	NA
ASAPIPRANT	2	0	12000	338	1	1	0	NA
ASARININ	3	0	12000	338	1	1	0	NA
ASC06-IGG1	1	0	12000	338	1	1	0	NA
ASCIMINIB	2	0	12000	338	1	1	0	NA
ASCIMINIB HYDROCHLORIDE	2	0	12000	338	1	1	0	NA
ASCORBIC ACID	26	0	12000	338	1	1	0	NA
ASCORBYL PALMITATE	2	0	12000	338	1	1	0	NA
ASCRINVACUMAB	1	0	12000	338	1	1	0	NA
ASELIZUMAB	1	0	12000	338	1	1	0	NA
ASENAPINE	26	0	12000	338	1	1	0	NA
ASENAPINE MALEATE	2	0	12000	338	1	1	0	NA
ASFOTASE ALFA	1	0	12000	338	1	1	0	NA
ASG-5ME	16	0	12000	338	1	1	0	NA
ASIMADOLINE	1	0	12000	338	1	1	0	NA
ASIP [90-132 (L89Y)]	2	0	12000	338	1	1	0	NA
ASK-8007	1	0	12000	338	1	1	0	NA
ASM-024	7	0	12000	338	1	1	0	NA
ASN007	2	0	12000	338	1	1	0	NA
ASN02563583	1	0	12000	338	1	1	0	NA
ASN04421891	1	0	12000	338	1	1	0	NA
ASN04450772	1	0	12000	338	1	1	0	NA
ASN04885796	1	0	12000	338	1	1	0	NA
ASN06356088	1	0	12000	338	1	1	0	NA
ASN06917370	1	0	12000	338	1	1	0	NA
ASNUCICLIB	5	0	12000	338	1	1	0	NA
ASOPRISNIL	2	0	12000	338	1	1	0	NA
ASP-0819	2	0	12000	338	1	1	0	NA
ASP-3026	1	0	12000	338	1	1	0	NA
ASP-4058	2	0	12000	338	1	1	0	NA
ASP-8374	1	0	12000	338	1	1	0	NA
ASP-8477	1	0	12000	338	1	1	0	NA
ASP2453	1	0	12000	338	1	1	0	NA
ASP4058	4	0	12000	338	1	1	0	NA
ASP5878	2	0	12000	338	1	1	0	NA
ASP7663	1	0	12000	338	1	1	0	NA
ASP7991	1	0	12000	338	1	1	0	NA
ASP8477	2	0	12000	338	1	1	0	NA
ASPACYTARABINE	11	0	12000	338	1	1	0	NA
ASPARAGINASE	18	0	12000	338	1	1	0	NA
ASPARTIC ACID	10	0	12000	338	1	1	0	NA
ASPIRIN	141	0	12000	338	1	1	0	NA
ASPIRIN TRIGGERED LIPOXIN A4	1	0	12000	338	1	1	0	NA
ASPIRIN-TRIGGERED RESOLVIN D1	2	0	12000	338	1	1	0	NA
AST-487	41	0	12000	338	1	1	0	NA
ASTEGOLIMAB	3	0	12000	338	1	1	0	NA
ASTEMIZOLE	16	0	12000	338	1	1	0	NA
ASTERRIC ACID	18	0	12000	338	1	1	0	NA
ASTRAGALIN	1	0	12000	338	1	1	0	NA
ASTRESSIN	2	0	12000	338	1	1	0	NA
ASTRESSIN 2B	2	0	12000	338	1	1	0	NA
ASTUPROTIMUT-R	1	0	12000	338	1	1	0	NA
ASTX029	4	0	12000	338	1	1	0	NA
ASULACRINE ISETHIONATE	1	0	12000	338	1	1	0	NA
ASUNAPREVIR	4	0	12000	338	1	1	0	NA
ASUNERCEPT	2	0	12000	338	1	1	0	NA
AT-076	4	0	12000	338	1	1	0	NA
AT-13148	3	0	12000	338	1	1	0	NA
AT-1501	1	0	12000	338	1	1	0	NA
AT-403	1	0	12000	338	1	1	0	NA
AT-56	1	0	12000	338	1	1	0	NA
AT-7519	26	0	12000	338	1	1	0	NA
AT-9283	12	0	12000	338	1	1	0	NA
AT9283	11	0	12000	338	1	1	0	NA
ATABECESTAT	3	0	12000	338	1	1	0	NA
ATACICEPT	2	0	12000	338	1	1	0	NA
ATACIGUAT	5	0	12000	338	1	1	0	NA
ATAGABALIN	26	0	12000	338	1	1	0	NA
ATALUREN	82	0	12000	338	1	1	0	NA
ATAMESTANE	1	0	12000	338	1	1	0	NA
ATAZANAVIR	10	0	12000	338	1	1	0	NA
ATC0065	2	0	12000	338	1	1	0	NA
ATC0175	2	0	12000	338	1	1	0	NA
ATECEGATRAN METOXIL	1	0	12000	338	1	1	0	NA
ATENOLOL	36	0	12000	338	1	1	0	NA
ATEVIRDINE MESYLATE	1	0	12000	338	1	1	0	NA
ATEZOLIZUMAB	21	0	12000	338	1	1	0	NA
ATF-936	1	0	12000	338	1	1	0	NA
ATF936	1	0	12000	338	1	1	0	NA
ATG002	1	0	12000	338	1	1	0	NA
ATGLISTATIN	1	0	12000	338	1	1	0	NA
ATHRAQUINONES A	10	0	12000	338	1	1	0	NA
ATI-355	1	0	12000	338	1	1	0	NA
ATIBUCLIMAB	1	0	12000	338	1	1	0	NA
ATICAPRANT	4	0	12000	338	1	1	0	NA
ATILMOTIN	1	0	12000	338	1	1	0	NA
ATINUMAB	1	0	12000	338	1	1	0	NA
ATIPAMEZOLE	3	0	12000	338	1	1	0	NA
ATIPRIMOD	1	0	12000	338	1	1	0	NA
ATL-104	1	0	12000	338	1	1	0	NA
ATL1102	3	0	12000	338	1	1	0	NA
ATL802	4	0	12000	338	1	1	0	NA
ATLA2	1	0	12000	338	1	1	0	NA
ATM INHIBITOR M 3541	1	0	12000	338	1	1	0	NA
ATN-161	5	0	12000	338	1	1	0	NA
ATOGEPANT	2	0	12000	338	1	1	0	NA
ATOLTIVIMAB	1	0	12000	338	1	1	0	NA
ATOMOXETINE HYDROCHLORIDE	8	0	12000	338	1	1	0	NA
ATOPAXAR	2	0	12000	338	1	1	0	NA
ATOROLIMUMAB	1	0	12000	338	1	1	0	NA
ATORVASTATIN CALCIUM TRIHYDRATE	55	0	12000	338	1	1	0	NA
ATOSIBAN	8	0	12000	338	1	1	0	NA
ATOVAQUONE	3	0	12000	338	1	1	0	NA
ATP&GAMMA;S	3	0	12000	338	1	1	0	NA
ATPA	1	0	12000	338	1	1	0	NA
ATPO	4	0	12000	338	1	1	0	NA
ATR INHIBITOR ART0380	1	0	12000	338	1	1	0	NA
ATRACTYLENOLIDE I	1	0	12000	338	1	1	0	NA
ATRACURIUM	6	0	12000	338	1	1	0	NA
ATRACURIUM BESYLATE	6	0	12000	338	1	1	0	NA
ATRANORIN	1	0	12000	338	1	1	0	NA
ATRASENTAN	4	0	12000	338	1	1	0	NA
ATRASENTAN HYDROCHLORIDE	1	0	12000	338	1	1	0	NA
ATRELEUTON	1	0	12000	338	1	1	0	NA
ATRIAL NATRIURETIC PEPTIDE	4	0	12000	338	1	1	0	NA
ATROPINE	17	0	12000	338	1	1	0	NA
ATROPINE METHYLBROMIDE	1	0	12000	338	1	1	0	NA
ATROPINE SULFATE	4	0	12000	338	1	1	0	NA
ATU-027	1	0	12000	338	1	1	0	NA
ATUVECICLIB	2	0	12000	338	1	1	0	NA
ATUZABRUTINIB	1	0	12000	338	1	1	0	NA
ATX-101	1	0	12000	338	1	1	0	NA
ATX-II	6	0	12000	338	1	1	0	NA
ATX08-001	1	0	12000	338	1	1	0	NA
AUDIEN	1	0	12000	338	1	1	0	NA
AUMOLERTINIB	2	0	12000	338	1	1	0	NA
AUNP-12	2	0	12000	338	1	1	0	NA
AUPHEN	2	0	12000	338	1	1	0	NA
AURANOFIN	3	0	12000	338	1	1	0	NA
AURAPTENE	1	0	12000	338	1	1	0	NA
AURIN	11	0	12000	338	1	1	0	NA
AURINTRICARBOXYLIC ACID	31	0	12000	338	1	1	0	NA
AURORA A KINASE INHIBITOR MK5108	1	0	12000	338	1	1	0	NA
AURORA B/C KINASE INHIBITOR GSK1070916A	2	0	12000	338	1	1	0	NA
AURORA KINASE INHIBITOR AMG 900	4	0	12000	338	1	1	0	NA
AURORA KINASE INHIBITOR II	2	0	12000	338	1	1	0	NA
AUROTHIOGLUCOSE	1	0	12000	338	1	1	0	NA
AUS-131	1	0	12000	338	1	1	0	NA
AUSTOCYSTIN D	1	0	12000	338	1	1	0	NA
AUTO3	2	0	12000	338	1	1	0	NA
AUTOANTIGEN	3	0	12000	338	1	1	0	NA
AUTOLOGOUS ANTI-BCMA-CAR-4-1BB-CD3ZETA-EXPRESSING MEMORY T-LYMPHOCYTES BB21217	1	0	12000	338	1	1	0	NA
AUTOLOGOUS ANTI-BCMA-CAR-4-1BB-CD3ZETA-EXPRESSING T-CELLS C-CAR088	1	0	12000	338	1	1	0	NA
AUTOLOGOUS ANTI-BCMA-CAR-EXPRESSING CD4+/CD8+ T-LYMPHOCYTES FCARH143	1	0	12000	338	1	1	0	NA
AUTOLOGOUS ANTI-BCMA-CAR-MRNA-TRANSFECTED CD8+ T-LYMPHOCYTES	1	0	12000	338	1	1	0	NA
AUTOLOGOUS ANTI-BCMA-CAR-TCRZ/4-1BB-EXPRESSING T-LYMPHOCYTES CART-BCMA	1	0	12000	338	1	1	0	NA
AUTOLOGOUS ANTI-CD19 CAR T-CELLS IM19	1	0	12000	338	1	1	0	NA
AUTOLOGOUS ANTI-CD19 CAR-EXPRESSING T-LYMPHOCYTES CLIC-1901	1	0	12000	338	1	1	0	NA
AUTOLOGOUS ANTI-CD19 CAR-T CELLS TBI-1501	1	0	12000	338	1	1	0	NA
AUTOLOGOUS ANTI-CD19 CHIMERIC ANTIGEN RECEPTOR T-CELLS C-CAR011	1	0	12000	338	1	1	0	NA
AUTOLOGOUS ANTI-CD19 CHIMERIC ANTIGEN RECEPTOR T-CELLS SJCAR19	1	0	12000	338	1	1	0	NA
AUTOLOGOUS ANTI-CD19CAR-4-1BB-CD3ZETA-EGFRT-EXPRESSING T LYMPHOCYTES	1	0	12000	338	1	1	0	NA
AUTOLOGOUS ANTI-CD20 CAR TRANSDUCED CD4/CD8 ENRICHED T-CELLS MB-CART20.1	1	0	12000	338	1	1	0	NA
AUTOLOGOUS BCMA/TACI-TARGETED CAR T CELLS AUTO2	2	0	12000	338	1	1	0	NA
AUTOLOGOUS BONE MARROW-DERIVED CD34/CXCR4-POSITIVE STEM CELLS AMR-001	1	0	12000	338	1	1	0	NA
AUTOLOGOUS CCR4-CD30CAR-CD28-CD3ZETA-EXPRESSING T-LYMPHOCYTES	2	0	12000	338	1	1	0	NA
AUTOLOGOUS CD123CAR-CD28-CD3ZETA-EGFRT-EXPRESSING T LYMPHOCYTES MB-102	1	0	12000	338	1	1	0	NA
AUTOLOGOUS CD19 CAR-EXPRESSING CD4+/CD8+ T-CELLS MB-CART19.1	1	0	12000	338	1	1	0	NA
AUTOLOGOUS CD19CAR-CD28-CD137/CD27/CD3ZETA-ICASP9-EXPRESSING T-LYMPHOCYTES	1	0	12000	338	1	1	0	NA
AUTOLOGOUS CD30CAR-CD28-CD3ZETA-EXPRESSING T-LYMPHOCYTES	1	0	12000	338	1	1	0	NA
AUTOLOGOUS DENDRITIC CELLS TRANSDUCED WITH WILD-TYPE P53 ADENOVIRUS VACCINE	1	0	12000	338	1	1	0	NA
AUTOLOGOUS MAGE-A3/A6-SPECIFIC TCR GENE-ENGINEERED LYMPHOCYTES KITE-718	1	0	12000	338	1	1	0	NA
AUTOLOGOUS MESOTHELIN-SPECIFIC CAR-T CELLS	1	0	12000	338	1	1	0	NA
AUTOLOGOUS NKG2D CAR-CD3ZETA-DAP10-EXPRESSING T-LYMPHOCYTES CYAD-01	1	0	12000	338	1	1	0	NA
AUTOLOGOUS PROSTATE CANCER ANTIGEN-EXPRESSING DENDRITIC CELL VACCINE BPX-101	2	0	12000	338	1	1	0	NA
AUTOLOGOUS PROSTATE STEM CELL ANTIGEN-SPECIFIC CAR T CELLS BPX-601	1	0	12000	338	1	1	0	NA
AUTOLOGOUS PSMA-4SCAR-EXPRESSING T-CELLS 4SCAR-PSMA	1	0	12000	338	1	1	0	NA
AUY922	4	0	12000	338	1	1	0	NA
AUY954	2	0	12000	338	1	1	0	NA
AV-101	8	0	12000	338	1	1	0	NA
AV-203	1	0	12000	338	1	1	0	NA
AV-412	2	0	12000	338	1	1	0	NA
AV608	1	0	12000	338	1	1	0	NA
AVA3	1	0	12000	338	1	1	0	NA
AVA5	1	0	12000	338	1	1	0	NA
AVACINCAPTAD PEGOL	2	0	12000	338	1	1	0	NA
AVACOPAN	2	0	12000	338	1	1	0	NA
AVADOMIDE	1	0	12000	338	1	1	0	NA
AVAGACESTAT	8	0	12000	338	1	1	0	NA
AVALGLUCOSIDASE ALFA	1	0	12000	338	1	1	0	NA
AVANAFIL	1	0	12000	338	1	1	0	NA
AVAPRITINIB	6	0	12000	338	1	1	0	NA
AVATROMBOPAG	7	0	12000	338	1	1	0	NA
AVATROMBOPAG MALEATE	1	0	12000	338	1	1	0	NA
AVDORALIMAB	1	0	12000	338	1	1	0	NA
AVE-1625	1	0	12000	338	1	1	0	NA
AVE-1642	1	0	12000	338	1	1	0	NA
AVE-9633	1	0	12000	338	1	1	0	NA
AVE-9940	1	0	12000	338	1	1	0	NA
AVE0847	2	0	12000	338	1	1	0	NA
AVE1231	1	0	12000	338	1	1	0	NA
AVE8134	1	0	12000	338	1	1	0	NA
AVELUMAB	7	0	12000	338	1	1	0	NA
AVEXITIDE	2	0	12000	338	1	1	0	NA
AVI-4557	2	0	12000	338	1	1	0	NA
AVITRIPTAN	2	0	12000	338	1	1	0	NA
AVL-3288	1	0	12000	338	1	1	0	NA
AVN-944	2	0	12000	338	1	1	0	NA
AVOBENZONE	4	0	12000	338	1	1	0	NA
AVOCADYNE ACETATE	1	0	12000	338	1	1	0	NA
AVORALSTAT	4	0	12000	338	1	1	0	NA
AVOSENTAN	2	0	12000	338	1	1	0	NA
AVOTERMIN	1	0	12000	338	1	1	0	NA
AVP-21D9	2	0	12000	338	1	1	0	NA
AVUTOMETINIB	12	0	12000	338	1	1	0	NA
AVX-470	2	0	12000	338	1	1	0	NA
AX-024	3	0	12000	338	1	1	0	NA
AX15836	1	0	12000	338	1	1	0	NA
AXATILIMAB	1	0	12000	338	1	1	0	NA
AXELOPRAN	2	0	12000	338	1	1	0	NA
AXICABTAGENE CILOLEUCEL	1	0	12000	338	1	1	0	NA
AXITINIB	22	0	12000	338	1	1	0	NA
AXITIROME	1	0	12000	338	1	1	0	NA
AXOMADOL	3	0	12000	338	1	1	0	NA
AXT914	2	0	12000	338	1	1	0	NA
AZ-4217	2	0	12000	338	1	1	0	NA
AZ10417808	1	0	12000	338	1	1	0	NA
AZ10606120	1	0	12000	338	1	1	0	NA
AZ11645373	1	0	12000	338	1	1	0	NA
AZ11657312 (SALT FREE)	1	0	12000	338	1	1	0	NA
AZ12216052	1	0	12000	338	1	1	0	NA
AZ12260493	2	0	12000	338	1	1	0	NA
AZ12971554	1	0	12000	338	1	1	0	NA
AZ13102909	1	0	12000	338	1	1	0	NA
AZ13483342	1	0	12000	338	1	1	0	NA
AZ1366	4	0	12000	338	1	1	0	NA
AZ13824374	1	0	12000	338	1	1	0	NA
AZ14117230	1	0	12000	338	1	1	0	NA
AZ191	1	0	12000	338	1	1	0	NA
AZ2	4	0	12000	338	1	1	0	NA
AZ20	2	0	12000	338	1	1	0	NA
AZ3146	1	0	12000	338	1	1	0	NA
AZ3971	1	0	12000	338	1	1	0	NA
AZ4800	1	0	12000	338	1	1	0	NA
AZ505	1	0	12000	338	1	1	0	NA
AZ6102	1	0	12000	338	1	1	0	NA
AZ628	4	0	12000	338	1	1	0	NA
AZ960	2	0	12000	338	1	1	0	NA
AZ9773	1	0	12000	338	1	1	0	NA
AZA-THIP	3	0	12000	338	1	1	0	NA
AZACITIDINE	40	0	12000	338	1	1	0	NA
AZALANSTAT	2	0	12000	338	1	1	0	NA
AZAMETHIPHOS	2	0	12000	338	1	1	0	NA
AZAPRO-3	1	0	12000	338	1	1	0	NA
AZARIBINE	4	0	12000	338	1	1	0	NA
AZASERINE	5	0	12000	338	1	1	0	NA
AZASETRON	1	0	12000	338	1	1	0	NA
AZATADINE	1	0	12000	338	1	1	0	NA
AZATADINE MALEATE	1	0	12000	338	1	1	0	NA
AZATHIOPRINE	38	0	12000	338	1	1	0	NA
AZATHIOPRINE SODIUM	1	0	12000	338	1	1	0	NA
AZD-0424	2	0	12000	338	1	1	0	NA
AZD-1080	17	0	12000	338	1	1	0	NA
AZD-1208	3	0	12000	338	1	1	0	NA
AZD-1236	2	0	12000	338	1	1	0	NA
AZD-1480	3	0	12000	338	1	1	0	NA
AZD-1656	1	0	12000	338	1	1	0	NA
AZD-3043	1	0	12000	338	1	1	0	NA
AZD-3759	1	0	12000	338	1	1	0	NA
AZD-4017	3	0	12000	338	1	1	0	NA
AZD-4547	10	0	12000	338	1	1	0	NA
AZD-4769	1	0	12000	338	1	1	0	NA
AZD-4877	1	0	12000	338	1	1	0	NA
AZD-5122	1	0	12000	338	1	1	0	NA
AZD-5423	3	0	12000	338	1	1	0	NA
AZD-6088	1	0	12000	338	1	1	0	NA
AZD-6482	8	0	12000	338	1	1	0	NA
AZD-6918	3	0	12000	338	1	1	0	NA
AZD-7451	3	0	12000	338	1	1	0	NA
AZD-7624	1	0	12000	338	1	1	0	NA
AZD-7762	2	0	12000	338	1	1	0	NA
AZD-8055	2	0	12000	338	1	1	0	NA
AZD-8165	1	0	12000	338	1	1	0	NA
AZD-8186	8	0	12000	338	1	1	0	NA
AZD-8330	2	0	12000	338	1	1	0	NA
AZD-8848	1	0	12000	338	1	1	0	NA
AZD-9164	2	0	12000	338	1	1	0	NA
AZD-9977	1	0	12000	338	1	1	0	NA
AZD0156	3	0	12000	338	1	1	0	NA
AZD0284	2	0	12000	338	1	1	0	NA
AZD0328	2	0	12000	338	1	1	0	NA
AZD1080	2	0	12000	338	1	1	0	NA
AZD1208	5	0	12000	338	1	1	0	NA
AZD1236	2	0	12000	338	1	1	0	NA
AZD1283	1	0	12000	338	1	1	0	NA
AZD1305	6	0	12000	338	1	1	0	NA
AZD1332	3	0	12000	338	1	1	0	NA
AZD1386	2	0	12000	338	1	1	0	NA
AZD1390	3	0	12000	338	1	1	0	NA
AZD1446	3	0	12000	338	1	1	0	NA
AZD1480	9	0	12000	338	1	1	0	NA
AZD1656	2	0	12000	338	1	1	0	NA
AZD1678	1	0	12000	338	1	1	0	NA
AZD1940	2	0	12000	338	1	1	0	NA
AZD1981	2	0	12000	338	1	1	0	NA
AZD2066	1	0	12000	338	1	1	0	NA
AZD2098	1	0	12000	338	1	1	0	NA
AZD2207	1	0	12000	338	1	1	0	NA
AZD2423	2	0	12000	338	1	1	0	NA
AZD2516	1	0	12000	338	1	1	0	NA
AZD2858	1	0	12000	338	1	1	0	NA
AZD2906	1	0	12000	338	1	1	0	NA
AZD2927	3	0	12000	338	1	1	0	NA
AZD3161	1	0	12000	338	1	1	0	NA
AZD3199	1	0	12000	338	1	1	0	NA
AZD3229	1	0	12000	338	1	1	0	NA
AZD3458	4	0	12000	338	1	1	0	NA
AZD3463	5	0	12000	338	1	1	0	NA
AZD3514	2	0	12000	338	1	1	0	NA
AZD3778	3	0	12000	338	1	1	0	NA
AZD3839	1	0	12000	338	1	1	0	NA
AZD3965	2	0	12000	338	1	1	0	NA
AZD4017	1	0	12000	338	1	1	0	NA
AZD4205	1	0	12000	338	1	1	0	NA
AZD4320	2	0	12000	338	1	1	0	NA
AZD4619	1	0	12000	338	1	1	0	NA
AZD4625	1	0	12000	338	1	1	0	NA
AZD4818	1	0	12000	338	1	1	0	NA
AZD4877	2	0	12000	338	1	1	0	NA
AZD5069	2	0	12000	338	1	1	0	NA
AZD5438	24	0	12000	338	1	1	0	NA
AZD5582	3	0	12000	338	1	1	0	NA
AZD5672	2	0	12000	338	1	1	0	NA
AZD5904	1	0	12000	338	1	1	0	NA
AZD5991	3	0	12000	338	1	1	0	NA
AZD6088	1	0	12000	338	1	1	0	NA
AZD6280	2	0	12000	338	1	1	0	NA
AZD6482	9	0	12000	338	1	1	0	NA
AZD6495	1	0	12000	338	1	1	0	NA
AZD6538	2	0	12000	338	1	1	0	NA
AZD6605	4	0	12000	338	1	1	0	NA
AZD6703	2	0	12000	338	1	1	0	NA
AZD7009	2	0	12000	338	1	1	0	NA
AZD7268	3	0	12000	338	1	1	0	NA
AZD7325	6	0	12000	338	1	1	0	NA
AZD7545	2	0	12000	338	1	1	0	NA
AZD7624	2	0	12000	338	1	1	0	NA
AZD7648	5	0	12000	338	1	1	0	NA
AZD7687	2	0	12000	338	1	1	0	NA
AZD7762	5	0	12000	338	1	1	0	NA
AZD8055	13	0	12000	338	1	1	0	NA
AZD8108	7	0	12000	338	1	1	0	NA
AZD8154	4	0	12000	338	1	1	0	NA
AZD8329	2	0	12000	338	1	1	0	NA
AZD8330	2	0	12000	338	1	1	0	NA
AZD8529	1	0	12000	338	1	1	0	NA
AZD8542	1	0	12000	338	1	1	0	NA
AZD8683	1	0	12000	338	1	1	0	NA
AZD8835	6	0	12000	338	1	1	0	NA
AZD9056	1	0	12000	338	1	1	0	NA
AZD9272	2	0	12000	338	1	1	0	NA
AZD9567	4	0	12000	338	1	1	0	NA
AZD9574	2	0	12000	338	1	1	0	NA
AZD9898	1	0	12000	338	1	1	0	NA
AZELAIC ACID	2	0	12000	338	1	1	0	NA
AZELAPRAG	2	0	12000	338	1	1	0	NA
AZELASTINE	2	0	12000	338	1	1	0	NA
AZELASTINE HYDROCHLORIDE	4	0	12000	338	1	1	0	NA
AZELIRAGON	2	0	12000	338	1	1	0	NA
AZELNIDIPINE	6	0	12000	338	1	1	0	NA
AZENOSERTIB	2	0	12000	338	1	1	0	NA
AZEPANE	1	0	12000	338	1	1	0	NA
AZEPEXOLE	1	0	12000	338	1	1	0	NA
AZERCABTAGENE ZAPRELEUCEL	1	0	12000	338	1	1	0	NA
AZETIRELIN	1	0	12000	338	1	1	0	NA
AZETUKALNER	2	0	12000	338	1	1	0	NA
AZIDOPINE	1	0	12000	338	1	1	0	NA
AZILSARTAN KAMEDOXOMIL	1	0	12000	338	1	1	0	NA
AZILSARTAN MEDOXOMIL	2	0	12000	338	1	1	0	NA
AZIMILIDE	1	0	12000	338	1	1	0	NA
AZINPHOS-ETHYL	3	0	12000	338	1	1	0	NA
AZINTUXIZUMAB VEDOTIN	16	0	12000	338	1	1	0	NA
AZIRIDINE	1	0	12000	338	1	1	0	NA
AZITHROMYCIN	15	0	12000	338	1	1	0	NA
AZM-475271	2	0	12000	338	1	1	0	NA
AZOCYCLOTIN	1	0	12000	338	1	1	0	NA
AZORUBINE	1	0	12000	338	1	1	0	NA
AZOSEMIDE	1	0	12000	338	1	1	0	NA
AZOXYSTROBIN	2	0	12000	338	1	1	0	NA
AZTREONAM	7	0	12000	338	1	1	0	NA
AZX-100	1	0	12000	338	1	1	0	NA
B AND T LYMPHOCYTE ATTENUATOR	1	0	12000	338	1	1	0	NA
B-10356	1	0	12000	338	1	1	0	NA
B-9430	2	0	12000	338	1	1	0	NA
B-9858	1	0	12000	338	1	1	0	NA
B-9958	1	0	12000	338	1	1	0	NA
B-R13/17K H2 RELAXIN	1	0	12000	338	1	1	0	NA
B-RAF/VEGFR-2 INHIBITOR RAF265	6	0	12000	338	1	1	0	NA
B-TPMF	1	0	12000	338	1	1	0	NA
B1-27	1	0	12000	338	1	1	0	NA
B27PD	1	0	12000	338	1	1	0	NA
B3C	1	0	12000	338	1	1	0	NA
BA2+	10	0	12000	338	1	1	0	NA
BACCHARIN	1	0	12000	338	1	1	0	NA
BACILLUS CALMETTE-GUERIN ANTIGEN	12	0	12000	338	1	1	0	NA
BACITRACIN	3	0	12000	338	1	1	0	NA
BACLOFEN	11	0	12000	338	1	1	0	NA
BADGE	1	0	12000	338	1	1	0	NA
BAFETINIB	5	0	12000	338	1	1	0	NA
BAFF	3	0	12000	338	1	1	0	NA
BAG-1	1	0	12000	338	1	1	0	NA
BAG-2	1	0	12000	338	1	1	0	NA
BAICALEIN	26	0	12000	338	1	1	0	NA
BALAGLITAZONE	2	0	12000	338	1	1	0	NA
BALAMAPIMOD	4	0	12000	338	1	1	0	NA
BALANOL	13	0	12000	338	1	1	0	NA
BALCINRENONE	1	0	12000	338	1	1	0	NA
BALICATIB	2	0	12000	338	1	1	0	NA
BALIPODECT	2	0	12000	338	1	1	0	NA
BALIXAFORTIDE	2	0	12000	338	1	1	0	NA
BALOVAPTAN	5	0	12000	338	1	1	0	NA
BALOXAVIR	1	0	12000	338	1	1	0	NA
BALOXAVIR MARBOXIL	2	0	12000	338	1	1	0	NA
BALSALAZIDE	5	0	12000	338	1	1	0	NA
BALSALAZIDE DISODIUM	4	0	12000	338	1	1	0	NA
BALSTILIMAB	2	0	12000	338	1	1	0	NA
BALUGRASTIM	1	0	12000	338	1	1	0	NA
BAMBUTEROL	2	0	12000	338	1	1	0	NA
BAMINERCEPT ALFA	4	0	12000	338	1	1	0	NA
BAMOCAFTOR	1	0	12000	338	1	1	0	NA
BAMOSIRAN	2	0	12000	338	1	1	0	NA
BANOXANTRONE	1	0	12000	338	1	1	0	NA
BANTAG-1	3	0	12000	338	1	1	0	NA
BAPINEUZUMAB	1	0	12000	338	1	1	0	NA
BARASERTIB	11	0	12000	338	1	1	0	NA
BARASERTIB-HQPA	23	0	12000	338	1	1	0	NA
BARBITAL	1	0	12000	338	1	1	0	NA
BARBITURATE	2	0	12000	338	1	1	0	NA
BARDOXOLONE	3	0	12000	338	1	1	0	NA
BARDOXOLONE METHYL	8	0	12000	338	1	1	0	NA
BARICITINIB	12	0	12000	338	1	1	0	NA
BARUSIBAN	1	0	12000	338	1	1	0	NA
BARZOLVOLIMAB	1	0	12000	338	1	1	0	NA
BASIC FIBROBLAST GROWTH FACTOR	2	0	12000	338	1	1	0	NA
BASILIXIMAB	3	0	12000	338	1	1	0	NA
BASIMGLURANT	2	0	12000	338	1	1	0	NA
BASMISANIL	2	0	12000	338	1	1	0	NA
BASROPARIB	3	0	12000	338	1	1	0	NA
BASS ANTAGONIST	1	0	12000	338	1	1	0	NA
BATABULIN	1	0	12000	338	1	1	0	NA
BATEFENTEROL	3	0	12000	338	1	1	0	NA
BATILOL	1	0	12000	338	1	1	0	NA
BATIMASTAT	4	0	12000	338	1	1	0	NA
BATIRAXCEPT	2	0	12000	338	1	1	0	NA
BATOPROTAFIB	4	0	12000	338	1	1	0	NA
BATRACHOTOXIN	5	0	12000	338	1	1	0	NA
BAVAROSTAT	1	0	12000	338	1	1	0	NA
BAVISANT	2	0	12000	338	1	1	0	NA
BAVITUXIMAB	1	0	12000	338	1	1	0	NA
BAXDROSTAT	1	0	12000	338	1	1	0	NA
BAY 11-7082	10	0	12000	338	1	1	0	NA
BAY 55-9837	3	0	12000	338	1	1	0	NA
BAY 60-6583	4	0	12000	338	1	1	0	NA
BAY 61-3606	41	0	12000	338	1	1	0	NA
BAY-069	2	0	12000	338	1	1	0	NA
BAY-091	1	0	12000	338	1	1	0	NA
BAY-1082439	2	0	12000	338	1	1	0	NA
BAY-1093884	1	0	12000	338	1	1	0	NA
BAY-11-7085	12	0	12000	338	1	1	0	NA
BAY-1125976	2	0	12000	338	1	1	0	NA
BAY-1161909	1	0	12000	338	1	1	0	NA
BAY-1797	1	0	12000	338	1	1	0	NA
BAY-293	1	0	12000	338	1	1	0	NA
BAY-297	1	0	12000	338	1	1	0	NA
BAY-299	2	0	12000	338	1	1	0	NA
BAY-320	1	0	12000	338	1	1	0	NA
BAY-524	1	0	12000	338	1	1	0	NA
BAY-545	1	0	12000	338	1	1	0	NA
BAY-593074	2	0	12000	338	1	1	0	NA
BAY-598	1	0	12000	338	1	1	0	NA
BAY-6672	1	0	12000	338	1	1	0	NA
BAY-678	1	0	12000	338	1	1	0	NA
BAY-8002	2	0	12000	338	1	1	0	NA
BAY-805	1	0	12000	338	1	1	0	NA
BAY-8400	4	0	12000	338	1	1	0	NA
BAY-885	1	0	12000	338	1	1	0	NA
BAY-985	5	0	12000	338	1	1	0	NA
BAY1067197	1	0	12000	338	1	1	0	NA
BAY1125976	5	0	12000	338	1	1	0	NA
BAY1214784	1	0	12000	338	1	1	0	NA
BAY1217389	3	0	12000	338	1	1	0	NA
BAY1316957	1	0	12000	338	1	1	0	NA
BAY1436032	2	0	12000	338	1	1	0	NA
BAY27-9955	1	0	12000	338	1	1	0	NA
BAY607550	1	0	12000	338	1	1	0	NA
BAY86-7548	1	0	12000	338	1	1	0	NA
BAYCYSLT2	2	0	12000	338	1	1	0	NA
BAYK 8644	2	0	12000	338	1	1	0	NA
BAYU9773	2	0	12000	338	1	1	0	NA
BAZ2-ICR	2	0	12000	338	1	1	0	NA
BAZEDOXIFENE	5	0	12000	338	1	1	0	NA
BAZEDOXIFENE ACETATE	3	0	12000	338	1	1	0	NA
BAZLITORAN	4	0	12000	338	1	1	0	NA
BB-10901	1	0	12000	338	1	1	0	NA
BC-III	6	0	12000	338	1	1	0	NA
BC11-38	1	0	12000	338	1	1	0	NA
BC8 131I	1	0	12000	338	1	1	0	NA
BCG VACCINE	4	0	12000	338	1	1	0	NA
BCL-2 INHIBITOR	1	0	12000	338	1	1	0	NA
BCL-2 INHIBITOR BCL201	1	0	12000	338	1	1	0	NA
BCL3 INHIBITOR JS6	1	0	12000	338	1	1	0	NA
BCL6 PROTAC 15	1	0	12000	338	1	1	0	NA
BCR-ABL INHIBITOR GNF-2	3	0	12000	338	1	1	0	NA
BCTC	1	0	12000	338	1	1	0	NA
BCY15291	1	0	12000	338	1	1	0	NA
BD-1047	1	0	12000	338	1	1	0	NA
BD-1063	1	0	12000	338	1	1	0	NA
BDNF	6	0	12000	338	1	1	0	NA
BDTX189	2	0	12000	338	1	1	0	NA
BEAUVERICIN	1	0	12000	338	1	1	0	NA
BECAMPANEL	4	0	12000	338	1	1	0	NA
BECAPLERMIN	3	0	12000	338	1	1	0	NA
BECATECARIN	3	0	12000	338	1	1	0	NA
BECLOMETHASONE	13	0	12000	338	1	1	0	NA
BECLOMETHASONE DIPROPIONATE	10	0	12000	338	1	1	0	NA
BECOCALCIDIOL	1	0	12000	338	1	1	0	NA
BECTUMOMAB	1	0	12000	338	1	1	0	NA
BEDAQUILINE FUMARATE	2	0	12000	338	1	1	0	NA
BEDORADRINE SULFATE	1	0	12000	338	1	1	0	NA
BEFETUPITANT	1	0	12000	338	1	1	0	NA
BEFIRADOL	1	0	12000	338	1	1	0	NA
BEFLOXATONE	1	0	12000	338	1	1	0	NA
BEGACESTAT	8	0	12000	338	1	1	0	NA
BEGELOMAB	3	0	12000	338	1	1	0	NA
BEKANAMYCIN	3	0	12000	338	1	1	0	NA
BEKM-1	1	0	12000	338	1	1	0	NA
BELACTOSIN A	2	0	12000	338	1	1	0	NA
BELAGENPUMATUCEL-L	2	0	12000	338	1	1	0	NA
BELANTAMAB MAFODOTIN-BLMF	17	0	12000	338	1	1	0	NA
BELAPECTIN	1	0	12000	338	1	1	0	NA
BELATACEPT	5	0	12000	338	1	1	0	NA
BELIMUMAB	1	0	12000	338	1	1	0	NA
BELINOSTAT	22	0	12000	338	1	1	0	NA
BELIZATINIB	10	0	12000	338	1	1	0	NA
BELLADONNA EXTRACT, USP	1	0	12000	338	1	1	0	NA
BELNACASAN	1	0	12000	338	1	1	0	NA
BELORANIB	2	0	12000	338	1	1	0	NA
BELOTECAN	1	0	12000	338	1	1	0	NA
BELUMOSUDIL	12	0	12000	338	1	1	0	NA
BELUMOSUDIL MESYLATE	2	0	12000	338	1	1	0	NA
BELVARAFENIB	6	0	12000	338	1	1	0	NA
BELZUTIFAN	7	0	12000	338	1	1	0	NA
BEMARITUZUMAB	4	0	12000	338	1	1	0	NA
BEMESETRON	2	0	12000	338	1	1	0	NA
BEMIPARIN	1	0	12000	338	1	1	0	NA
BEMIPARIN SODIUM	1	0	12000	338	1	1	0	NA
BEMORADAN	1	0	12000	338	1	1	0	NA
BEMPEDOIC ACID	2	0	12000	338	1	1	0	NA
BEMPEGALDESLEUKIN	2	0	12000	338	1	1	0	NA
BENANSERIN HYDROCHLORIDE	1	0	12000	338	1	1	0	NA
BENAZEPRIL	6	0	12000	338	1	1	0	NA
BENAZEPRIL HYDROCHLORIDE	2	0	12000	338	1	1	0	NA
BENAZEPRILAT	1	0	12000	338	1	1	0	NA
BENDAMUSTINE	3	0	12000	338	1	1	0	NA
BENDAZAC	1	0	12000	338	1	1	0	NA
BENDROFLUMETHIAZIDE	2	0	12000	338	1	1	0	NA
BENFLUOREX	1	0	12000	338	1	1	0	NA
BENFLUOREX HYDROCHLORIDE	3	0	12000	338	1	1	0	NA
BENFURACARB	1	0	12000	338	1	1	0	NA
BENGALENSOL	2	0	12000	338	1	1	0	NA
BENIDIPINE	5	0	12000	338	1	1	0	NA
BENODANIL	1	0	12000	338	1	1	0	NA
BENOMYL	1	0	12000	338	1	1	0	NA
BENORILATE	1	0	12000	338	1	1	0	NA
BENOXACOR	2	0	12000	338	1	1	0	NA
BENOXAPROFEN	1	0	12000	338	1	1	0	NA
BENOXATHIAN HYDROCHLORIDE	1	0	12000	338	1	1	0	NA
BENOXINATE	4	0	12000	338	1	1	0	NA
BENOXINATE HYDROCHLORIDE	11	0	12000	338	1	1	0	NA
BENPERIDOL	4	0	12000	338	1	1	0	NA
BENRALIZUMAB	3	0	12000	338	1	1	0	NA
BENSERAZIDE	7	0	12000	338	1	1	0	NA
BENSERAZIDE HYDROCHLORIDE	16	0	12000	338	1	1	0	NA
BENSULIDE	2	0	12000	338	1	1	0	NA
BENTAMAPIMOD	3	0	12000	338	1	1	0	NA
BENTAZEPAM	1	0	12000	338	1	1	0	NA
BENTIROMIDE	1	0	12000	338	1	1	0	NA
BENZALDEHYDE	1	0	12000	338	1	1	0	NA
BENZALKONIUM CHLORIDE	2	0	12000	338	1	1	0	NA
BENZAMIDE	1	0	12000	338	1	1	0	NA
BENZAMIL	8	0	12000	338	1	1	0	NA
BENZAMIL HYDROCHLORIDE	1	0	12000	338	1	1	0	NA
BENZANTHRONE	2	0	12000	338	1	1	0	NA
BENZBROMARONE	17	0	12000	338	1	1	0	NA
BENZENE	1	0	12000	338	1	1	0	NA
BENZENE SELENOIC ACID	1	0	12000	338	1	1	0	NA
BENZENETHIOL	2	0	12000	338	1	1	0	NA
BENZETHONIUM	2	0	12000	338	1	1	0	NA
BENZETHONIUM CHLORIDE	16	0	12000	338	1	1	0	NA
BENZHYDROCODONE HYDROCHLORIDE	3	0	12000	338	1	1	0	NA
BENZIDINE	1	0	12000	338	1	1	0	NA
BENZIMIDAZOLE	1	0	12000	338	1	1	0	NA
BENZIODARONE	5	0	12000	338	1	1	0	NA
BENZNIDAZOLE	2	0	12000	338	1	1	0	NA
BENZO(A)PYRENE-7,8-DIOL 9,10-EPOXIDE	4	0	12000	338	1	1	0	NA
BENZO(K)FLUORANTHENE	10	0	12000	338	1	1	0	NA
BENZO[B]FLUORANTHENE	7	0	12000	338	1	1	0	NA
BENZO[B]TRIPHENYLENE	1	0	12000	338	1	1	0	NA
BENZO[DEF]CHRYSENE	2	0	12000	338	1	1	0	NA
BENZO[E]PYRENE	3	0	12000	338	1	1	0	NA
BENZOCAINE	3	0	12000	338	1	1	0	NA
BENZODEPA	1	0	12000	338	1	1	0	NA
BENZODIAZEPINE	5	0	12000	338	1	1	0	NA
BENZODODECINIUM CHLORIDE	2	0	12000	338	1	1	0	NA
BENZODROCORTISONE	2	0	12000	338	1	1	0	NA
BENZOFURAN	3	0	12000	338	1	1	0	NA
BENZOHYDROXAMATE	1	0	12000	338	1	1	0	NA
BENZOIC ACID	2	0	12000	338	1	1	0	NA
BENZOLAMIDE	1	0	12000	338	1	1	0	NA
BENZONATATE	1	0	12000	338	1	1	0	NA
BENZOPHENONE	2	0	12000	338	1	1	0	NA
BENZOPHENONE-THIOSEMICARBAZONE	2	0	12000	338	1	1	0	NA
BENZOQUINAZOLINONE 12	1	0	12000	338	1	1	0	NA
BENZOQUINONE	5	0	12000	338	1	1	0	NA
BENZOTHIAZYL DISULFIDE	4	0	12000	338	1	1	0	NA
BENZOXATHIAN	2	0	12000	338	1	1	0	NA
BENZOXAZOLINONE	1	0	12000	338	1	1	0	NA
BENZOXIQUINE	1	0	12000	338	1	1	0	NA
BENZPHETAMINE	4	0	12000	338	1	1	0	NA
BENZPHETAMINE HYDROCHLORIDE	2	0	12000	338	1	1	0	NA
BENZPIPERYLON	2	0	12000	338	1	1	0	NA
BENZQUINAMIDE	9	0	12000	338	1	1	0	NA
BENZQUINAMIDE HYDROCHLORIDE	1	0	12000	338	1	1	0	NA
BENZTHIAZIDE	4	0	12000	338	1	1	0	NA
BENZTROPINE	4	0	12000	338	1	1	0	NA
BENZTROPINE MESYLATE	2	0	12000	338	1	1	0	NA
BENZYDAMINE	4	0	12000	338	1	1	0	NA
BENZYDAMINE HYDROCHLORIDE	2	0	12000	338	1	1	0	NA
BENZYL BENZOATE	1	0	12000	338	1	1	0	NA
BENZYL BROMIDE	1	0	12000	338	1	1	0	NA
BENZYL CAFFEATE	1	0	12000	338	1	1	0	NA
BENZYL ISOTHIOCYANATE	6	0	12000	338	1	1	0	NA
BENZYL NICOTINATE	1	0	12000	338	1	1	0	NA
BENZYL SALICYLATE	2	0	12000	338	1	1	0	NA
BENZYLACETONE	1	0	12000	338	1	1	0	NA
BENZYLCYSTEINE	1	0	12000	338	1	1	0	NA
BENZYLPENICILLOYL POLYLYSINE	3	0	12000	338	1	1	0	NA
BENZYLSERINE	1	0	12000	338	1	1	0	NA
BEPAFANT	1	0	12000	338	1	1	0	NA
BEPERMINOGENE PERPLASMID	1	0	12000	338	1	1	0	NA
BEPOTASTINE BESILATE	1	0	12000	338	1	1	0	NA
BEPRANEMAB	1	0	12000	338	1	1	0	NA
BEPRIDIL	12	0	12000	338	1	1	0	NA
BEPRIDIL HYDROCHLORIDE	26	0	12000	338	1	1	0	NA
BERAPROST	4	0	12000	338	1	1	0	NA
BERBAMINE	2	0	12000	338	1	1	0	NA
BERBERINE	5	0	12000	338	1	1	0	NA
BERBERINE CHLORIDE	8	0	12000	338	1	1	0	NA
BERBERRUBINE	4	0	12000	338	1	1	0	NA
BERGAMOTTIN	6	0	12000	338	1	1	0	NA
BERGAPTOL	3	0	12000	338	1	1	0	NA
BERKELEYACETAL A	2	0	12000	338	1	1	0	NA
BERKELEYACETAL B	2	0	12000	338	1	1	0	NA
BERKELEYACETAL C	2	0	12000	338	1	1	0	NA
BERKELEYAMIDE B	2	0	12000	338	1	1	0	NA
BERKELEYAMIDE C	2	0	12000	338	1	1	0	NA
BERKELEYDIONE	2	0	12000	338	1	1	0	NA
BERKELEYTRIONE	2	0	12000	338	1	1	0	NA
BERMEKIMAB	1	0	12000	338	1	1	0	NA
BEROTRALSTAT	1	0	12000	338	1	1	0	NA
BEROTRALSTAT HYDROCHLORIDE	1	0	12000	338	1	1	0	NA
BERTILIMUMAB	1	0	12000	338	1	1	0	NA
BERUBICIN	1	0	12000	338	1	1	0	NA
BERUBICIN HYDROCHLORIDE	2	0	12000	338	1	1	0	NA
BERZOSERTIB	9	0	12000	338	1	1	0	NA
BESIFLOXACIN HYDROCHLORIDE	2	0	12000	338	1	1	0	NA
BESIPIRDINE	1	0	12000	338	1	1	0	NA
BESTATIN METHYL ESTER	3	0	12000	338	1	1	0	NA
BET BROMODOMAIN INHIBITOR ZEN-3694	1	0	12000	338	1	1	0	NA
BET INHIBITOR	2	0	12000	338	1	1	0	NA
BET INHIBITOR RO6870810	1	0	12000	338	1	1	0	NA
BETA-ADRENERGIC ANTAGONIST	5	0	12000	338	1	1	0	NA
BETA-ALANINE	1	0	12000	338	1	1	0	NA
BETA-CARBOLINE	4	0	12000	338	1	1	0	NA
BETA-CCM	4	0	12000	338	1	1	0	NA
BETA-DEFENSIN 4A	1	0	12000	338	1	1	0	NA
BETA-ERGOCRIPTINE	1	0	12000	338	1	1	0	NA
BETA-GENTIOBIOSE	1	0	12000	338	1	1	0	NA
BETA-GLUCAN	2	0	12000	338	1	1	0	NA
BETA-LAPACHONE PRODRUG ARQ 761	1	0	12000	338	1	1	0	NA
BETA-NAPHTHOFLAVONE	3	0	12000	338	1	1	0	NA
BETA-SITOSTEROL	1	0	12000	338	1	1	0	NA
BETA-TOXICAROL	2	0	12000	338	1	1	0	NA
BETACELLULIN	2	0	12000	338	1	1	0	NA
BETAHISTINE	2	0	12000	338	1	1	0	NA
BETAINE	5	0	12000	338	1	1	0	NA
BETAINE ALDEHYDE CHLORIDE	1	0	12000	338	1	1	0	NA
BETAINE HYDROCHLORIDE	3	0	12000	338	1	1	0	NA
BETAMETHASONE	10	0	12000	338	1	1	0	NA
BETAMETHASONE ACETATE	1	0	12000	338	1	1	0	NA
BETAMETHASONE BENZOATE	1	0	12000	338	1	1	0	NA
BETAMETHASONE BUTYRATE PROPIONATE	1	0	12000	338	1	1	0	NA
BETAMETHASONE SODIUM PHOSPHATE	2	0	12000	338	1	1	0	NA
BETAMETHASONE VALERATE	2	0	12000	338	1	1	0	NA
BETANAPHTHOL	1	0	12000	338	1	1	0	NA
BETAXOLOL	3	0	12000	338	1	1	0	NA
BETAXOLOL HYDROCHLORIDE	2	0	12000	338	1	1	0	NA
BETAZOLE	1	0	12000	338	1	1	0	NA
BETAZOLE HYDROCHLORIDE	1	0	12000	338	1	1	0	NA
BETHANECHOL	7	0	12000	338	1	1	0	NA
BETHANECHOL CHLORIDE	3	0	12000	338	1	1	0	NA
BETHANIDINE	8	0	12000	338	1	1	0	NA
BETHANIDINE SULFATE	1	0	12000	338	1	1	0	NA
BETIBEGLOGENE AUTOTEMCEL	1	0	12000	338	1	1	0	NA
BETIFISOLIMAB	1	0	12000	338	1	1	0	NA
BETP	1	0	12000	338	1	1	0	NA
BETRIXABAN	2	0	12000	338	1	1	0	NA
BETULIN	1	0	12000	338	1	1	0	NA
BETULINIC ACID	7	0	12000	338	1	1	0	NA
BETUNOLIC ACID	1	0	12000	338	1	1	0	NA
BEVACIZUMAB 111IN	1	0	12000	338	1	1	0	NA
BEVACIZUMAB-AWWB	40	0	12000	338	1	1	0	NA
BEVANTOLOL	2	0	12000	338	1	1	0	NA
BEVANTOLOL HYDROCHLORIDE	1	0	12000	338	1	1	0	NA
BEVASIRANIB	2	0	12000	338	1	1	0	NA
BEVASIRANIB SODIUM	1	0	12000	338	1	1	0	NA
BEVENOPRAN	1	0	12000	338	1	1	0	NA
BEXAGLIFLOZIN	4	0	12000	338	1	1	0	NA
BEXAROTENE	12	0	12000	338	1	1	0	NA
BEXLOSTERIDE	1	0	12000	338	1	1	0	NA
BEXMARILIMAB	1	0	12000	338	1	1	0	NA
BEXOTEGRAST	1	0	12000	338	1	1	0	NA
BEZAFIBRATE	4	0	12000	338	1	1	0	NA
BEZUCLASTINIB	2	0	12000	338	1	1	0	NA
BF-1	4	0	12000	338	1	1	0	NA
BFH-772	1	0	12000	338	1	1	0	NA
BGC-20-1531	1	0	12000	338	1	1	0	NA
BGC201531	2	0	12000	338	1	1	0	NA
BGP-15	2	0	12000	338	1	1	0	NA
BGT-226	11	0	12000	338	1	1	0	NA
BHQ-880	1	0	12000	338	1	1	0	NA
BI 2536	1	0	12000	338	1	1	0	NA
BI 653048	1	0	12000	338	1	1	0	NA
BI 749327	2	0	12000	338	1	1	0	NA
BI-0474	1	0	12000	338	1	1	0	NA
BI-167107	2	0	12000	338	1	1	0	NA
BI-187004	1	0	12000	338	1	1	0	NA
BI-1935	1	0	12000	338	1	1	0	NA
BI-1950	1	0	12000	338	1	1	0	NA
BI-2493	1	0	12000	338	1	1	0	NA
BI-2536	7	0	12000	338	1	1	0	NA
BI-2545	1	0	12000	338	1	1	0	NA
BI-3231	1	0	12000	338	1	1	0	NA
BI-3406	3	0	12000	338	1	1	0	NA
BI-3802	1	0	12000	338	1	1	0	NA
BI-4142	2	0	12000	338	1	1	0	NA
BI-44370	1	0	12000	338	1	1	0	NA
BI-505	2	0	12000	338	1	1	0	NA
BI-671800	1	0	12000	338	1	1	0	NA
BI-6901	1	0	12000	338	1	1	0	NA
BI-7273	1	0	12000	338	1	1	0	NA
BI-811283	1	0	12000	338	1	1	0	NA
BI-836826	1	0	12000	338	1	1	0	NA
BI-836858	1	0	12000	338	1	1	0	NA
BI-836880	1	0	12000	338	1	1	0	NA
BI-847325	12	0	12000	338	1	1	0	NA
BI-853520	1	0	12000	338	1	1	0	NA
BI-9564	2	0	12000	338	1	1	0	NA
BI-D1870	8	0	12000	338	1	1	0	NA
BI113823	1	0	12000	338	1	1	0	NA
BI6015	1	0	12000	338	1	1	0	NA
BI605906	1	0	12000	338	1	1	0	NA
BIA 10-2474	1	0	12000	338	1	1	0	NA
BIA 10-2639	1	0	12000	338	1	1	0	NA
BIAFINE CREAM	1	0	12000	338	1	1	0	NA
BIAPENEM	1	0	12000	338	1	1	0	NA
BIBF-1202	1	0	12000	338	1	1	0	NA
BIBH 1	1	0	12000	338	1	1	0	NA
BIBO3304	1	0	12000	338	1	1	0	NA
BIBP3226	3	0	12000	338	1	1	0	NA
BIC1	1	0	12000	338	1	1	0	NA
BICALUTAMIDE	10	0	12000	338	1	1	0	NA
BICIFADINE	3	0	12000	338	1	1	0	NA
BICTEGRAVIR	1	0	12000	338	1	1	0	NA
BICTEGRAVIR SODIUM	1	0	12000	338	1	1	0	NA
BICUCULLINE	7	0	12000	338	1	1	0	NA
BIFEMELANE	4	0	12000	338	1	1	0	NA
BIFENAZATE	3	0	12000	338	1	1	0	NA
BIFENOX	1	0	12000	338	1	1	0	NA
BIFEPRUNOX	6	0	12000	338	1	1	0	NA
BIFONAZOLE	12	0	12000	338	1	1	0	NA
BIIB-015	1	0	12000	338	1	1	0	NA
BIIB-022	1	0	12000	338	1	1	0	NA
BIIB-023	1	0	12000	338	1	1	0	NA
BIIB021	4	0	12000	338	1	1	0	NA
BIIB068	4	0	12000	338	1	1	0	NA
BIIB091	3	0	12000	338	1	1	0	NA
BIIE0246	1	0	12000	338	1	1	0	NA
BIIL 260	1	0	12000	338	1	1	0	NA
BILASTINE	2	0	12000	338	1	1	0	NA
BILIRUBIN	5	0	12000	338	1	1	0	NA
BILOBALIDE	3	0	12000	338	1	1	0	NA
BILORPHIN	3	0	12000	338	1	1	0	NA
BILR 355	1	0	12000	338	1	1	0	NA
BIM 23023	3	0	12000	338	1	1	0	NA
BIM 23027	1	0	12000	338	1	1	0	NA
BIM 23030	3	0	12000	338	1	1	0	NA
BIM 23034	2	0	12000	338	1	1	0	NA
BIM 23050	3	0	12000	338	1	1	0	NA
BIM 23052	5	0	12000	338	1	1	0	NA
BIM 23056	3	0	12000	338	1	1	0	NA
BIM 23058	1	0	12000	338	1	1	0	NA
BIM 23059	2	0	12000	338	1	1	0	NA
BIM 23060	2	0	12000	338	1	1	0	NA
BIM 23068	3	0	12000	338	1	1	0	NA
BIM 23127	1	0	12000	338	1	1	0	NA
BIM 23197	3	0	12000	338	1	1	0	NA
BIM 23268	1	0	12000	338	1	1	0	NA
BIM 23295	1	0	12000	338	1	1	0	NA
BIM 23313	1	0	12000	338	1	1	0	NA
BIM 23454	5	0	12000	338	1	1	0	NA
BIM 23627	5	0	12000	338	1	1	0	NA
BIM 28163	1	0	12000	338	1	1	0	NA
BIM28011	1	0	12000	338	1	1	0	NA
BIMAGRUMAB	3	0	12000	338	1	1	0	NA
BIMAKALIM	1	0	12000	338	1	1	0	NA
BIMATOPROST	5	0	12000	338	1	1	0	NA
BIMATOPROST (FREE ACID FORM)	2	0	12000	338	1	1	0	NA
BIMEKIZUMAB	2	0	12000	338	1	1	0	NA
BIMIRALISIB	7	0	12000	338	1	1	0	NA
BIMOCLOMOL	1	0	12000	338	1	1	0	NA
BIMOSIAMOSE	3	0	12000	338	1	1	0	NA
BIMU 1	3	0	12000	338	1	1	0	NA
BIMU 8	1	0	12000	338	1	1	0	NA
BINDARIT	2	0	12000	338	1	1	0	NA
BINETRAKIN	5	0	12000	338	1	1	0	NA
BINIMETINIB	21	0	12000	338	1	1	0	NA
BINODENOSON	5	0	12000	338	1	1	0	NA
BINOSPIRONE	1	0	12000	338	1	1	0	NA
BINTRAFUSP ALFA	5	0	12000	338	1	1	0	NA
BIO-11006	1	0	12000	338	1	1	0	NA
BIO-32546	1	0	12000	338	1	1	0	NA
BIO1211	1	0	12000	338	1	1	0	NA
BIOALLETHRIN S-CYCLOPENTENYL ISOMER	3	0	12000	338	1	1	0	NA
BIOCHANIN A	15	0	12000	338	1	1	0	NA
BIOFLAVONOID	4	0	12000	338	1	1	0	NA
BIOMED 101	2	0	12000	338	1	1	0	NA
BIOTIN	1	0	12000	338	1	1	0	NA
BIOTINYLATED GAMBOGIC ACID	2	0	12000	338	1	1	0	NA
BIPERIDEN	8	0	12000	338	1	1	0	NA
BIPERIDEN HYDROCHLORIDE	1	0	12000	338	1	1	0	NA
BIPERIDEN LACTATE	1	0	12000	338	1	1	0	NA
BIPHENYL	2	0	12000	338	1	1	0	NA
BIPHENYL-4-AMINE	1	0	12000	338	1	1	0	NA
BIPHENYLINDANONE A	1	0	12000	338	1	1	0	NA
BIRABRESIB	7	0	12000	338	1	1	0	NA
BIRICODAR	4	0	12000	338	1	1	0	NA
BIRINAPANT	8	0	12000	338	1	1	0	NA
BIROPEPIMUT-S	1	0	12000	338	1	1	0	NA
BIRT 377	1	0	12000	338	1	1	0	NA
BIS-TRIAZOLE DERIVATIVE 10	2	0	12000	338	1	1	0	NA
BIS(2-ETHYLHEXYL) PHTHALATE	1	0	12000	338	1	1	0	NA
BIS(DIMETHYLAMINETHIOCARBONYL)MONOSULFIDE	8	0	12000	338	1	1	0	NA
BIS(PIPERIDINYLTHIOCARBONYL)DISULFIDE	1	0	12000	338	1	1	0	NA
BISABOLOL	1	0	12000	338	1	1	0	NA
BISACODYL	4	0	12000	338	1	1	0	NA
BISANHYDRORUTILANTINONE	3	0	12000	338	1	1	0	NA
BISANTRENE	2	0	12000	338	1	1	0	NA
BISDEMETHOXYCURCUMIN	3	0	12000	338	1	1	0	NA
BISEGLIPTIN	2	0	12000	338	1	1	0	NA
BISINDOLYLMALEIMIDE IV	1	0	12000	338	1	1	0	NA
BISLEUCONOTHINE A	1	0	12000	338	1	1	0	NA
BISMUTH	1	0	12000	338	1	1	0	NA
BISMUTH SUBGALLATE	1	0	12000	338	1	1	0	NA
BISMUTH SUBSALICYLATE	4	0	12000	338	1	1	0	NA
BISOPROLOL	4	0	12000	338	1	1	0	NA
BISOPROLOL FUMARATE	1	0	12000	338	1	1	0	NA
BISPECIFIC ANTIBODY	6	0	12000	338	1	1	0	NA
BISPHENOL A	6	0	12000	338	1	1	0	NA
BISSALICYL FUMARATE	2	0	12000	338	1	1	0	NA
BITERTANOL	1	0	12000	338	1	1	0	NA
BITHIONOL	24	0	12000	338	1	1	0	NA
BITHIONOLATE SODIUM	8	0	12000	338	1	1	0	NA
BITHIONOLOXIDE	7	0	12000	338	1	1	0	NA
BITOLTEROL	1	0	12000	338	1	1	0	NA
BITOLTEROL MESYLATE	1	0	12000	338	1	1	0	NA
BITOPERTIN	3	0	12000	338	1	1	0	NA
BIVALENT BRD4 INHIBITOR AZD5153	2	0	12000	338	1	1	0	NA
BIVALIRUDIN	3	0	12000	338	1	1	0	NA
BIVATUZUMAB	1	0	12000	338	1	1	0	NA
BIVATUZUMAB MERTANSINE	16	0	12000	338	1	1	0	NA
BIW-8962	1	0	12000	338	1	1	0	NA
BIX 02565	1	0	12000	338	1	1	0	NA
BIX-01294	8	0	12000	338	1	1	0	NA
BIX02188	2	0	12000	338	1	1	0	NA
BIX02189	3	0	12000	338	1	1	0	NA
BIZELESIN	2	0	12000	338	1	1	0	NA
BJG-05-039	1	0	12000	338	1	1	0	NA
BJP-06-005-3	1	0	12000	338	1	1	0	NA
BL-1020	2	0	12000	338	1	1	0	NA
BL-1021	2	0	12000	338	1	1	0	NA
BL-1249	2	0	12000	338	1	1	0	NA
BL22	1	0	12000	338	1	1	0	NA
BLARCAMESINE	3	0	12000	338	1	1	0	NA
BLEOMYCIN	17	0	12000	338	1	1	0	NA
BLESELUMAB	1	0	12000	338	1	1	0	NA
BLINATUMOMAB	11	0	12000	338	1	1	0	NA
BLISIBIMOD	1	0	12000	338	1	1	0	NA
BLONANSERIN	6	0	12000	338	1	1	0	NA
BLOSOZUMAB	1	0	12000	338	1	1	0	NA
BLU-9931	4	0	12000	338	1	1	0	NA
BLZ-945	2	0	12000	338	1	1	0	NA
BLZ945	2	0	12000	338	1	1	0	NA
BM213	1	0	12000	338	1	1	0	NA
BM221	1	0	12000	338	1	1	0	NA
BML-281	6	0	12000	338	1	1	0	NA
BMN-044	1	0	12000	338	1	1	0	NA
BMS 181,101	1	0	12000	338	1	1	0	NA
BMS COMPOUND 16 [PMID:23368907]	1	0	12000	338	1	1	0	NA
BMS COMPOUND 4C	1	0	12000	338	1	1	0	NA
BMS COMPOUND 87B	1	0	12000	338	1	1	0	NA
BMS PYRAZOLE INHIBITOR 7F	1	0	12000	338	1	1	0	NA
BMS-182874	3	0	12000	338	1	1	0	NA
BMS-184476	1	0	12000	338	1	1	0	NA
BMS-188797	1	0	12000	338	1	1	0	NA
BMS-189532	1	0	12000	338	1	1	0	NA
BMS-193884	2	0	12000	338	1	1	0	NA
BMS-202	2	0	12000	338	1	1	0	NA
BMS-214662	2	0	12000	338	1	1	0	NA
BMS-223131	2	0	12000	338	1	1	0	NA
BMS-265246	2	0	12000	338	1	1	0	NA
BMS-275183	16	0	12000	338	1	1	0	NA
BMS-303141	1	0	12000	338	1	1	0	NA
BMS-345541	11	0	12000	338	1	1	0	NA
BMS-387032	17	0	12000	338	1	1	0	NA
BMS-394136	1	0	12000	338	1	1	0	NA
BMS-509744	2	0	12000	338	1	1	0	NA
BMS-536924	4	0	12000	338	1	1	0	NA
BMS-561392	1	0	12000	338	1	1	0	NA
BMS-564929	1	0	12000	338	1	1	0	NA
BMS-582949	7	0	12000	338	1	1	0	NA
BMS-599626	5	0	12000	338	1	1	0	NA
BMS-681	2	0	12000	338	1	1	0	NA
BMS-690514	11	0	12000	338	1	1	0	NA
BMS-698769	1	0	12000	338	1	1	0	NA
BMS-707035	1	0	12000	338	1	1	0	NA
BMS-741672	3	0	12000	338	1	1	0	NA
BMS-753426	2	0	12000	338	1	1	0	NA
BMS-754807	10	0	12000	338	1	1	0	NA
BMS-770767	1	0	12000	338	1	1	0	NA
BMS-777607	7	0	12000	338	1	1	0	NA
BMS-779788	2	0	12000	338	1	1	0	NA
BMS-794833	2	0	12000	338	1	1	0	NA
BMS-813160	2	0	12000	338	1	1	0	NA
BMS-816336	1	0	12000	338	1	1	0	NA
BMS-817378	2	0	12000	338	1	1	0	NA
BMS-817399	2	0	12000	338	1	1	0	NA
BMS-820132	2	0	12000	338	1	1	0	NA
BMS-823778	2	0	12000	338	1	1	0	NA
BMS-830216	1	0	12000	338	1	1	0	NA
BMS-833923	1	0	12000	338	1	1	0	NA
BMS-852927	3	0	12000	338	1	1	0	NA
BMS-863233	1	0	12000	338	1	1	0	NA
BMS-903452	1	0	12000	338	1	1	0	NA
BMS-908662	1	0	12000	338	1	1	0	NA
BMS-911172	1	0	12000	338	1	1	0	NA
BMS-911543	6	0	12000	338	1	1	0	NA
BMS-919373	1	0	12000	338	1	1	0	NA
BMS-936559	1	0	12000	338	1	1	0	NA
BMS-955176	2	0	12000	338	1	1	0	NA
BMS-963272	1	0	12000	338	1	1	0	NA
BMS-986020	2	0	12000	338	1	1	0	NA
BMS-986104	1	0	12000	338	1	1	0	NA
BMS-986104 DERIVATIVE 12	1	0	12000	338	1	1	0	NA
BMS-986104 DERIVATIVE 24	1	0	12000	338	1	1	0	NA
BMS-986121	1	0	12000	338	1	1	0	NA
BMS-986122	1	0	12000	338	1	1	0	NA
BMS-986123	1	0	12000	338	1	1	0	NA
BMS-986124	1	0	12000	338	1	1	0	NA
BMS-986141	2	0	12000	338	1	1	0	NA
BMS-986142	2	0	12000	338	1	1	0	NA
BMS-986158	6	0	12000	338	1	1	0	NA
BMS-986166	1	0	12000	338	1	1	0	NA
BMS-986172	1	0	12000	338	1	1	0	NA
BMS-986187	1	0	12000	338	1	1	0	NA
BMS-986202	2	0	12000	338	1	1	0	NA
BMS-986224	1	0	12000	338	1	1	0	NA
BMS-986235	2	0	12000	338	1	1	0	NA
BMS-986260	3	0	12000	338	1	1	0	NA
BMS-986278	1	0	12000	338	1	1	0	NA
BMS-986318	1	0	12000	338	1	1	0	NA
BMS-986339	1	0	12000	338	1	1	0	NA
BMS493	7	0	12000	338	1	1	0	NA
BMS614	1	0	12000	338	1	1	0	NA
BMS641	1	0	12000	338	1	1	0	NA
BMS753	1	0	12000	338	1	1	0	NA
BMX-IN-1	1	0	12000	338	1	1	0	NA
BMY-14802	1	0	12000	338	1	1	0	NA
BMY-7378	5	0	12000	338	1	1	0	NA
BN 50739	1	0	12000	338	1	1	0	NA
BN-81,644	1	0	12000	338	1	1	0	NA
BN-81,674	1	0	12000	338	1	1	0	NA
BNC-210	2	0	12000	338	1	1	0	NA
BNC375	2	0	12000	338	1	1	0	NA
BNTX	3	0	12000	338	1	1	0	NA
BO1	1	0	12000	338	1	1	0	NA
BOC-ATE	3	0	12000	338	1	1	0	NA
BOCEPREVIR	8	0	12000	338	1	1	0	NA
BOCOCIZUMAB	2	0	12000	338	1	1	0	NA
BODILISANT	1	0	12000	338	1	1	0	NA
BODIPY-PIRENZEPINE	1	0	12000	338	1	1	0	NA
BOHEMINE	2	0	12000	338	1	1	0	NA
BOLDINE	4	0	12000	338	1	1	0	NA
BOMA	1	0	12000	338	1	1	0	NA
BOMBESIN	2	0	12000	338	1	1	0	NA
BOMBESIN ANTAGONIST	1	0	12000	338	1	1	0	NA
BOMEDEMSTAT	4	0	12000	338	1	1	0	NA
BOMPPA	1	0	12000	338	1	1	0	NA
BONE METASTASIS TARGETING PEPTIDE-11	1	0	12000	338	1	1	0	NA
BONGKREK ACID	1	0	12000	338	1	1	0	NA
BOP	1	0	12000	338	1	1	0	NA
BOPINDOLOL	2	0	12000	338	1	1	0	NA
BORIC ACID	1	0	12000	338	1	1	0	NA
BORTEZOMIB	87	0	12000	338	1	1	0	NA
BORUSSERTIB	2	0	12000	338	1	1	0	NA
BOS-589	1	0	12000	338	1	1	0	NA
BOS172722	6	0	12000	338	1	1	0	NA
BOSENTAN ANHYDROUS	4	0	12000	338	1	1	0	NA
BOSUTINIB	23	0	12000	338	1	1	0	NA
BOTULINUM TOXIN TYPE B	4	0	12000	338	1	1	0	NA
BOVINE ADRENAL MEDULLA PEPTIDE 8-22	1	0	12000	338	1	1	0	NA
BOVINE CARTILAGE	2	0	12000	338	1	1	0	NA
BOVINE PITUITARY EXTRACT	1	0	12000	338	1	1	0	NA
BP 897	4	0	12000	338	1	1	0	NA
BP-CCL3	2	0	12000	338	1	1	0	NA
BPH-252	1	0	12000	338	1	1	0	NA
BPH-608	1	0	12000	338	1	1	0	NA
BPH-675	1	0	12000	338	1	1	0	NA
BPH-715	1	0	12000	338	1	1	0	NA
BPH-742	1	0	12000	338	1	1	0	NA
BPH-830	1	0	12000	338	1	1	0	NA
BPI-9016	2	0	12000	338	1	1	0	NA
BPKDI	3	0	12000	338	1	1	0	NA
BPN14770	2	0	12000	338	1	1	0	NA
BPR1R024	4	0	12000	338	1	1	0	NA
BPS-804	1	0	12000	338	1	1	0	NA
BPTI-K15R/R17G	1	0	12000	338	1	1	0	NA
BQ 3020	1	0	12000	338	1	1	0	NA
BQ-123	1	0	12000	338	1	1	0	NA
BQ123	1	0	12000	338	1	1	0	NA
BQ788	2	0	12000	338	1	1	0	NA
BQCA	1	0	12000	338	1	1	0	NA
BRADANICLINE	5	0	12000	338	1	1	0	NA
BRADYKININ	2	0	12000	338	1	1	0	NA
BRADYZIDE	1	0	12000	338	1	1	0	NA
BRAF INHIBITOR	1	0	12000	338	1	1	0	NA
BRAF INHIBITOR BGB-3245	2	0	12000	338	1	1	0	NA
BRAF(V600E) KINASE INHIBITOR ABM-1310	1	0	12000	338	1	1	0	NA
BRAF(V600E) KINASE INHIBITOR RO5212054	1	0	12000	338	1	1	0	NA
BRAFV600/PI3K INHIBITOR ASN003	3	0	12000	338	1	1	0	NA
BRAIN-DERIVED NEUROTROPHIC FACTOR	3	0	12000	338	1	1	0	NA
BRANAPLAM	1	0	12000	338	1	1	0	NA
BRANEBRUTINIB	2	0	12000	338	1	1	0	NA
BRASOFENSINE	1	0	12000	338	1	1	0	NA
BRAZIKUMAB	3	0	12000	338	1	1	0	NA
BRD4 INHIBITOR PLX2853	2	0	12000	338	1	1	0	NA
BRD9539	1	0	12000	338	1	1	0	NA
BRE-3 90Y	1	0	12000	338	1	1	0	NA
BRECANAVIR	2	0	12000	338	1	1	0	NA
BREFELDIN A	7	0	12000	338	1	1	0	NA
BREMELANOTIDE	7	0	12000	338	1	1	0	NA
BRENSOCATIB	1	0	12000	338	1	1	0	NA
BRENTUXIMAB	1	0	12000	338	1	1	0	NA
BRENTUXIMAB VEDOTIN	18	0	12000	338	1	1	0	NA
BREPOCITINIB	6	0	12000	338	1	1	0	NA
BRETAZENIL	6	0	12000	338	1	1	0	NA
BRETYLIUM	1	0	12000	338	1	1	0	NA
BRETYLIUM TOSYLATE	1	0	12000	338	1	1	0	NA
BREXANOLONE	22	0	12000	338	1	1	0	NA
BREXPIPRAZOLE	7	0	12000	338	1	1	0	NA
BREXUCABTAGENE AUTOLEUCEL	1	0	12000	338	1	1	0	NA
BRIAKINUMAB	3	0	12000	338	1	1	0	NA
BRICICLIB	1	0	12000	338	1	1	0	NA
BRIGATINIB	11	0	12000	338	1	1	0	NA
BRIGIMADLIN	2	0	12000	338	1	1	0	NA
BRILANESTRANT	1	0	12000	338	1	1	0	NA
BRILLIANT BLUE G	1	0	12000	338	1	1	0	NA
BRILLIANT GREEN OXALATE	5	0	12000	338	1	1	0	NA
BRIMAPITIDE	4	0	12000	338	1	1	0	NA
BRIMAPITIDE, C-TERMINAL ACID	1	0	12000	338	1	1	0	NA
BRIMONIDINE	12	0	12000	338	1	1	0	NA
BRINZOLAMIDE	5	0	12000	338	1	1	0	NA
BRIOBACEPT	1	0	12000	338	1	1	0	NA
BRIVANIB	14	0	12000	338	1	1	0	NA
BRIVANIB ALANINATE	7	0	12000	338	1	1	0	NA
BRIVARACETAM	3	0	12000	338	1	1	0	NA
BRIVOLIGIDE	2	0	12000	338	1	1	0	NA
BRIVUDINE PHOSPHORAMIDATE	2	0	12000	338	1	1	0	NA
BRL 37344	3	0	12000	338	1	1	0	NA
BRL 44408	3	0	12000	338	1	1	0	NA
BRL-15572	9	0	12000	338	1	1	0	NA
BRL-54443	4	0	12000	338	1	1	0	NA
BRL35135	1	0	12000	338	1	1	0	NA
BRL50481	4	0	12000	338	1	1	0	NA
BRODALUMAB	3	0	12000	338	1	1	0	NA
BROLAMFETAMINE	3	0	12000	338	1	1	0	NA
BROLUCIZUMAB	1	0	12000	338	1	1	0	NA
BROMAMINIC ACID	1	0	12000	338	1	1	0	NA
BROMAZEPAM	22	0	12000	338	1	1	0	NA
BROMEBRIC ACID	1	0	12000	338	1	1	0	NA
BROMETHALIN	2	0	12000	338	1	1	0	NA
BROMFENAC	4	0	12000	338	1	1	0	NA
BROMFENAC SODIUM	2	0	12000	338	1	1	0	NA
BROMHEXINE HYDROCHLORIDE	1	0	12000	338	1	1	0	NA
BROMO-DEAZA-SAH	2	0	12000	338	1	1	0	NA
BROMOACETONE	1	0	12000	338	1	1	0	NA
BROMOCHLOROACETIC ACID	1	0	12000	338	1	1	0	NA
BROMOCICLEN	1	0	12000	338	1	1	0	NA
BROMOCRESOL GREEN	1	0	12000	338	1	1	0	NA
BROMOCRIPTINE	31	0	12000	338	1	1	0	NA
BROMOCRIPTINE MESYLATE	7	0	12000	338	1	1	0	NA
BROMODICHLOROACETIC ACID	1	0	12000	338	1	1	0	NA
BROMODIOLONE	1	0	12000	338	1	1	0	NA
BROMODIPHENHYDRAMINE	1	0	12000	338	1	1	0	NA
BROMODIPHENHYDRAMINE HYDROCHLORIDE	1	0	12000	338	1	1	0	NA
BROMOENOL LACTONE	8	0	12000	338	1	1	0	NA
BROMOETHANE	1	0	12000	338	1	1	0	NA
BROMOPRIDE	1	0	12000	338	1	1	0	NA
BROMOPYROGALLOL RED	1	0	12000	338	1	1	0	NA
BROMOXYNIL	4	0	12000	338	1	1	0	NA
BROMPERIDOL	4	0	12000	338	1	1	0	NA
BROMPHENIRAMINE	2	0	12000	338	1	1	0	NA
BROMPHENIRAMINE MALEATE	1	0	12000	338	1	1	0	NA
BROMUCONAZOLE	1	0	12000	338	1	1	0	NA
BRONCHODILATOR	2	0	12000	338	1	1	0	NA
BRONOPOL	3	0	12000	338	1	1	0	NA
BRONTICTUZUMAB	2	0	12000	338	1	1	0	NA
BROQUINALDOL	2	0	12000	338	1	1	0	NA
BRORPHINE	1	0	12000	338	1	1	0	NA
BROTIZOLAM	1	0	12000	338	1	1	0	NA
BROXURIDINE	12	0	12000	338	1	1	0	NA
BROXYQUINOLINE	5	0	12000	338	1	1	0	NA
BRP-LPA	1	0	12000	338	1	1	0	NA
BRUCEANTIN	1	0	12000	338	1	1	0	NA
BRUCINE	6	0	12000	338	1	1	0	NA
BRUCINE N-OXIDE	5	0	12000	338	1	1	0	NA
BRYOSTATIN	12	0	12000	338	1	1	0	NA
BRYOSTATIN 1	15	0	12000	338	1	1	0	NA
BS-181	2	0	12000	338	1	1	0	NA
BS-194	6	0	12000	338	1	1	0	NA
BSAB (CD89-CD20)	2	0	12000	338	1	1	0	NA
BSJ-03-123	2	0	12000	338	1	1	0	NA
BSJ-03-204	2	0	12000	338	1	1	0	NA
BSJ-04-132	2	0	12000	338	1	1	0	NA
BT-11	1	0	12000	338	1	1	0	NA
BT7480	2	0	12000	338	1	1	0	NA
BTB07018	1	0	12000	338	1	1	0	NA
BTD	1	0	12000	338	1	1	0	NA
BTDM	1	0	12000	338	1	1	0	NA
BTI-410	1	0	12000	338	1	1	0	NA
BTK INHIBITOR	1	0	12000	338	1	1	0	NA
BTK INHIBITOR 16 [PMID: 30122225]	1	0	12000	338	1	1	0	NA
BTK INHIBITOR DTRMWXHS-12	1	0	12000	338	1	1	0	NA
BTK INHIBITOR TL-895	1	0	12000	338	1	1	0	NA
BTP2	3	0	12000	338	1	1	0	NA
BTRX-246040	1	0	12000	338	1	1	0	NA
BTRX-335140	1	0	12000	338	1	1	0	NA
BU-E 47	1	0	12000	338	1	1	0	NA
BU08028	4	0	12000	338	1	1	0	NA
BUCELIPASE ALFA	1	0	12000	338	1	1	0	NA
BUCINDOLOL HYDROCHLORIDE	6	0	12000	338	1	1	0	NA
BUCLADESINE	1	0	12000	338	1	1	0	NA
BUCLIZINE	2	0	12000	338	1	1	0	NA
BUCLIZINE HYDROCHLORIDE	1	0	12000	338	1	1	0	NA
BUDESONIDE	13	0	12000	338	1	1	0	NA
BUDIGALIMAB	1	0	12000	338	1	1	0	NA
BUDIODARONE	7	0	12000	338	1	1	0	NA
BUFALIN	1	0	12000	338	1	1	0	NA
BUFEXAMAC	4	0	12000	338	1	1	0	NA
BUFLOMEDIL	2	0	12000	338	1	1	0	NA
BUFOGENIN	4	0	12000	338	1	1	0	NA
BUFOTENINE	3	0	12000	338	1	1	0	NA
BUFURALOL	1	0	12000	338	1	1	0	NA
BULEVIRTIDE	2	0	12000	338	1	1	0	NA
BUMETANIDE	18	0	12000	338	1	1	0	NA
BUNAMIDINE	1	0	12000	338	1	1	0	NA
BUNAMIDINE HYDROCHLORIDE	1	0	12000	338	1	1	0	NA
BUNAZOSIN	3	0	12000	338	1	1	0	NA
BUNITROLOL	2	0	12000	338	1	1	0	NA
BUNTANETAP	1	0	12000	338	1	1	0	NA
BUPARLISIB	25	0	12000	338	1	1	0	NA
BUPARLISIB HYDROCHLORIDE	10	0	12000	338	1	1	0	NA
BUPIRIMATE	2	0	12000	338	1	1	0	NA
BUPIVACAINE	17	0	12000	338	1	1	0	NA
BUPIVACAINE HYDROCHLORIDE	1	0	12000	338	1	1	0	NA
BUPRANOLOL	5	0	12000	338	1	1	0	NA
BUPRENORPHINE	12	0	12000	338	1	1	0	NA
BUPRENORPHINE/NALOXONE	1	0	12000	338	1	1	0	NA
BUPROFEZIN	1	0	12000	338	1	1	0	NA
BUPROPION HYDROCHLORIDE	17	0	12000	338	1	1	0	NA
BURAPITANT	1	0	12000	338	1	1	0	NA
BURIMAMIDE	3	0	12000	338	1	1	0	NA
BURIXAFOR	1	0	12000	338	1	1	0	NA
BUROSUMAB-TWZA	1	0	12000	338	1	1	0	NA
BUSERELIN	2	0	12000	338	1	1	0	NA
BUSERELIN ACETATE	1	0	12000	338	1	1	0	NA
BUSPIRONE	7	0	12000	338	1	1	0	NA
BUSPIRONE HYDROCHLORIDE	3	0	12000	338	1	1	0	NA
BUSULFAN	20	0	12000	338	1	1	0	NA
BUTABARBITAL	10	0	12000	338	1	1	0	NA
BUTABARBITAL SODIUM	16	0	12000	338	1	1	0	NA
BUTACAINE	2	0	12000	338	1	1	0	NA
BUTACHLOR	2	0	12000	338	1	1	0	NA
BUTACLAMOL	2	0	12000	338	1	1	0	NA
BUTACLAMOL HYDROCHLORIDE	3	0	12000	338	1	1	0	NA
BUTALBITAL	20	0	12000	338	1	1	0	NA
BUTAMBEN	6	0	12000	338	1	1	0	NA
BUTAMBEN PICRATE	2	0	12000	338	1	1	0	NA
BUTANAL	1	0	12000	338	1	1	0	NA
BUTAPROST	5	0	12000	338	1	1	0	NA
BUTAPROST (FREE ACID FORM)	6	0	12000	338	1	1	0	NA
BUTEIN	2	0	12000	338	1	1	0	NA
BUTHIONINE SULFOXIMINE	11	0	12000	338	1	1	0	NA
BUTINOLINE	1	0	12000	338	1	1	0	NA
BUTOBARBITAL	10	0	12000	338	1	1	0	NA
BUTOCONAZOLE	3	0	12000	338	1	1	0	NA
BUTONATE	1	0	12000	338	1	1	0	NA
BUTORPHANOL	9	0	12000	338	1	1	0	NA
BUTORPHANOL TARTRATE	2	0	12000	338	1	1	0	NA
BUTOXAMINE	1	0	12000	338	1	1	0	NA
BUTYL 2-AMINOBENZOATE	1	0	12000	338	1	1	0	NA
BUTYLATED HYDROXYTOLUENE	9	0	12000	338	1	1	0	NA
BUTYLPARABEN	3	0	12000	338	1	1	0	NA
BUTYLSCOPOLAMINE	1	0	12000	338	1	1	0	NA
BUTYRIC ACID	29	0	12000	338	1	1	0	NA
BUTYRYLHYDROXAMIC ACID	11	0	12000	338	1	1	0	NA
BV-6	2	0	12000	338	1	1	0	NA
BVT.115959	1	0	12000	338	1	1	0	NA
BVT173187	1	0	12000	338	1	1	0	NA
BW B70C	1	0	12000	338	1	1	0	NA
BW-A1433	2	0	12000	338	1	1	0	NA
BW284C51	2	0	12000	338	1	1	0	NA
BW373U86	6	0	12000	338	1	1	0	NA
BW723C86	5	0	12000	338	1	1	0	NA
BX 048	1	0	12000	338	1	1	0	NA
BX 471	1	0	12000	338	1	1	0	NA
BX 667	1	0	12000	338	1	1	0	NA
BX-430	1	0	12000	338	1	1	0	NA
BX-795	9	0	12000	338	1	1	0	NA
BX-912	5	0	12000	338	1	1	0	NA
BYROSTATIN 1	1	0	12000	338	1	1	0	NA
BZATP	5	0	12000	338	1	1	0	NA
BZT-7	1	0	12000	338	1	1	0	NA
C-1311	5	0	12000	338	1	1	0	NA
C-FOS ANTISENSE	1	0	12000	338	1	1	0	NA
C-MET INHIBITOR	1	0	12000	338	1	1	0	NA
C-MET INHIBITOR AMG 208	1	0	12000	338	1	1	0	NA
C-MET INHIBITOR AMG 337	1	0	12000	338	1	1	0	NA
C-MET INHIBITOR MK2461	1	0	12000	338	1	1	0	NA
C-RAF ANTISENSE OLIGONUCLEOTIDE ISIS 5132	1	0	12000	338	1	1	0	NA
C-TYPE NATRIURETIC PEPTIDE	1	0	12000	338	1	1	0	NA
C089	1	0	12000	338	1	1	0	NA
C1 ESTERASE INHIBITOR	2	0	12000	338	1	1	0	NA
C1-27	1	0	12000	338	1	1	0	NA
C108297	1	0	12000	338	1	1	0	NA
C2-NPY (PIG)	1	0	12000	338	1	1	0	NA
C21	2	0	12000	338	1	1	0	NA
C3	1	0	12000	338	1	1	0	NA
C3A	1	0	12000	338	1	1	0	NA
C3A RECEPTOR AGONIST	1	0	12000	338	1	1	0	NA
C5A	9	0	12000	338	1	1	0	NA
C5A DES-ARG	2	0	12000	338	1	1	0	NA
C646	1	0	12000	338	1	1	0	NA
C7	3	0	12000	338	1	1	0	NA
C7/3-PHTH	1	0	12000	338	1	1	0	NA
C7683	1	0	12000	338	1	1	0	NA
CA-170	2	0	12000	338	1	1	0	NA
CA19-9 ANTIGEN	2	0	12000	338	1	1	0	NA
CA2+	40	0	12000	338	1	1	0	NA
CABAZITAXEL	22	0	12000	338	1	1	0	NA
CABERGOLINE	16	0	12000	338	1	1	0	NA
CABIRALIZUMAB	3	0	12000	338	1	1	0	NA
CABOTEGRAVIR	2	0	12000	338	1	1	0	NA
CABOTEGRAVIR SODIUM	1	0	12000	338	1	1	0	NA
CABOZANTINIB S-MALATE	22	0	12000	338	1	1	0	NA
CACA	1	0	12000	338	1	1	0	NA
CACCINH-A01	1	0	12000	338	1	1	0	NA
CADAZOLID	3	0	12000	338	1	1	0	NA
CADMIUM ACETATE	8	0	12000	338	1	1	0	NA
CADMIUM DICHLORIDE	11	0	12000	338	1	1	0	NA
CADONILIMAB	5	0	12000	338	1	1	0	NA
CADPR	1	0	12000	338	1	1	0	NA
CAELYX	4	0	12000	338	1	1	0	NA
CAFFEIC ACID	4	0	12000	338	1	1	0	NA
CAFFEIC ACID PHENETHYL ESTER	14	0	12000	338	1	1	0	NA
CAFFEINE	37	0	12000	338	1	1	0	NA
CAFFEINE CITRATE	4	0	12000	338	1	1	0	NA
CAFICRESTAT	1	0	12000	338	1	1	0	NA
CAFUSERTIB	1	0	12000	338	1	1	0	NA
CAL	1	0	12000	338	1	1	0	NA
CAL-263	2	0	12000	338	1	1	0	NA
CALANOLIDE A	4	0	12000	338	1	1	0	NA
CALASPARGASE PEGOL	1	0	12000	338	1	1	0	NA
CALCDPWW	1	0	12000	338	1	1	0	NA
CALCIFEDIOL ANHYDROUS	4	0	12000	338	1	1	0	NA
CALCIMYCIN	19	0	12000	338	1	1	0	NA
CALCIPOTRIENE	4	0	12000	338	1	1	0	NA
CALCISEPTINE	1	0	12000	338	1	1	0	NA
CALCITONIN	6	0	12000	338	1	1	0	NA
CALCITONIN GENE-RELATED PEPTIDE	1	0	12000	338	1	1	0	NA
CALCITRIOL	12	0	12000	338	1	1	0	NA
CALCITRIOL-26,23-LACTONE	1	0	12000	338	1	1	0	NA
CALCIUM	2	0	12000	338	1	1	0	NA
CALCIUM CHANNEL BLOCKER	9	0	12000	338	1	1	0	NA
CALCIUM GLUCONATE	4	0	12000	338	1	1	0	NA
CALCIUM OXYBATE	2	0	12000	338	1	1	0	NA
CALCIUM PANTOTHENATE	1	0	12000	338	1	1	0	NA
CALHEX 231	1	0	12000	338	1	1	0	NA
CALINDOL	1	0	12000	338	1	1	0	NA
CALMIDAZOLIUM CHLORIDE	20	0	12000	338	1	1	0	NA
CALMODULIN	5	0	12000	338	1	1	0	NA
CALOTHRIXIN A	1	0	12000	338	1	1	0	NA
CALOTHRIXIN B	1	0	12000	338	1	1	0	NA
CALPEPTIN	3	0	12000	338	1	1	0	NA
CALPHOSTIN C	1	0	12000	338	1	1	0	NA
CALYCOSIN	3	0	12000	338	1	1	0	NA
CALYCULIN A	1	0	12000	338	1	1	0	NA
CAMBENDAZOLE	2	0	12000	338	1	1	0	NA
CAMBINOL	6	0	12000	338	1	1	0	NA
CAMICINAL	2	0	12000	338	1	1	0	NA
CAMIDANLUMAB TESIRINE	1	0	12000	338	1	1	0	NA
CAMIZESTRANT	2	0	12000	338	1	1	0	NA
CAMLIPIXANT	2	0	12000	338	1	1	0	NA
CAMONAGREL	1	0	12000	338	1	1	0	NA
CAMONSERTIB	3	0	12000	338	1	1	0	NA
CAMOSTAT	3	0	12000	338	1	1	0	NA
CAMOTESKIMAB	1	0	12000	338	1	1	0	NA
CAMPHOR OIL	3	0	12000	338	1	1	0	NA
CAMPTOTHECIN	35	0	12000	338	1	1	0	NA
CAMPTOTHECIN-20-O-PROPIONATE	1	0	12000	338	1	1	0	NA
CAMRELIZUMAB	4	0	12000	338	1	1	0	NA
CANAGLIFLOZIN	4	0	12000	338	1	1	0	NA
CANAKINUMAB	2	0	12000	338	1	1	0	NA
CANAVANINE	2	0	12000	338	1	1	0	NA
CANDESARTAN CILEXETIL	15	0	12000	338	1	1	0	NA
CANDIDIN	2	0	12000	338	1	1	0	NA
CANDOXATRIL	3	0	12000	338	1	1	0	NA
CANDOXATRILAT	1	0	12000	338	1	1	0	NA
CANERTINIB	7	0	12000	338	1	1	0	NA
CANERTINIB DIHYDROCHLORIDE	6	0	12000	338	1	1	0	NA
CANF4-23	1	0	12000	338	1	1	0	NA
CANFOSFAMIDE	1	0	12000	338	1	1	0	NA
CANFOSFAMIDE HYDROCHLORIDE	1	0	12000	338	1	1	0	NA
CANGITOXIN II	1	0	12000	338	1	1	0	NA
CANGRELOR	3	0	12000	338	1	1	0	NA
CANGRELOR TETRASODIUM	1	0	12000	338	1	1	0	NA
CANLITINIB	2	0	12000	338	1	1	0	NA
CANNABIDIOL	10	0	12000	338	1	1	0	NA
CANNABINOL	3	0	12000	338	1	1	0	NA
CANNABINOR	1	0	12000	338	1	1	0	NA
CANOCTAKIN	2	0	12000	338	1	1	0	NA
CANRENOATE POTASSIUM	2	0	12000	338	1	1	0	NA
CANRENONE	3	0	12000	338	1	1	0	NA
CANTHARIDIC_ACID	4	0	12000	338	1	1	0	NA
CANTHARIDIN	2	0	12000	338	1	1	0	NA
CANTHIN-6-ONE	1	0	12000	338	1	1	0	NA
CANTUZUMAB MERTANSINE	16	0	12000	338	1	1	0	NA
CANTUZUMAB RAVTANSINE	1	0	12000	338	1	1	0	NA
CAPADENOSON	2	0	12000	338	1	1	0	NA
CAPECITABINE	55	0	12000	338	1	1	0	NA
CAPENSIN	3	0	12000	338	1	1	0	NA
CAPESEROD	10	0	12000	338	1	1	0	NA
CAPIVASERTIB	14	0	12000	338	1	1	0	NA
CAPLACIZUMAB-YHDP	1	0	12000	338	1	1	0	NA
CAPMATINIB	3	0	12000	338	1	1	0	NA
CAPMATINIB HYDROCHLORIDE	1	0	12000	338	1	1	0	NA
CAPRAVIRINE	2	0	12000	338	1	1	0	NA
CAPREOMYCIN SULFATE	3	0	12000	338	1	1	0	NA
CAPROMAB	2	0	12000	338	1	1	0	NA
CAPROMAB PENDETIDE	1	0	12000	338	1	1	0	NA
CAPROMORELIN	1	0	12000	338	1	1	0	NA
CAPROSPINOL	1	0	12000	338	1	1	0	NA
CAPSAICIN	17	0	12000	338	1	1	0	NA
CAPSAZEPINE	22	0	12000	338	1	1	0	NA
CAPTAMINE	1	0	12000	338	1	1	0	NA
CAPTAN	13	0	12000	338	1	1	0	NA
CAPTOPRIL	13	0	12000	338	1	1	0	NA
CAR T-CELLS AMG 119	1	0	12000	338	1	1	0	NA
CARAZOLOL	3	0	12000	338	1	1	0	NA
CARBACYCLIN	8	0	12000	338	1	1	0	NA
CARBAMAZEPINE	49	0	12000	338	1	1	0	NA
CARBAMOYLCHOLINE	10	0	12000	338	1	1	0	NA
CARBARIL	7	0	12000	338	1	1	0	NA
CARBASALATE CALCIUM	1	0	12000	338	1	1	0	NA
CARBAZOLE	1	0	12000	338	1	1	0	NA
CARBENDAZIM	3	0	12000	338	1	1	0	NA
CARBENICILLIN INDANYL	1	0	12000	338	1	1	0	NA
CARBENOXOLONE	26	0	12000	338	1	1	0	NA
CARBENOXOLONE SODIUM	1	0	12000	338	1	1	0	NA
CARBETAPENTANE	2	0	12000	338	1	1	0	NA
CARBETAPENTANE CITRATE	6	0	12000	338	1	1	0	NA
CARBETOCIN	3	0	12000	338	1	1	0	NA
CARBIDOPA ANHYDROUS	10	0	12000	338	1	1	0	NA
CARBIMAZOLE	6	0	12000	338	1	1	0	NA
CARBINOXAMINE	2	0	12000	338	1	1	0	NA
CARBINOXAMINE MALEATE	1	0	12000	338	1	1	0	NA
CARBOCYCLIC THROMBOXANE A2	1	0	12000	338	1	1	0	NA
CARBOFENOTION	1	0	12000	338	1	1	0	NA
CARBOGEN	1	0	12000	338	1	1	0	NA
CARBONIC ANHYDRASE INHIBITOR	1	0	12000	338	1	1	0	NA
CARBONYL CYANIDE M-CHLOROPHENYLHYDRAZONE	4	0	12000	338	1	1	0	NA
CARBOPLATIN	89	0	12000	338	1	1	0	NA
CARBOPROST TROMETHAMINE	2	0	12000	338	1	1	0	NA
CARBOQUONE	3	0	12000	338	1	1	0	NA
CARBOSULFAN	1	0	12000	338	1	1	0	NA
CARBOXYAMIDOTRIAZOLE OROTATE	2	0	12000	338	1	1	0	NA
CARBOXYATRACTYLOSIDE	1	0	12000	338	1	1	0	NA
CARBOXYCINNAMIC ACID BISHYDROXAMIDE	1	0	12000	338	1	1	0	NA
CARBOXYMETHYL-TRIMETHYL-ARSONIUM	1	0	12000	338	1	1	0	NA
CARCINOEMBRYONIC ANTIGEN PEPTIDE 1-6D VIRUS-LIKE REPLICON PARTICLES VACCINE	1	0	12000	338	1	1	0	NA
CARCINOEMBRYONIC ANTIGEN-EXPRESSING MEASLES VIRUS	1	0	12000	338	1	1	0	NA
CARDAMOMIN	3	0	12000	338	1	1	0	NA
CARDIOTROPHIN-1	1	0	12000	338	1	1	0	NA
CAREBASTINE	1	0	12000	338	1	1	0	NA
CARFENTANIL	3	0	12000	338	1	1	0	NA
CARFENTRAZONE-ETHYL	1	0	12000	338	1	1	0	NA
CARFILZOMIB	60	0	12000	338	1	1	0	NA
CARGLUMIC ACID	2	0	12000	338	1	1	0	NA
CARICOTAMIDE	1	0	12000	338	1	1	0	NA
CARICOTAMIDE/TRETAZICAR	1	0	12000	338	1	1	0	NA
CARINATIN G	1	0	12000	338	1	1	0	NA
CARIPORIDE	1	0	12000	338	1	1	0	NA
CARIPRAZINE	6	0	12000	338	1	1	0	NA
CARIPRAZINE HYDROCHLORIDE	2	0	12000	338	1	1	0	NA
CARISBAMATE	1	0	12000	338	1	1	0	NA
CARISOPRODOL	2	0	12000	338	1	1	0	NA
CARLUMAB	1	0	12000	338	1	1	0	NA
CARMEGLIPTIN	1	0	12000	338	1	1	0	NA
CARMINE	12	0	12000	338	1	1	0	NA
CARMINIC ACID	8	0	12000	338	1	1	0	NA
CARMOFUR	1	0	12000	338	1	1	0	NA
CARMOTEROL	1	0	12000	338	1	1	0	NA
CARMOXIROLE	1	0	12000	338	1	1	0	NA
CARMUSTINE	11	0	12000	338	1	1	0	NA
CARNOSIC ACID	5	0	12000	338	1	1	0	NA
CAROTEGRAST	1	0	12000	338	1	1	0	NA
CAROTEGRAST METHYL	2	0	12000	338	1	1	0	NA
CAROTUXIMAB	2	0	12000	338	1	1	0	NA
CARPERITIDE	3	0	12000	338	1	1	0	NA
CARPHENAZINE	4	0	12000	338	1	1	0	NA
CARPHENAZINE MALEATE	3	0	12000	338	1	1	0	NA
CARPROFEN	2	0	12000	338	1	1	0	NA
CARTEOLOL	2	0	12000	338	1	1	0	NA
CARTEOLOL HYDROCHLORIDE	3	0	12000	338	1	1	0	NA
CARTPT (76-96)	1	0	12000	338	1	1	0	NA
CARUBICIN	9	0	12000	338	1	1	0	NA
CARVEDILOL	26	0	12000	338	1	1	0	NA
CASEARINOL B	1	0	12000	338	1	1	0	NA
CASEARINONE A	1	0	12000	338	1	1	0	NA
CASEARINONE B	1	0	12000	338	1	1	0	NA
CASIMERSEN	1	0	12000	338	1	1	0	NA
CASOPITANT	2	0	12000	338	1	1	0	NA
CASOXIN C	1	0	12000	338	1	1	0	NA
CASP 4 INHIB	1	0	12000	338	1	1	0	NA
CASPASE INHIBITOR	3	0	12000	338	1	1	0	NA
CASPOFUNGIN	3	0	12000	338	1	1	0	NA
CASTANIN	1	0	12000	338	1	1	0	NA
CASTANOSPERMINE	2	0	12000	338	1	1	0	NA
CATECHIN	13	0	12000	338	1	1	0	NA
CATECHOL	22	0	12000	338	1	1	0	NA
CATEQUENTINIB	4	0	12000	338	1	1	0	NA
CATPB	1	0	12000	338	1	1	0	NA
CATUMAXOMAB	5	0	12000	338	1	1	0	NA
CAULIBUGULONE B	3	0	12000	338	1	1	0	NA
CAULIBUGULONE C	3	0	12000	338	1	1	0	NA
CAULIBUGULONE D	2	0	12000	338	1	1	0	NA
CAVOSONSTAT	1	0	12000	338	1	1	0	NA
CAVROTOLIMOD	1	0	12000	338	1	1	0	NA
CAY10499	2	0	12000	338	1	1	0	NA
CAY10583	1	0	12000	338	1	1	0	NA
CB-189625	1	0	12000	338	1	1	0	NA
CB-5083	1	0	12000	338	1	1	0	NA
CBIPES	1	0	12000	338	1	1	0	NA
CBIQ	1	0	12000	338	1	1	0	NA
CBOBNEA	1	0	12000	338	1	1	0	NA
CBP-501	2	0	12000	338	1	1	0	NA
CBS-3595	3	0	12000	338	1	1	0	NA
CC-115	4	0	12000	338	1	1	0	NA
CC-401	4	0	12000	338	1	1	0	NA
CC-90005	2	0	12000	338	1	1	0	NA
CC-90006	1	0	12000	338	1	1	0	NA
CC-90011	2	0	12000	338	1	1	0	NA
CCG-203920	2	0	12000	338	1	1	0	NA
CCG-4986	1	0	12000	338	1	1	0	NA
CCG-50014	4	0	12000	338	1	1	0	NA
CCG-63802	4	0	12000	338	1	1	0	NA
CCG-63808	2	0	12000	338	1	1	0	NA
CCG258747	1	0	12000	338	1	1	0	NA
CCK-33	2	0	12000	338	1	1	0	NA
CCK-39	1	0	12000	338	1	1	0	NA
CCK-4	1	0	12000	338	1	1	0	NA
CCK-58	1	0	12000	338	1	1	0	NA
CCL1	1	0	12000	338	1	1	0	NA
CCL11	4	0	12000	338	1	1	0	NA
CCL13	5	0	12000	338	1	1	0	NA
CCL14	2	0	12000	338	1	1	0	NA
CCL15	2	0	12000	338	1	1	0	NA
CCL16	3	0	12000	338	1	1	0	NA
CCL17	1	0	12000	338	1	1	0	NA
CCL18	2	0	12000	338	1	1	0	NA
CCL19	4	0	12000	338	1	1	0	NA
CCL2	3	0	12000	338	1	1	0	NA
CCL20	2	0	12000	338	1	1	0	NA
CCL20-SEAP(HIS)6	1	0	12000	338	1	1	0	NA
CCL21	2	0	12000	338	1	1	0	NA
CCL21B	1	0	12000	338	1	1	0	NA
CCL22	1	0	12000	338	1	1	0	NA
CCL23	1	0	12000	338	1	1	0	NA
CCL24	2	0	12000	338	1	1	0	NA
CCL25	2	0	12000	338	1	1	0	NA
CCL26	2	0	12000	338	1	1	0	NA
CCL27	1	0	12000	338	1	1	0	NA
CCL28	2	0	12000	338	1	1	0	NA
CCL3	2	0	12000	338	1	1	0	NA
CCL4	2	0	12000	338	1	1	0	NA
CCL5	5	0	12000	338	1	1	0	NA
CCL7	5	0	12000	338	1	1	0	NA
CCL8	5	0	12000	338	1	1	0	NA
CCP	1	0	12000	338	1	1	0	NA
CCPA	4	0	12000	338	1	1	0	NA
CCR2-RA-[R]	1	0	12000	338	1	1	0	NA
CCR5 ANTAGONIST 34	1	0	12000	338	1	1	0	NA
CCR5 MAB	1	0	12000	338	1	1	0	NA
CCR5MAB004	1	0	12000	338	1	1	0	NA
CCT-018159	1	0	12000	338	1	1	0	NA
CCT129957	1	0	12000	338	1	1	0	NA
CCT196969	6	0	12000	338	1	1	0	NA
CCT241161	6	0	12000	338	1	1	0	NA
CCT241533	2	0	12000	338	1	1	0	NA
CCT244747	4	0	12000	338	1	1	0	NA
CCT245737	2	0	12000	338	1	1	0	NA
CCT251545	2	0	12000	338	1	1	0	NA
CCT365623	2	0	12000	338	1	1	0	NA
CCX-354	1	0	12000	338	1	1	0	NA
CCX354	2	0	12000	338	1	1	0	NA
CD19-TARGETED CAR T2 CELLS	1	0	12000	338	1	1	0	NA
CD19CAR-CD3ZETA-4-1BB-EXPRESSING ALLOGENEIC T-LYMPHOCYTE CELLS	1	0	12000	338	1	1	0	NA
CD2+	12	0	12000	338	1	1	0	NA
CD2314	2	0	12000	338	1	1	0	NA
CD24FC	6	0	12000	338	1	1	0	NA
CD2665	1	0	12000	338	1	1	0	NA
CD30 LIGAND	1	0	12000	338	1	1	0	NA
CD40 LIGAND	2	0	12000	338	1	1	0	NA
CD666	3	0	12000	338	1	1	0	NA
CD70	1	0	12000	338	1	1	0	NA
CDC2-LIKE KINASE INHIBITOR	3	0	12000	338	1	1	0	NA
CDK INHIBITOR 4.35	7	0	12000	338	1	1	0	NA
CDK INHIBITOR AT7519	1	0	12000	338	1	1	0	NA
CDK INHIBITOR SNS-032	1	0	12000	338	1	1	0	NA
CDK/CRK INHIBITOR	3	0	12000	338	1	1	0	NA
CDK1 INHIBITOR	1	0	12000	338	1	1	0	NA
CDK1/2/4 INHIBITOR AG-024322	3	0	12000	338	1	1	0	NA
CDK1/5 INHIBITOR	6	0	12000	338	1	1	0	NA
CDK12 INHIBITOR 2	5	0	12000	338	1	1	0	NA
CDK2 INHIBITOR III	2	0	12000	338	1	1	0	NA
CDK2 INHIBITOR IV	8	0	12000	338	1	1	0	NA
CDK4 INHIBITOR	3	0	12000	338	1	1	0	NA
CDK4 INHIBITOR II	2	0	12000	338	1	1	0	NA
CDK4 INHIBITOR III	3	0	12000	338	1	1	0	NA
CDK9 INHIBITOR AZD4573	1	0	12000	338	1	1	0	NA
CDK9 INHIBITOR PRT2527	1	0	12000	338	1	1	0	NA
CDP-484	1	0	12000	338	1	1	0	NA
CDP-850	1	0	12000	338	1	1	0	NA
CDP-860	1	0	12000	338	1	1	0	NA
CDP840	4	0	12000	338	1	1	0	NA
CDPPB	1	0	12000	338	1	1	0	NA
CDX-1135	1	0	12000	338	1	1	0	NA
CDX-1140	1	0	12000	338	1	1	0	NA
CDX-301	2	0	12000	338	1	1	0	NA
CDX-3379	1	0	12000	338	1	1	0	NA
CE-224535	1	0	12000	338	1	1	0	NA
CE-245677	1	0	12000	338	1	1	0	NA
CE-326597	1	0	12000	338	1	1	0	NA
CEAROIN	3	0	12000	338	1	1	0	NA
CEBRANOPADOL	9	0	12000	338	1	1	0	NA
CEBSULFASE ALFA	1	0	12000	338	1	1	0	NA
CEDELIZUMAB	1	0	12000	338	1	1	0	NA
CEDIRANIB	55	0	12000	338	1	1	0	NA
CEE321	4	0	12000	338	1	1	0	NA
CEFACLOR ANHYDROUS	15	0	12000	338	1	1	0	NA
CEFADROXIL ANHYDROUS	4	0	12000	338	1	1	0	NA
CEFAMANDOLE	4	0	12000	338	1	1	0	NA
CEFAMANDOLE NAFATE	2	0	12000	338	1	1	0	NA
CEFAMANDOLE SODIUM	14	0	12000	338	1	1	0	NA
CEFATRIZINE	1	0	12000	338	1	1	0	NA
CEFAZOLIN	3	0	12000	338	1	1	0	NA
CEFDINIR	5	0	12000	338	1	1	0	NA
CEFDITORIN PIVOXIL	3	0	12000	338	1	1	0	NA
CEFEPIME	2	0	12000	338	1	1	0	NA
CEFIXIME ANHYDROUS	12	0	12000	338	1	1	0	NA
CEFMETAZOLE	4	0	12000	338	1	1	0	NA
CEFMETAZOLE SODIUM	3	0	12000	338	1	1	0	NA
CEFONICID	2	0	12000	338	1	1	0	NA
CEFONICID SODIUM	2	0	12000	338	1	1	0	NA
CEFOPERAZONE	9	0	12000	338	1	1	0	NA
CEFOTAXIME SODIUM	16	0	12000	338	1	1	0	NA
CEFOTETAN	10	0	12000	338	1	1	0	NA
CEFOTIAM HYDROCHLORIDE	7	0	12000	338	1	1	0	NA
CEFOXITIN SODIUM	9	0	12000	338	1	1	0	NA
CEFPIROME	2	0	12000	338	1	1	0	NA
CEFPODOXIME PROXETIL	2	0	12000	338	1	1	0	NA
CEFQUINOME	1	0	12000	338	1	1	0	NA
CEFSULODIN SODIUM	8	0	12000	338	1	1	0	NA
CEFTRIAXONE	12	0	12000	338	1	1	0	NA
CEFUROXIME AXETIL	5	0	12000	338	1	1	0	NA
CEFUROXIME SODIUM	5	0	12000	338	1	1	0	NA
CELASTROL	5	0	12000	338	1	1	0	NA
CELECOXIB	67	0	12000	338	1	1	0	NA
CELGOSIVIR	4	0	12000	338	1	1	0	NA
CELIPROLOL	8	0	12000	338	1	1	0	NA
CELIPROLOL HYDROCHLORIDE	1	0	12000	338	1	1	0	NA
CELL DIFFERENTIATING AGENT	1	0	12000	338	1	1	0	NA
CELL SURFACE ANTIGEN	2	0	12000	338	1	1	0	NA
CEMIPLIMAB-RWLC	7	0	12000	338	1	1	0	NA
CENDAKIMAB	2	0	12000	338	1	1	0	NA
CENDERITIDE	4	0	12000	338	1	1	0	NA
CENEGERMIN-BKBJ	4	0	12000	338	1	1	0	NA
CENERIMOD	3	0	12000	338	1	1	0	NA
CENICRIVIROC	3	0	12000	338	1	1	0	NA
CENICRIVIROC MESYLATE	1	0	12000	338	1	1	0	NA
CENISERTIB	118	0	12000	338	1	1	0	NA
CENOBAMATE	28	0	12000	338	1	1	0	NA
CENSAVUDINE	2	0	12000	338	1	1	0	NA
CENTANAFADINE	4	0	12000	338	1	1	0	NA
CENTAUREIDIN	1	0	12000	338	1	1	0	NA
CEP-11981	21	0	12000	338	1	1	0	NA
CEP-1347	13	0	12000	338	1	1	0	NA
CEP-2563	17	0	12000	338	1	1	0	NA
CEP-2563 DIHYDROCHLORIDE	1	0	12000	338	1	1	0	NA
CEP-33779	2	0	12000	338	1	1	0	NA
CEP-37440	4	0	12000	338	1	1	0	NA
CEP-5214	3	0	12000	338	1	1	0	NA
CEP-7055	3	0	12000	338	1	1	0	NA
CEP-9722	1	0	12000	338	1	1	0	NA
CEPHALEXIN ANHYDROUS	6	0	12000	338	1	1	0	NA
CEPHALOCHROMIN	19	0	12000	338	1	1	0	NA
CEPHALORIDINE	1	0	12000	338	1	1	0	NA
CEPHALOSPORIN ANTIBIOTIC	1	0	12000	338	1	1	0	NA
CEPHALOSPORIN C ZINC SALT	2	0	12000	338	1	1	0	NA
CEPHALOSTATIN	1	0	12000	338	1	1	0	NA
CEPHALOTHIN	11	0	12000	338	1	1	0	NA
CEPHALOTHIN SODIUM	6	0	12000	338	1	1	0	NA
CEPHAPIRIN SODIUM	14	0	12000	338	1	1	0	NA
CEPHARANTHINE	4	0	12000	338	1	1	0	NA
CEPHRADINE	5	0	12000	338	1	1	0	NA
CEQ508	1	0	12000	338	1	1	0	NA
CER-002	1	0	12000	338	1	1	0	NA
CERALASERTIB	6	0	12000	338	1	1	0	NA
CERDULATINIB	13	0	12000	338	1	1	0	NA
CERE-110	1	0	12000	338	1	1	0	NA
CERGUTUZUMAB AMUNALEUKIN	1	0	12000	338	1	1	0	NA
CERITINIB	18	0	12000	338	1	1	0	NA
CERIVASTATIN	5	0	12000	338	1	1	0	NA
CERIVASTATIN SODIUM	2	0	12000	338	1	1	0	NA
CERLAPIRDINE	2	0	12000	338	1	1	0	NA
CERLIPONASE ALFA	1	0	12000	338	1	1	0	NA
CERTOLIZUMAB	1	0	12000	338	1	1	0	NA
CERTOLIZUMAB PEGOL	7	0	12000	338	1	1	0	NA
CERTOPARIN SODIUM	1	0	12000	338	1	1	0	NA
CERULENIN	1	0	12000	338	1	1	0	NA
CERULETIDE	2	0	12000	338	1	1	0	NA
CERULETIDE DIETHYLAMINE	1	0	12000	338	1	1	0	NA
CET KRAS ANTISENSE OLIGONUCLEOTIDE AZD4785	1	0	12000	338	1	1	0	NA
CETALKONIUM CHLORIDE	1	0	12000	338	1	1	0	NA
CETHROMYCIN	3	0	12000	338	1	1	0	NA
CETILISTAT	3	0	12000	338	1	1	0	NA
CETIRIZINE HYDROCHLORIDE	9	0	12000	338	1	1	0	NA
CETRELIMAB	4	0	12000	338	1	1	0	NA
CETRIMIDE	3	0	12000	338	1	1	0	NA
CETRIMONIUM BROMIDE	5	0	12000	338	1	1	0	NA
CETRORELIX	3	0	12000	338	1	1	0	NA
CETRORELIX ACETATE	1	0	12000	338	1	1	0	NA
CETUXIMAB	37	0	12000	338	1	1	0	NA
CETUXIMAB SAROTALOCAN	1	0	12000	338	1	1	0	NA
CETUXIMAB SAROTALOCAN SODIUM	1	0	12000	338	1	1	0	NA
CETYLPYRIDINIUM	1	0	12000	338	1	1	0	NA
CETYLPYRIDINIUM BROMIDE	13	0	12000	338	1	1	0	NA
CETYLPYRIDINIUM CHLORIDE	4	0	12000	338	1	1	0	NA
CEVIDOPLENIB DIMESYLATE	1	0	12000	338	1	1	0	NA
CEVIMELINE	7	0	12000	338	1	1	0	NA
CEVIMELINE HYDROCHLORIDE	2	0	12000	338	1	1	0	NA
CFI-400945	1	0	12000	338	1	1	0	NA
CFMMC	1	0	12000	338	1	1	0	NA
CFMTI	1	0	12000	338	1	1	0	NA
CFT1946	1	0	12000	338	1	1	0	NA
CFTRINH-172	1	0	12000	338	1	1	0	NA
CFZ533	2	0	12000	338	1	1	0	NA
CG-200745	1	0	12000	338	1	1	0	NA
CG0070	1	0	12000	338	1	1	0	NA
CG250 111IN	1	0	12000	338	1	1	0	NA
CG250 177LU	1	0	12000	338	1	1	0	NA
CGEN-855A	1	0	12000	338	1	1	0	NA
CGEN-856	1	0	12000	338	1	1	0	NA
CGEN-857	1	0	12000	338	1	1	0	NA
CGI1746	1	0	12000	338	1	1	0	NA
CGI560	1	0	12000	338	1	1	0	NA
CGP 12177	4	0	12000	338	1	1	0	NA
CGP 20712A	2	0	12000	338	1	1	0	NA
CGP 23996	5	0	12000	338	1	1	0	NA
CGP 47656	1	0	12000	338	1	1	0	NA
CGP 54626A	1	0	12000	338	1	1	0	NA
CGP 55845	1	0	12000	338	1	1	0	NA
CGP-37157	1	0	12000	338	1	1	0	NA
CGP-71683A	1	0	12000	338	1	1	0	NA
CGP13501	3	0	12000	338	1	1	0	NA
CGP37849	4	0	12000	338	1	1	0	NA
CGP42112	1	0	12000	338	1	1	0	NA
CGP53353	3	0	12000	338	1	1	0	NA
CGP74514A	8	0	12000	338	1	1	0	NA
CGP7930	7	0	12000	338	1	1	0	NA
CGS 15943	11	0	12000	338	1	1	0	NA
CGS 21680	7	0	12000	338	1	1	0	NA
CGS-12066	8	0	12000	338	1	1	0	NA
CGS-27023A	8	0	12000	338	1	1	0	NA
CGS8216	5	0	12000	338	1	1	0	NA
CH 275	1	0	12000	338	1	1	0	NA
CH-1504	1	0	12000	338	1	1	0	NA
CH-4051	1	0	12000	338	1	1	0	NA
CH-5132799	4	0	12000	338	1	1	0	NA
CH7057288	3	0	12000	338	1	1	0	NA
CHAETOCIN	2	0	12000	338	1	1	0	NA
CHALCONE	3	0	12000	338	1	1	0	NA
CHARTREUSIN	3	0	12000	338	1	1	0	NA
CHARYBDOTOXIN	6	0	12000	338	1	1	0	NA
CHARYBDOTOXIN-GLU32 ANALOG	1	0	12000	338	1	1	0	NA
CHAULMOOGRIC ACID, ETHYL ESTER	1	0	12000	338	1	1	0	NA
CHAULMOSULFONE	1	0	12000	338	1	1	0	NA
CHECKPOINT KINASE INHIBITOR AZD7762	1	0	12000	338	1	1	0	NA
CHELERYTHRINE	14	0	12000	338	1	1	0	NA
CHELERYTHRINE CHLORIDE	4	0	12000	338	1	1	0	NA
CHELIDAMIC ACID	2	0	12000	338	1	1	0	NA
CHELIDONINE	1	0	12000	338	1	1	0	NA
CHELIDONINE (+)	1	0	12000	338	1	1	0	NA
CHEMBL:CHEMBL101168	2	0	12000	338	1	1	0	NA
CHEMBL:CHEMBL101510	1	0	12000	338	1	1	0	NA
CHEMBL:CHEMBL101804	1	0	12000	338	1	1	0	NA
CHEMBL:CHEMBL101815	4	0	12000	338	1	1	0	NA
CHEMBL:CHEMBL102936	1	0	12000	338	1	1	0	NA
CHEMBL:CHEMBL103080	1	0	12000	338	1	1	0	NA
CHEMBL:CHEMBL103098	1	0	12000	338	1	1	0	NA
CHEMBL:CHEMBL103583	8	0	12000	338	1	1	0	NA
CHEMBL:CHEMBL107513	1	0	12000	338	1	1	0	NA
CHEMBL:CHEMBL107518	1	0	12000	338	1	1	0	NA
CHEMBL:CHEMBL1077391	3	0	12000	338	1	1	0	NA
CHEMBL:CHEMBL1077603	1	0	12000	338	1	1	0	NA
CHEMBL:CHEMBL1077773	1	0	12000	338	1	1	0	NA
CHEMBL:CHEMBL1078000	1	0	12000	338	1	1	0	NA
CHEMBL:CHEMBL1078244	2	0	12000	338	1	1	0	NA
CHEMBL:CHEMBL1079460	13	0	12000	338	1	1	0	NA
CHEMBL:CHEMBL1080077	1	0	12000	338	1	1	0	NA
CHEMBL:CHEMBL1081326	1	0	12000	338	1	1	0	NA
CHEMBL:CHEMBL1083499	1	0	12000	338	1	1	0	NA
CHEMBL:CHEMBL10835	1	0	12000	338	1	1	0	NA
CHEMBL:CHEMBL1084941	1	0	12000	338	1	1	0	NA
CHEMBL:CHEMBL1085282	1	0	12000	338	1	1	0	NA
CHEMBL:CHEMBL1086397	1	0	12000	338	1	1	0	NA
CHEMBL:CHEMBL1087333	1	0	12000	338	1	1	0	NA
CHEMBL:CHEMBL108851	1	0	12000	338	1	1	0	NA
CHEMBL:CHEMBL1089321	1	0	12000	338	1	1	0	NA
CHEMBL:CHEMBL1089501	1	0	12000	338	1	1	0	NA
CHEMBL:CHEMBL1091137	1	0	12000	338	1	1	0	NA
CHEMBL:CHEMBL1091502	1	0	12000	338	1	1	0	NA
CHEMBL:CHEMBL1091971	4	0	12000	338	1	1	0	NA
CHEMBL:CHEMBL1092508	3	0	12000	338	1	1	0	NA
CHEMBL:CHEMBL1092740	1	0	12000	338	1	1	0	NA
CHEMBL:CHEMBL1092743	1	0	12000	338	1	1	0	NA
CHEMBL:CHEMBL1093369	2	0	12000	338	1	1	0	NA
CHEMBL:CHEMBL1093490	1	0	12000	338	1	1	0	NA
CHEMBL:CHEMBL1094358	1	0	12000	338	1	1	0	NA
CHEMBL:CHEMBL1094674	1	0	12000	338	1	1	0	NA
CHEMBL:CHEMBL1094675	1	0	12000	338	1	1	0	NA
CHEMBL:CHEMBL109873	1	0	12000	338	1	1	0	NA
CHEMBL:CHEMBL1098875	6	0	12000	338	1	1	0	NA
CHEMBL:CHEMBL1099140	1	0	12000	338	1	1	0	NA
CHEMBL:CHEMBL111201	2	0	12000	338	1	1	0	NA
CHEMBL:CHEMBL112060	2	0	12000	338	1	1	0	NA
CHEMBL:CHEMBL113897	1	0	12000	338	1	1	0	NA
CHEMBL:CHEMBL114544	8	0	12000	338	1	1	0	NA
CHEMBL:CHEMBL11458	2	0	12000	338	1	1	0	NA
CHEMBL:CHEMBL1162298	1	0	12000	338	1	1	0	NA
CHEMBL:CHEMBL1162414	1	0	12000	338	1	1	0	NA
CHEMBL:CHEMBL1162521	1	0	12000	338	1	1	0	NA
CHEMBL:CHEMBL1164954	1	0	12000	338	1	1	0	NA
CHEMBL:CHEMBL1164975	1	0	12000	338	1	1	0	NA
CHEMBL:CHEMBL116548	12	0	12000	338	1	1	0	NA
CHEMBL:CHEMBL1170485	6	0	12000	338	1	1	0	NA
CHEMBL:CHEMBL117217	2	0	12000	338	1	1	0	NA
CHEMBL:CHEMBL1172228	2	0	12000	338	1	1	0	NA
CHEMBL:CHEMBL1172911	3	0	12000	338	1	1	0	NA
CHEMBL:CHEMBL1173140	1	0	12000	338	1	1	0	NA
CHEMBL:CHEMBL1173141	1	0	12000	338	1	1	0	NA
CHEMBL:CHEMBL117487	11	0	12000	338	1	1	0	NA
CHEMBL:CHEMBL118280	1	0	12000	338	1	1	0	NA
CHEMBL:CHEMBL1183425	1	0	12000	338	1	1	0	NA
CHEMBL:CHEMBL118378	2	0	12000	338	1	1	0	NA
CHEMBL:CHEMBL118417	4	0	12000	338	1	1	0	NA
CHEMBL:CHEMBL118678	6	0	12000	338	1	1	0	NA
CHEMBL:CHEMBL1198140	7	0	12000	338	1	1	0	NA
CHEMBL:CHEMBL119878	7	0	12000	338	1	1	0	NA
CHEMBL:CHEMBL12019	1	0	12000	338	1	1	0	NA
CHEMBL:CHEMBL120580	3	0	12000	338	1	1	0	NA
CHEMBL:CHEMBL120806	5	0	12000	338	1	1	0	NA
CHEMBL:CHEMBL1210769	8	0	12000	338	1	1	0	NA
CHEMBL:CHEMBL1214274	7	0	12000	338	1	1	0	NA
CHEMBL:CHEMBL1214407	4	0	12000	338	1	1	0	NA
CHEMBL:CHEMBL121556	3	0	12000	338	1	1	0	NA
CHEMBL:CHEMBL1221944	3	0	12000	338	1	1	0	NA
CHEMBL:CHEMBL122355	7	0	12000	338	1	1	0	NA
CHEMBL:CHEMBL1224310	1	0	12000	338	1	1	0	NA
CHEMBL:CHEMBL1224312	1	0	12000	338	1	1	0	NA
CHEMBL:CHEMBL1224483	2	0	12000	338	1	1	0	NA
CHEMBL:CHEMBL1224755	11	0	12000	338	1	1	0	NA
CHEMBL:CHEMBL122701	7	0	12000	338	1	1	0	NA
CHEMBL:CHEMBL1232076	5	0	12000	338	1	1	0	NA
CHEMBL:CHEMBL123349	1	0	12000	338	1	1	0	NA
CHEMBL:CHEMBL1235854	1	0	12000	338	1	1	0	NA
CHEMBL:CHEMBL1236602	1	0	12000	338	1	1	0	NA
CHEMBL:CHEMBL1237255	1	0	12000	338	1	1	0	NA
CHEMBL:CHEMBL123904	5	0	12000	338	1	1	0	NA
CHEMBL:CHEMBL124006	12	0	12000	338	1	1	0	NA
CHEMBL:CHEMBL1241268	1	0	12000	338	1	1	0	NA
CHEMBL:CHEMBL1242101	1	0	12000	338	1	1	0	NA
CHEMBL:CHEMBL1242210	1	0	12000	338	1	1	0	NA
CHEMBL:CHEMBL124267	2	0	12000	338	1	1	0	NA
CHEMBL:CHEMBL1243244	3	0	12000	338	1	1	0	NA
CHEMBL:CHEMBL124460	1	0	12000	338	1	1	0	NA
CHEMBL:CHEMBL125044	9	0	12000	338	1	1	0	NA
CHEMBL:CHEMBL1254091	1	0	12000	338	1	1	0	NA
CHEMBL:CHEMBL1255647	3	0	12000	338	1	1	0	NA
CHEMBL:CHEMBL1255656	4	0	12000	338	1	1	0	NA
CHEMBL:CHEMBL1255660	1	0	12000	338	1	1	0	NA
CHEMBL:CHEMBL1255756	2	0	12000	338	1	1	0	NA
CHEMBL:CHEMBL1255758	1	0	12000	338	1	1	0	NA
CHEMBL:CHEMBL1255836	1	0	12000	338	1	1	0	NA
CHEMBL:CHEMBL1255936	6	0	12000	338	1	1	0	NA
CHEMBL:CHEMBL1255944	9	0	12000	338	1	1	0	NA
CHEMBL:CHEMBL1255966	1	0	12000	338	1	1	0	NA
CHEMBL:CHEMBL1256025	1	0	12000	338	1	1	0	NA
CHEMBL:CHEMBL1256174	2	0	12000	338	1	1	0	NA
CHEMBL:CHEMBL1256177	1	0	12000	338	1	1	0	NA
CHEMBL:CHEMBL1256186	2	0	12000	338	1	1	0	NA
CHEMBL:CHEMBL1256191	8	0	12000	338	1	1	0	NA
CHEMBL:CHEMBL1256291	11	0	12000	338	1	1	0	NA
CHEMBL:CHEMBL1256325	2	0	12000	338	1	1	0	NA
CHEMBL:CHEMBL1256364	9	0	12000	338	1	1	0	NA
CHEMBL:CHEMBL1256390	1	0	12000	338	1	1	0	NA
CHEMBL:CHEMBL1256484	4	0	12000	338	1	1	0	NA
CHEMBL:CHEMBL1256510	2	0	12000	338	1	1	0	NA
CHEMBL:CHEMBL1256647	1	0	12000	338	1	1	0	NA
CHEMBL:CHEMBL1256660	4	0	12000	338	1	1	0	NA
CHEMBL:CHEMBL1256663	1	0	12000	338	1	1	0	NA
CHEMBL:CHEMBL1256667	2	0	12000	338	1	1	0	NA
CHEMBL:CHEMBL1256689	2	0	12000	338	1	1	0	NA
CHEMBL:CHEMBL1256698	3	0	12000	338	1	1	0	NA
CHEMBL:CHEMBL1256719	2	0	12000	338	1	1	0	NA
CHEMBL:CHEMBL1256726	1	0	12000	338	1	1	0	NA
CHEMBL:CHEMBL1256735	3	0	12000	338	1	1	0	NA
CHEMBL:CHEMBL1256740	7	0	12000	338	1	1	0	NA
CHEMBL:CHEMBL1256754	1	0	12000	338	1	1	0	NA
CHEMBL:CHEMBL1256761	3	0	12000	338	1	1	0	NA
CHEMBL:CHEMBL1256776	1	0	12000	338	1	1	0	NA
CHEMBL:CHEMBL1256778	1	0	12000	338	1	1	0	NA
CHEMBL:CHEMBL1256783	2	0	12000	338	1	1	0	NA
CHEMBL:CHEMBL1256796	2	0	12000	338	1	1	0	NA
CHEMBL:CHEMBL1256813	11	0	12000	338	1	1	0	NA
CHEMBL:CHEMBL1256835	3	0	12000	338	1	1	0	NA
CHEMBL:CHEMBL1256863	1	0	12000	338	1	1	0	NA
CHEMBL:CHEMBL1256868	1	0	12000	338	1	1	0	NA
CHEMBL:CHEMBL1256876	4	0	12000	338	1	1	0	NA
CHEMBL:CHEMBL1256885	1	0	12000	338	1	1	0	NA
CHEMBL:CHEMBL1256916	2	0	12000	338	1	1	0	NA
CHEMBL:CHEMBL1256920	1	0	12000	338	1	1	0	NA
CHEMBL:CHEMBL1256984	2	0	12000	338	1	1	0	NA
CHEMBL:CHEMBL1256995	3	0	12000	338	1	1	0	NA
CHEMBL:CHEMBL1257013	1	0	12000	338	1	1	0	NA
CHEMBL:CHEMBL1257022	2	0	12000	338	1	1	0	NA
CHEMBL:CHEMBL1257031	2	0	12000	338	1	1	0	NA
CHEMBL:CHEMBL1257081	1	0	12000	338	1	1	0	NA
CHEMBL:CHEMBL1257092	7	0	12000	338	1	1	0	NA
CHEMBL:CHEMBL12658	1	0	12000	338	1	1	0	NA
CHEMBL:CHEMBL126804	6	0	12000	338	1	1	0	NA
CHEMBL:CHEMBL1269022	5	0	12000	338	1	1	0	NA
CHEMBL:CHEMBL1269845	3	0	12000	338	1	1	0	NA
CHEMBL:CHEMBL1270061	1	0	12000	338	1	1	0	NA
CHEMBL:CHEMBL1270168	2	0	12000	338	1	1	0	NA
CHEMBL:CHEMBL1270169	6	0	12000	338	1	1	0	NA
CHEMBL:CHEMBL1271059	3	0	12000	338	1	1	0	NA
CHEMBL:CHEMBL1275761	1	0	12000	338	1	1	0	NA
CHEMBL:CHEMBL127579	4	0	12000	338	1	1	0	NA
CHEMBL:CHEMBL1276446	4	0	12000	338	1	1	0	NA
CHEMBL:CHEMBL1277315	1	0	12000	338	1	1	0	NA
CHEMBL:CHEMBL128729	1	0	12000	338	1	1	0	NA
CHEMBL:CHEMBL1287866	2	0	12000	338	1	1	0	NA
CHEMBL:CHEMBL1287867	2	0	12000	338	1	1	0	NA
CHEMBL:CHEMBL1287895	2	0	12000	338	1	1	0	NA
CHEMBL:CHEMBL1287980	7	0	12000	338	1	1	0	NA
CHEMBL:CHEMBL1287981	2	0	12000	338	1	1	0	NA
CHEMBL:CHEMBL1287983	7	0	12000	338	1	1	0	NA
CHEMBL:CHEMBL1288013	4	0	12000	338	1	1	0	NA
CHEMBL:CHEMBL1288014	2	0	12000	338	1	1	0	NA
CHEMBL:CHEMBL1288106	1	0	12000	338	1	1	0	NA
CHEMBL:CHEMBL1288253	2	0	12000	338	1	1	0	NA
CHEMBL:CHEMBL1288281	2	0	12000	338	1	1	0	NA
CHEMBL:CHEMBL1290139	1	0	12000	338	1	1	0	NA
CHEMBL:CHEMBL1290365	2	0	12000	338	1	1	0	NA
CHEMBL:CHEMBL1303948	7	0	12000	338	1	1	0	NA
CHEMBL:CHEMBL1304363	4	0	12000	338	1	1	0	NA
CHEMBL:CHEMBL1305393	5	0	12000	338	1	1	0	NA
CHEMBL:CHEMBL1306524	4	0	12000	338	1	1	0	NA
CHEMBL:CHEMBL1306556	6	0	12000	338	1	1	0	NA
CHEMBL:CHEMBL1307453	6	0	12000	338	1	1	0	NA
CHEMBL:CHEMBL1308346	2	0	12000	338	1	1	0	NA
CHEMBL:CHEMBL1308677	2	0	12000	338	1	1	0	NA
CHEMBL:CHEMBL1310138	11	0	12000	338	1	1	0	NA
CHEMBL:CHEMBL1310701	6	0	12000	338	1	1	0	NA
CHEMBL:CHEMBL1312050	8	0	12000	338	1	1	0	NA
CHEMBL:CHEMBL1315166	2	0	12000	338	1	1	0	NA
CHEMBL:CHEMBL1317506	3	0	12000	338	1	1	0	NA
CHEMBL:CHEMBL1317986	4	0	12000	338	1	1	0	NA
CHEMBL:CHEMBL1320453	7	0	12000	338	1	1	0	NA
CHEMBL:CHEMBL1320798	1	0	12000	338	1	1	0	NA
CHEMBL:CHEMBL1321401	1	0	12000	338	1	1	0	NA
CHEMBL:CHEMBL1326164	5	0	12000	338	1	1	0	NA
CHEMBL:CHEMBL1326758	1	0	12000	338	1	1	0	NA
CHEMBL:CHEMBL1327172	9	0	12000	338	1	1	0	NA
CHEMBL:CHEMBL1328677	2	0	12000	338	1	1	0	NA
CHEMBL:CHEMBL1329326	1	0	12000	338	1	1	0	NA
CHEMBL:CHEMBL1329349	2	0	12000	338	1	1	0	NA
CHEMBL:CHEMBL1329443	3	0	12000	338	1	1	0	NA
CHEMBL:CHEMBL1330352	4	0	12000	338	1	1	0	NA
CHEMBL:CHEMBL1331754	1	0	12000	338	1	1	0	NA
CHEMBL:CHEMBL1331995	2	0	12000	338	1	1	0	NA
CHEMBL:CHEMBL1332182	3	0	12000	338	1	1	0	NA
CHEMBL:CHEMBL1333049	7	0	12000	338	1	1	0	NA
CHEMBL:CHEMBL1333386	7	0	12000	338	1	1	0	NA
CHEMBL:CHEMBL1333798	1	0	12000	338	1	1	0	NA
CHEMBL:CHEMBL1333982	1	0	12000	338	1	1	0	NA
CHEMBL:CHEMBL1334191	2	0	12000	338	1	1	0	NA
CHEMBL:CHEMBL1335833	5	0	12000	338	1	1	0	NA
CHEMBL:CHEMBL1337519	1	0	12000	338	1	1	0	NA
CHEMBL:CHEMBL1337960	2	0	12000	338	1	1	0	NA
CHEMBL:CHEMBL1339015	2	0	12000	338	1	1	0	NA
CHEMBL:CHEMBL1339206	1	0	12000	338	1	1	0	NA
CHEMBL:CHEMBL1341830	10	0	12000	338	1	1	0	NA
CHEMBL:CHEMBL1342336	8	0	12000	338	1	1	0	NA
CHEMBL:CHEMBL1343568	7	0	12000	338	1	1	0	NA
CHEMBL:CHEMBL1344912	1	0	12000	338	1	1	0	NA
CHEMBL:CHEMBL1346025	3	0	12000	338	1	1	0	NA
CHEMBL:CHEMBL1346468	2	0	12000	338	1	1	0	NA
CHEMBL:CHEMBL135115	1	0	12000	338	1	1	0	NA
CHEMBL:CHEMBL1351908	2	0	12000	338	1	1	0	NA
CHEMBL:CHEMBL1353528	3	0	12000	338	1	1	0	NA
CHEMBL:CHEMBL135561	1	0	12000	338	1	1	0	NA
CHEMBL:CHEMBL1358137	3	0	12000	338	1	1	0	NA
CHEMBL:CHEMBL1362503	11	0	12000	338	1	1	0	NA
CHEMBL:CHEMBL1363033	1	0	12000	338	1	1	0	NA
CHEMBL:CHEMBL1363249	6	0	12000	338	1	1	0	NA
CHEMBL:CHEMBL136344	7	0	12000	338	1	1	0	NA
CHEMBL:CHEMBL1364172	5	0	12000	338	1	1	0	NA
CHEMBL:CHEMBL1366623	1	0	12000	338	1	1	0	NA
CHEMBL:CHEMBL1367933	8	0	12000	338	1	1	0	NA
CHEMBL:CHEMBL1367935	1	0	12000	338	1	1	0	NA
CHEMBL:CHEMBL1368535	1	0	12000	338	1	1	0	NA
CHEMBL:CHEMBL1369632	2	0	12000	338	1	1	0	NA
CHEMBL:CHEMBL1370674	3	0	12000	338	1	1	0	NA
CHEMBL:CHEMBL1370698	2	0	12000	338	1	1	0	NA
CHEMBL:CHEMBL1371696	4	0	12000	338	1	1	0	NA
CHEMBL:CHEMBL1372046	4	0	12000	338	1	1	0	NA
CHEMBL:CHEMBL1373255	3	0	12000	338	1	1	0	NA
CHEMBL:CHEMBL1374370	1	0	12000	338	1	1	0	NA
CHEMBL:CHEMBL1374568	1	0	12000	338	1	1	0	NA
CHEMBL:CHEMBL1374610	2	0	12000	338	1	1	0	NA
CHEMBL:CHEMBL137498	2	0	12000	338	1	1	0	NA
CHEMBL:CHEMBL1376091	1	0	12000	338	1	1	0	NA
CHEMBL:CHEMBL1376851	1	0	12000	338	1	1	0	NA
CHEMBL:CHEMBL1379243	2	0	12000	338	1	1	0	NA
CHEMBL:CHEMBL1379900	2	0	12000	338	1	1	0	NA
CHEMBL:CHEMBL138061	1	0	12000	338	1	1	0	NA
CHEMBL:CHEMBL1383812	4	0	12000	338	1	1	0	NA
CHEMBL:CHEMBL1385558	2	0	12000	338	1	1	0	NA
CHEMBL:CHEMBL1386434	1	0	12000	338	1	1	0	NA
CHEMBL:CHEMBL1388703	6	0	12000	338	1	1	0	NA
CHEMBL:CHEMBL1388908	2	0	12000	338	1	1	0	NA
CHEMBL:CHEMBL1389794	5	0	12000	338	1	1	0	NA
CHEMBL:CHEMBL1390650	3	0	12000	338	1	1	0	NA
CHEMBL:CHEMBL1390716	6	0	12000	338	1	1	0	NA
CHEMBL:CHEMBL1392244	3	0	12000	338	1	1	0	NA
CHEMBL:CHEMBL1392894	1	0	12000	338	1	1	0	NA
CHEMBL:CHEMBL1394328	1	0	12000	338	1	1	0	NA
CHEMBL:CHEMBL1397270	3	0	12000	338	1	1	0	NA
CHEMBL:CHEMBL1397308	5	0	12000	338	1	1	0	NA
CHEMBL:CHEMBL139935	11	0	12000	338	1	1	0	NA
CHEMBL:CHEMBL1401091	2	0	12000	338	1	1	0	NA
CHEMBL:CHEMBL140130	1	0	12000	338	1	1	0	NA
CHEMBL:CHEMBL140220	3	0	12000	338	1	1	0	NA
CHEMBL:CHEMBL1402376	2	0	12000	338	1	1	0	NA
CHEMBL:CHEMBL1404865	1	0	12000	338	1	1	0	NA
CHEMBL:CHEMBL1405979	4	0	12000	338	1	1	0	NA
CHEMBL:CHEMBL1406948	5	0	12000	338	1	1	0	NA
CHEMBL:CHEMBL1408031	1	0	12000	338	1	1	0	NA
CHEMBL:CHEMBL1408276	10	0	12000	338	1	1	0	NA
CHEMBL:CHEMBL1410004	1	0	12000	338	1	1	0	NA
CHEMBL:CHEMBL1412002	4	0	12000	338	1	1	0	NA
CHEMBL:CHEMBL1412489	8	0	12000	338	1	1	0	NA
CHEMBL:CHEMBL1412710	4	0	12000	338	1	1	0	NA
CHEMBL:CHEMBL14145	1	0	12000	338	1	1	0	NA
CHEMBL:CHEMBL1414990	1	0	12000	338	1	1	0	NA
CHEMBL:CHEMBL1415258	4	0	12000	338	1	1	0	NA
CHEMBL:CHEMBL1415851	5	0	12000	338	1	1	0	NA
CHEMBL:CHEMBL1417470	1	0	12000	338	1	1	0	NA
CHEMBL:CHEMBL1420181	5	0	12000	338	1	1	0	NA
CHEMBL:CHEMBL1420370	7	0	12000	338	1	1	0	NA
CHEMBL:CHEMBL1420457	1	0	12000	338	1	1	0	NA
CHEMBL:CHEMBL1422704	1	0	12000	338	1	1	0	NA
CHEMBL:CHEMBL1422873	1	0	12000	338	1	1	0	NA
CHEMBL:CHEMBL1426508	5	0	12000	338	1	1	0	NA
CHEMBL:CHEMBL1431017	1	0	12000	338	1	1	0	NA
CHEMBL:CHEMBL1431115	3	0	12000	338	1	1	0	NA
CHEMBL:CHEMBL1432305	1	0	12000	338	1	1	0	NA
CHEMBL:CHEMBL1436543	2	0	12000	338	1	1	0	NA
CHEMBL:CHEMBL1437888	5	0	12000	338	1	1	0	NA
CHEMBL:CHEMBL1438389	1	0	12000	338	1	1	0	NA
CHEMBL:CHEMBL1439833	4	0	12000	338	1	1	0	NA
CHEMBL:CHEMBL1442783	5	0	12000	338	1	1	0	NA
CHEMBL:CHEMBL1443422	1	0	12000	338	1	1	0	NA
CHEMBL:CHEMBL1445650	3	0	12000	338	1	1	0	NA
CHEMBL:CHEMBL1446150	1	0	12000	338	1	1	0	NA
CHEMBL:CHEMBL1446254	2	0	12000	338	1	1	0	NA
CHEMBL:CHEMBL144757	1	0	12000	338	1	1	0	NA
CHEMBL:CHEMBL1448140	3	0	12000	338	1	1	0	NA
CHEMBL:CHEMBL1448292	3	0	12000	338	1	1	0	NA
CHEMBL:CHEMBL1448793	8	0	12000	338	1	1	0	NA
CHEMBL:CHEMBL1449731	2	0	12000	338	1	1	0	NA
CHEMBL:CHEMBL1451216	17	0	12000	338	1	1	0	NA
CHEMBL:CHEMBL1451921	3	0	12000	338	1	1	0	NA
CHEMBL:CHEMBL1452227	3	0	12000	338	1	1	0	NA
CHEMBL:CHEMBL1453126	12	0	12000	338	1	1	0	NA
CHEMBL:CHEMBL1456848	4	0	12000	338	1	1	0	NA
CHEMBL:CHEMBL145725	4	0	12000	338	1	1	0	NA
CHEMBL:CHEMBL1459149	2	0	12000	338	1	1	0	NA
CHEMBL:CHEMBL1459280	6	0	12000	338	1	1	0	NA
CHEMBL:CHEMBL1462710	2	0	12000	338	1	1	0	NA
CHEMBL:CHEMBL1465049	14	0	12000	338	1	1	0	NA
CHEMBL:CHEMBL146525	7	0	12000	338	1	1	0	NA
CHEMBL:CHEMBL1466186	8	0	12000	338	1	1	0	NA
CHEMBL:CHEMBL146710	9	0	12000	338	1	1	0	NA
CHEMBL:CHEMBL1467165	1	0	12000	338	1	1	0	NA
CHEMBL:CHEMBL1467200	3	0	12000	338	1	1	0	NA
CHEMBL:CHEMBL1472891	1	0	12000	338	1	1	0	NA
CHEMBL:CHEMBL1474	1	0	12000	338	1	1	0	NA
CHEMBL:CHEMBL1477383	5	0	12000	338	1	1	0	NA
CHEMBL:CHEMBL1478462	2	0	12000	338	1	1	0	NA
CHEMBL:CHEMBL1479114	2	0	12000	338	1	1	0	NA
CHEMBL:CHEMBL1479195	2	0	12000	338	1	1	0	NA
CHEMBL:CHEMBL1481453	1	0	12000	338	1	1	0	NA
CHEMBL:CHEMBL1481509	3	0	12000	338	1	1	0	NA
CHEMBL:CHEMBL1481721	1	0	12000	338	1	1	0	NA
CHEMBL:CHEMBL1481974	8	0	12000	338	1	1	0	NA
CHEMBL:CHEMBL1483413	1	0	12000	338	1	1	0	NA
CHEMBL:CHEMBL1485420	1	0	12000	338	1	1	0	NA
CHEMBL:CHEMBL1485809	1	0	12000	338	1	1	0	NA
CHEMBL:CHEMBL1486366	9	0	12000	338	1	1	0	NA
CHEMBL:CHEMBL148831	2	0	12000	338	1	1	0	NA
CHEMBL:CHEMBL1489812	5	0	12000	338	1	1	0	NA
CHEMBL:CHEMBL1490332	7	0	12000	338	1	1	0	NA
CHEMBL:CHEMBL1491455	1	0	12000	338	1	1	0	NA
CHEMBL:CHEMBL1491941	1	0	12000	338	1	1	0	NA
CHEMBL:CHEMBL1492017	6	0	12000	338	1	1	0	NA
CHEMBL:CHEMBL149246	1	0	12000	338	1	1	0	NA
CHEMBL:CHEMBL1493528	9	0	12000	338	1	1	0	NA
CHEMBL:CHEMBL1494650	2	0	12000	338	1	1	0	NA
CHEMBL:CHEMBL1496351	2	0	12000	338	1	1	0	NA
CHEMBL:CHEMBL1498652	10	0	12000	338	1	1	0	NA
CHEMBL:CHEMBL1500740	1	0	12000	338	1	1	0	NA
CHEMBL:CHEMBL1500913	1	0	12000	338	1	1	0	NA
CHEMBL:CHEMBL1501622	1	0	12000	338	1	1	0	NA
CHEMBL:CHEMBL1503190	4	0	12000	338	1	1	0	NA
CHEMBL:CHEMBL1503729	9	0	12000	338	1	1	0	NA
CHEMBL:CHEMBL1504679	13	0	12000	338	1	1	0	NA
CHEMBL:CHEMBL1504762	1	0	12000	338	1	1	0	NA
CHEMBL:CHEMBL1506226	1	0	12000	338	1	1	0	NA
CHEMBL:CHEMBL1507526	3	0	12000	338	1	1	0	NA
CHEMBL:CHEMBL1509103	5	0	12000	338	1	1	0	NA
CHEMBL:CHEMBL1509789	1	0	12000	338	1	1	0	NA
CHEMBL:CHEMBL1510164	4	0	12000	338	1	1	0	NA
CHEMBL:CHEMBL151146	2	0	12000	338	1	1	0	NA
CHEMBL:CHEMBL1513392	3	0	12000	338	1	1	0	NA
CHEMBL:CHEMBL15134	1	0	12000	338	1	1	0	NA
CHEMBL:CHEMBL1517542	4	0	12000	338	1	1	0	NA
CHEMBL:CHEMBL151797	5	0	12000	338	1	1	0	NA
CHEMBL:CHEMBL1519374	16	0	12000	338	1	1	0	NA
CHEMBL:CHEMBL1520282	2	0	12000	338	1	1	0	NA
CHEMBL:CHEMBL1520346	5	0	12000	338	1	1	0	NA
CHEMBL:CHEMBL1520837	4	0	12000	338	1	1	0	NA
CHEMBL:CHEMBL1521156	2	0	12000	338	1	1	0	NA
CHEMBL:CHEMBL152133	1	0	12000	338	1	1	0	NA
CHEMBL:CHEMBL1522743	1	0	12000	338	1	1	0	NA
CHEMBL:CHEMBL1522984	5	0	12000	338	1	1	0	NA
CHEMBL:CHEMBL1523215	4	0	12000	338	1	1	0	NA
CHEMBL:CHEMBL1523974	2	0	12000	338	1	1	0	NA
CHEMBL:CHEMBL152543	1	0	12000	338	1	1	0	NA
CHEMBL:CHEMBL1526167	8	0	12000	338	1	1	0	NA
CHEMBL:CHEMBL1527	6	0	12000	338	1	1	0	NA
CHEMBL:CHEMBL1528359	3	0	12000	338	1	1	0	NA
CHEMBL:CHEMBL1529479	1	0	12000	338	1	1	0	NA
CHEMBL:CHEMBL1529609	1	0	12000	338	1	1	0	NA
CHEMBL:CHEMBL1529697	1	0	12000	338	1	1	0	NA
CHEMBL:CHEMBL1530911	5	0	12000	338	1	1	0	NA
CHEMBL:CHEMBL1531222	2	0	12000	338	1	1	0	NA
CHEMBL:CHEMBL1534034	10	0	12000	338	1	1	0	NA
CHEMBL:CHEMBL1534035	1	0	12000	338	1	1	0	NA
CHEMBL:CHEMBL153505	2	0	12000	338	1	1	0	NA
CHEMBL:CHEMBL1537417	9	0	12000	338	1	1	0	NA
CHEMBL:CHEMBL1543865	6	0	12000	338	1	1	0	NA
CHEMBL:CHEMBL1545737	2	0	12000	338	1	1	0	NA
CHEMBL:CHEMBL154580	11	0	12000	338	1	1	0	NA
CHEMBL:CHEMBL1546223	6	0	12000	338	1	1	0	NA
CHEMBL:CHEMBL1546228	7	0	12000	338	1	1	0	NA
CHEMBL:CHEMBL1547715	1	0	12000	338	1	1	0	NA
CHEMBL:CHEMBL1548739	2	0	12000	338	1	1	0	NA
CHEMBL:CHEMBL1549738	5	0	12000	338	1	1	0	NA
CHEMBL:CHEMBL1553566	1	0	12000	338	1	1	0	NA
CHEMBL:CHEMBL156075	1	0	12000	338	1	1	0	NA
CHEMBL:CHEMBL1561747	1	0	12000	338	1	1	0	NA
CHEMBL:CHEMBL156263	1	0	12000	338	1	1	0	NA
CHEMBL:CHEMBL1563246	1	0	12000	338	1	1	0	NA
CHEMBL:CHEMBL1563896	1	0	12000	338	1	1	0	NA
CHEMBL:CHEMBL1564100	1	0	12000	338	1	1	0	NA
CHEMBL:CHEMBL1565444	7	0	12000	338	1	1	0	NA
CHEMBL:CHEMBL1567041	1	0	12000	338	1	1	0	NA
CHEMBL:CHEMBL1567571	15	0	12000	338	1	1	0	NA
CHEMBL:CHEMBL1569213	1	0	12000	338	1	1	0	NA
CHEMBL:CHEMBL1569494	5	0	12000	338	1	1	0	NA
CHEMBL:CHEMBL156959	3	0	12000	338	1	1	0	NA
CHEMBL:CHEMBL1570199	1	0	12000	338	1	1	0	NA
CHEMBL:CHEMBL1572261	1	0	12000	338	1	1	0	NA
CHEMBL:CHEMBL1572415	1	0	12000	338	1	1	0	NA
CHEMBL:CHEMBL157258	1	0	12000	338	1	1	0	NA
CHEMBL:CHEMBL1574420	6	0	12000	338	1	1	0	NA
CHEMBL:CHEMBL1576310	11	0	12000	338	1	1	0	NA
CHEMBL:CHEMBL1576338	2	0	12000	338	1	1	0	NA
CHEMBL:CHEMBL1576659	1	0	12000	338	1	1	0	NA
CHEMBL:CHEMBL1580175	1	0	12000	338	1	1	0	NA
CHEMBL:CHEMBL1585652	3	0	12000	338	1	1	0	NA
CHEMBL:CHEMBL1588237	1	0	12000	338	1	1	0	NA
CHEMBL:CHEMBL1588679	5	0	12000	338	1	1	0	NA
CHEMBL:CHEMBL1593717	1	0	12000	338	1	1	0	NA
CHEMBL:CHEMBL1594640	1	0	12000	338	1	1	0	NA
CHEMBL:CHEMBL1594756	1	0	12000	338	1	1	0	NA
CHEMBL:CHEMBL1600564	1	0	12000	338	1	1	0	NA
CHEMBL:CHEMBL1601846	23	0	12000	338	1	1	0	NA
CHEMBL:CHEMBL160333	1	0	12000	338	1	1	0	NA
CHEMBL:CHEMBL1605629	3	0	12000	338	1	1	0	NA
CHEMBL:CHEMBL1606	4	0	12000	338	1	1	0	NA
CHEMBL:CHEMBL1608067	1	0	12000	338	1	1	0	NA
CHEMBL:CHEMBL1609016	4	0	12000	338	1	1	0	NA
CHEMBL:CHEMBL160937	1	0	12000	338	1	1	0	NA
CHEMBL:CHEMBL1611308	2	0	12000	338	1	1	0	NA
CHEMBL:CHEMBL1622802	3	0	12000	338	1	1	0	NA
CHEMBL:CHEMBL1623028	1	0	12000	338	1	1	0	NA
CHEMBL:CHEMBL1623897	1	0	12000	338	1	1	0	NA
CHEMBL:CHEMBL1627202	1	0	12000	338	1	1	0	NA
CHEMBL:CHEMBL1627429	1	0	12000	338	1	1	0	NA
CHEMBL:CHEMBL1630084	2	0	12000	338	1	1	0	NA
CHEMBL:CHEMBL163970	1	0	12000	338	1	1	0	NA
CHEMBL:CHEMBL1642672	2	0	12000	338	1	1	0	NA
CHEMBL:CHEMBL164449	2	0	12000	338	1	1	0	NA
CHEMBL:CHEMBL164585	1	0	12000	338	1	1	0	NA
CHEMBL:CHEMBL1650245	11	0	12000	338	1	1	0	NA
CHEMBL:CHEMBL166112	2	0	12000	338	1	1	0	NA
CHEMBL:CHEMBL166486	8	0	12000	338	1	1	0	NA
CHEMBL:CHEMBL1668301	1	0	12000	338	1	1	0	NA
CHEMBL:CHEMBL16685	2	0	12000	338	1	1	0	NA
CHEMBL:CHEMBL1673039	1	0	12000	338	1	1	0	NA
CHEMBL:CHEMBL167316	1	0	12000	338	1	1	0	NA
CHEMBL:CHEMBL16751	4	0	12000	338	1	1	0	NA
CHEMBL:CHEMBL167529	1	0	12000	338	1	1	0	NA
CHEMBL:CHEMBL168075	2	0	12000	338	1	1	0	NA
CHEMBL:CHEMBL1682200	1	0	12000	338	1	1	0	NA
CHEMBL:CHEMBL1682201	1	0	12000	338	1	1	0	NA
CHEMBL:CHEMBL1682202	1	0	12000	338	1	1	0	NA
CHEMBL:CHEMBL1683024	1	0	12000	338	1	1	0	NA
CHEMBL:CHEMBL1684097	1	0	12000	338	1	1	0	NA
CHEMBL:CHEMBL1684098	1	0	12000	338	1	1	0	NA
CHEMBL:CHEMBL1684099	1	0	12000	338	1	1	0	NA
CHEMBL:CHEMBL1687979	1	0	12000	338	1	1	0	NA
CHEMBL:CHEMBL1688556	2	0	12000	338	1	1	0	NA
CHEMBL:CHEMBL169335	1	0	12000	338	1	1	0	NA
CHEMBL:CHEMBL1701911	1	0	12000	338	1	1	0	NA
CHEMBL:CHEMBL1701915	7	0	12000	338	1	1	0	NA
CHEMBL:CHEMBL1702181	1	0	12000	338	1	1	0	NA
CHEMBL:CHEMBL1707907	4	0	12000	338	1	1	0	NA
CHEMBL:CHEMBL1709259	1	0	12000	338	1	1	0	NA
CHEMBL:CHEMBL1710181	1	0	12000	338	1	1	0	NA
CHEMBL:CHEMBL171699	10	0	12000	338	1	1	0	NA
CHEMBL:CHEMBL17201	7	0	12000	338	1	1	0	NA
CHEMBL:CHEMBL1726814	2	0	12000	338	1	1	0	NA
CHEMBL:CHEMBL1728638	1	0	12000	338	1	1	0	NA
CHEMBL:CHEMBL1728978	1	0	12000	338	1	1	0	NA
CHEMBL:CHEMBL172988	2	0	12000	338	1	1	0	NA
CHEMBL:CHEMBL1731432	2	0	12000	338	1	1	0	NA
CHEMBL:CHEMBL17329	2	0	12000	338	1	1	0	NA
CHEMBL:CHEMBL173729	1	0	12000	338	1	1	0	NA
CHEMBL:CHEMBL1738936	1	0	12000	338	1	1	0	NA
CHEMBL:CHEMBL1738937	1	0	12000	338	1	1	0	NA
CHEMBL:CHEMBL1740701	1	0	12000	338	1	1	0	NA
CHEMBL:CHEMBL17442	1	0	12000	338	1	1	0	NA
CHEMBL:CHEMBL175266	14	0	12000	338	1	1	0	NA
CHEMBL:CHEMBL175296	1	0	12000	338	1	1	0	NA
CHEMBL:CHEMBL1761683	1	0	12000	338	1	1	0	NA
CHEMBL:CHEMBL1762593	1	0	12000	338	1	1	0	NA
CHEMBL:CHEMBL1762594	1	0	12000	338	1	1	0	NA
CHEMBL:CHEMBL1765371	1	0	12000	338	1	1	0	NA
CHEMBL:CHEMBL176599	4	0	12000	338	1	1	0	NA
CHEMBL:CHEMBL1770735	1	0	12000	338	1	1	0	NA
CHEMBL:CHEMBL177126	1	0	12000	338	1	1	0	NA
CHEMBL:CHEMBL1773343	1	0	12000	338	1	1	0	NA
CHEMBL:CHEMBL177809	4	0	12000	338	1	1	0	NA
CHEMBL:CHEMBL17784	2	0	12000	338	1	1	0	NA
CHEMBL:CHEMBL1784521	1	0	12000	338	1	1	0	NA
CHEMBL:CHEMBL1785002	1	0	12000	338	1	1	0	NA
CHEMBL:CHEMBL1795737	16	0	12000	338	1	1	0	NA
CHEMBL:CHEMBL179611	8	0	12000	338	1	1	0	NA
CHEMBL:CHEMBL1797159	1	0	12000	338	1	1	0	NA
CHEMBL:CHEMBL1797707	3	0	12000	338	1	1	0	NA
CHEMBL:CHEMBL1797708	3	0	12000	338	1	1	0	NA
CHEMBL:CHEMBL1797709	1	0	12000	338	1	1	0	NA
CHEMBL:CHEMBL1797711	2	0	12000	338	1	1	0	NA
CHEMBL:CHEMBL1797712	1	0	12000	338	1	1	0	NA
CHEMBL:CHEMBL1797713	1	0	12000	338	1	1	0	NA
CHEMBL:CHEMBL1800368	2	0	12000	338	1	1	0	NA
CHEMBL:CHEMBL1801219	1	0	12000	338	1	1	0	NA
CHEMBL:CHEMBL1813518	2	0	12000	338	1	1	0	NA
CHEMBL:CHEMBL1814509	7	0	12000	338	1	1	0	NA
CHEMBL:CHEMBL1823787	1	0	12000	338	1	1	0	NA
CHEMBL:CHEMBL1833984	1	0	12000	338	1	1	0	NA
CHEMBL:CHEMBL1834096	1	0	12000	338	1	1	0	NA
CHEMBL:CHEMBL1834951	1	0	12000	338	1	1	0	NA
CHEMBL:CHEMBL1836411	1	0	12000	338	1	1	0	NA
CHEMBL:CHEMBL18380	1	0	12000	338	1	1	0	NA
CHEMBL:CHEMBL184074	4	0	12000	338	1	1	0	NA
CHEMBL:CHEMBL184450	14	0	12000	338	1	1	0	NA
CHEMBL:CHEMBL1863271	1	0	12000	338	1	1	0	NA
CHEMBL:CHEMBL1865517	1	0	12000	338	1	1	0	NA
CHEMBL:CHEMBL1871992	1	0	12000	338	1	1	0	NA
CHEMBL:CHEMBL187216	3	0	12000	338	1	1	0	NA
CHEMBL:CHEMBL1873045	2	0	12000	338	1	1	0	NA
CHEMBL:CHEMBL1873684	3	0	12000	338	1	1	0	NA
CHEMBL:CHEMBL188641	2	0	12000	338	1	1	0	NA
CHEMBL:CHEMBL1888586	1	0	12000	338	1	1	0	NA
CHEMBL:CHEMBL1889303	4	0	12000	338	1	1	0	NA
CHEMBL:CHEMBL189724	2	0	12000	338	1	1	0	NA
CHEMBL:CHEMBL1902074	6	0	12000	338	1	1	0	NA
CHEMBL:CHEMBL190474	1	0	12000	338	1	1	0	NA
CHEMBL:CHEMBL1910971	4	0	12000	338	1	1	0	NA
CHEMBL:CHEMBL1915269	1	0	12000	338	1	1	0	NA
CHEMBL:CHEMBL1915270	1	0	12000	338	1	1	0	NA
CHEMBL:CHEMBL1915271	1	0	12000	338	1	1	0	NA
CHEMBL:CHEMBL191534	1	0	12000	338	1	1	0	NA
CHEMBL:CHEMBL1915783	1	0	12000	338	1	1	0	NA
CHEMBL:CHEMBL191611	3	0	12000	338	1	1	0	NA
CHEMBL:CHEMBL192264	2	0	12000	338	1	1	0	NA
CHEMBL:CHEMBL1923521	1	0	12000	338	1	1	0	NA
CHEMBL:CHEMBL1923999	1	0	12000	338	1	1	0	NA
CHEMBL:CHEMBL192626	4	0	12000	338	1	1	0	NA
CHEMBL:CHEMBL1927048	1	0	12000	338	1	1	0	NA
CHEMBL:CHEMBL1927670	2	0	12000	338	1	1	0	NA
CHEMBL:CHEMBL1927684	2	0	12000	338	1	1	0	NA
CHEMBL:CHEMBL193093	2	0	12000	338	1	1	0	NA
CHEMBL:CHEMBL1933308	1	0	12000	338	1	1	0	NA
CHEMBL:CHEMBL1934585	1	0	12000	338	1	1	0	NA
CHEMBL:CHEMBL1935538	17	0	12000	338	1	1	0	NA
CHEMBL:CHEMBL1939433	1	0	12000	338	1	1	0	NA
CHEMBL:CHEMBL1939687	1	0	12000	338	1	1	0	NA
CHEMBL:CHEMBL1939691	4	0	12000	338	1	1	0	NA
CHEMBL:CHEMBL1940084	2	0	12000	338	1	1	0	NA
CHEMBL:CHEMBL1941031	1	0	12000	338	1	1	0	NA
CHEMBL:CHEMBL1945130	2	0	12000	338	1	1	0	NA
CHEMBL:CHEMBL1945287	1	0	12000	338	1	1	0	NA
CHEMBL:CHEMBL1946013	1	0	12000	338	1	1	0	NA
CHEMBL:CHEMBL1946014	1	0	12000	338	1	1	0	NA
CHEMBL:CHEMBL1946449	1	0	12000	338	1	1	0	NA
CHEMBL:CHEMBL194881	1	0	12000	338	1	1	0	NA
CHEMBL:CHEMBL1950650	2	0	12000	338	1	1	0	NA
CHEMBL:CHEMBL1952259	1	0	12000	338	1	1	0	NA
CHEMBL:CHEMBL195350	2	0	12000	338	1	1	0	NA
CHEMBL:CHEMBL1956069	1	0	12000	338	1	1	0	NA
CHEMBL:CHEMBL1956073	2	0	12000	338	1	1	0	NA
CHEMBL:CHEMBL196814	1	0	12000	338	1	1	0	NA
CHEMBL:CHEMBL1972216	2	0	12000	338	1	1	0	NA
CHEMBL:CHEMBL1983317	2	0	12000	338	1	1	0	NA
CHEMBL:CHEMBL1984884	5	0	12000	338	1	1	0	NA
CHEMBL:CHEMBL198666	2	0	12000	338	1	1	0	NA
CHEMBL:CHEMBL198759	5	0	12000	338	1	1	0	NA
CHEMBL:CHEMBL1989750	6	0	12000	338	1	1	0	NA
CHEMBL:CHEMBL1989853	8	0	12000	338	1	1	0	NA
CHEMBL:CHEMBL1990783	3	0	12000	338	1	1	0	NA
CHEMBL:CHEMBL1994034	1	0	12000	338	1	1	0	NA
CHEMBL:CHEMBL19954	18	0	12000	338	1	1	0	NA
CHEMBL:CHEMBL199592	4	0	12000	338	1	1	0	NA
CHEMBL:CHEMBL1997335	42	0	12000	338	1	1	0	NA
CHEMBL:CHEMBL1998001	5	0	12000	338	1	1	0	NA
CHEMBL:CHEMBL2002487	11	0	12000	338	1	1	0	NA
CHEMBL:CHEMBL2002849	4	0	12000	338	1	1	0	NA
CHEMBL:CHEMBL2003658	1	0	12000	338	1	1	0	NA
CHEMBL:CHEMBL200762	1	0	12000	338	1	1	0	NA
CHEMBL:CHEMBL201325	10	0	12000	338	1	1	0	NA
CHEMBL:CHEMBL2022241	2	0	12000	338	1	1	0	NA
CHEMBL:CHEMBL202243	1	0	12000	338	1	1	0	NA
CHEMBL:CHEMBL2023733	1	0	12000	338	1	1	0	NA
CHEMBL:CHEMBL2028044	1	0	12000	338	1	1	0	NA
CHEMBL:CHEMBL2028045	1	0	12000	338	1	1	0	NA
CHEMBL:CHEMBL2028050	1	0	12000	338	1	1	0	NA
CHEMBL:CHEMBL2028056	1	0	12000	338	1	1	0	NA
CHEMBL:CHEMBL2028063	1	0	12000	338	1	1	0	NA
CHEMBL:CHEMBL2028066	1	0	12000	338	1	1	0	NA
CHEMBL:CHEMBL2028068	1	0	12000	338	1	1	0	NA
CHEMBL:CHEMBL203365	1	0	12000	338	1	1	0	NA
CHEMBL:CHEMBL2036072	1	0	12000	338	1	1	0	NA
CHEMBL:CHEMBL2036119	16	0	12000	338	1	1	0	NA
CHEMBL:CHEMBL2036124	16	0	12000	338	1	1	0	NA
CHEMBL:CHEMBL20377	1	0	12000	338	1	1	0	NA
CHEMBL:CHEMBL2057864	1	0	12000	338	1	1	0	NA
CHEMBL:CHEMBL2058994	1	0	12000	338	1	1	0	NA
CHEMBL:CHEMBL2059067	1	0	12000	338	1	1	0	NA
CHEMBL:CHEMBL2059068	1	0	12000	338	1	1	0	NA
CHEMBL:CHEMBL2059074	1	0	12000	338	1	1	0	NA
CHEMBL:CHEMBL2059274	1	0	12000	338	1	1	0	NA
CHEMBL:CHEMBL2059711	3	0	12000	338	1	1	0	NA
CHEMBL:CHEMBL2062277	1	0	12000	338	1	1	0	NA
CHEMBL:CHEMBL2062862	1	0	12000	338	1	1	0	NA
CHEMBL:CHEMBL2062863	1	0	12000	338	1	1	0	NA
CHEMBL:CHEMBL2062868	1	0	12000	338	1	1	0	NA
CHEMBL:CHEMBL2062869	1	0	12000	338	1	1	0	NA
CHEMBL:CHEMBL2063052	1	0	12000	338	1	1	0	NA
CHEMBL:CHEMBL2063510	1	0	12000	338	1	1	0	NA
CHEMBL:CHEMBL2063681	2	0	12000	338	1	1	0	NA
CHEMBL:CHEMBL2063687	2	0	12000	338	1	1	0	NA
CHEMBL:CHEMBL2071180	1	0	12000	338	1	1	0	NA
CHEMBL:CHEMBL208519	1	0	12000	338	1	1	0	NA
CHEMBL:CHEMBL2088301	2	0	12000	338	1	1	0	NA
CHEMBL:CHEMBL2088303	2	0	12000	338	1	1	0	NA
CHEMBL:CHEMBL2088730	2	0	12000	338	1	1	0	NA
CHEMBL:CHEMBL2088731	2	0	12000	338	1	1	0	NA
CHEMBL:CHEMBL2094422	2	0	12000	338	1	1	0	NA
CHEMBL:CHEMBL2094456	3	0	12000	338	1	1	0	NA
CHEMBL:CHEMBL2094484	4	0	12000	338	1	1	0	NA
CHEMBL:CHEMBL2094499	1	0	12000	338	1	1	0	NA
CHEMBL:CHEMBL2094532	1	0	12000	338	1	1	0	NA
CHEMBL:CHEMBL2094549	4	0	12000	338	1	1	0	NA
CHEMBL:CHEMBL2094567	5	0	12000	338	1	1	0	NA
CHEMBL:CHEMBL2094573	4	0	12000	338	1	1	0	NA
CHEMBL:CHEMBL2094652	5	0	12000	338	1	1	0	NA
CHEMBL:CHEMBL2094665	1	0	12000	338	1	1	0	NA
CHEMBL:CHEMBL2094789	11	0	12000	338	1	1	0	NA
CHEMBL:CHEMBL2094833	6	0	12000	338	1	1	0	NA
CHEMBL:CHEMBL2095095	18	0	12000	338	1	1	0	NA
CHEMBL:CHEMBL210411	1	0	12000	338	1	1	0	NA
CHEMBL:CHEMBL211042	1	0	12000	338	1	1	0	NA
CHEMBL:CHEMBL211045	2	0	12000	338	1	1	0	NA
CHEMBL:CHEMBL211405	1	0	12000	338	1	1	0	NA
CHEMBL:CHEMBL211670	13	0	12000	338	1	1	0	NA
CHEMBL:CHEMBL2152070	1	0	12000	338	1	1	0	NA
CHEMBL:CHEMBL2164761	1	0	12000	338	1	1	0	NA
CHEMBL:CHEMBL2170369	4	0	12000	338	1	1	0	NA
CHEMBL:CHEMBL2171117	1	0	12000	338	1	1	0	NA
CHEMBL:CHEMBL2171778	1	0	12000	338	1	1	0	NA
CHEMBL:CHEMBL2171781	2	0	12000	338	1	1	0	NA
CHEMBL:CHEMBL2171782	1	0	12000	338	1	1	0	NA
CHEMBL:CHEMBL2171793	1	0	12000	338	1	1	0	NA
CHEMBL:CHEMBL2171794	2	0	12000	338	1	1	0	NA
CHEMBL:CHEMBL2171795	1	0	12000	338	1	1	0	NA
CHEMBL:CHEMBL2171803	1	0	12000	338	1	1	0	NA
CHEMBL:CHEMBL2171807	1	0	12000	338	1	1	0	NA
CHEMBL:CHEMBL2171812	2	0	12000	338	1	1	0	NA
CHEMBL:CHEMBL2172378	1	0	12000	338	1	1	0	NA
CHEMBL:CHEMBL217425	1	0	12000	338	1	1	0	NA
CHEMBL:CHEMBL2178583	1	0	12000	338	1	1	0	NA
CHEMBL:CHEMBL2178586	1	0	12000	338	1	1	0	NA
CHEMBL:CHEMBL2178596	1	0	12000	338	1	1	0	NA
CHEMBL:CHEMBL2179805	1	0	12000	338	1	1	0	NA
CHEMBL:CHEMBL2181039	1	0	12000	338	1	1	0	NA
CHEMBL:CHEMBL2181040	1	0	12000	338	1	1	0	NA
CHEMBL:CHEMBL2181041	1	0	12000	338	1	1	0	NA
CHEMBL:CHEMBL2181046	1	0	12000	338	1	1	0	NA
CHEMBL:CHEMBL2182009	1	0	12000	338	1	1	0	NA
CHEMBL:CHEMBL219416	1	0	12000	338	1	1	0	NA
CHEMBL:CHEMBL219557	3	0	12000	338	1	1	0	NA
CHEMBL:CHEMBL2203703	2	0	12000	338	1	1	0	NA
CHEMBL:CHEMBL2203704	1	0	12000	338	1	1	0	NA
CHEMBL:CHEMBL2203705	2	0	12000	338	1	1	0	NA
CHEMBL:CHEMBL2203706	1	0	12000	338	1	1	0	NA
CHEMBL:CHEMBL2203707	2	0	12000	338	1	1	0	NA
CHEMBL:CHEMBL2203708	1	0	12000	338	1	1	0	NA
CHEMBL:CHEMBL2203709	1	0	12000	338	1	1	0	NA
CHEMBL:CHEMBL2204435	2	0	12000	338	1	1	0	NA
CHEMBL:CHEMBL2204495	1	0	12000	338	1	1	0	NA
CHEMBL:CHEMBL2205805	1	0	12000	338	1	1	0	NA
CHEMBL:CHEMBL22062	10	0	12000	338	1	1	0	NA
CHEMBL:CHEMBL2207339	1	0	12000	338	1	1	0	NA
CHEMBL:CHEMBL2208195	1	0	12000	338	1	1	0	NA
CHEMBL:CHEMBL2208196	1	0	12000	338	1	1	0	NA
CHEMBL:CHEMBL2208197	1	0	12000	338	1	1	0	NA
CHEMBL:CHEMBL220845	9	0	12000	338	1	1	0	NA
CHEMBL:CHEMBL221300	3	0	12000	338	1	1	0	NA
CHEMBL:CHEMBL22148	2	0	12000	338	1	1	0	NA
CHEMBL:CHEMBL221721	3	0	12000	338	1	1	0	NA
CHEMBL:CHEMBL221733	1	0	12000	338	1	1	0	NA
CHEMBL:CHEMBL222556	11	0	12000	338	1	1	0	NA
CHEMBL:CHEMBL222808	2	0	12000	338	1	1	0	NA
CHEMBL:CHEMBL222993	2	0	12000	338	1	1	0	NA
CHEMBL:CHEMBL223575	4	0	12000	338	1	1	0	NA
CHEMBL:CHEMBL224032	3	0	12000	338	1	1	0	NA
CHEMBL:CHEMBL224318	3	0	12000	338	1	1	0	NA
CHEMBL:CHEMBL225257	2	0	12000	338	1	1	0	NA
CHEMBL:CHEMBL225513	8	0	12000	338	1	1	0	NA
CHEMBL:CHEMBL225563	2	0	12000	338	1	1	0	NA
CHEMBL:CHEMBL225869	1	0	12000	338	1	1	0	NA
CHEMBL:CHEMBL227298	2	0	12000	338	1	1	0	NA
CHEMBL:CHEMBL227959	4	0	12000	338	1	1	0	NA
CHEMBL:CHEMBL228132	2	0	12000	338	1	1	0	NA
CHEMBL:CHEMBL230686	1	0	12000	338	1	1	0	NA
CHEMBL:CHEMBL2313444	1	0	12000	338	1	1	0	NA
CHEMBL:CHEMBL2313445	1	0	12000	338	1	1	0	NA
CHEMBL:CHEMBL2316602	1	0	12000	338	1	1	0	NA
CHEMBL:CHEMBL233194	6	0	12000	338	1	1	0	NA
CHEMBL:CHEMBL2332126	1	0	12000	338	1	1	0	NA
CHEMBL:CHEMBL2332127	1	0	12000	338	1	1	0	NA
CHEMBL:CHEMBL2332128	1	0	12000	338	1	1	0	NA
CHEMBL:CHEMBL2332279	2	0	12000	338	1	1	0	NA
CHEMBL:CHEMBL2332580	1	0	12000	338	1	1	0	NA
CHEMBL:CHEMBL2332783	1	0	12000	338	1	1	0	NA
CHEMBL:CHEMBL2333445	1	0	12000	338	1	1	0	NA
CHEMBL:CHEMBL2333543	2	0	12000	338	1	1	0	NA
CHEMBL:CHEMBL2333548	2	0	12000	338	1	1	0	NA
CHEMBL:CHEMBL2336666	1	0	12000	338	1	1	0	NA
CHEMBL:CHEMBL234338	21	0	12000	338	1	1	0	NA
CHEMBL:CHEMBL2347630	1	0	12000	338	1	1	0	NA
CHEMBL:CHEMBL2347631	1	0	12000	338	1	1	0	NA
CHEMBL:CHEMBL2347632	1	0	12000	338	1	1	0	NA
CHEMBL:CHEMBL2347633	1	0	12000	338	1	1	0	NA
CHEMBL:CHEMBL2347759	1	0	12000	338	1	1	0	NA
CHEMBL:CHEMBL2348411	2	0	12000	338	1	1	0	NA
CHEMBL:CHEMBL235891	7	0	12000	338	1	1	0	NA
CHEMBL:CHEMBL2374078	2	0	12000	338	1	1	0	NA
CHEMBL:CHEMBL237570	1	0	12000	338	1	1	0	NA
CHEMBL:CHEMBL238624	6	0	12000	338	1	1	0	NA
CHEMBL:CHEMBL239439	7	0	12000	338	1	1	0	NA
CHEMBL:CHEMBL240954	2	0	12000	338	1	1	0	NA
CHEMBL:CHEMBL241813	1	0	12000	338	1	1	0	NA
CHEMBL:CHEMBL242171	10	0	12000	338	1	1	0	NA
CHEMBL:CHEMBL242172	4	0	12000	338	1	1	0	NA
CHEMBL:CHEMBL242385	3	0	12000	338	1	1	0	NA
CHEMBL:CHEMBL244023	1	0	12000	338	1	1	0	NA
CHEMBL:CHEMBL244268	1	0	12000	338	1	1	0	NA
CHEMBL:CHEMBL244707	11	0	12000	338	1	1	0	NA
CHEMBL:CHEMBL247471	6	0	12000	338	1	1	0	NA
CHEMBL:CHEMBL249190	1	0	12000	338	1	1	0	NA
CHEMBL:CHEMBL250053	1	0	12000	338	1	1	0	NA
CHEMBL:CHEMBL250428	2	0	12000	338	1	1	0	NA
CHEMBL:CHEMBL252151	3	0	12000	338	1	1	0	NA
CHEMBL:CHEMBL252417	4	0	12000	338	1	1	0	NA
CHEMBL:CHEMBL253786	2	0	12000	338	1	1	0	NA
CHEMBL:CHEMBL253989	2	0	12000	338	1	1	0	NA
CHEMBL:CHEMBL254077	1	0	12000	338	1	1	0	NA
CHEMBL:CHEMBL254156	1	0	12000	338	1	1	0	NA
CHEMBL:CHEMBL255067	1	0	12000	338	1	1	0	NA
CHEMBL:CHEMBL255068	1	0	12000	338	1	1	0	NA
CHEMBL:CHEMBL255300	1	0	12000	338	1	1	0	NA
CHEMBL:CHEMBL255683	1	0	12000	338	1	1	0	NA
CHEMBL:CHEMBL256062	1	0	12000	338	1	1	0	NA
CHEMBL:CHEMBL256967	2	0	12000	338	1	1	0	NA
CHEMBL:CHEMBL257158	4	0	12000	338	1	1	0	NA
CHEMBL:CHEMBL257748	3	0	12000	338	1	1	0	NA
CHEMBL:CHEMBL258316	1	0	12000	338	1	1	0	NA
CHEMBL:CHEMBL258465	5	0	12000	338	1	1	0	NA
CHEMBL:CHEMBL258756	13	0	12000	338	1	1	0	NA
CHEMBL:CHEMBL258767	9	0	12000	338	1	1	0	NA
CHEMBL:CHEMBL259103	1	0	12000	338	1	1	0	NA
CHEMBL:CHEMBL259327	3	0	12000	338	1	1	0	NA
CHEMBL:CHEMBL259421	6	0	12000	338	1	1	0	NA
CHEMBL:CHEMBL259422	1	0	12000	338	1	1	0	NA
CHEMBL:CHEMBL259615	9	0	12000	338	1	1	0	NA
CHEMBL:CHEMBL259633	1	0	12000	338	1	1	0	NA
CHEMBL:CHEMBL259784	6	0	12000	338	1	1	0	NA
CHEMBL:CHEMBL259805	4	0	12000	338	1	1	0	NA
CHEMBL:CHEMBL259819	1	0	12000	338	1	1	0	NA
CHEMBL:CHEMBL259820	1	0	12000	338	1	1	0	NA
CHEMBL:CHEMBL259865	1	0	12000	338	1	1	0	NA
CHEMBL:CHEMBL260028	5	0	12000	338	1	1	0	NA
CHEMBL:CHEMBL260213	6	0	12000	338	1	1	0	NA
CHEMBL:CHEMBL260311	11	0	12000	338	1	1	0	NA
CHEMBL:CHEMBL260342	8	0	12000	338	1	1	0	NA
CHEMBL:CHEMBL260417	1	0	12000	338	1	1	0	NA
CHEMBL:CHEMBL260451	5	0	12000	338	1	1	0	NA
CHEMBL:CHEMBL260560	8	0	12000	338	1	1	0	NA
CHEMBL:CHEMBL260980	3	0	12000	338	1	1	0	NA
CHEMBL:CHEMBL261118	3	0	12000	338	1	1	0	NA
CHEMBL:CHEMBL261123	6	0	12000	338	1	1	0	NA
CHEMBL:CHEMBL261129	1	0	12000	338	1	1	0	NA
CHEMBL:CHEMBL261440	1	0	12000	338	1	1	0	NA
CHEMBL:CHEMBL261692	4	0	12000	338	1	1	0	NA
CHEMBL:CHEMBL261693	5	0	12000	338	1	1	0	NA
CHEMBL:CHEMBL263664	2	0	12000	338	1	1	0	NA
CHEMBL:CHEMBL265439	1	0	12000	338	1	1	0	NA
CHEMBL:CHEMBL265686	4	0	12000	338	1	1	0	NA
CHEMBL:CHEMBL265715	1	0	12000	338	1	1	0	NA
CHEMBL:CHEMBL267160	4	0	12000	338	1	1	0	NA
CHEMBL:CHEMBL268584	1	0	12000	338	1	1	0	NA
CHEMBL:CHEMBL26886	1	0	12000	338	1	1	0	NA
CHEMBL:CHEMBL269105	1	0	12000	338	1	1	0	NA
CHEMBL:CHEMBL269450	1	0	12000	338	1	1	0	NA
CHEMBL:CHEMBL269881	3	0	12000	338	1	1	0	NA
CHEMBL:CHEMBL270688	1	0	12000	338	1	1	0	NA
CHEMBL:CHEMBL271023	6	0	12000	338	1	1	0	NA
CHEMBL:CHEMBL271165	2	0	12000	338	1	1	0	NA
CHEMBL:CHEMBL271256	1	0	12000	338	1	1	0	NA
CHEMBL:CHEMBL272005	3	0	12000	338	1	1	0	NA
CHEMBL:CHEMBL272682	2	0	12000	338	1	1	0	NA
CHEMBL:CHEMBL273103	3	0	12000	338	1	1	0	NA
CHEMBL:CHEMBL273891	1	0	12000	338	1	1	0	NA
CHEMBL:CHEMBL274863	1	0	12000	338	1	1	0	NA
CHEMBL:CHEMBL274921	4	0	12000	338	1	1	0	NA
CHEMBL:CHEMBL27508	3	0	12000	338	1	1	0	NA
CHEMBL:CHEMBL275168	1	0	12000	338	1	1	0	NA
CHEMBL:CHEMBL275177	4	0	12000	338	1	1	0	NA
CHEMBL:CHEMBL275200	1	0	12000	338	1	1	0	NA
CHEMBL:CHEMBL275260	4	0	12000	338	1	1	0	NA
CHEMBL:CHEMBL275724	1	0	12000	338	1	1	0	NA
CHEMBL:CHEMBL275798	1	0	12000	338	1	1	0	NA
CHEMBL:CHEMBL277148	4	0	12000	338	1	1	0	NA
CHEMBL:CHEMBL27768	5	0	12000	338	1	1	0	NA
CHEMBL:CHEMBL277845	1	0	12000	338	1	1	0	NA
CHEMBL:CHEMBL278751	1	0	12000	338	1	1	0	NA
CHEMBL:CHEMBL279556	2	0	12000	338	1	1	0	NA
CHEMBL:CHEMBL280099	1	0	12000	338	1	1	0	NA
CHEMBL:CHEMBL285157	2	0	12000	338	1	1	0	NA
CHEMBL:CHEMBL287689	3	0	12000	338	1	1	0	NA
CHEMBL:CHEMBL29166	1	0	12000	338	1	1	0	NA
CHEMBL:CHEMBL29197	8	0	12000	338	1	1	0	NA
CHEMBL:CHEMBL292352	2	0	12000	338	1	1	0	NA
CHEMBL:CHEMBL294747	2	0	12000	338	1	1	0	NA
CHEMBL:CHEMBL294878	1	0	12000	338	1	1	0	NA
CHEMBL:CHEMBL295337	2	0	12000	338	1	1	0	NA
CHEMBL:CHEMBL296021	2	0	12000	338	1	1	0	NA
CHEMBL:CHEMBL296407	4	0	12000	338	1	1	0	NA
CHEMBL:CHEMBL297304	15	0	12000	338	1	1	0	NA
CHEMBL:CHEMBL29878	1	0	12000	338	1	1	0	NA
CHEMBL:CHEMBL299853	18	0	12000	338	1	1	0	NA
CHEMBL:CHEMBL300389	6	0	12000	338	1	1	0	NA
CHEMBL:CHEMBL300662	3	0	12000	338	1	1	0	NA
CHEMBL:CHEMBL303124	1	0	12000	338	1	1	0	NA
CHEMBL:CHEMBL303958	2	0	12000	338	1	1	0	NA
CHEMBL:CHEMBL305195	1	0	12000	338	1	1	0	NA
CHEMBL:CHEMBL305695	1	0	12000	338	1	1	0	NA
CHEMBL:CHEMBL306147	1	0	12000	338	1	1	0	NA
CHEMBL:CHEMBL306786	1	0	12000	338	1	1	0	NA
CHEMBL:CHEMBL308106	1	0	12000	338	1	1	0	NA
CHEMBL:CHEMBL309848	2	0	12000	338	1	1	0	NA
CHEMBL:CHEMBL309917	1	0	12000	338	1	1	0	NA
CHEMBL:CHEMBL31020	1	0	12000	338	1	1	0	NA
CHEMBL:CHEMBL310871	1	0	12000	338	1	1	0	NA
CHEMBL:CHEMBL310934	2	0	12000	338	1	1	0	NA
CHEMBL:CHEMBL311489	2	0	12000	338	1	1	0	NA
CHEMBL:CHEMBL312032	11	0	12000	338	1	1	0	NA
CHEMBL:CHEMBL312487	2	0	12000	338	1	1	0	NA
CHEMBL:CHEMBL313154	1	0	12000	338	1	1	0	NA
CHEMBL:CHEMBL313737	10	0	12000	338	1	1	0	NA
CHEMBL:CHEMBL314115	2	0	12000	338	1	1	0	NA
CHEMBL:CHEMBL314639	1	0	12000	338	1	1	0	NA
CHEMBL:CHEMBL316589	4	0	12000	338	1	1	0	NA
CHEMBL:CHEMBL316796	3	0	12000	338	1	1	0	NA
CHEMBL:CHEMBL317115	4	0	12000	338	1	1	0	NA
CHEMBL:CHEMBL317356	1	0	12000	338	1	1	0	NA
CHEMBL:CHEMBL317364	1	0	12000	338	1	1	0	NA
CHEMBL:CHEMBL317869	1	0	12000	338	1	1	0	NA
CHEMBL:CHEMBL318892	1	0	12000	338	1	1	0	NA
CHEMBL:CHEMBL320361	3	0	12000	338	1	1	0	NA
CHEMBL:CHEMBL322862	1	0	12000	338	1	1	0	NA
CHEMBL:CHEMBL324053	11	0	12000	338	1	1	0	NA
CHEMBL:CHEMBL324554	1	0	12000	338	1	1	0	NA
CHEMBL:CHEMBL324774	1	0	12000	338	1	1	0	NA
CHEMBL:CHEMBL327209	1	0	12000	338	1	1	0	NA
CHEMBL:CHEMBL328540	1	0	12000	338	1	1	0	NA
CHEMBL:CHEMBL328710	11	0	12000	338	1	1	0	NA
CHEMBL:CHEMBL329040	1	0	12000	338	1	1	0	NA
CHEMBL:CHEMBL329673	11	0	12000	338	1	1	0	NA
CHEMBL:CHEMBL329785	2	0	12000	338	1	1	0	NA
CHEMBL:CHEMBL332670	1	0	12000	338	1	1	0	NA
CHEMBL:CHEMBL333177	3	0	12000	338	1	1	0	NA
CHEMBL:CHEMBL335741	2	0	12000	338	1	1	0	NA
CHEMBL:CHEMBL336095	8	0	12000	338	1	1	0	NA
CHEMBL:CHEMBL338115	6	0	12000	338	1	1	0	NA
CHEMBL:CHEMBL338314	2	0	12000	338	1	1	0	NA
CHEMBL:CHEMBL339587	8	0	12000	338	1	1	0	NA
CHEMBL:CHEMBL343002	7	0	12000	338	1	1	0	NA
CHEMBL:CHEMBL344127	3	0	12000	338	1	1	0	NA
CHEMBL:CHEMBL346551	1	0	12000	338	1	1	0	NA
CHEMBL:CHEMBL347610	1	0	12000	338	1	1	0	NA
CHEMBL:CHEMBL351569	1	0	12000	338	1	1	0	NA
CHEMBL:CHEMBL352222	1	0	12000	338	1	1	0	NA
CHEMBL:CHEMBL353764	3	0	12000	338	1	1	0	NA
CHEMBL:CHEMBL354318	1	0	12000	338	1	1	0	NA
CHEMBL:CHEMBL354663	1	0	12000	338	1	1	0	NA
CHEMBL:CHEMBL357170	1	0	12000	338	1	1	0	NA
CHEMBL:CHEMBL362223	5	0	12000	338	1	1	0	NA
CHEMBL:CHEMBL362863	5	0	12000	338	1	1	0	NA
CHEMBL:CHEMBL363332	2	0	12000	338	1	1	0	NA
CHEMBL:CHEMBL364729	2	0	12000	338	1	1	0	NA
CHEMBL:CHEMBL365617	8	0	12000	338	1	1	0	NA
CHEMBL:CHEMBL367966	1	0	12000	338	1	1	0	NA
CHEMBL:CHEMBL372375	1	0	12000	338	1	1	0	NA
CHEMBL:CHEMBL372629	4	0	12000	338	1	1	0	NA
CHEMBL:CHEMBL373822	1	0	12000	338	1	1	0	NA
CHEMBL:CHEMBL373937	1	0	12000	338	1	1	0	NA
CHEMBL:CHEMBL374632	11	0	12000	338	1	1	0	NA
CHEMBL:CHEMBL375563	5	0	12000	338	1	1	0	NA
CHEMBL:CHEMBL375673	5	0	12000	338	1	1	0	NA
CHEMBL:CHEMBL375971	1	0	12000	338	1	1	0	NA
CHEMBL:CHEMBL376616	2	0	12000	338	1	1	0	NA
CHEMBL:CHEMBL378903	3	0	12000	338	1	1	0	NA
CHEMBL:CHEMBL379975	44	0	12000	338	1	1	0	NA
CHEMBL:CHEMBL381625	1	0	12000	338	1	1	0	NA
CHEMBL:CHEMBL382194	1	0	12000	338	1	1	0	NA
CHEMBL:CHEMBL383144	2	0	12000	338	1	1	0	NA
CHEMBL:CHEMBL384441	1	0	12000	338	1	1	0	NA
CHEMBL:CHEMBL385911	1	0	12000	338	1	1	0	NA
CHEMBL:CHEMBL387152	1	0	12000	338	1	1	0	NA
CHEMBL:CHEMBL387632	3	0	12000	338	1	1	0	NA
CHEMBL:CHEMBL388823	6	0	12000	338	1	1	0	NA
CHEMBL:CHEMBL388979	6	0	12000	338	1	1	0	NA
CHEMBL:CHEMBL389390	1	0	12000	338	1	1	0	NA
CHEMBL:CHEMBL389685	1	0	12000	338	1	1	0	NA
CHEMBL:CHEMBL392068	6	0	12000	338	1	1	0	NA
CHEMBL:CHEMBL392369	1	0	12000	338	1	1	0	NA
CHEMBL:CHEMBL394883	3	0	12000	338	1	1	0	NA
CHEMBL:CHEMBL395814	1	0	12000	338	1	1	0	NA
CHEMBL:CHEMBL398021	1	0	12000	338	1	1	0	NA
CHEMBL:CHEMBL398363	5	0	12000	338	1	1	0	NA
CHEMBL:CHEMBL398765	4	0	12000	338	1	1	0	NA
CHEMBL:CHEMBL399530	5	0	12000	338	1	1	0	NA
CHEMBL:CHEMBL400912	1	0	12000	338	1	1	0	NA
CHEMBL:CHEMBL401362	1	0	12000	338	1	1	0	NA
CHEMBL:CHEMBL401565	2	0	12000	338	1	1	0	NA
CHEMBL:CHEMBL401570	1	0	12000	338	1	1	0	NA
CHEMBL:CHEMBL401607	1	0	12000	338	1	1	0	NA
CHEMBL:CHEMBL401844	4	0	12000	338	1	1	0	NA
CHEMBL:CHEMBL402456	1	0	12000	338	1	1	0	NA
CHEMBL:CHEMBL402915	1	0	12000	338	1	1	0	NA
CHEMBL:CHEMBL403308	1	0	12000	338	1	1	0	NA
CHEMBL:CHEMBL404505	2	0	12000	338	1	1	0	NA
CHEMBL:CHEMBL404916	2	0	12000	338	1	1	0	NA
CHEMBL:CHEMBL404954	1	0	12000	338	1	1	0	NA
CHEMBL:CHEMBL405317	4	0	12000	338	1	1	0	NA
CHEMBL:CHEMBL405914	5	0	12000	338	1	1	0	NA
CHEMBL:CHEMBL406557	8	0	12000	338	1	1	0	NA
CHEMBL:CHEMBL406834	1	0	12000	338	1	1	0	NA
CHEMBL:CHEMBL407113	1	0	12000	338	1	1	0	NA
CHEMBL:CHEMBL407501	1	0	12000	338	1	1	0	NA
CHEMBL:CHEMBL408422	1	0	12000	338	1	1	0	NA
CHEMBL:CHEMBL408500	1	0	12000	338	1	1	0	NA
CHEMBL:CHEMBL408563	5	0	12000	338	1	1	0	NA
CHEMBL:CHEMBL408564	1	0	12000	338	1	1	0	NA
CHEMBL:CHEMBL408653	6	0	12000	338	1	1	0	NA
CHEMBL:CHEMBL408732	1	0	12000	338	1	1	0	NA
CHEMBL:CHEMBL408850	11	0	12000	338	1	1	0	NA
CHEMBL:CHEMBL409102	1	0	12000	338	1	1	0	NA
CHEMBL:CHEMBL409225	2	0	12000	338	1	1	0	NA
CHEMBL:CHEMBL410484	8	0	12000	338	1	1	0	NA
CHEMBL:CHEMBL410907	1	0	12000	338	1	1	0	NA
CHEMBL:CHEMBL411085	3	0	12000	338	1	1	0	NA
CHEMBL:CHEMBL412603	8	0	12000	338	1	1	0	NA
CHEMBL:CHEMBL415711	1	0	12000	338	1	1	0	NA
CHEMBL:CHEMBL415893	1	0	12000	338	1	1	0	NA
CHEMBL:CHEMBL415914	1	0	12000	338	1	1	0	NA
CHEMBL:CHEMBL416038	3	0	12000	338	1	1	0	NA
CHEMBL:CHEMBL41680	3	0	12000	338	1	1	0	NA
CHEMBL:CHEMBL421088	3	0	12000	338	1	1	0	NA
CHEMBL:CHEMBL421215	9	0	12000	338	1	1	0	NA
CHEMBL:CHEMBL421431	1	0	12000	338	1	1	0	NA
CHEMBL:CHEMBL422942	3	0	12000	338	1	1	0	NA
CHEMBL:CHEMBL423081	2	0	12000	338	1	1	0	NA
CHEMBL:CHEMBL42355	3	0	12000	338	1	1	0	NA
CHEMBL:CHEMBL426404	2	0	12000	338	1	1	0	NA
CHEMBL:CHEMBL42661	1	0	12000	338	1	1	0	NA
CHEMBL:CHEMBL428064	10	0	12000	338	1	1	0	NA
CHEMBL:CHEMBL428402	1	0	12000	338	1	1	0	NA
CHEMBL:CHEMBL428789	15	0	12000	338	1	1	0	NA
CHEMBL:CHEMBL429095	50	0	12000	338	1	1	0	NA
CHEMBL:CHEMBL429335	5	0	12000	338	1	1	0	NA
CHEMBL:CHEMBL43078	2	0	12000	338	1	1	0	NA
CHEMBL:CHEMBL433508	1	0	12000	338	1	1	0	NA
CHEMBL:CHEMBL44011	1	0	12000	338	1	1	0	NA
CHEMBL:CHEMBL442906	1	0	12000	338	1	1	0	NA
CHEMBL:CHEMBL443343	1	0	12000	338	1	1	0	NA
CHEMBL:CHEMBL443436	1	0	12000	338	1	1	0	NA
CHEMBL:CHEMBL443949	2	0	12000	338	1	1	0	NA
CHEMBL:CHEMBL444075	2	0	12000	338	1	1	0	NA
CHEMBL:CHEMBL444161	1	0	12000	338	1	1	0	NA
CHEMBL:CHEMBL444236	2	0	12000	338	1	1	0	NA
CHEMBL:CHEMBL444376	6	0	12000	338	1	1	0	NA
CHEMBL:CHEMBL444928	1	0	12000	338	1	1	0	NA
CHEMBL:CHEMBL445153	3	0	12000	338	1	1	0	NA
CHEMBL:CHEMBL445966	1	0	12000	338	1	1	0	NA
CHEMBL:CHEMBL446567	1	0	12000	338	1	1	0	NA
CHEMBL:CHEMBL447448	1	0	12000	338	1	1	0	NA
CHEMBL:CHEMBL448084	1	0	12000	338	1	1	0	NA
CHEMBL:CHEMBL448753	1	0	12000	338	1	1	0	NA
CHEMBL:CHEMBL449063	1	0	12000	338	1	1	0	NA
CHEMBL:CHEMBL449129	1	0	12000	338	1	1	0	NA
CHEMBL:CHEMBL450802	2	0	12000	338	1	1	0	NA
CHEMBL:CHEMBL451158	1	0	12000	338	1	1	0	NA
CHEMBL:CHEMBL451226	1	0	12000	338	1	1	0	NA
CHEMBL:CHEMBL451722	1	0	12000	338	1	1	0	NA
CHEMBL:CHEMBL452157	5	0	12000	338	1	1	0	NA
CHEMBL:CHEMBL45245	1	0	12000	338	1	1	0	NA
CHEMBL:CHEMBL452847	1	0	12000	338	1	1	0	NA
CHEMBL:CHEMBL452954	5	0	12000	338	1	1	0	NA
CHEMBL:CHEMBL453384	1	0	12000	338	1	1	0	NA
CHEMBL:CHEMBL45349	2	0	12000	338	1	1	0	NA
CHEMBL:CHEMBL453797	2	0	12000	338	1	1	0	NA
CHEMBL:CHEMBL453818	16	0	12000	338	1	1	0	NA
CHEMBL:CHEMBL454890	1	0	12000	338	1	1	0	NA
CHEMBL:CHEMBL455004	1	0	12000	338	1	1	0	NA
CHEMBL:CHEMBL455078	1	0	12000	338	1	1	0	NA
CHEMBL:CHEMBL456414	1	0	12000	338	1	1	0	NA
CHEMBL:CHEMBL456559	2	0	12000	338	1	1	0	NA
CHEMBL:CHEMBL457246	1	0	12000	338	1	1	0	NA
CHEMBL:CHEMBL457504	7	0	12000	338	1	1	0	NA
CHEMBL:CHEMBL458094	4	0	12000	338	1	1	0	NA
CHEMBL:CHEMBL458602	2	0	12000	338	1	1	0	NA
CHEMBL:CHEMBL458765	3	0	12000	338	1	1	0	NA
CHEMBL:CHEMBL458855	1	0	12000	338	1	1	0	NA
CHEMBL:CHEMBL459574	1	0	12000	338	1	1	0	NA
CHEMBL:CHEMBL459729	2	0	12000	338	1	1	0	NA
CHEMBL:CHEMBL460293	1	0	12000	338	1	1	0	NA
CHEMBL:CHEMBL460508	5	0	12000	338	1	1	0	NA
CHEMBL:CHEMBL461193	6	0	12000	338	1	1	0	NA
CHEMBL:CHEMBL461471	1	0	12000	338	1	1	0	NA
CHEMBL:CHEMBL462314	2	0	12000	338	1	1	0	NA
CHEMBL:CHEMBL462430	1	0	12000	338	1	1	0	NA
CHEMBL:CHEMBL462731	1	0	12000	338	1	1	0	NA
CHEMBL:CHEMBL462861	3	0	12000	338	1	1	0	NA
CHEMBL:CHEMBL463701	1	0	12000	338	1	1	0	NA
CHEMBL:CHEMBL463783	10	0	12000	338	1	1	0	NA
CHEMBL:CHEMBL464176	1	0	12000	338	1	1	0	NA
CHEMBL:CHEMBL464249	1	0	12000	338	1	1	0	NA
CHEMBL:CHEMBL464631	1	0	12000	338	1	1	0	NA
CHEMBL:CHEMBL464637	1	0	12000	338	1	1	0	NA
CHEMBL:CHEMBL466398	1	0	12000	338	1	1	0	NA
CHEMBL:CHEMBL466465	4	0	12000	338	1	1	0	NA
CHEMBL:CHEMBL469309	5	0	12000	338	1	1	0	NA
CHEMBL:CHEMBL471004	2	0	12000	338	1	1	0	NA
CHEMBL:CHEMBL471005	4	0	12000	338	1	1	0	NA
CHEMBL:CHEMBL471225	5	0	12000	338	1	1	0	NA
CHEMBL:CHEMBL471226	2	0	12000	338	1	1	0	NA
CHEMBL:CHEMBL471694	1	0	12000	338	1	1	0	NA
CHEMBL:CHEMBL472004	3	0	12000	338	1	1	0	NA
CHEMBL:CHEMBL472656	4	0	12000	338	1	1	0	NA
CHEMBL:CHEMBL473721	8	0	12000	338	1	1	0	NA
CHEMBL:CHEMBL473735	6	0	12000	338	1	1	0	NA
CHEMBL:CHEMBL475813	1	0	12000	338	1	1	0	NA
CHEMBL:CHEMBL475908	2	0	12000	338	1	1	0	NA
CHEMBL:CHEMBL476025	3	0	12000	338	1	1	0	NA
CHEMBL:CHEMBL476302	1	0	12000	338	1	1	0	NA
CHEMBL:CHEMBL476501	4	0	12000	338	1	1	0	NA
CHEMBL:CHEMBL476968	2	0	12000	338	1	1	0	NA
CHEMBL:CHEMBL477052	1	0	12000	338	1	1	0	NA
CHEMBL:CHEMBL477841	1	0	12000	338	1	1	0	NA
CHEMBL:CHEMBL477936	7	0	12000	338	1	1	0	NA
CHEMBL:CHEMBL478141	1	0	12000	338	1	1	0	NA
CHEMBL:CHEMBL478323	1	0	12000	338	1	1	0	NA
CHEMBL:CHEMBL478324	2	0	12000	338	1	1	0	NA
CHEMBL:CHEMBL478510	1	0	12000	338	1	1	0	NA
CHEMBL:CHEMBL47875	4	0	12000	338	1	1	0	NA
CHEMBL:CHEMBL478754	5	0	12000	338	1	1	0	NA
CHEMBL:CHEMBL479463	1	0	12000	338	1	1	0	NA
CHEMBL:CHEMBL480328	1	0	12000	338	1	1	0	NA
CHEMBL:CHEMBL480356	1	0	12000	338	1	1	0	NA
CHEMBL:CHEMBL480626	4	0	12000	338	1	1	0	NA
CHEMBL:CHEMBL481160	1	0	12000	338	1	1	0	NA
CHEMBL:CHEMBL481161	1	0	12000	338	1	1	0	NA
CHEMBL:CHEMBL482050	12	0	12000	338	1	1	0	NA
CHEMBL:CHEMBL482792	2	0	12000	338	1	1	0	NA
CHEMBL:CHEMBL483206	6	0	12000	338	1	1	0	NA
CHEMBL:CHEMBL483302	1	0	12000	338	1	1	0	NA
CHEMBL:CHEMBL483633	5	0	12000	338	1	1	0	NA
CHEMBL:CHEMBL483835	1	0	12000	338	1	1	0	NA
CHEMBL:CHEMBL483838	2	0	12000	338	1	1	0	NA
CHEMBL:CHEMBL484640	11	0	12000	338	1	1	0	NA
CHEMBL:CHEMBL484662	3	0	12000	338	1	1	0	NA
CHEMBL:CHEMBL484663	8	0	12000	338	1	1	0	NA
CHEMBL:CHEMBL485756	1	0	12000	338	1	1	0	NA
CHEMBL:CHEMBL486706	8	0	12000	338	1	1	0	NA
CHEMBL:CHEMBL487046	1	0	12000	338	1	1	0	NA
CHEMBL:CHEMBL487356	2	0	12000	338	1	1	0	NA
CHEMBL:CHEMBL490417	1	0	12000	338	1	1	0	NA
CHEMBL:CHEMBL49055	1	0	12000	338	1	1	0	NA
CHEMBL:CHEMBL490829	2	0	12000	338	1	1	0	NA
CHEMBL:CHEMBL491550	1	0	12000	338	1	1	0	NA
CHEMBL:CHEMBL492528	1	0	12000	338	1	1	0	NA
CHEMBL:CHEMBL492591	1	0	12000	338	1	1	0	NA
CHEMBL:CHEMBL492651	1	0	12000	338	1	1	0	NA
CHEMBL:CHEMBL493863	16	0	12000	338	1	1	0	NA
CHEMBL:CHEMBL494081	1	0	12000	338	1	1	0	NA
CHEMBL:CHEMBL494107	1	0	12000	338	1	1	0	NA
CHEMBL:CHEMBL494283	1	0	12000	338	1	1	0	NA
CHEMBL:CHEMBL494668	6	0	12000	338	1	1	0	NA
CHEMBL:CHEMBL494669	1	0	12000	338	1	1	0	NA
CHEMBL:CHEMBL495852	2	0	12000	338	1	1	0	NA
CHEMBL:CHEMBL496266	1	0	12000	338	1	1	0	NA
CHEMBL:CHEMBL498513	1	0	12000	338	1	1	0	NA
CHEMBL:CHEMBL498746	1	0	12000	338	1	1	0	NA
CHEMBL:CHEMBL500812	2	0	12000	338	1	1	0	NA
CHEMBL:CHEMBL502057	1	0	12000	338	1	1	0	NA
CHEMBL:CHEMBL502242	1	0	12000	338	1	1	0	NA
CHEMBL:CHEMBL502257	1	0	12000	338	1	1	0	NA
CHEMBL:CHEMBL502496	1	0	12000	338	1	1	0	NA
CHEMBL:CHEMBL502774	8	0	12000	338	1	1	0	NA
CHEMBL:CHEMBL502775	2	0	12000	338	1	1	0	NA
CHEMBL:CHEMBL503990	2	0	12000	338	1	1	0	NA
CHEMBL:CHEMBL505209	4	0	12000	338	1	1	0	NA
CHEMBL:CHEMBL505670	35	0	12000	338	1	1	0	NA
CHEMBL:CHEMBL505807	1	0	12000	338	1	1	0	NA
CHEMBL:CHEMBL506048	1	0	12000	338	1	1	0	NA
CHEMBL:CHEMBL507159	1	0	12000	338	1	1	0	NA
CHEMBL:CHEMBL507986	1	0	12000	338	1	1	0	NA
CHEMBL:CHEMBL510966	2	0	12000	338	1	1	0	NA
CHEMBL:CHEMBL512307	1	0	12000	338	1	1	0	NA
CHEMBL:CHEMBL512649	2	0	12000	338	1	1	0	NA
CHEMBL:CHEMBL512832	2	0	12000	338	1	1	0	NA
CHEMBL:CHEMBL512908	6	0	12000	338	1	1	0	NA
CHEMBL:CHEMBL512935	1	0	12000	338	1	1	0	NA
CHEMBL:CHEMBL514554	1	0	12000	338	1	1	0	NA
CHEMBL:CHEMBL514876	1	0	12000	338	1	1	0	NA
CHEMBL:CHEMBL515252	14	0	12000	338	1	1	0	NA
CHEMBL:CHEMBL515495	2	0	12000	338	1	1	0	NA
CHEMBL:CHEMBL515505	23	0	12000	338	1	1	0	NA
CHEMBL:CHEMBL515617	5	0	12000	338	1	1	0	NA
CHEMBL:CHEMBL516616	7	0	12000	338	1	1	0	NA
CHEMBL:CHEMBL51697	2	0	12000	338	1	1	0	NA
CHEMBL:CHEMBL517425	1	0	12000	338	1	1	0	NA
CHEMBL:CHEMBL519155	1	0	12000	338	1	1	0	NA
CHEMBL:CHEMBL520095	1	0	12000	338	1	1	0	NA
CHEMBL:CHEMBL52030	3	0	12000	338	1	1	0	NA
CHEMBL:CHEMBL521171	4	0	12000	338	1	1	0	NA
CHEMBL:CHEMBL522887	1	0	12000	338	1	1	0	NA
CHEMBL:CHEMBL522983	11	0	12000	338	1	1	0	NA
CHEMBL:CHEMBL523200	17	0	12000	338	1	1	0	NA
CHEMBL:CHEMBL524376	3	0	12000	338	1	1	0	NA
CHEMBL:CHEMBL524407	1	0	12000	338	1	1	0	NA
CHEMBL:CHEMBL524449	1	0	12000	338	1	1	0	NA
CHEMBL:CHEMBL524603	1	0	12000	338	1	1	0	NA
CHEMBL:CHEMBL524930	1	0	12000	338	1	1	0	NA
CHEMBL:CHEMBL525098	1	0	12000	338	1	1	0	NA
CHEMBL:CHEMBL525103	8	0	12000	338	1	1	0	NA
CHEMBL:CHEMBL525106	3	0	12000	338	1	1	0	NA
CHEMBL:CHEMBL525486	1	0	12000	338	1	1	0	NA
CHEMBL:CHEMBL525519	1	0	12000	338	1	1	0	NA
CHEMBL:CHEMBL525826	5	0	12000	338	1	1	0	NA
CHEMBL:CHEMBL525888	1	0	12000	338	1	1	0	NA
CHEMBL:CHEMBL526034	1	0	12000	338	1	1	0	NA
CHEMBL:CHEMBL526763	1	0	12000	338	1	1	0	NA
CHEMBL:CHEMBL526776	4	0	12000	338	1	1	0	NA
CHEMBL:CHEMBL526952	2	0	12000	338	1	1	0	NA
CHEMBL:CHEMBL526981	1	0	12000	338	1	1	0	NA
CHEMBL:CHEMBL527271	6	0	12000	338	1	1	0	NA
CHEMBL:CHEMBL527307	2	0	12000	338	1	1	0	NA
CHEMBL:CHEMBL527336	4	0	12000	338	1	1	0	NA
CHEMBL:CHEMBL527584	12	0	12000	338	1	1	0	NA
CHEMBL:CHEMBL527585	7	0	12000	338	1	1	0	NA
CHEMBL:CHEMBL527586	4	0	12000	338	1	1	0	NA
CHEMBL:CHEMBL527620	3	0	12000	338	1	1	0	NA
CHEMBL:CHEMBL527730	1	0	12000	338	1	1	0	NA
CHEMBL:CHEMBL528045	2	0	12000	338	1	1	0	NA
CHEMBL:CHEMBL528068	1	0	12000	338	1	1	0	NA
CHEMBL:CHEMBL528119	2	0	12000	338	1	1	0	NA
CHEMBL:CHEMBL528181	7	0	12000	338	1	1	0	NA
CHEMBL:CHEMBL528245	1	0	12000	338	1	1	0	NA
CHEMBL:CHEMBL528316	1	0	12000	338	1	1	0	NA
CHEMBL:CHEMBL528373	1	0	12000	338	1	1	0	NA
CHEMBL:CHEMBL528390	1	0	12000	338	1	1	0	NA
CHEMBL:CHEMBL528451	1	0	12000	338	1	1	0	NA
CHEMBL:CHEMBL528463	1	0	12000	338	1	1	0	NA
CHEMBL:CHEMBL528492	1	0	12000	338	1	1	0	NA
CHEMBL:CHEMBL528647	2	0	12000	338	1	1	0	NA
CHEMBL:CHEMBL528694	14	0	12000	338	1	1	0	NA
CHEMBL:CHEMBL528712	3	0	12000	338	1	1	0	NA
CHEMBL:CHEMBL528724	3	0	12000	338	1	1	0	NA
CHEMBL:CHEMBL528734	4	0	12000	338	1	1	0	NA
CHEMBL:CHEMBL528791	5	0	12000	338	1	1	0	NA
CHEMBL:CHEMBL528807	3	0	12000	338	1	1	0	NA
CHEMBL:CHEMBL52884	3	0	12000	338	1	1	0	NA
CHEMBL:CHEMBL529138	2	0	12000	338	1	1	0	NA
CHEMBL:CHEMBL529177	1	0	12000	338	1	1	0	NA
CHEMBL:CHEMBL529348	1	0	12000	338	1	1	0	NA
CHEMBL:CHEMBL529361	2	0	12000	338	1	1	0	NA
CHEMBL:CHEMBL529640	1	0	12000	338	1	1	0	NA
CHEMBL:CHEMBL529741	1	0	12000	338	1	1	0	NA
CHEMBL:CHEMBL529918	3	0	12000	338	1	1	0	NA
CHEMBL:CHEMBL529939	1	0	12000	338	1	1	0	NA
CHEMBL:CHEMBL529984	1	0	12000	338	1	1	0	NA
CHEMBL:CHEMBL529986	1	0	12000	338	1	1	0	NA
CHEMBL:CHEMBL530049	9	0	12000	338	1	1	0	NA
CHEMBL:CHEMBL530149	3	0	12000	338	1	1	0	NA
CHEMBL:CHEMBL530280	6	0	12000	338	1	1	0	NA
CHEMBL:CHEMBL530281	1	0	12000	338	1	1	0	NA
CHEMBL:CHEMBL530291	7	0	12000	338	1	1	0	NA
CHEMBL:CHEMBL530361	5	0	12000	338	1	1	0	NA
CHEMBL:CHEMBL530499	3	0	12000	338	1	1	0	NA
CHEMBL:CHEMBL530609	5	0	12000	338	1	1	0	NA
CHEMBL:CHEMBL530664	3	0	12000	338	1	1	0	NA
CHEMBL:CHEMBL530682	3	0	12000	338	1	1	0	NA
CHEMBL:CHEMBL530698	2	0	12000	338	1	1	0	NA
CHEMBL:CHEMBL530733	7	0	12000	338	1	1	0	NA
CHEMBL:CHEMBL530788	1	0	12000	338	1	1	0	NA
CHEMBL:CHEMBL531043	1	0	12000	338	1	1	0	NA
CHEMBL:CHEMBL531079	1	0	12000	338	1	1	0	NA
CHEMBL:CHEMBL531268	6	0	12000	338	1	1	0	NA
CHEMBL:CHEMBL531269	3	0	12000	338	1	1	0	NA
CHEMBL:CHEMBL531296	1	0	12000	338	1	1	0	NA
CHEMBL:CHEMBL531322	6	0	12000	338	1	1	0	NA
CHEMBL:CHEMBL531401	1	0	12000	338	1	1	0	NA
CHEMBL:CHEMBL531451	1	0	12000	338	1	1	0	NA
CHEMBL:CHEMBL531611	1	0	12000	338	1	1	0	NA
CHEMBL:CHEMBL531709	2	0	12000	338	1	1	0	NA
CHEMBL:CHEMBL531710	2	0	12000	338	1	1	0	NA
CHEMBL:CHEMBL532141	1	0	12000	338	1	1	0	NA
CHEMBL:CHEMBL532143	1	0	12000	338	1	1	0	NA
CHEMBL:CHEMBL532160	5	0	12000	338	1	1	0	NA
CHEMBL:CHEMBL532363	1	0	12000	338	1	1	0	NA
CHEMBL:CHEMBL532412	2	0	12000	338	1	1	0	NA
CHEMBL:CHEMBL532452	3	0	12000	338	1	1	0	NA
CHEMBL:CHEMBL532504	2	0	12000	338	1	1	0	NA
CHEMBL:CHEMBL532510	1	0	12000	338	1	1	0	NA
CHEMBL:CHEMBL532525	1	0	12000	338	1	1	0	NA
CHEMBL:CHEMBL532849	4	0	12000	338	1	1	0	NA
CHEMBL:CHEMBL532909	1	0	12000	338	1	1	0	NA
CHEMBL:CHEMBL533074	1	0	12000	338	1	1	0	NA
CHEMBL:CHEMBL533082	6	0	12000	338	1	1	0	NA
CHEMBL:CHEMBL533226	13	0	12000	338	1	1	0	NA
CHEMBL:CHEMBL533293	11	0	12000	338	1	1	0	NA
CHEMBL:CHEMBL533388	2	0	12000	338	1	1	0	NA
CHEMBL:CHEMBL533399	1	0	12000	338	1	1	0	NA
CHEMBL:CHEMBL533529	1	0	12000	338	1	1	0	NA
CHEMBL:CHEMBL533542	3	0	12000	338	1	1	0	NA
CHEMBL:CHEMBL533577	2	0	12000	338	1	1	0	NA
CHEMBL:CHEMBL533602	12	0	12000	338	1	1	0	NA
CHEMBL:CHEMBL533921	1	0	12000	338	1	1	0	NA
CHEMBL:CHEMBL533954	6	0	12000	338	1	1	0	NA
CHEMBL:CHEMBL533965	1	0	12000	338	1	1	0	NA
CHEMBL:CHEMBL534047	2	0	12000	338	1	1	0	NA
CHEMBL:CHEMBL534084	1	0	12000	338	1	1	0	NA
CHEMBL:CHEMBL534214	2	0	12000	338	1	1	0	NA
CHEMBL:CHEMBL534244	2	0	12000	338	1	1	0	NA
CHEMBL:CHEMBL534288	3	0	12000	338	1	1	0	NA
CHEMBL:CHEMBL534319	1	0	12000	338	1	1	0	NA
CHEMBL:CHEMBL534353	3	0	12000	338	1	1	0	NA
CHEMBL:CHEMBL534423	2	0	12000	338	1	1	0	NA
CHEMBL:CHEMBL534535	4	0	12000	338	1	1	0	NA
CHEMBL:CHEMBL534675	1	0	12000	338	1	1	0	NA
CHEMBL:CHEMBL535051	1	0	12000	338	1	1	0	NA
CHEMBL:CHEMBL535307	5	0	12000	338	1	1	0	NA
CHEMBL:CHEMBL535315	1	0	12000	338	1	1	0	NA
CHEMBL:CHEMBL535331	9	0	12000	338	1	1	0	NA
CHEMBL:CHEMBL535714	2	0	12000	338	1	1	0	NA
CHEMBL:CHEMBL535730	1	0	12000	338	1	1	0	NA
CHEMBL:CHEMBL536008	2	0	12000	338	1	1	0	NA
CHEMBL:CHEMBL536151	4	0	12000	338	1	1	0	NA
CHEMBL:CHEMBL536166	6	0	12000	338	1	1	0	NA
CHEMBL:CHEMBL536375	3	0	12000	338	1	1	0	NA
CHEMBL:CHEMBL536599	2	0	12000	338	1	1	0	NA
CHEMBL:CHEMBL537045	2	0	12000	338	1	1	0	NA
CHEMBL:CHEMBL537087	1	0	12000	338	1	1	0	NA
CHEMBL:CHEMBL53738	1	0	12000	338	1	1	0	NA
CHEMBL:CHEMBL538104	5	0	12000	338	1	1	0	NA
CHEMBL:CHEMBL538542	8	0	12000	338	1	1	0	NA
CHEMBL:CHEMBL538798	10	0	12000	338	1	1	0	NA
CHEMBL:CHEMBL538965	4	0	12000	338	1	1	0	NA
CHEMBL:CHEMBL539954	1	0	12000	338	1	1	0	NA
CHEMBL:CHEMBL541230	1	0	12000	338	1	1	0	NA
CHEMBL:CHEMBL541585	4	0	12000	338	1	1	0	NA
CHEMBL:CHEMBL541754	1	0	12000	338	1	1	0	NA
CHEMBL:CHEMBL544115	5	0	12000	338	1	1	0	NA
CHEMBL:CHEMBL545184	1	0	12000	338	1	1	0	NA
CHEMBL:CHEMBL545880	1	0	12000	338	1	1	0	NA
CHEMBL:CHEMBL545900	1	0	12000	338	1	1	0	NA
CHEMBL:CHEMBL546168	1	0	12000	338	1	1	0	NA
CHEMBL:CHEMBL546170	7	0	12000	338	1	1	0	NA
CHEMBL:CHEMBL546257	2	0	12000	338	1	1	0	NA
CHEMBL:CHEMBL546344	4	0	12000	338	1	1	0	NA
CHEMBL:CHEMBL546475	2	0	12000	338	1	1	0	NA
CHEMBL:CHEMBL546493	5	0	12000	338	1	1	0	NA
CHEMBL:CHEMBL546531	1	0	12000	338	1	1	0	NA
CHEMBL:CHEMBL546576	1	0	12000	338	1	1	0	NA
CHEMBL:CHEMBL546580	1	0	12000	338	1	1	0	NA
CHEMBL:CHEMBL546597	8	0	12000	338	1	1	0	NA
CHEMBL:CHEMBL546649	5	0	12000	338	1	1	0	NA
CHEMBL:CHEMBL546797	32	0	12000	338	1	1	0	NA
CHEMBL:CHEMBL546865	6	0	12000	338	1	1	0	NA
CHEMBL:CHEMBL546975	1	0	12000	338	1	1	0	NA
CHEMBL:CHEMBL547101	2	0	12000	338	1	1	0	NA
CHEMBL:CHEMBL547161	1	0	12000	338	1	1	0	NA
CHEMBL:CHEMBL547175	1	0	12000	338	1	1	0	NA
CHEMBL:CHEMBL547245	1	0	12000	338	1	1	0	NA
CHEMBL:CHEMBL547269	5	0	12000	338	1	1	0	NA
CHEMBL:CHEMBL547285	4	0	12000	338	1	1	0	NA
CHEMBL:CHEMBL547304	3	0	12000	338	1	1	0	NA
CHEMBL:CHEMBL547313	1	0	12000	338	1	1	0	NA
CHEMBL:CHEMBL547407	2	0	12000	338	1	1	0	NA
CHEMBL:CHEMBL547483	5	0	12000	338	1	1	0	NA
CHEMBL:CHEMBL547488	1	0	12000	338	1	1	0	NA
CHEMBL:CHEMBL547656	1	0	12000	338	1	1	0	NA
CHEMBL:CHEMBL547833	8	0	12000	338	1	1	0	NA
CHEMBL:CHEMBL547924	2	0	12000	338	1	1	0	NA
CHEMBL:CHEMBL547977	2	0	12000	338	1	1	0	NA
CHEMBL:CHEMBL548017	5	0	12000	338	1	1	0	NA
CHEMBL:CHEMBL548286	1	0	12000	338	1	1	0	NA
CHEMBL:CHEMBL548338	1	0	12000	338	1	1	0	NA
CHEMBL:CHEMBL548458	2	0	12000	338	1	1	0	NA
CHEMBL:CHEMBL548469	1	0	12000	338	1	1	0	NA
CHEMBL:CHEMBL548540	3	0	12000	338	1	1	0	NA
CHEMBL:CHEMBL548615	6	0	12000	338	1	1	0	NA
CHEMBL:CHEMBL548619	1	0	12000	338	1	1	0	NA
CHEMBL:CHEMBL548629	2	0	12000	338	1	1	0	NA
CHEMBL:CHEMBL548681	1	0	12000	338	1	1	0	NA
CHEMBL:CHEMBL549208	3	0	12000	338	1	1	0	NA
CHEMBL:CHEMBL549216	2	0	12000	338	1	1	0	NA
CHEMBL:CHEMBL549330	1	0	12000	338	1	1	0	NA
CHEMBL:CHEMBL552439	3	0	12000	338	1	1	0	NA
CHEMBL:CHEMBL553503	8	0	12000	338	1	1	0	NA
CHEMBL:CHEMBL554130	1	0	12000	338	1	1	0	NA
CHEMBL:CHEMBL554475	2	0	12000	338	1	1	0	NA
CHEMBL:CHEMBL555242	2	0	12000	338	1	1	0	NA
CHEMBL:CHEMBL555260	2	0	12000	338	1	1	0	NA
CHEMBL:CHEMBL557670	1	0	12000	338	1	1	0	NA
CHEMBL:CHEMBL559271	1	0	12000	338	1	1	0	NA
CHEMBL:CHEMBL559934	1	0	12000	338	1	1	0	NA
CHEMBL:CHEMBL560296	3	0	12000	338	1	1	0	NA
CHEMBL:CHEMBL560532	1	0	12000	338	1	1	0	NA
CHEMBL:CHEMBL561679	1	0	12000	338	1	1	0	NA
CHEMBL:CHEMBL562095	2	0	12000	338	1	1	0	NA
CHEMBL:CHEMBL562352	1	0	12000	338	1	1	0	NA
CHEMBL:CHEMBL563777	2	0	12000	338	1	1	0	NA
CHEMBL:CHEMBL563919	5	0	12000	338	1	1	0	NA
CHEMBL:CHEMBL56393	28	0	12000	338	1	1	0	NA
CHEMBL:CHEMBL56542	6	0	12000	338	1	1	0	NA
CHEMBL:CHEMBL565540	1	0	12000	338	1	1	0	NA
CHEMBL:CHEMBL565711	1	0	12000	338	1	1	0	NA
CHEMBL:CHEMBL565893	6	0	12000	338	1	1	0	NA
CHEMBL:CHEMBL569419	1	0	12000	338	1	1	0	NA
CHEMBL:CHEMBL570176	2	0	12000	338	1	1	0	NA
CHEMBL:CHEMBL571228	2	0	12000	338	1	1	0	NA
CHEMBL:CHEMBL571453	1	0	12000	338	1	1	0	NA
CHEMBL:CHEMBL572346	2	0	12000	338	1	1	0	NA
CHEMBL:CHEMBL572531	1	0	12000	338	1	1	0	NA
CHEMBL:CHEMBL572637	1	0	12000	338	1	1	0	NA
CHEMBL:CHEMBL573111	2	0	12000	338	1	1	0	NA
CHEMBL:CHEMBL57394	2	0	12000	338	1	1	0	NA
CHEMBL:CHEMBL576175	1	0	12000	338	1	1	0	NA
CHEMBL:CHEMBL576208	11	0	12000	338	1	1	0	NA
CHEMBL:CHEMBL576353	2	0	12000	338	1	1	0	NA
CHEMBL:CHEMBL576362	1	0	12000	338	1	1	0	NA
CHEMBL:CHEMBL576404	1	0	12000	338	1	1	0	NA
CHEMBL:CHEMBL576412	3	0	12000	338	1	1	0	NA
CHEMBL:CHEMBL576781	2	0	12000	338	1	1	0	NA
CHEMBL:CHEMBL576809	1	0	12000	338	1	1	0	NA
CHEMBL:CHEMBL577014	1	0	12000	338	1	1	0	NA
CHEMBL:CHEMBL577222	1	0	12000	338	1	1	0	NA
CHEMBL:CHEMBL577365	1	0	12000	338	1	1	0	NA
CHEMBL:CHEMBL577415	1	0	12000	338	1	1	0	NA
CHEMBL:CHEMBL577419	1	0	12000	338	1	1	0	NA
CHEMBL:CHEMBL577660	5	0	12000	338	1	1	0	NA
CHEMBL:CHEMBL577662	2	0	12000	338	1	1	0	NA
CHEMBL:CHEMBL577673	2	0	12000	338	1	1	0	NA
CHEMBL:CHEMBL577851	3	0	12000	338	1	1	0	NA
CHEMBL:CHEMBL577862	1	0	12000	338	1	1	0	NA
CHEMBL:CHEMBL577887	2	0	12000	338	1	1	0	NA
CHEMBL:CHEMBL578061	25	0	12000	338	1	1	0	NA
CHEMBL:CHEMBL578109	1	0	12000	338	1	1	0	NA
CHEMBL:CHEMBL578220	1	0	12000	338	1	1	0	NA
CHEMBL:CHEMBL578257	8	0	12000	338	1	1	0	NA
CHEMBL:CHEMBL578276	1	0	12000	338	1	1	0	NA
CHEMBL:CHEMBL578294	6	0	12000	338	1	1	0	NA
CHEMBL:CHEMBL578329	1	0	12000	338	1	1	0	NA
CHEMBL:CHEMBL578420	1	0	12000	338	1	1	0	NA
CHEMBL:CHEMBL578502	9	0	12000	338	1	1	0	NA
CHEMBL:CHEMBL578504	7	0	12000	338	1	1	0	NA
CHEMBL:CHEMBL578512	29	0	12000	338	1	1	0	NA
CHEMBL:CHEMBL578515	2	0	12000	338	1	1	0	NA
CHEMBL:CHEMBL578636	2	0	12000	338	1	1	0	NA
CHEMBL:CHEMBL578675	7	0	12000	338	1	1	0	NA
CHEMBL:CHEMBL578719	4	0	12000	338	1	1	0	NA
CHEMBL:CHEMBL578741	21	0	12000	338	1	1	0	NA
CHEMBL:CHEMBL578878	3	0	12000	338	1	1	0	NA
CHEMBL:CHEMBL578883	1	0	12000	338	1	1	0	NA
CHEMBL:CHEMBL578890	3	0	12000	338	1	1	0	NA
CHEMBL:CHEMBL578896	1	0	12000	338	1	1	0	NA
CHEMBL:CHEMBL578905	7	0	12000	338	1	1	0	NA
CHEMBL:CHEMBL578915	4	0	12000	338	1	1	0	NA
CHEMBL:CHEMBL578928	4	0	12000	338	1	1	0	NA
CHEMBL:CHEMBL578929	4	0	12000	338	1	1	0	NA
CHEMBL:CHEMBL578944	11	0	12000	338	1	1	0	NA
CHEMBL:CHEMBL579028	2	0	12000	338	1	1	0	NA
CHEMBL:CHEMBL579045	3	0	12000	338	1	1	0	NA
CHEMBL:CHEMBL579105	2	0	12000	338	1	1	0	NA
CHEMBL:CHEMBL579143	1	0	12000	338	1	1	0	NA
CHEMBL:CHEMBL579315	1	0	12000	338	1	1	0	NA
CHEMBL:CHEMBL579318	10	0	12000	338	1	1	0	NA
CHEMBL:CHEMBL579420	1	0	12000	338	1	1	0	NA
CHEMBL:CHEMBL579550	3	0	12000	338	1	1	0	NA
CHEMBL:CHEMBL579640	1	0	12000	338	1	1	0	NA
CHEMBL:CHEMBL579725	1	0	12000	338	1	1	0	NA
CHEMBL:CHEMBL579742	4	0	12000	338	1	1	0	NA
CHEMBL:CHEMBL579761	1	0	12000	338	1	1	0	NA
CHEMBL:CHEMBL579837	6	0	12000	338	1	1	0	NA
CHEMBL:CHEMBL579882	1	0	12000	338	1	1	0	NA
CHEMBL:CHEMBL579919	5	0	12000	338	1	1	0	NA
CHEMBL:CHEMBL579956	2	0	12000	338	1	1	0	NA
CHEMBL:CHEMBL579957	3	0	12000	338	1	1	0	NA
CHEMBL:CHEMBL580071	1	0	12000	338	1	1	0	NA
CHEMBL:CHEMBL580076	6	0	12000	338	1	1	0	NA
CHEMBL:CHEMBL580130	1	0	12000	338	1	1	0	NA
CHEMBL:CHEMBL580140	1	0	12000	338	1	1	0	NA
CHEMBL:CHEMBL580155	5	0	12000	338	1	1	0	NA
CHEMBL:CHEMBL580159	1	0	12000	338	1	1	0	NA
CHEMBL:CHEMBL580183	5	0	12000	338	1	1	0	NA
CHEMBL:CHEMBL580207	1	0	12000	338	1	1	0	NA
CHEMBL:CHEMBL580324	1	0	12000	338	1	1	0	NA
CHEMBL:CHEMBL580340	6	0	12000	338	1	1	0	NA
CHEMBL:CHEMBL580353	1	0	12000	338	1	1	0	NA
CHEMBL:CHEMBL580381	1	0	12000	338	1	1	0	NA
CHEMBL:CHEMBL580421	11	0	12000	338	1	1	0	NA
CHEMBL:CHEMBL580516	1	0	12000	338	1	1	0	NA
CHEMBL:CHEMBL580609	2	0	12000	338	1	1	0	NA
CHEMBL:CHEMBL580727	8	0	12000	338	1	1	0	NA
CHEMBL:CHEMBL580816	2	0	12000	338	1	1	0	NA
CHEMBL:CHEMBL580819	5	0	12000	338	1	1	0	NA
CHEMBL:CHEMBL580851	3	0	12000	338	1	1	0	NA
CHEMBL:CHEMBL580918	4	0	12000	338	1	1	0	NA
CHEMBL:CHEMBL580955	2	0	12000	338	1	1	0	NA
CHEMBL:CHEMBL581044	9	0	12000	338	1	1	0	NA
CHEMBL:CHEMBL581152	6	0	12000	338	1	1	0	NA
CHEMBL:CHEMBL581187	1	0	12000	338	1	1	0	NA
CHEMBL:CHEMBL581194	5	0	12000	338	1	1	0	NA
CHEMBL:CHEMBL581225	8	0	12000	338	1	1	0	NA
CHEMBL:CHEMBL581240	1	0	12000	338	1	1	0	NA
CHEMBL:CHEMBL581251	5	0	12000	338	1	1	0	NA
CHEMBL:CHEMBL581257	1	0	12000	338	1	1	0	NA
CHEMBL:CHEMBL581449	1	0	12000	338	1	1	0	NA
CHEMBL:CHEMBL581574	7	0	12000	338	1	1	0	NA
CHEMBL:CHEMBL581677	6	0	12000	338	1	1	0	NA
CHEMBL:CHEMBL581865	1	0	12000	338	1	1	0	NA
CHEMBL:CHEMBL581868	3	0	12000	338	1	1	0	NA
CHEMBL:CHEMBL581869	1	0	12000	338	1	1	0	NA
CHEMBL:CHEMBL581872	7	0	12000	338	1	1	0	NA
CHEMBL:CHEMBL581880	6	0	12000	338	1	1	0	NA
CHEMBL:CHEMBL581910	6	0	12000	338	1	1	0	NA
CHEMBL:CHEMBL581929	6	0	12000	338	1	1	0	NA
CHEMBL:CHEMBL582030	3	0	12000	338	1	1	0	NA
CHEMBL:CHEMBL582055	2	0	12000	338	1	1	0	NA
CHEMBL:CHEMBL582073	2	0	12000	338	1	1	0	NA
CHEMBL:CHEMBL582081	2	0	12000	338	1	1	0	NA
CHEMBL:CHEMBL582099	4	0	12000	338	1	1	0	NA
CHEMBL:CHEMBL582180	1	0	12000	338	1	1	0	NA
CHEMBL:CHEMBL582276	1	0	12000	338	1	1	0	NA
CHEMBL:CHEMBL582278	1	0	12000	338	1	1	0	NA
CHEMBL:CHEMBL582286	2	0	12000	338	1	1	0	NA
CHEMBL:CHEMBL582287	3	0	12000	338	1	1	0	NA
CHEMBL:CHEMBL582471	1	0	12000	338	1	1	0	NA
CHEMBL:CHEMBL582473	3	0	12000	338	1	1	0	NA
CHEMBL:CHEMBL582478	8	0	12000	338	1	1	0	NA
CHEMBL:CHEMBL582486	1	0	12000	338	1	1	0	NA
CHEMBL:CHEMBL582496	2	0	12000	338	1	1	0	NA
CHEMBL:CHEMBL582503	3	0	12000	338	1	1	0	NA
CHEMBL:CHEMBL582507	3	0	12000	338	1	1	0	NA
CHEMBL:CHEMBL582593	1	0	12000	338	1	1	0	NA
CHEMBL:CHEMBL582666	1	0	12000	338	1	1	0	NA
CHEMBL:CHEMBL582675	3	0	12000	338	1	1	0	NA
CHEMBL:CHEMBL582694	1	0	12000	338	1	1	0	NA
CHEMBL:CHEMBL582697	1	0	12000	338	1	1	0	NA
CHEMBL:CHEMBL582699	1	0	12000	338	1	1	0	NA
CHEMBL:CHEMBL582715	2	0	12000	338	1	1	0	NA
CHEMBL:CHEMBL582722	6	0	12000	338	1	1	0	NA
CHEMBL:CHEMBL582737	2	0	12000	338	1	1	0	NA
CHEMBL:CHEMBL582764	2	0	12000	338	1	1	0	NA
CHEMBL:CHEMBL582767	1	0	12000	338	1	1	0	NA
CHEMBL:CHEMBL582983	4	0	12000	338	1	1	0	NA
CHEMBL:CHEMBL583150	1	0	12000	338	1	1	0	NA
CHEMBL:CHEMBL583351	1	0	12000	338	1	1	0	NA
CHEMBL:CHEMBL583555	2	0	12000	338	1	1	0	NA
CHEMBL:CHEMBL583558	6	0	12000	338	1	1	0	NA
CHEMBL:CHEMBL583578	5	0	12000	338	1	1	0	NA
CHEMBL:CHEMBL583584	2	0	12000	338	1	1	0	NA
CHEMBL:CHEMBL583611	1	0	12000	338	1	1	0	NA
CHEMBL:CHEMBL583824	3	0	12000	338	1	1	0	NA
CHEMBL:CHEMBL583997	1	0	12000	338	1	1	0	NA
CHEMBL:CHEMBL584031	1	0	12000	338	1	1	0	NA
CHEMBL:CHEMBL584235	1	0	12000	338	1	1	0	NA
CHEMBL:CHEMBL584248	2	0	12000	338	1	1	0	NA
CHEMBL:CHEMBL584269	5	0	12000	338	1	1	0	NA
CHEMBL:CHEMBL584442	8	0	12000	338	1	1	0	NA
CHEMBL:CHEMBL584452	3	0	12000	338	1	1	0	NA
CHEMBL:CHEMBL584458	14	0	12000	338	1	1	0	NA
CHEMBL:CHEMBL584508	1	0	12000	338	1	1	0	NA
CHEMBL:CHEMBL584514	6	0	12000	338	1	1	0	NA
CHEMBL:CHEMBL584520	2	0	12000	338	1	1	0	NA
CHEMBL:CHEMBL584619	1	0	12000	338	1	1	0	NA
CHEMBL:CHEMBL584626	3	0	12000	338	1	1	0	NA
CHEMBL:CHEMBL584635	6	0	12000	338	1	1	0	NA
CHEMBL:CHEMBL584655	1	0	12000	338	1	1	0	NA
CHEMBL:CHEMBL584668	6	0	12000	338	1	1	0	NA
CHEMBL:CHEMBL584829	1	0	12000	338	1	1	0	NA
CHEMBL:CHEMBL584841	1	0	12000	338	1	1	0	NA
CHEMBL:CHEMBL584849	2	0	12000	338	1	1	0	NA
CHEMBL:CHEMBL584854	2	0	12000	338	1	1	0	NA
CHEMBL:CHEMBL584860	3	0	12000	338	1	1	0	NA
CHEMBL:CHEMBL584868	3	0	12000	338	1	1	0	NA
CHEMBL:CHEMBL584883	4	0	12000	338	1	1	0	NA
CHEMBL:CHEMBL584905	1	0	12000	338	1	1	0	NA
CHEMBL:CHEMBL585030	4	0	12000	338	1	1	0	NA
CHEMBL:CHEMBL585045	4	0	12000	338	1	1	0	NA
CHEMBL:CHEMBL585240	6	0	12000	338	1	1	0	NA
CHEMBL:CHEMBL585243	1	0	12000	338	1	1	0	NA
CHEMBL:CHEMBL585265	1	0	12000	338	1	1	0	NA
CHEMBL:CHEMBL585269	2	0	12000	338	1	1	0	NA
CHEMBL:CHEMBL585279	1	0	12000	338	1	1	0	NA
CHEMBL:CHEMBL585408	2	0	12000	338	1	1	0	NA
CHEMBL:CHEMBL585417	1	0	12000	338	1	1	0	NA
CHEMBL:CHEMBL585439	1	0	12000	338	1	1	0	NA
CHEMBL:CHEMBL585443	2	0	12000	338	1	1	0	NA
CHEMBL:CHEMBL585444	2	0	12000	338	1	1	0	NA
CHEMBL:CHEMBL585462	1	0	12000	338	1	1	0	NA
CHEMBL:CHEMBL585502	11	0	12000	338	1	1	0	NA
CHEMBL:CHEMBL585591	24	0	12000	338	1	1	0	NA
CHEMBL:CHEMBL585622	7	0	12000	338	1	1	0	NA
CHEMBL:CHEMBL585628	6	0	12000	338	1	1	0	NA
CHEMBL:CHEMBL585651	1	0	12000	338	1	1	0	NA
CHEMBL:CHEMBL585654	5	0	12000	338	1	1	0	NA
CHEMBL:CHEMBL585656	10	0	12000	338	1	1	0	NA
CHEMBL:CHEMBL585686	1	0	12000	338	1	1	0	NA
CHEMBL:CHEMBL585769	2	0	12000	338	1	1	0	NA
CHEMBL:CHEMBL585788	1	0	12000	338	1	1	0	NA
CHEMBL:CHEMBL585795	1	0	12000	338	1	1	0	NA
CHEMBL:CHEMBL585827	4	0	12000	338	1	1	0	NA
CHEMBL:CHEMBL585828	2	0	12000	338	1	1	0	NA
CHEMBL:CHEMBL585964	2	0	12000	338	1	1	0	NA
CHEMBL:CHEMBL585966	1	0	12000	338	1	1	0	NA
CHEMBL:CHEMBL585999	1	0	12000	338	1	1	0	NA
CHEMBL:CHEMBL586000	5	0	12000	338	1	1	0	NA
CHEMBL:CHEMBL586024	1	0	12000	338	1	1	0	NA
CHEMBL:CHEMBL586026	1	0	12000	338	1	1	0	NA
CHEMBL:CHEMBL586029	3	0	12000	338	1	1	0	NA
CHEMBL:CHEMBL586031	13	0	12000	338	1	1	0	NA
CHEMBL:CHEMBL586033	1	0	12000	338	1	1	0	NA
CHEMBL:CHEMBL586061	2	0	12000	338	1	1	0	NA
CHEMBL:CHEMBL586078	2	0	12000	338	1	1	0	NA
CHEMBL:CHEMBL586135	9	0	12000	338	1	1	0	NA
CHEMBL:CHEMBL586163	3	0	12000	338	1	1	0	NA
CHEMBL:CHEMBL586195	1	0	12000	338	1	1	0	NA
CHEMBL:CHEMBL586344	1	0	12000	338	1	1	0	NA
CHEMBL:CHEMBL586628	1	0	12000	338	1	1	0	NA
CHEMBL:CHEMBL586670	3	0	12000	338	1	1	0	NA
CHEMBL:CHEMBL586870	1	0	12000	338	1	1	0	NA
CHEMBL:CHEMBL586937	7	0	12000	338	1	1	0	NA
CHEMBL:CHEMBL586962	1	0	12000	338	1	1	0	NA
CHEMBL:CHEMBL586982	2	0	12000	338	1	1	0	NA
CHEMBL:CHEMBL587092	2	0	12000	338	1	1	0	NA
CHEMBL:CHEMBL587104	1	0	12000	338	1	1	0	NA
CHEMBL:CHEMBL587229	1	0	12000	338	1	1	0	NA
CHEMBL:CHEMBL587247	1	0	12000	338	1	1	0	NA
CHEMBL:CHEMBL587259	5	0	12000	338	1	1	0	NA
CHEMBL:CHEMBL587389	1	0	12000	338	1	1	0	NA
CHEMBL:CHEMBL587433	1	0	12000	338	1	1	0	NA
CHEMBL:CHEMBL587449	3	0	12000	338	1	1	0	NA
CHEMBL:CHEMBL587564	3	0	12000	338	1	1	0	NA
CHEMBL:CHEMBL587579	2	0	12000	338	1	1	0	NA
CHEMBL:CHEMBL587615	1	0	12000	338	1	1	0	NA
CHEMBL:CHEMBL587620	5	0	12000	338	1	1	0	NA
CHEMBL:CHEMBL587728	1	0	12000	338	1	1	0	NA
CHEMBL:CHEMBL587759	1	0	12000	338	1	1	0	NA
CHEMBL:CHEMBL587772	1	0	12000	338	1	1	0	NA
CHEMBL:CHEMBL587801	1	0	12000	338	1	1	0	NA
CHEMBL:CHEMBL587849	10	0	12000	338	1	1	0	NA
CHEMBL:CHEMBL587856	5	0	12000	338	1	1	0	NA
CHEMBL:CHEMBL587892	1	0	12000	338	1	1	0	NA
CHEMBL:CHEMBL587923	1	0	12000	338	1	1	0	NA
CHEMBL:CHEMBL588028	2	0	12000	338	1	1	0	NA
CHEMBL:CHEMBL588038	10	0	12000	338	1	1	0	NA
CHEMBL:CHEMBL588143	1	0	12000	338	1	1	0	NA
CHEMBL:CHEMBL588234	3	0	12000	338	1	1	0	NA
CHEMBL:CHEMBL588250	2	0	12000	338	1	1	0	NA
CHEMBL:CHEMBL588327	1	0	12000	338	1	1	0	NA
CHEMBL:CHEMBL588501	1	0	12000	338	1	1	0	NA
CHEMBL:CHEMBL588525	3	0	12000	338	1	1	0	NA
CHEMBL:CHEMBL588683	4	0	12000	338	1	1	0	NA
CHEMBL:CHEMBL588749	1	0	12000	338	1	1	0	NA
CHEMBL:CHEMBL588804	2	0	12000	338	1	1	0	NA
CHEMBL:CHEMBL588859	4	0	12000	338	1	1	0	NA
CHEMBL:CHEMBL588965	1	0	12000	338	1	1	0	NA
CHEMBL:CHEMBL589207	2	0	12000	338	1	1	0	NA
CHEMBL:CHEMBL589238	2	0	12000	338	1	1	0	NA
CHEMBL:CHEMBL589245	5	0	12000	338	1	1	0	NA
CHEMBL:CHEMBL589258	2	0	12000	338	1	1	0	NA
CHEMBL:CHEMBL589270	1	0	12000	338	1	1	0	NA
CHEMBL:CHEMBL589421	4	0	12000	338	1	1	0	NA
CHEMBL:CHEMBL589444	1	0	12000	338	1	1	0	NA
CHEMBL:CHEMBL589469	2	0	12000	338	1	1	0	NA
CHEMBL:CHEMBL589479	1	0	12000	338	1	1	0	NA
CHEMBL:CHEMBL589670	2	0	12000	338	1	1	0	NA
CHEMBL:CHEMBL589694	5	0	12000	338	1	1	0	NA
CHEMBL:CHEMBL589711	5	0	12000	338	1	1	0	NA
CHEMBL:CHEMBL589715	4	0	12000	338	1	1	0	NA
CHEMBL:CHEMBL589717	1	0	12000	338	1	1	0	NA
CHEMBL:CHEMBL589723	1	0	12000	338	1	1	0	NA
CHEMBL:CHEMBL589734	1	0	12000	338	1	1	0	NA
CHEMBL:CHEMBL589909	1	0	12000	338	1	1	0	NA
CHEMBL:CHEMBL589912	2	0	12000	338	1	1	0	NA
CHEMBL:CHEMBL589915	1	0	12000	338	1	1	0	NA
CHEMBL:CHEMBL589920	1	0	12000	338	1	1	0	NA
CHEMBL:CHEMBL589922	1	0	12000	338	1	1	0	NA
CHEMBL:CHEMBL589924	4	0	12000	338	1	1	0	NA
CHEMBL:CHEMBL589946	1	0	12000	338	1	1	0	NA
CHEMBL:CHEMBL590168	5	0	12000	338	1	1	0	NA
CHEMBL:CHEMBL590184	4	0	12000	338	1	1	0	NA
CHEMBL:CHEMBL590186	7	0	12000	338	1	1	0	NA
CHEMBL:CHEMBL590201	1	0	12000	338	1	1	0	NA
CHEMBL:CHEMBL590212	1	0	12000	338	1	1	0	NA
CHEMBL:CHEMBL590408	1	0	12000	338	1	1	0	NA
CHEMBL:CHEMBL590422	1	0	12000	338	1	1	0	NA
CHEMBL:CHEMBL590427	2	0	12000	338	1	1	0	NA
CHEMBL:CHEMBL590643	1	0	12000	338	1	1	0	NA
CHEMBL:CHEMBL590660	1	0	12000	338	1	1	0	NA
CHEMBL:CHEMBL590665	3	0	12000	338	1	1	0	NA
CHEMBL:CHEMBL590666	2	0	12000	338	1	1	0	NA
CHEMBL:CHEMBL590670	1	0	12000	338	1	1	0	NA
CHEMBL:CHEMBL590672	2	0	12000	338	1	1	0	NA
CHEMBL:CHEMBL590674	1	0	12000	338	1	1	0	NA
CHEMBL:CHEMBL590675	1	0	12000	338	1	1	0	NA
CHEMBL:CHEMBL590686	2	0	12000	338	1	1	0	NA
CHEMBL:CHEMBL590691	6	0	12000	338	1	1	0	NA
CHEMBL:CHEMBL590695	1	0	12000	338	1	1	0	NA
CHEMBL:CHEMBL590706	6	0	12000	338	1	1	0	NA
CHEMBL:CHEMBL590900	2	0	12000	338	1	1	0	NA
CHEMBL:CHEMBL590914	1	0	12000	338	1	1	0	NA
CHEMBL:CHEMBL590919	3	0	12000	338	1	1	0	NA
CHEMBL:CHEMBL590927	6	0	12000	338	1	1	0	NA
CHEMBL:CHEMBL590947	2	0	12000	338	1	1	0	NA
CHEMBL:CHEMBL590949	6	0	12000	338	1	1	0	NA
CHEMBL:CHEMBL591126	11	0	12000	338	1	1	0	NA
CHEMBL:CHEMBL591135	1	0	12000	338	1	1	0	NA
CHEMBL:CHEMBL591137	8	0	12000	338	1	1	0	NA
CHEMBL:CHEMBL591148	1	0	12000	338	1	1	0	NA
CHEMBL:CHEMBL591178	3	0	12000	338	1	1	0	NA
CHEMBL:CHEMBL591361	4	0	12000	338	1	1	0	NA
CHEMBL:CHEMBL591363	4	0	12000	338	1	1	0	NA
CHEMBL:CHEMBL591370	5	0	12000	338	1	1	0	NA
CHEMBL:CHEMBL591404	3	0	12000	338	1	1	0	NA
CHEMBL:CHEMBL591412	5	0	12000	338	1	1	0	NA
CHEMBL:CHEMBL59150	3	0	12000	338	1	1	0	NA
CHEMBL:CHEMBL591598	4	0	12000	338	1	1	0	NA
CHEMBL:CHEMBL591613	5	0	12000	338	1	1	0	NA
CHEMBL:CHEMBL591618	5	0	12000	338	1	1	0	NA
CHEMBL:CHEMBL591628	5	0	12000	338	1	1	0	NA
CHEMBL:CHEMBL591630	2	0	12000	338	1	1	0	NA
CHEMBL:CHEMBL591631	1	0	12000	338	1	1	0	NA
CHEMBL:CHEMBL591641	1	0	12000	338	1	1	0	NA
CHEMBL:CHEMBL591834	7	0	12000	338	1	1	0	NA
CHEMBL:CHEMBL591836	1	0	12000	338	1	1	0	NA
CHEMBL:CHEMBL591864	3	0	12000	338	1	1	0	NA
CHEMBL:CHEMBL591876	4	0	12000	338	1	1	0	NA
CHEMBL:CHEMBL591887	1	0	12000	338	1	1	0	NA
CHEMBL:CHEMBL592044	1	0	12000	338	1	1	0	NA
CHEMBL:CHEMBL592068	5	0	12000	338	1	1	0	NA
CHEMBL:CHEMBL592106	3	0	12000	338	1	1	0	NA
CHEMBL:CHEMBL592115	3	0	12000	338	1	1	0	NA
CHEMBL:CHEMBL592118	1	0	12000	338	1	1	0	NA
CHEMBL:CHEMBL592123	4	0	12000	338	1	1	0	NA
CHEMBL:CHEMBL592124	31	0	12000	338	1	1	0	NA
CHEMBL:CHEMBL592305	2	0	12000	338	1	1	0	NA
CHEMBL:CHEMBL592314	3	0	12000	338	1	1	0	NA
CHEMBL:CHEMBL592316	7	0	12000	338	1	1	0	NA
CHEMBL:CHEMBL592332	1	0	12000	338	1	1	0	NA
CHEMBL:CHEMBL592344	1	0	12000	338	1	1	0	NA
CHEMBL:CHEMBL592363	1	0	12000	338	1	1	0	NA
CHEMBL:CHEMBL592369	1	0	12000	338	1	1	0	NA
CHEMBL:CHEMBL592558	4	0	12000	338	1	1	0	NA
CHEMBL:CHEMBL592561	3	0	12000	338	1	1	0	NA
CHEMBL:CHEMBL592566	1	0	12000	338	1	1	0	NA
CHEMBL:CHEMBL592578	1	0	12000	338	1	1	0	NA
CHEMBL:CHEMBL592588	3	0	12000	338	1	1	0	NA
CHEMBL:CHEMBL592598	1	0	12000	338	1	1	0	NA
CHEMBL:CHEMBL592600	4	0	12000	338	1	1	0	NA
CHEMBL:CHEMBL592611	4	0	12000	338	1	1	0	NA
CHEMBL:CHEMBL592786	1	0	12000	338	1	1	0	NA
CHEMBL:CHEMBL592813	1	0	12000	338	1	1	0	NA
CHEMBL:CHEMBL592819	1	0	12000	338	1	1	0	NA
CHEMBL:CHEMBL592834	1	0	12000	338	1	1	0	NA
CHEMBL:CHEMBL592838	1	0	12000	338	1	1	0	NA
CHEMBL:CHEMBL592842	1	0	12000	338	1	1	0	NA
CHEMBL:CHEMBL593110	1	0	12000	338	1	1	0	NA
CHEMBL:CHEMBL593211	3	0	12000	338	1	1	0	NA
CHEMBL:CHEMBL593254	3	0	12000	338	1	1	0	NA
CHEMBL:CHEMBL593366	2	0	12000	338	1	1	0	NA
CHEMBL:CHEMBL593570	1	0	12000	338	1	1	0	NA
CHEMBL:CHEMBL593726	1	0	12000	338	1	1	0	NA
CHEMBL:CHEMBL594153	1	0	12000	338	1	1	0	NA
CHEMBL:CHEMBL594257	1	0	12000	338	1	1	0	NA
CHEMBL:CHEMBL594259	1	0	12000	338	1	1	0	NA
CHEMBL:CHEMBL594379	1	0	12000	338	1	1	0	NA
CHEMBL:CHEMBL594695	1	0	12000	338	1	1	0	NA
CHEMBL:CHEMBL594772	2	0	12000	338	1	1	0	NA
CHEMBL:CHEMBL595227	10	0	12000	338	1	1	0	NA
CHEMBL:CHEMBL59532	4	0	12000	338	1	1	0	NA
CHEMBL:CHEMBL595682	1	0	12000	338	1	1	0	NA
CHEMBL:CHEMBL595816	1	0	12000	338	1	1	0	NA
CHEMBL:CHEMBL595911	1	0	12000	338	1	1	0	NA
CHEMBL:CHEMBL595912	1	0	12000	338	1	1	0	NA
CHEMBL:CHEMBL596082	1	0	12000	338	1	1	0	NA
CHEMBL:CHEMBL596631	3	0	12000	338	1	1	0	NA
CHEMBL:CHEMBL596633	11	0	12000	338	1	1	0	NA
CHEMBL:CHEMBL596836	3	0	12000	338	1	1	0	NA
CHEMBL:CHEMBL596839	4	0	12000	338	1	1	0	NA
CHEMBL:CHEMBL596847	1	0	12000	338	1	1	0	NA
CHEMBL:CHEMBL597035	6	0	12000	338	1	1	0	NA
CHEMBL:CHEMBL597244	1	0	12000	338	1	1	0	NA
CHEMBL:CHEMBL597246	2	0	12000	338	1	1	0	NA
CHEMBL:CHEMBL597248	1	0	12000	338	1	1	0	NA
CHEMBL:CHEMBL597251	2	0	12000	338	1	1	0	NA
CHEMBL:CHEMBL597449	2	0	12000	338	1	1	0	NA
CHEMBL:CHEMBL597452	1	0	12000	338	1	1	0	NA
CHEMBL:CHEMBL597649	1	0	12000	338	1	1	0	NA
CHEMBL:CHEMBL597670	2	0	12000	338	1	1	0	NA
CHEMBL:CHEMBL597857	2	0	12000	338	1	1	0	NA
CHEMBL:CHEMBL597874	1	0	12000	338	1	1	0	NA
CHEMBL:CHEMBL59821	1	0	12000	338	1	1	0	NA
CHEMBL:CHEMBL598263	4	0	12000	338	1	1	0	NA
CHEMBL:CHEMBL598268	1	0	12000	338	1	1	0	NA
CHEMBL:CHEMBL598270	5	0	12000	338	1	1	0	NA
CHEMBL:CHEMBL598279	1	0	12000	338	1	1	0	NA
CHEMBL:CHEMBL598369	1	0	12000	338	1	1	0	NA
CHEMBL:CHEMBL598477	5	0	12000	338	1	1	0	NA
CHEMBL:CHEMBL598509	1	0	12000	338	1	1	0	NA
CHEMBL:CHEMBL598608	1	0	12000	338	1	1	0	NA
CHEMBL:CHEMBL598663	11	0	12000	338	1	1	0	NA
CHEMBL:CHEMBL598679	2	0	12000	338	1	1	0	NA
CHEMBL:CHEMBL598680	1	0	12000	338	1	1	0	NA
CHEMBL:CHEMBL598695	2	0	12000	338	1	1	0	NA
CHEMBL:CHEMBL598883	1	0	12000	338	1	1	0	NA
CHEMBL:CHEMBL598885	2	0	12000	338	1	1	0	NA
CHEMBL:CHEMBL598903	3	0	12000	338	1	1	0	NA
CHEMBL:CHEMBL599013	14	0	12000	338	1	1	0	NA
CHEMBL:CHEMBL599088	2	0	12000	338	1	1	0	NA
CHEMBL:CHEMBL599098	8	0	12000	338	1	1	0	NA
CHEMBL:CHEMBL599100	5	0	12000	338	1	1	0	NA
CHEMBL:CHEMBL599102	2	0	12000	338	1	1	0	NA
CHEMBL:CHEMBL599165	1	0	12000	338	1	1	0	NA
CHEMBL:CHEMBL599255	9	0	12000	338	1	1	0	NA
CHEMBL:CHEMBL599304	1	0	12000	338	1	1	0	NA
CHEMBL:CHEMBL599469	1	0	12000	338	1	1	0	NA
CHEMBL:CHEMBL599712	2	0	12000	338	1	1	0	NA
CHEMBL:CHEMBL599890	2	0	12000	338	1	1	0	NA
CHEMBL:CHEMBL599896	2	0	12000	338	1	1	0	NA
CHEMBL:CHEMBL599924	16	0	12000	338	1	1	0	NA
CHEMBL:CHEMBL599943	5	0	12000	338	1	1	0	NA
CHEMBL:CHEMBL599957	2	0	12000	338	1	1	0	NA
CHEMBL:CHEMBL600030	1	0	12000	338	1	1	0	NA
CHEMBL:CHEMBL600090	2	0	12000	338	1	1	0	NA
CHEMBL:CHEMBL600103	5	0	12000	338	1	1	0	NA
CHEMBL:CHEMBL600107	1	0	12000	338	1	1	0	NA
CHEMBL:CHEMBL600173	3	0	12000	338	1	1	0	NA
CHEMBL:CHEMBL600175	2	0	12000	338	1	1	0	NA
CHEMBL:CHEMBL600255	1	0	12000	338	1	1	0	NA
CHEMBL:CHEMBL600298	2	0	12000	338	1	1	0	NA
CHEMBL:CHEMBL600306	5	0	12000	338	1	1	0	NA
CHEMBL:CHEMBL600309	2	0	12000	338	1	1	0	NA
CHEMBL:CHEMBL600313	9	0	12000	338	1	1	0	NA
CHEMBL:CHEMBL600315	2	0	12000	338	1	1	0	NA
CHEMBL:CHEMBL600334	3	0	12000	338	1	1	0	NA
CHEMBL:CHEMBL600336	11	0	12000	338	1	1	0	NA
CHEMBL:CHEMBL600342	1	0	12000	338	1	1	0	NA
CHEMBL:CHEMBL600347	1	0	12000	338	1	1	0	NA
CHEMBL:CHEMBL600353	2	0	12000	338	1	1	0	NA
CHEMBL:CHEMBL600374	1	0	12000	338	1	1	0	NA
CHEMBL:CHEMBL600554	4	0	12000	338	1	1	0	NA
CHEMBL:CHEMBL600572	3	0	12000	338	1	1	0	NA
CHEMBL:CHEMBL600662	1	0	12000	338	1	1	0	NA
CHEMBL:CHEMBL600692	7	0	12000	338	1	1	0	NA
CHEMBL:CHEMBL600694	7	0	12000	338	1	1	0	NA
CHEMBL:CHEMBL600701	1	0	12000	338	1	1	0	NA
CHEMBL:CHEMBL600719	1	0	12000	338	1	1	0	NA
CHEMBL:CHEMBL600734	11	0	12000	338	1	1	0	NA
CHEMBL:CHEMBL600738	6	0	12000	338	1	1	0	NA
CHEMBL:CHEMBL600747	5	0	12000	338	1	1	0	NA
CHEMBL:CHEMBL600769	1	0	12000	338	1	1	0	NA
CHEMBL:CHEMBL600773	1	0	12000	338	1	1	0	NA
CHEMBL:CHEMBL600778	4	0	12000	338	1	1	0	NA
CHEMBL:CHEMBL600841	2	0	12000	338	1	1	0	NA
CHEMBL:CHEMBL600862	2	0	12000	338	1	1	0	NA
CHEMBL:CHEMBL600908	4	0	12000	338	1	1	0	NA
CHEMBL:CHEMBL600956	1	0	12000	338	1	1	0	NA
CHEMBL:CHEMBL600968	5	0	12000	338	1	1	0	NA
CHEMBL:CHEMBL600971	1	0	12000	338	1	1	0	NA
CHEMBL:CHEMBL601110	7	0	12000	338	1	1	0	NA
CHEMBL:CHEMBL601135	4	0	12000	338	1	1	0	NA
CHEMBL:CHEMBL601137	5	0	12000	338	1	1	0	NA
CHEMBL:CHEMBL601140	4	0	12000	338	1	1	0	NA
CHEMBL:CHEMBL601142	2	0	12000	338	1	1	0	NA
CHEMBL:CHEMBL601146	7	0	12000	338	1	1	0	NA
CHEMBL:CHEMBL601167	4	0	12000	338	1	1	0	NA
CHEMBL:CHEMBL601180	1	0	12000	338	1	1	0	NA
CHEMBL:CHEMBL601192	2	0	12000	338	1	1	0	NA
CHEMBL:CHEMBL601311	1	0	12000	338	1	1	0	NA
CHEMBL:CHEMBL601320	1	0	12000	338	1	1	0	NA
CHEMBL:CHEMBL601325	1	0	12000	338	1	1	0	NA
CHEMBL:CHEMBL601351	4	0	12000	338	1	1	0	NA
CHEMBL:CHEMBL601353	2	0	12000	338	1	1	0	NA
CHEMBL:CHEMBL601358	1	0	12000	338	1	1	0	NA
CHEMBL:CHEMBL601364	13	0	12000	338	1	1	0	NA
CHEMBL:CHEMBL601367	3	0	12000	338	1	1	0	NA
CHEMBL:CHEMBL601385	7	0	12000	338	1	1	0	NA
CHEMBL:CHEMBL601400	2	0	12000	338	1	1	0	NA
CHEMBL:CHEMBL601439	1	0	12000	338	1	1	0	NA
CHEMBL:CHEMBL601492	1	0	12000	338	1	1	0	NA
CHEMBL:CHEMBL601528	2	0	12000	338	1	1	0	NA
CHEMBL:CHEMBL601534	1	0	12000	338	1	1	0	NA
CHEMBL:CHEMBL601547	4	0	12000	338	1	1	0	NA
CHEMBL:CHEMBL601550	4	0	12000	338	1	1	0	NA
CHEMBL:CHEMBL601554	1	0	12000	338	1	1	0	NA
CHEMBL:CHEMBL601605	3	0	12000	338	1	1	0	NA
CHEMBL:CHEMBL601616	3	0	12000	338	1	1	0	NA
CHEMBL:CHEMBL601618	4	0	12000	338	1	1	0	NA
CHEMBL:CHEMBL601743	1	0	12000	338	1	1	0	NA
CHEMBL:CHEMBL601744	3	0	12000	338	1	1	0	NA
CHEMBL:CHEMBL601757	24	0	12000	338	1	1	0	NA
CHEMBL:CHEMBL601764	1	0	12000	338	1	1	0	NA
CHEMBL:CHEMBL601768	3	0	12000	338	1	1	0	NA
CHEMBL:CHEMBL601774	2	0	12000	338	1	1	0	NA
CHEMBL:CHEMBL601822	1	0	12000	338	1	1	0	NA
CHEMBL:CHEMBL601918	1	0	12000	338	1	1	0	NA
CHEMBL:CHEMBL601933	4	0	12000	338	1	1	0	NA
CHEMBL:CHEMBL601952	9	0	12000	338	1	1	0	NA
CHEMBL:CHEMBL601968	1	0	12000	338	1	1	0	NA
CHEMBL:CHEMBL601970	3	0	12000	338	1	1	0	NA
CHEMBL:CHEMBL601994	1	0	12000	338	1	1	0	NA
CHEMBL:CHEMBL602012	1	0	12000	338	1	1	0	NA
CHEMBL:CHEMBL602126	2	0	12000	338	1	1	0	NA
CHEMBL:CHEMBL602127	7	0	12000	338	1	1	0	NA
CHEMBL:CHEMBL602135	4	0	12000	338	1	1	0	NA
CHEMBL:CHEMBL602150	4	0	12000	338	1	1	0	NA
CHEMBL:CHEMBL602158	1	0	12000	338	1	1	0	NA
CHEMBL:CHEMBL602206	3	0	12000	338	1	1	0	NA
CHEMBL:CHEMBL602209	1	0	12000	338	1	1	0	NA
CHEMBL:CHEMBL602213	8	0	12000	338	1	1	0	NA
CHEMBL:CHEMBL602260	2	0	12000	338	1	1	0	NA
CHEMBL:CHEMBL602312	1	0	12000	338	1	1	0	NA
CHEMBL:CHEMBL602363	4	0	12000	338	1	1	0	NA
CHEMBL:CHEMBL602383	1	0	12000	338	1	1	0	NA
CHEMBL:CHEMBL602400	1	0	12000	338	1	1	0	NA
CHEMBL:CHEMBL602408	1	0	12000	338	1	1	0	NA
CHEMBL:CHEMBL602413	1	0	12000	338	1	1	0	NA
CHEMBL:CHEMBL602418	2	0	12000	338	1	1	0	NA
CHEMBL:CHEMBL602424	2	0	12000	338	1	1	0	NA
CHEMBL:CHEMBL602466	2	0	12000	338	1	1	0	NA
CHEMBL:CHEMBL602526	1	0	12000	338	1	1	0	NA
CHEMBL:CHEMBL602552	1	0	12000	338	1	1	0	NA
CHEMBL:CHEMBL602561	9	0	12000	338	1	1	0	NA
CHEMBL:CHEMBL602575	1	0	12000	338	1	1	0	NA
CHEMBL:CHEMBL602580	1	0	12000	338	1	1	0	NA
CHEMBL:CHEMBL602718	11	0	12000	338	1	1	0	NA
CHEMBL:CHEMBL602740	2	0	12000	338	1	1	0	NA
CHEMBL:CHEMBL602763	3	0	12000	338	1	1	0	NA
CHEMBL:CHEMBL602776	5	0	12000	338	1	1	0	NA
CHEMBL:CHEMBL602807	8	0	12000	338	1	1	0	NA
CHEMBL:CHEMBL602922	1	0	12000	338	1	1	0	NA
CHEMBL:CHEMBL602923	4	0	12000	338	1	1	0	NA
CHEMBL:CHEMBL602927	1	0	12000	338	1	1	0	NA
CHEMBL:CHEMBL602940	1	0	12000	338	1	1	0	NA
CHEMBL:CHEMBL602946	1	0	12000	338	1	1	0	NA
CHEMBL:CHEMBL602954	1	0	12000	338	1	1	0	NA
CHEMBL:CHEMBL602969	12	0	12000	338	1	1	0	NA
CHEMBL:CHEMBL602970	4	0	12000	338	1	1	0	NA
CHEMBL:CHEMBL602987	1	0	12000	338	1	1	0	NA
CHEMBL:CHEMBL602990	8	0	12000	338	1	1	0	NA
CHEMBL:CHEMBL603024	2	0	12000	338	1	1	0	NA
CHEMBL:CHEMBL603031	1	0	12000	338	1	1	0	NA
CHEMBL:CHEMBL603130	1	0	12000	338	1	1	0	NA
CHEMBL:CHEMBL603154	3	0	12000	338	1	1	0	NA
CHEMBL:CHEMBL603739	2	0	12000	338	1	1	0	NA
CHEMBL:CHEMBL603952	2	0	12000	338	1	1	0	NA
CHEMBL:CHEMBL604100	1	0	12000	338	1	1	0	NA
CHEMBL:CHEMBL604311	1	0	12000	338	1	1	0	NA
CHEMBL:CHEMBL604321	9	0	12000	338	1	1	0	NA
CHEMBL:CHEMBL604528	1	0	12000	338	1	1	0	NA
CHEMBL:CHEMBL604538	1	0	12000	338	1	1	0	NA
CHEMBL:CHEMBL604664	4	0	12000	338	1	1	0	NA
CHEMBL:CHEMBL605077	2	0	12000	338	1	1	0	NA
CHEMBL:CHEMBL605084	3	0	12000	338	1	1	0	NA
CHEMBL:CHEMBL605708	1	0	12000	338	1	1	0	NA
CHEMBL:CHEMBL605747	3	0	12000	338	1	1	0	NA
CHEMBL:CHEMBL605753	1	0	12000	338	1	1	0	NA
CHEMBL:CHEMBL605959	3	0	12000	338	1	1	0	NA
CHEMBL:CHEMBL606159	1	0	12000	338	1	1	0	NA
CHEMBL:CHEMBL606166	8	0	12000	338	1	1	0	NA
CHEMBL:CHEMBL606167	8	0	12000	338	1	1	0	NA
CHEMBL:CHEMBL606456	3	0	12000	338	1	1	0	NA
CHEMBL:CHEMBL606460	2	0	12000	338	1	1	0	NA
CHEMBL:CHEMBL606532	3	0	12000	338	1	1	0	NA
CHEMBL:CHEMBL607138	1	0	12000	338	1	1	0	NA
CHEMBL:CHEMBL607140	2	0	12000	338	1	1	0	NA
CHEMBL:CHEMBL607253	2	0	12000	338	1	1	0	NA
CHEMBL:CHEMBL607308	1	0	12000	338	1	1	0	NA
CHEMBL:CHEMBL607309	9	0	12000	338	1	1	0	NA
CHEMBL:CHEMBL607534	1	0	12000	338	1	1	0	NA
CHEMBL:CHEMBL608846	1	0	12000	338	1	1	0	NA
CHEMBL:CHEMBL608855	1	0	12000	338	1	1	0	NA
CHEMBL:CHEMBL608862	1	0	12000	338	1	1	0	NA
CHEMBL:CHEMBL609027	2	0	12000	338	1	1	0	NA
CHEMBL:CHEMBL609030	1	0	12000	338	1	1	0	NA
CHEMBL:CHEMBL609036	2	0	12000	338	1	1	0	NA
CHEMBL:CHEMBL609438	6	0	12000	338	1	1	0	NA
CHEMBL:CHEMBL609570	2	0	12000	338	1	1	0	NA
CHEMBL:CHEMBL609606	10	0	12000	338	1	1	0	NA
CHEMBL:CHEMBL609628	5	0	12000	338	1	1	0	NA
CHEMBL:CHEMBL610622	1	0	12000	338	1	1	0	NA
CHEMBL:CHEMBL610767	2	0	12000	338	1	1	0	NA
CHEMBL:CHEMBL62231	1	0	12000	338	1	1	0	NA
CHEMBL:CHEMBL63329	2	0	12000	338	1	1	0	NA
CHEMBL:CHEMBL64239	3	0	12000	338	1	1	0	NA
CHEMBL:CHEMBL66279	2	0	12000	338	1	1	0	NA
CHEMBL:CHEMBL6665	1	0	12000	338	1	1	0	NA
CHEMBL:CHEMBL67535	19	0	12000	338	1	1	0	NA
CHEMBL:CHEMBL68096	9	0	12000	338	1	1	0	NA
CHEMBL:CHEMBL68534	19	0	12000	338	1	1	0	NA
CHEMBL:CHEMBL6931	1	0	12000	338	1	1	0	NA
CHEMBL:CHEMBL70582	4	0	12000	338	1	1	0	NA
CHEMBL:CHEMBL71271	1	0	12000	338	1	1	0	NA
CHEMBL:CHEMBL73380	2	0	12000	338	1	1	0	NA
CHEMBL:CHEMBL73820	1	0	12000	338	1	1	0	NA
CHEMBL:CHEMBL74189	1	0	12000	338	1	1	0	NA
CHEMBL:CHEMBL74644	1	0	12000	338	1	1	0	NA
CHEMBL:CHEMBL74675	1	0	12000	338	1	1	0	NA
CHEMBL:CHEMBL74852	3	0	12000	338	1	1	0	NA
CHEMBL:CHEMBL74913	2	0	12000	338	1	1	0	NA
CHEMBL:CHEMBL76012	2	0	12000	338	1	1	0	NA
CHEMBL:CHEMBL76398	1	0	12000	338	1	1	0	NA
CHEMBL:CHEMBL77387	4	0	12000	338	1	1	0	NA
CHEMBL:CHEMBL77675	4	0	12000	338	1	1	0	NA
CHEMBL:CHEMBL77971	1	0	12000	338	1	1	0	NA
CHEMBL:CHEMBL78920	2	0	12000	338	1	1	0	NA
CHEMBL:CHEMBL79513	1	0	12000	338	1	1	0	NA
CHEMBL:CHEMBL80155	10	0	12000	338	1	1	0	NA
CHEMBL:CHEMBL81782	12	0	12000	338	1	1	0	NA
CHEMBL:CHEMBL83159	1	0	12000	338	1	1	0	NA
CHEMBL:CHEMBL8328	1	0	12000	338	1	1	0	NA
CHEMBL:CHEMBL83761	1	0	12000	338	1	1	0	NA
CHEMBL:CHEMBL84010	15	0	12000	338	1	1	0	NA
CHEMBL:CHEMBL84281	1	0	12000	338	1	1	0	NA
CHEMBL:CHEMBL84440	1	0	12000	338	1	1	0	NA
CHEMBL:CHEMBL84472	2	0	12000	338	1	1	0	NA
CHEMBL:CHEMBL84685	6	0	12000	338	1	1	0	NA
CHEMBL:CHEMBL8483	6	0	12000	338	1	1	0	NA
CHEMBL:CHEMBL8488	1	0	12000	338	1	1	0	NA
CHEMBL:CHEMBL85194	6	0	12000	338	1	1	0	NA
CHEMBL:CHEMBL85826	9	0	12000	338	1	1	0	NA
CHEMBL:CHEMBL86464	12	0	12000	338	1	1	0	NA
CHEMBL:CHEMBL87568	2	0	12000	338	1	1	0	NA
CHEMBL:CHEMBL89250	1	0	12000	338	1	1	0	NA
CHEMBL:CHEMBL89977	1	0	12000	338	1	1	0	NA
CHEMBL:CHEMBL91163	1	0	12000	338	1	1	0	NA
CHEMBL:CHEMBL91609	1	0	12000	338	1	1	0	NA
CHEMBL:CHEMBL91638	2	0	12000	338	1	1	0	NA
CHEMBL:CHEMBL92309	2	0	12000	338	1	1	0	NA
CHEMBL:CHEMBL95207	1	0	12000	338	1	1	0	NA
CHEMBL:CHEMBL95502	1	0	12000	338	1	1	0	NA
CHEMBL:CHEMBL95704	5	0	12000	338	1	1	0	NA
CHEMBL:CHEMBL97858	2	0	12000	338	1	1	0	NA
CHEMBL:CHEMBL99408	2	0	12000	338	1	1	0	NA
CHEMERIN	2	0	12000	338	1	1	0	NA
CHEMERIN C-TERMINAL PEPTIDE	2	0	12000	338	1	1	0	NA
CHEMOPREVENTIVE AGENT	9	0	12000	338	1	1	0	NA
CHENODEOXYCHOLIC ACID	10	0	12000	338	1	1	0	NA
CHF 4227	2	0	12000	338	1	1	0	NA
CHF-5074	2	0	12000	338	1	1	0	NA
CHF-6366	2	0	12000	338	1	1	0	NA
CHF4227	2	0	12000	338	1	1	0	NA
CHGB (511-532)	1	0	12000	338	1	1	0	NA
CHIDAMIDE	4	0	12000	338	1	1	0	NA
CHIGLITAZAR	6	0	12000	338	1	1	0	NA
CHINESE HERBS	4	0	12000	338	1	1	0	NA
CHINIOFON	2	0	12000	338	1	1	0	NA
CHINOMETHIONAT	1	0	12000	338	1	1	0	NA
CHIPS	1	0	12000	338	1	1	0	NA
CHIR-124	2	0	12000	338	1	1	0	NA
CHIR-265	5	0	12000	338	1	1	0	NA
CHIR-98014	2	0	12000	338	1	1	0	NA
CHK1 INHIBITOR GDC-0575	2	0	12000	338	1	1	0	NA
CHK2 INHIBITOR II	1	0	12000	338	1	1	0	NA
CHLAMYDOCIN	1	0	12000	338	1	1	0	NA
CHLOPHEDIANOL	1	0	12000	338	1	1	0	NA
CHLORACYZINE	2	0	12000	338	1	1	0	NA
CHLORALIN	1	0	12000	338	1	1	0	NA
CHLORAMBUCIL	11	0	12000	338	1	1	0	NA
CHLORAMPHENICOL	9	0	12000	338	1	1	0	NA
CHLORAMPHENICOL PALMITATE	4	0	12000	338	1	1	0	NA
CHLORAMPHENICOL SODIUM SUCCINATE	3	0	12000	338	1	1	0	NA
CHLORANIL	15	0	12000	338	1	1	0	NA
CHLORBROMURON	1	0	12000	338	1	1	0	NA
CHLORDANE	6	0	12000	338	1	1	0	NA
CHLORDIAZEPOXIDE	21	0	12000	338	1	1	0	NA
CHLORDIAZEPOXIDE HYDROCHLORIDE	16	0	12000	338	1	1	0	NA
CHLORFENAPYR	4	0	12000	338	1	1	0	NA
CHLORHEXIDINE DIACETATE	1	0	12000	338	1	1	0	NA
CHLORHEXIDINE GLUCONATE	20	0	12000	338	1	1	0	NA
CHLORHEXIDINE HYDROCHLORIDE	6	0	12000	338	1	1	0	NA
CHLORISONDAMINE	1	0	12000	338	1	1	0	NA
CHLORMADINONE	1	0	12000	338	1	1	0	NA
CHLORMADINONE ACETATE	3	0	12000	338	1	1	0	NA
CHLORMERODRIN	2	0	12000	338	1	1	0	NA
CHLORMETHIAZOLE	20	0	12000	338	1	1	0	NA
CHLORMEZANONE	1	0	12000	338	1	1	0	NA
CHLORMIDAZOLE	3	0	12000	338	1	1	0	NA
CHLOROACETIC ACID	1	0	12000	338	1	1	0	NA
CHLOROACETOXYQUINOLINE	1	0	12000	338	1	1	0	NA
CHLOROBENZILATE	1	0	12000	338	1	1	0	NA
CHLOROBENZYLIDENE MALONONITRILE	1	0	12000	338	1	1	0	NA
CHLOROETHYLCLONIDINE	2	0	12000	338	1	1	0	NA
CHLOROFORM	4	0	12000	338	1	1	0	NA
CHLOROGENIC ACID	3	0	12000	338	1	1	0	NA
CHLOROPHACINONE	2	0	12000	338	1	1	0	NA
CHLOROPHENOTHANE	1	0	12000	338	1	1	0	NA
CHLOROPICRIN	1	0	12000	338	1	1	0	NA
CHLOROPROCAINE	13	0	12000	338	1	1	0	NA
CHLOROPYRAMINE	2	0	12000	338	1	1	0	NA
CHLOROQUINE	16	0	12000	338	1	1	0	NA
CHLOROQUINE-PYROLIDINYL	1	0	12000	338	1	1	0	NA
CHLOROTHALONIL	12	0	12000	338	1	1	0	NA
CHLOROTHIAZIDE	7	0	12000	338	1	1	0	NA
CHLOROTOXIN	1	0	12000	338	1	1	0	NA
CHLOROTRIANISENE	5	0	12000	338	1	1	0	NA
CHLOROTRIPHENYLSTANNANE	1	0	12000	338	1	1	0	NA
CHLOROXINE	10	0	12000	338	1	1	0	NA
CHLOROXURON	2	0	12000	338	1	1	0	NA
CHLOROXYLENOL	1	0	12000	338	1	1	0	NA
CHLORPHENIRAMINE MALEATE	2	0	12000	338	1	1	0	NA
CHLORPHENIRAMINE POLISTIREX	4	0	12000	338	1	1	0	NA
CHLORPHENOXAMINE	1	0	12000	338	1	1	0	NA
CHLORPHENTERMINE HYDROCHLORIDE	1	0	12000	338	1	1	0	NA
CHLORPHRIFOS OXON	1	0	12000	338	1	1	0	NA
CHLORPROGUANIL	1	0	12000	338	1	1	0	NA
CHLORPROMAZINE	37	0	12000	338	1	1	0	NA
CHLORPROMAZINE HYDROCHLORIDE	17	0	12000	338	1	1	0	NA
CHLORPROPAMIDE	11	0	12000	338	1	1	0	NA
CHLORPROPHAM	1	0	12000	338	1	1	0	NA
CHLORPROTHIXENE	10	0	12000	338	1	1	0	NA
CHLORPYRAMIN HYDROCHLORIDE	2	0	12000	338	1	1	0	NA
CHLORPYRIFOS	5	0	12000	338	1	1	0	NA
CHLORPYRIFOS-METHYL	3	0	12000	338	1	1	0	NA
CHLORQUINALDOL	4	0	12000	338	1	1	0	NA
CHLORTETRACYCLINE HYDROCHLORIDE	5	0	12000	338	1	1	0	NA
CHLORTHALIDONE	9	0	12000	338	1	1	0	NA
CHLORZOXAZONE	7	0	12000	338	1	1	0	NA
CHMFL-BTK-11	1	0	12000	338	1	1	0	NA
CHMFL-KIT-64	6	0	12000	338	1	1	0	NA
CHMFL-KIT-8140	1	0	12000	338	1	1	0	NA
CHOLECALCIFEROL	12	0	12000	338	1	1	0	NA
CHOLESTAN-3BETA,5ALPHA,6BETA-TRIOL	1	0	12000	338	1	1	0	NA
CHOLESTEROL	2	0	12000	338	1	1	0	NA
CHOLESTEROL SULPHATE	1	0	12000	338	1	1	0	NA
CHOLESTYRAMINE RESIN	3	0	12000	338	1	1	0	NA
CHOLIC ACID	12	0	12000	338	1	1	0	NA
CHOLINE CHLORIDE	1	0	12000	338	1	1	0	NA
CHOLINE FENOFIBRATE	1	0	12000	338	1	1	0	NA
CHONDROITIN SULFATES	9	0	12000	338	1	1	0	NA
CHORIOGONADOTROPIN ALFA	2	0	12000	338	1	1	0	NA
CHORIOMAMMOTROPIN	1	0	12000	338	1	1	0	NA
CHORIONIC SOMATOMAMMOTROPIN HORMONE-LIKE 1	1	0	12000	338	1	1	0	NA
CHPG	1	0	12000	338	1	1	0	NA
CHR-3996	9	0	12000	338	1	1	0	NA
CHROMAN 28	1	0	12000	338	1	1	0	NA
CHROMOCARB	2	0	12000	338	1	1	0	NA
CHRYSANTHEMUM MORIFOLIUM/GANODERMA LUCIDUM/GLYCYRRHIZA GLABRA/ISATIS INDIGOTICA/PANAX PSEUDOGINSENG/RABDOSIA RUBESCENS/SCUTELLARIA BAICALENSIS/SERONA REPENS SUPPLEMENT	1	0	12000	338	1	1	0	NA
CHRYSENE	2	0	12000	338	1	1	0	NA
CHRYSIN	15	0	12000	338	1	1	0	NA
CHRYSIN DIMETHYL ETHER	3	0	12000	338	1	1	0	NA
CHRYSOERIOL	3	0	12000	338	1	1	0	NA
CHRYSOPHANOL	5	0	12000	338	1	1	0	NA
CHS-828	1	0	12000	338	1	1	0	NA
CI-1040	19	0	12000	338	1	1	0	NA
CI-218872	2	0	12000	338	1	1	0	NA
CI-966	3	0	12000	338	1	1	0	NA
CI-988	1	0	12000	338	1	1	0	NA
CIBINETIDE	4	0	12000	338	1	1	0	NA
CICAPROST	4	0	12000	338	1	1	0	NA
CICHORIC ACID	1	0	12000	338	1	1	0	NA
CICLESONIDE	4	0	12000	338	1	1	0	NA
CICLOPIROX	2	0	12000	338	1	1	0	NA
CICLOPIROX OLAMINE	5	0	12000	338	1	1	0	NA
CICLOPROLOL	2	0	12000	338	1	1	0	NA
CID1172084	1	0	12000	338	1	1	0	NA
CID16020046	1	0	12000	338	1	1	0	NA
CID16197121	1	0	12000	338	1	1	0	NA
CID1792197	1	0	12000	338	1	1	0	NA
CID2440433	1	0	12000	338	1	1	0	NA
CID2745687	3	0	12000	338	1	1	0	NA
CIDOFOVIR ANHYDROUS	3	0	12000	338	1	1	0	NA
CIFEA	1	0	12000	338	1	1	0	NA
CIFORADENANT	2	0	12000	338	1	1	0	NA
CIGLITAZONE	7	0	12000	338	1	1	0	NA
CILANSETRON	2	0	12000	338	1	1	0	NA
CILASTATIN	1	0	12000	338	1	1	0	NA
CILASTATIN SODIUM	1	0	12000	338	1	1	0	NA
CILAZAPRIL	3	0	12000	338	1	1	0	NA
CILENGITIDE	6	0	12000	338	1	1	0	NA
CILIARY NEUROTROPHIC FACTOR	1	0	12000	338	1	1	0	NA
CILNIDIPINE	8	0	12000	338	1	1	0	NA
CILOBRADINE	5	0	12000	338	1	1	0	NA
CILOFEXOR	2	0	12000	338	1	1	0	NA
CILOMILAST	4	0	12000	338	1	1	0	NA
CILOSTAMIDE	4	0	12000	338	1	1	0	NA
CILOSTAZOL	15	0	12000	338	1	1	0	NA
CILTACABTAGENE AUTOLEUCEL	1	0	12000	338	1	1	0	NA
CILUPREVIR	2	0	12000	338	1	1	0	NA
CIM0216	1	0	12000	338	1	1	0	NA
CIMAGLERMIN ALFA	4	0	12000	338	1	1	0	NA
CIMATEROL	3	0	12000	338	1	1	0	NA
CIMETIDINE	14	0	12000	338	1	1	0	NA
CIMETIDINE HYDROCHLORIDE	1	0	12000	338	1	1	0	NA
CIMETROPIUM BROMIDE	1	0	12000	338	1	1	0	NA
CIMICOXIB	1	0	12000	338	1	1	0	NA
CIMIFUGIN	1	0	12000	338	1	1	0	NA
CIMIPRONIDINE	1	0	12000	338	1	1	0	NA
CIMIRACEMATE A	2	0	12000	338	1	1	0	NA
CIMPUCICLIB	2	0	12000	338	1	1	0	NA
CINACALCET	3	0	12000	338	1	1	0	NA
CINACALCET HYDROCHLORIDE	2	0	12000	338	1	1	0	NA
CINACIGUAT	4	0	12000	338	1	1	0	NA
CINALUKAST	3	0	12000	338	1	1	0	NA
CINNAMIC ACID	1	0	12000	338	1	1	0	NA
CINNAMIC ACID HYDROXAMATE	1	0	12000	338	1	1	0	NA
CINNAMIC ALDEHYDE	2	0	12000	338	1	1	0	NA
CINNAMTANNIN B1	1	0	12000	338	1	1	0	NA
CINNARIZINE	11	0	12000	338	1	1	0	NA
CINOBUFAGIN	2	0	12000	338	1	1	0	NA
CINOBUFOTALIN	3	0	12000	338	1	1	0	NA
CINOLAZEPAM	17	0	12000	338	1	1	0	NA
CINOXACIN	2	0	12000	338	1	1	0	NA
CINPANEMAB	1	0	12000	338	1	1	0	NA
CINROMIDE	1	0	12000	338	1	1	0	NA
CINSEBRUTINIB	1	0	12000	338	1	1	0	NA
CINTAZONE	2	0	12000	338	1	1	0	NA
CINTIRORGON	2	0	12000	338	1	1	0	NA
CINTREDEKIN BESUDOTOX	3	0	12000	338	1	1	0	NA
CIPARGAMIN	3	0	12000	338	1	1	0	NA
CIPATINIB	2	0	12000	338	1	1	0	NA
CIPEMASTAT	3	0	12000	338	1	1	0	NA
CIPEPOFOL	16	0	12000	338	1	1	0	NA
CIPRALISANT	1	0	12000	338	1	1	0	NA
CIPRALISANT MALEATE	1	0	12000	338	1	1	0	NA
CIPROFIBRATE	4	0	12000	338	1	1	0	NA
CIPROFLOXACIN	12	0	12000	338	1	1	0	NA
CIPROFLOXACIN HYDROCHLORIDE	2	0	12000	338	1	1	0	NA
CIPROXIFAN	4	0	12000	338	1	1	0	NA
CIRAZOLINE	5	0	12000	338	1	1	0	NA
CIRMTUZUMAB	1	0	12000	338	1	1	0	NA
CIRSIMARITIN	1	0	12000	338	1	1	0	NA
CIRTUVIVINT	3	0	12000	338	1	1	0	NA
CIS-1,2-CYCLOPROPANEDICARBOXYLIC ACID	1	0	12000	338	1	1	0	NA
CIS-10 [PMID: 15771457]	1	0	12000	338	1	1	0	NA
CIS-3-ACPBPA	3	0	12000	338	1	1	0	NA
CIS-EPOXYSUCCINIC ACID	1	0	12000	338	1	1	0	NA
CIS-RESVERATROL	7	0	12000	338	1	1	0	NA
CIS/TRANS-ISOEUGENOL	1	0	12000	338	1	1	0	NA
CISAPRIDE	7	0	12000	338	1	1	0	NA
CISATRACURIUM BESYLATE	8	0	12000	338	1	1	0	NA
CISPLATIN	146	0	12000	338	1	1	0	NA
CITALOPRAM	35	0	12000	338	1	1	0	NA
CITALOPRAM HYDROBROMIDE	2	0	12000	338	1	1	0	NA
CITARINOSTAT	6	0	12000	338	1	1	0	NA
CITATUZUMAB BOGATOX	1	0	12000	338	1	1	0	NA
CITCO	1	0	12000	338	1	1	0	NA
CITIBRASINE	1	0	12000	338	1	1	0	NA
CITICOLINE SODIUM	2	0	12000	338	1	1	0	NA
CITRIC ACID	5	0	12000	338	1	1	0	NA
CITRONELLAL	1	0	12000	338	1	1	0	NA
CITRONELLOL	1	0	12000	338	1	1	0	NA
CITRONELLYL ACETATE	1	0	12000	338	1	1	0	NA
CITROPTEN	2	0	12000	338	1	1	0	NA
CITRULLINE	1	0	12000	338	1	1	0	NA
CITRUSININE II	2	0	12000	338	1	1	0	NA
CIXUTUMUMAB	2	0	12000	338	1	1	0	NA
CIZOLIRTINE	1	0	12000	338	1	1	0	NA
CJ-042794	1	0	12000	338	1	1	0	NA
CJ13610	1	0	12000	338	1	1	0	NA
CJM-112	1	0	12000	338	1	1	0	NA
CL 246738	1	0	12000	338	1	1	0	NA
CL-329167	1	0	12000	338	1	1	0	NA
CL-976	2	0	12000	338	1	1	0	NA
CL-AMIDINE	2	0	12000	338	1	1	0	NA
CL316243	1	0	12000	338	1	1	0	NA
CL82198	1	0	12000	338	1	1	0	NA
CLADRIBINE	15	0	12000	338	1	1	0	NA
CLADRIN	1	0	12000	338	1	1	0	NA
CLANFENUR	2	0	12000	338	1	1	0	NA
CLARITHROMYCIN	18	0	12000	338	1	1	0	NA
CLASCOTERONE	2	0	12000	338	1	1	0	NA
CLAUSINE E	1	0	12000	338	1	1	0	NA
CLAVULANIC ACID	10	0	12000	338	1	1	0	NA
CLAZAKIZUMAB	1	0	12000	338	1	1	0	NA
CLAZOSENTAN	4	0	12000	338	1	1	0	NA
CLEBOPRIDE	3	0	12000	338	1	1	0	NA
CLEBOPRIDE MALEATE	1	0	12000	338	1	1	0	NA
CLEMASTINE	10	0	12000	338	1	1	0	NA
CLEMASTINE FUMARATE	2	0	12000	338	1	1	0	NA
CLEMIZOLE	10	0	12000	338	1	1	0	NA
CLENBUTEROL	3	0	12000	338	1	1	0	NA
CLENBUTEROL HYDROCHLORIDE	3	0	12000	338	1	1	0	NA
CLENOLIXIMAB	1	0	12000	338	1	1	0	NA
CLESACOSTAT	4	0	12000	338	1	1	0	NA
CLEVIDIPINE	8	0	12000	338	1	1	0	NA
CLEVUDINE	2	0	12000	338	1	1	0	NA
CLIDINIUM	5	0	12000	338	1	1	0	NA
CLINAFLOXACIN	3	0	12000	338	1	1	0	NA
CLINDAMYCIN	6	0	12000	338	1	1	0	NA
CLINDAMYCIN HYDROCHLORIDE	3	0	12000	338	1	1	0	NA
CLIOQUINOL	18	0	12000	338	1	1	0	NA
CLIOXANIDE	7	0	12000	338	1	1	0	NA
CLIVATUZUMAB TETRAXETAN	1	0	12000	338	1	1	0	NA
CLK INHIBITOR CTX-712	1	0	12000	338	1	1	0	NA
CLOBAZAM	22	0	12000	338	1	1	0	NA
CLOBENPROPIT	9	0	12000	338	1	1	0	NA
CLOBETASOL	4	0	12000	338	1	1	0	NA
CLOBETASOL PROPIONATE	5	0	12000	338	1	1	0	NA
CLOCAPRAMINE	1	0	12000	338	1	1	0	NA
CLOCINNAMOX	1	0	12000	338	1	1	0	NA
CLOCORTOLONE	5	0	12000	338	1	1	0	NA
CLODRONIC ACID	11	0	12000	338	1	1	0	NA
CLOFARABINE	20	0	12000	338	1	1	0	NA
CLOFAZIMINE	6	0	12000	338	1	1	0	NA
CLOFENOXYDE	3	0	12000	338	1	1	0	NA
CLOFIBRATE	16	0	12000	338	1	1	0	NA
CLOFIBRIC ACID	1	0	12000	338	1	1	0	NA
CLOFILIUM	4	0	12000	338	1	1	0	NA
CLOFLUCARBAN	2	0	12000	338	1	1	0	NA
CLOFOCTOL	6	0	12000	338	1	1	0	NA
CLOMETACIN	2	0	12000	338	1	1	0	NA
CLOMIPHENE	4	0	12000	338	1	1	0	NA
CLOMIPHENE CITRATE	4	0	12000	338	1	1	0	NA
CLOMIPRAMINE	38	0	12000	338	1	1	0	NA
CLOMIPRAMINE HYDROCHLORIDE	3	0	12000	338	1	1	0	NA
CLONAZEPAM	26	0	12000	338	1	1	0	NA
CLONIDINE HYDROCHLORIDE	13	0	12000	338	1	1	0	NA
CLOPERASTINE HYDROCLORIDE	1	0	12000	338	1	1	0	NA
CLOPIDOGREL	35	0	12000	338	1	1	0	NA
CLOPIDOGREL (ACTIVE METABOLITE)	1	0	12000	338	1	1	0	NA
CLOPIDOGREL BISULFATE	1	0	12000	338	1	1	0	NA
CLOPROSTENOL	5	0	12000	338	1	1	0	NA
CLORAZEPATE	20	0	12000	338	1	1	0	NA
CLORAZEPATE DIPOTASSIUM	16	0	12000	338	1	1	0	NA
CLORGILINE	7	0	12000	338	1	1	0	NA
CLORGYLINE HYDROCHLORIDE	3	0	12000	338	1	1	0	NA
CLORINDIONE	1	0	12000	338	1	1	0	NA
CLOROPHENE	5	0	12000	338	1	1	0	NA
CLOROTEPINE	3	0	12000	338	1	1	0	NA
CLOSANTEL	11	0	12000	338	1	1	0	NA
CLOSTEBOL	1	0	12000	338	1	1	0	NA
CLOTHIAPINE	9	0	12000	338	1	1	0	NA
CLOTIAZEPAM	20	0	12000	338	1	1	0	NA
CLOTRIMAZOLE	38	0	12000	338	1	1	0	NA
CLOXYQUIN	10	0	12000	338	1	1	0	NA
CLOZAPINE	98	0	12000	338	1	1	0	NA
CLUL1 (52-77)	1	0	12000	338	1	1	0	NA
CLX-0921	2	0	12000	338	1	1	0	NA
CM-082	4	0	12000	338	1	1	0	NA
CM-352	2	0	12000	338	1	1	0	NA
CM-TPMF	1	0	12000	338	1	1	0	NA
CM4620	2	0	12000	338	1	1	0	NA
CMB-401	1	0	12000	338	1	1	0	NA
CMF-019	1	0	12000	338	1	1	0	NA
CMP5 [PMID: 25742700]	1	0	12000	338	1	1	0	NA
CMPD-1	1	0	12000	338	1	1	0	NA
CMX-2043	2	0	12000	338	1	1	0	NA
CNGRC PEPTIDE-TNF ALPHA CONJUGATE	1	0	12000	338	1	1	0	NA
CNS-5161	8	0	12000	338	1	1	0	NA
CNTO-5825	1	0	12000	338	1	1	0	NA
CNV-2197944	1	0	12000	338	1	1	0	NA
CNV2197944	1	0	12000	338	1	1	0	NA
CNX-774	1	0	12000	338	1	1	0	NA
CO-TRIMOXAZOLE	2	0	12000	338	1	1	0	NA
CO2+	1	0	12000	338	1	1	0	NA
COAGULATION FACTOR IX	1	0	12000	338	1	1	0	NA
COAGULATION FACTOR IX (RECOMBINANT), GLYCOPEGYLATED	1	0	12000	338	1	1	0	NA
COAGULATION FACTOR IX RECOMBINANT IMMUNOGLOBULIN G1 FUSION PROTEIN	1	0	12000	338	1	1	0	NA
COAGULATION FACTOR VIIA (RECOMBINANT)-JNCW	2	0	12000	338	1	1	0	NA
COAGULATION FACTOR X HUMAN	1	0	12000	338	1	1	0	NA
COAGULATION FACTOR X, HUMAN	1	0	12000	338	1	1	0	NA
COBALAMIN	2	0	12000	338	1	1	0	NA
COBALT	11	0	12000	338	1	1	0	NA
COBALT CO-60	1	0	12000	338	1	1	0	NA
COBICISTAT	5	0	12000	338	1	1	0	NA
COBIMETINIB	19	0	12000	338	1	1	0	NA
COBIMETINIB FUMARATE	2	0	12000	338	1	1	0	NA
COBIPROSTONE	1	0	12000	338	1	1	0	NA
COBITOLIMOD	1	0	12000	338	1	1	0	NA
COBITOLIMOD SODIUM	2	0	12000	338	1	1	0	NA
COBOLIMAB	1	0	12000	338	1	1	0	NA
COBOMARSEN	1	0	12000	338	1	1	0	NA
COCAINE	13	0	12000	338	1	1	0	NA
COCAINE HYDROCHLORIDE	10	0	12000	338	1	1	0	NA
COCHINCHINENIN C	1	0	12000	338	1	1	0	NA
COCLAURINE	1	0	12000	338	1	1	0	NA
CODEINE ANHYDROUS	12	0	12000	338	1	1	0	NA
CODEINE PHOSPHATE	3	0	12000	338	1	1	0	NA
CODEINE SULFATE	3	0	12000	338	1	1	0	NA
CODRITUZUMAB	2	0	12000	338	1	1	0	NA
COFETUZUMAB PELIDOTIN	1	0	12000	338	1	1	0	NA
COFORMYCIN	1	0	12000	338	1	1	0	NA
COHUMULONE	2	0	12000	338	1	1	0	NA
COL-1	1	0	12000	338	1	1	0	NA
COLCHICEINE	4	0	12000	338	1	1	0	NA
COLCHICINE	52	0	12000	338	1	1	0	NA
COLFORSIN	8	0	12000	338	1	1	0	NA
COLLAGENASE CLOSTRIDIUM HISTOLYTICUM-AAES	28	0	12000	338	1	1	0	NA
COLLOIDAL GOLD-BOUND TUMOR NECROSIS FACTOR	2	0	12000	338	1	1	0	NA
COLTUXIMAB RAVTANSINE	1	0	12000	338	1	1	0	NA
COLUBRINIC ACID	1	0	12000	338	1	1	0	NA
COMBRETASTATIN A4	19	0	12000	338	1	1	0	NA
COMMENSAL BACTERIAL STRAIN FORMULATION VE800	2	0	12000	338	1	1	0	NA
COMPOUND (+)17A [PMID: 20363624]	1	0	12000	338	1	1	0	NA
COMPOUND (R)-10H [PMID: 22490048]	1	0	12000	338	1	1	0	NA
COMPOUND (R)-26 [PMID: 22686657]	2	0	12000	338	1	1	0	NA
COMPOUND (S)-29 [PMID: 37606563]	1	0	12000	338	1	1	0	NA
COMPOUND (S)-3H [PMID: 15686947]	1	0	12000	338	1	1	0	NA
COMPOUND 1 [CRUZ-L&OACUTE;PEZ ET AL., 2019]	2	0	12000	338	1	1	0	NA
COMPOUND 1 [GOTTELAND ET AL., 1997]	1	0	12000	338	1	1	0	NA
COMPOUND 1 [LOLLI ET AL., 2019]	1	0	12000	338	1	1	0	NA
COMPOUND 1 [OVERHAND ET AL., 1997]	2	0	12000	338	1	1	0	NA
COMPOUND 1 [PATEL ET AL., 1991]	1	0	12000	338	1	1	0	NA
COMPOUND 1 [PMID: 10498202]	1	0	12000	338	1	1	0	NA
COMPOUND 1 [PMID: 11425539]	1	0	12000	338	1	1	0	NA
COMPOUND 1 [PMID: 16650987]	1	0	12000	338	1	1	0	NA
COMPOUND 1 [PMID: 16821802]	1	0	12000	338	1	1	0	NA
COMPOUND 1 [PMID: 18507370]	1	0	12000	338	1	1	0	NA
COMPOUND 1 [PMID: 20005102]	6	0	12000	338	1	1	0	NA
COMPOUND 1 [PMID: 20080612]	1	0	12000	338	1	1	0	NA
COMPOUND 1 [PMID: 21273063]	1	0	12000	338	1	1	0	NA
COMPOUND 1 [PMID: 21742770]	2	0	12000	338	1	1	0	NA
COMPOUND 1 [PMID: 21882820]	1	0	12000	338	1	1	0	NA
COMPOUND 1 [PMID: 21939274]	1	0	12000	338	1	1	0	NA
COMPOUND 1 [PMID: 22465637]	1	0	12000	338	1	1	0	NA
COMPOUND 1 [PMID: 22533316]	1	0	12000	338	1	1	0	NA
COMPOUND 1 [PMID: 22795084]	1	0	12000	338	1	1	0	NA
COMPOUND 1 [PMID: 24793884]	4	0	12000	338	1	1	0	NA
COMPOUND 1 [PMID: 24900526]	1	0	12000	338	1	1	0	NA
COMPOUND 1 [PMID: 24900608]	1	0	12000	338	1	1	0	NA
COMPOUND 1 [PMID: 24930776]	1	0	12000	338	1	1	0	NA
COMPOUND 1 [PMID: 25241924]	1	0	12000	338	1	1	0	NA
COMPOUND 1 [PMID: 25408830]	2	0	12000	338	1	1	0	NA
COMPOUND 1 [PMID: 25719566]	1	0	12000	338	1	1	0	NA
COMPOUND 1 [PMID: 26055709]	1	0	12000	338	1	1	0	NA
COMPOUND 1 [PMID: 28379944]	2	0	12000	338	1	1	0	NA
COMPOUND 1 [PMID: 31465224]	1	0	12000	338	1	1	0	NA
COMPOUND 1 [PMID: 31477924]	2	0	12000	338	1	1	0	NA
COMPOUND 1 [PMID: 33547286]	2	0	12000	338	1	1	0	NA
COMPOUND 1 [PMID: 34917254]	1	0	12000	338	1	1	0	NA
COMPOUND 1 [PMID: 37741852]	1	0	12000	338	1	1	0	NA
COMPOUND 1 [WO2012007375]	2	0	12000	338	1	1	0	NA
COMPOUND 1 [XIAO ET AL. 2014]	1	0	12000	338	1	1	0	NA
COMPOUND 10 [O'MAHONY ET AL., 2022]	1	0	12000	338	1	1	0	NA
COMPOUND 10 [PMID: 15482906]	1	0	12000	338	1	1	0	NA
COMPOUND 10 [PMID: 15482908]	1	0	12000	338	1	1	0	NA
COMPOUND 10 [PMID: 18759424]	1	0	12000	338	1	1	0	NA
COMPOUND 10 [PMID: 18790648]	1	0	12000	338	1	1	0	NA
COMPOUND 10 [PMID: 19402633]	2	0	12000	338	1	1	0	NA
COMPOUND 10 [PMID: 22533316]	1	0	12000	338	1	1	0	NA
COMPOUND 10 [PMID: 23147077]	2	0	12000	338	1	1	0	NA
COMPOUND 10 [PMID: 31306001]	2	0	12000	338	1	1	0	NA
COMPOUND 10 [PMID: 31411465]	1	0	12000	338	1	1	0	NA
COMPOUND 10 [PMID: 34279934]	1	0	12000	338	1	1	0	NA
COMPOUND 10 [PMID: 34989568]	1	0	12000	338	1	1	0	NA
COMPOUND 101 [PMID: 21596927]	2	0	12000	338	1	1	0	NA
COMPOUND 108 [PMID: 37918435]	1	0	12000	338	1	1	0	NA
COMPOUND 10A [PMID: 1447738]	1	0	12000	338	1	1	0	NA
COMPOUND 10A [PMID: 31283223]	1	0	12000	338	1	1	0	NA
COMPOUND 10B [PMID: 26222319]	2	0	12000	338	1	1	0	NA
COMPOUND 10D [PMID: 34855388]	2	0	12000	338	1	1	0	NA
COMPOUND 10F [PMID: 24556381]	1	0	12000	338	1	1	0	NA
COMPOUND 10H [PMID: 20832306]	1	0	12000	338	1	1	0	NA
COMPOUND 10I [PMID: 23084894]	1	0	12000	338	1	1	0	NA
COMPOUND 10L [PMID: 24556381]	1	0	12000	338	1	1	0	NA
COMPOUND 11 [PMID: 12812482]	1	0	12000	338	1	1	0	NA
COMPOUND 11 [PMID: 15261275]	2	0	12000	338	1	1	0	NA
COMPOUND 11 [PMID: 16413183]	2	0	12000	338	1	1	0	NA
COMPOUND 11 [PMID: 20638279]	1	0	12000	338	1	1	0	NA
COMPOUND 11 [PMID: 26431428]	5	0	12000	338	1	1	0	NA
COMPOUND 11 [PMID: 29442501]	1	0	12000	338	1	1	0	NA
COMPOUND 11 [PMID: 35653642]	1	0	12000	338	1	1	0	NA
COMPOUND 11 [PMID: 37449845]	1	0	12000	338	1	1	0	NA
COMPOUND 111 [PMID: 37918435]	3	0	12000	338	1	1	0	NA
COMPOUND 11A [PMID: 14697765]	1	0	12000	338	1	1	0	NA
COMPOUND 11C [PMID: 17929793]	1	0	12000	338	1	1	0	NA
COMPOUND 11D [PMID: 23981898]	1	0	12000	338	1	1	0	NA
COMPOUND 11D [DOI: 10.1039/C0MD00194E]	2	0	12000	338	1	1	0	NA
COMPOUND 11H [PMID: 29808961]	1	0	12000	338	1	1	0	NA
COMPOUND 11J [PMID: 23021994]	4	0	12000	338	1	1	0	NA
COMPOUND 11JJ [PMID: 1656041]	1	0	12000	338	1	1	0	NA
COMPOUND 11NN [PMID: 1656041]	1	0	12000	338	1	1	0	NA
COMPOUND 11Q [PMID: 19433355]	1	0	12000	338	1	1	0	NA
COMPOUND 11S [PMID: 19433355]	1	0	12000	338	1	1	0	NA
COMPOUND 12 [PMID: 12014956]	1	0	12000	338	1	1	0	NA
COMPOUND 12 [PMID: 12723943]	1	0	12000	338	1	1	0	NA
COMPOUND 12 [PMID: 22521646]	1	0	12000	338	1	1	0	NA
COMPOUND 12 [PMID: 27448772]	1	0	12000	338	1	1	0	NA
COMPOUND 12 [PMID: 31990537]	1	0	12000	338	1	1	0	NA
COMPOUND 12 [PMID:28626832]	1	0	12000	338	1	1	0	NA
COMPOUND 12A [PMID: 29031075]	2	0	12000	338	1	1	0	NA
COMPOUND 12B [PMID: 31465220]	4	0	12000	338	1	1	0	NA
COMPOUND 12C [PMID: 16516466]	1	0	12000	338	1	1	0	NA
COMPOUND 12D [PMID: 33821636]	1	0	12000	338	1	1	0	NA
COMPOUND 12E [PMID: 18605714]	7	0	12000	338	1	1	0	NA
COMPOUND 12E [PMID: 22266036]	1	0	12000	338	1	1	0	NA
COMPOUND 12P [LARSON ET AL., 2017]	1	0	12000	338	1	1	0	NA
COMPOUND 13 [CHEN ET AL., 2016]	1	0	12000	338	1	1	0	NA
COMPOUND 13 [PMID: 15686941]	1	0	12000	338	1	1	0	NA
COMPOUND 13 [PMID: 15925511]	1	0	12000	338	1	1	0	NA
COMPOUND 13 [PMID: 17502136]	3	0	12000	338	1	1	0	NA
COMPOUND 13 [PMID: 19456099]	1	0	12000	338	1	1	0	NA
COMPOUND 13 [PMID: 23098072]	1	0	12000	338	1	1	0	NA
COMPOUND 13 [PMID: 23412139]	1	0	12000	338	1	1	0	NA
COMPOUND 13 [PMID: 34333981]	4	0	12000	338	1	1	0	NA
COMPOUND 13 [PMID: 35653642]	1	0	12000	338	1	1	0	NA
COMPOUND 13 [PMID: 37465299]	1	0	12000	338	1	1	0	NA
COMPOUND 130 [PMID: 29157600]	1	0	12000	338	1	1	0	NA
COMPOUND 13A [PMID: 23639540]	7	0	12000	338	1	1	0	NA
COMPOUND 13AC [PMID: 33256400]	5	0	12000	338	1	1	0	NA
COMPOUND 13B [PMID: 19101153]	1	0	12000	338	1	1	0	NA
COMPOUND 13C [PMID: 20684591]	1	0	12000	338	1	1	0	NA
COMPOUND 13D [PMID: 23639540]	7	0	12000	338	1	1	0	NA
COMPOUND 13E [PMID: 16759857]	1	0	12000	338	1	1	0	NA
COMPOUND 13E [PMID: 31811124]	2	0	12000	338	1	1	0	NA
COMPOUND 13R [PMID: 23639540]	6	0	12000	338	1	1	0	NA
COMPOUND 14 [PMID: 18800762]	1	0	12000	338	1	1	0	NA
COMPOUND 14 [PMID: 19191557]	1	0	12000	338	1	1	0	NA
COMPOUND 14 [PMID: 19831390]	2	0	12000	338	1	1	0	NA
COMPOUND 14 [PMID: 23634668]	1	0	12000	338	1	1	0	NA
COMPOUND 14 [PMID: 24900428]	3	0	12000	338	1	1	0	NA
COMPOUND 14 [PMID: 30925062]	3	0	12000	338	1	1	0	NA
COMPOUND 14 [PMID: 34333981]	2	0	12000	338	1	1	0	NA
COMPOUND 14 [SCHNUTE ET AL., 2023]	1	0	12000	338	1	1	0	NA
COMPOUND 14A [PMID: 34795866]	1	0	12000	338	1	1	0	NA
COMPOUND 14B [PMID: 25742366]	2	0	12000	338	1	1	0	NA
COMPOUND 14F [PMID: 35063894]	1	0	12000	338	1	1	0	NA
COMPOUND 14I [PMID: 37204466]	1	0	12000	338	1	1	0	NA
COMPOUND 14J [PMID: 27050842]	1	0	12000	338	1	1	0	NA
COMPOUND 14K [PMID: 21982499]	5	0	12000	338	1	1	0	NA
COMPOUND 14N [PMID: 25589934]	3	0	12000	338	1	1	0	NA
COMPOUND 15 [HAY ET AL., 2013]	1	0	12000	338	1	1	0	NA
COMPOUND 15 [PMID: 19456099]	1	0	12000	338	1	1	0	NA
COMPOUND 15 [PMID: 22017539]	1	0	12000	338	1	1	0	NA
COMPOUND 15 [PMID: 24900237]	3	0	12000	338	1	1	0	NA
COMPOUND 15 [PMID: 25313322]	1	0	12000	338	1	1	0	NA
COMPOUND 15 [PMID: 25699151]	1	0	12000	338	1	1	0	NA
COMPOUND 15 [PMID: 32045236]	1	0	12000	338	1	1	0	NA
COMPOUND 15 [PMID: 33738061]	1	0	12000	338	1	1	0	NA
COMPOUND 15 [PMID: 35034442]	1	0	12000	338	1	1	0	NA
COMPOUND 15 [PMID: 35450354]	1	0	12000	338	1	1	0	NA
COMPOUND 15A	1	0	12000	338	1	1	0	NA
COMPOUND 15A [PMID: 22464687]	1	0	12000	338	1	1	0	NA
COMPOUND 15A [PMID: 32069401]	5	0	12000	338	1	1	0	NA
COMPOUND 15A [PMID: 36642961]	3	0	12000	338	1	1	0	NA
COMPOUND 15B [PMID: 16539403]	3	0	12000	338	1	1	0	NA
COMPOUND 15B [PMID: 18334293]	1	0	12000	338	1	1	0	NA
COMPOUND 15B [PMID: 31811124]	2	0	12000	338	1	1	0	NA
COMPOUND 15C [PMID: 21536437]	2	0	12000	338	1	1	0	NA
COMPOUND 16 [PMID: 17480064]	3	0	12000	338	1	1	0	NA
COMPOUND 16 [PMID: 18800762]	1	0	12000	338	1	1	0	NA
COMPOUND 16 [PMID: 18945615]	4	0	12000	338	1	1	0	NA
COMPOUND 16 [PMID: 19097778]	1	0	12000	338	1	1	0	NA
COMPOUND 16 [PMID: 20947351]	1	0	12000	338	1	1	0	NA
COMPOUND 16 [PMID: 23412139]	1	0	12000	338	1	1	0	NA
COMPOUND 16 [PMID: 26794040]	1	0	12000	338	1	1	0	NA
COMPOUND 16 [PMID: 31498617]	4	0	12000	338	1	1	0	NA
COMPOUND 16 [PMID: 31525966]	1	0	12000	338	1	1	0	NA
COMPOUND 16 [PMID: 31653597]	1	0	12000	338	1	1	0	NA
COMPOUND 16 [PMID: 31977207]	1	0	12000	338	1	1	0	NA
COMPOUND 16A [PMID: 14697765]	1	0	12000	338	1	1	0	NA
COMPOUND 16D [PMID: 36573286]	1	0	12000	338	1	1	0	NA
COMPOUND 16D [TAO ET AL., 2009]	1	0	12000	338	1	1	0	NA
COMPOUND 16G [PMID: 35507418]	1	0	12000	338	1	1	0	NA
COMPOUND 16I [PMID: 31525963]	1	0	12000	338	1	1	0	NA
COMPOUND 16M [PMID: 19931453]	1	0	12000	338	1	1	0	NA
COMPOUND 17 [PMID: 15686906]	1	0	12000	338	1	1	0	NA
COMPOUND 17 [PMID: 17125263]	1	0	12000	338	1	1	0	NA
COMPOUND 17 [PMID: 23570514]	3	0	12000	338	1	1	0	NA
COMPOUND 17 [PMID: 23642479]	5	0	12000	338	1	1	0	NA
COMPOUND 17 [PMID: 23916253]	3	0	12000	338	1	1	0	NA
COMPOUND 17 [PMID: 24257095]	1	0	12000	338	1	1	0	NA
COMPOUND 17 [PMID: 29741897]	1	0	12000	338	1	1	0	NA
COMPOUND 17 [PMID: 34176264]	1	0	12000	338	1	1	0	NA
COMPOUND 17 [PMID: 36111834]	2	0	12000	338	1	1	0	NA
COMPOUND 1754-31 [PMID: 23788657]	1	0	12000	338	1	1	0	NA
COMPOUND 17B [PMID: 35286086]	2	0	12000	338	1	1	0	NA
COMPOUND 17C [PMID: 25497965]	1	0	12000	338	1	1	0	NA
COMPOUND 17D [PMID: 23099093]	4	0	12000	338	1	1	0	NA
COMPOUND 17F [PMID: 19632837]	1	0	12000	338	1	1	0	NA
COMPOUND 17L [PMID: 26288691]	1	0	12000	338	1	1	0	NA
COMPOUND 18 [PMID: 15664838]	1	0	12000	338	1	1	0	NA
COMPOUND 18 [PMID: 20873740]	3	0	12000	338	1	1	0	NA
COMPOUND 18 [PMID: 21927650]	1	0	12000	338	1	1	0	NA
COMPOUND 18 [PMID: 32330443]	1	0	12000	338	1	1	0	NA
COMPOUND 18 [PMID: 34212719]	1	0	12000	338	1	1	0	NA
COMPOUND 18 [PMID: 8426367]	1	0	12000	338	1	1	0	NA
COMPOUND 182 [PMID: 37500611]	1	0	12000	338	1	1	0	NA
COMPOUND 18C [PMID: 25901531]	1	0	12000	338	1	1	0	NA
COMPOUND 18C [PMID:19143533]	1	0	12000	338	1	1	0	NA
COMPOUND 18E [PMID: 31670517]	4	0	12000	338	1	1	0	NA
COMPOUND 18N [PMID: 34382802]	1	0	12000	338	1	1	0	NA
COMPOUND 19 [PMID: 18800762]	1	0	12000	338	1	1	0	NA
COMPOUND 19 [PMID: 19191557]	1	0	12000	338	1	1	0	NA
COMPOUND 19 [PMID: 22142545]	1	0	12000	338	1	1	0	NA
COMPOUND 19 [PMID: 8831774]	1	0	12000	338	1	1	0	NA
COMPOUND 19A [PMID: 21855335]	2	0	12000	338	1	1	0	NA
COMPOUND 19A [PMID: 24359159]	3	0	12000	338	1	1	0	NA
COMPOUND 19A [PMID: 26506089]	1	0	12000	338	1	1	0	NA
COMPOUND 19A [PMID: 30503936]	8	0	12000	338	1	1	0	NA
COMPOUND 19B [PMID: 37058391]	2	0	12000	338	1	1	0	NA
COMPOUND 1A [PMID: 15055993]	1	0	12000	338	1	1	0	NA
COMPOUND 1A [PMID: 18573659]	2	0	12000	338	1	1	0	NA
COMPOUND 1A [PMID: 2153213]	1	0	12000	338	1	1	0	NA
COMPOUND 1A [PMID: 23597791]	1	0	12000	338	1	1	0	NA
COMPOUND 1A [PMID: 24900311]	1	0	12000	338	1	1	0	NA
COMPOUND 1A [PMID: 24900749]	4	0	12000	338	1	1	0	NA
COMPOUND 1A [PMID: 25692029]	3	0	12000	338	1	1	0	NA
COMPOUND 1B [PMID: 16290936]	2	0	12000	338	1	1	0	NA
COMPOUND 1B [PMID: 18078750]	2	0	12000	338	1	1	0	NA
COMPOUND 1B [PMID: 9871762]	1	0	12000	338	1	1	0	NA
COMPOUND 1C [BROWN ET AL., 1997]	1	0	12000	338	1	1	0	NA
COMPOUND 1D [PMID: 21493067]	6	0	12000	338	1	1	0	NA
COMPOUND 1E [PMID: 2153213]	1	0	12000	338	1	1	0	NA
COMPOUND 1E [PMID: 27285276]	1	0	12000	338	1	1	0	NA
COMPOUND 1F [PMID: 2153213]	1	0	12000	338	1	1	0	NA
COMPOUND 1J [PMID: 26314925]	1	0	12000	338	1	1	0	NA
COMPOUND 1K [PMID: 35912476]	1	0	12000	338	1	1	0	NA
COMPOUND 1L [PMID: 16644217]	1	0	12000	338	1	1	0	NA
COMPOUND 1O [PMID: 24210504]	3	0	12000	338	1	1	0	NA
COMPOUND 1Q [PMID: 18029181]	1	0	12000	338	1	1	0	NA
COMPOUND 2 [DREYER ET AL., 1991]	1	0	12000	338	1	1	0	NA
COMPOUND 2 [MAURER ET AL., 2012]	1	0	12000	338	1	1	0	NA
COMPOUND 2 [PMID: 11375253]	1	0	12000	338	1	1	0	NA
COMPOUND 2 [PMID: 11934595]	1	0	12000	338	1	1	0	NA
COMPOUND 2 [PMID: 15546730]	7	0	12000	338	1	1	0	NA
COMPOUND 2 [PMID: 18295483]	1	0	12000	338	1	1	0	NA
COMPOUND 2 [PMID: 19097784]	1	0	12000	338	1	1	0	NA
COMPOUND 2 [PMID: 19230660]	1	0	12000	338	1	1	0	NA
COMPOUND 2 [PMID: 21105727]	2	0	12000	338	1	1	0	NA
COMPOUND 2 [PMID: 21627121]	1	0	12000	338	1	1	0	NA
COMPOUND 2 [PMID: 21939274]	1	0	12000	338	1	1	0	NA
COMPOUND 2 [PMID: 22380603]	1	0	12000	338	1	1	0	NA
COMPOUND 2 [PMID: 22560567]	4	0	12000	338	1	1	0	NA
COMPOUND 2 [PMID: 22911925]	1	0	12000	338	1	1	0	NA
COMPOUND 2 [PMID: 24486398]	1	0	12000	338	1	1	0	NA
COMPOUND 2 [PMID: 24793972]	1	0	12000	338	1	1	0	NA
COMPOUND 2 [PMID: 25408830]	2	0	12000	338	1	1	0	NA
COMPOUND 2 [PMID: 26061392]	1	0	12000	338	1	1	0	NA
COMPOUND 2 [PMID: 28379944]	2	0	12000	338	1	1	0	NA
COMPOUND 2 [PMID: 28621538]	1	0	12000	338	1	1	0	NA
COMPOUND 2 [PMID: 31932225]	1	0	12000	338	1	1	0	NA
COMPOUND 2 [PMID: 8410973]	1	0	12000	338	1	1	0	NA
COMPOUND 2-1-1 [PMID: 24900824]	1	0	12000	338	1	1	0	NA
COMPOUND 2-13-1 [PMID: 24900824]	1	0	12000	338	1	1	0	NA
COMPOUND 2-2C [PMID: 32003560]	1	0	12000	338	1	1	0	NA
COMPOUND 2-3-1 [PMID: 24900824]	1	0	12000	338	1	1	0	NA
COMPOUND 2-3-2 [PMID: 24900824]	1	0	12000	338	1	1	0	NA
COMPOUND 20 [BERGERON ET AL., 2016]	1	0	12000	338	1	1	0	NA
COMPOUND 20 [PMID: 12372533]	1	0	12000	338	1	1	0	NA
COMPOUND 20 [PMID: 22136433]	3	0	12000	338	1	1	0	NA
COMPOUND 20 [PMID: 22153340]	1	0	12000	338	1	1	0	NA
COMPOUND 20 [PMID: 23489211]	1	0	12000	338	1	1	0	NA
COMPOUND 20 [PMID: 23692593]	1	0	12000	338	1	1	0	NA
COMPOUND 20 [PMID: 25091930]	1	0	12000	338	1	1	0	NA
COMPOUND 20 [PMID: 30998356]	9	0	12000	338	1	1	0	NA
COMPOUND 20 [PMID: 34432979]	2	0	12000	338	1	1	0	NA
COMPOUND 20 [PMID: 35584373]	1	0	12000	338	1	1	0	NA
COMPOUND 20 [PMID:12127536]	1	0	12000	338	1	1	0	NA
COMPOUND 20C [PMID: 34181850]	1	0	12000	338	1	1	0	NA
COMPOUND 20F [PMID: 21536438]	1	0	12000	338	1	1	0	NA
COMPOUND 20F [PMID: 28520415]	2	0	12000	338	1	1	0	NA
COMPOUND 20O [PMID: 22984835]	1	0	12000	338	1	1	0	NA
COMPOUND 21 [PMID: 19191557]	1	0	12000	338	1	1	0	NA
COMPOUND 21 [PMID: 21185185]	1	0	12000	338	1	1	0	NA
COMPOUND 21 [PMID: 22802221]	1	0	12000	338	1	1	0	NA
COMPOUND 21 [PMID: 23312943]	2	0	12000	338	1	1	0	NA
COMPOUND 21 [PMID: 23981033]	2	0	12000	338	1	1	0	NA
COMPOUND 21 [PMID: 24900635]	1	0	12000	338	1	1	0	NA
COMPOUND 21 [PMID: 25259874]	1	0	12000	338	1	1	0	NA
COMPOUND 21 [PMID: 34141085]	2	0	12000	338	1	1	0	NA
COMPOUND 21 [PMID: 34855405]	1	0	12000	338	1	1	0	NA
COMPOUND 21B [PMID: 12723954]	1	0	12000	338	1	1	0	NA
COMPOUND 21B [PMID: 31136173]	1	0	12000	338	1	1	0	NA
COMPOUND 21B [PMID: 31430136]	2	0	12000	338	1	1	0	NA
COMPOUND 21B [PMID: 31944697]	1	0	12000	338	1	1	0	NA
COMPOUND 21N [PMID: 17656086]	1	0	12000	338	1	1	0	NA
COMPOUND 22 [PMID: 17276684]	1	0	12000	338	1	1	0	NA
COMPOUND 22 [PMID: 19899765]	1	0	12000	338	1	1	0	NA
COMPOUND 22 [PMID: 20462760]	4	0	12000	338	1	1	0	NA
COMPOUND 22 [PMID: 21823616]	1	0	12000	338	1	1	0	NA
COMPOUND 22 [PMID: 24754609]	2	0	12000	338	1	1	0	NA
COMPOUND 22 [PMID: 30457869]	1	0	12000	338	1	1	0	NA
COMPOUND 22 [WO2019141694A1]	1	0	12000	338	1	1	0	NA
COMPOUND 22A [PMID: 21688779]	1	0	12000	338	1	1	0	NA
COMPOUND 22E [PMID: 20167483]	1	0	12000	338	1	1	0	NA
COMPOUND 22M [PMID: 19831390]	1	0	12000	338	1	1	0	NA
COMPOUND 23 [PMID: 17125252]	2	0	12000	338	1	1	0	NA
COMPOUND 23 [PMID: 17600705]	4	0	12000	338	1	1	0	NA
COMPOUND 23 [PMID: 21444206]	1	0	12000	338	1	1	0	NA
COMPOUND 23 [PMID: 31398032]	2	0	12000	338	1	1	0	NA
COMPOUND 23 [PMID: 35816678]	4	0	12000	338	1	1	0	NA
COMPOUND 23 [PMID: 35944849]	1	0	12000	338	1	1	0	NA
COMPOUND 23A [PMID: 33417443]	1	0	12000	338	1	1	0	NA
COMPOUND 23C [PMID: 17929793]	1	0	12000	338	1	1	0	NA
COMPOUND 23E [PMID: 17929793]	1	0	12000	338	1	1	0	NA
COMPOUND 23H [PMID: 17929793]	1	0	12000	338	1	1	0	NA
COMPOUND 23I [PMID: 17929793]	1	0	12000	338	1	1	0	NA
COMPOUND 23N [PMID: 24900877]	1	0	12000	338	1	1	0	NA
COMPOUND 24 [PMID: 15955699]	1	0	12000	338	1	1	0	NA
COMPOUND 24 [PMID: 16451050]	1	0	12000	338	1	1	0	NA
COMPOUND 24 [PMID: 20346665]	1	0	12000	338	1	1	0	NA
COMPOUND 24 [PMID: 23374867]	1	0	12000	338	1	1	0	NA
COMPOUND 24 [PMID: 23441572]	2	0	12000	338	1	1	0	NA
COMPOUND 24 [PMID: 26987013 ]	1	0	12000	338	1	1	0	NA
COMPOUND 24 [PMID: 31343176]	1	0	12000	338	1	1	0	NA
COMPOUND 24 [PMID: 36723914]	1	0	12000	338	1	1	0	NA
COMPOUND 24D [PMID: 23357634]	1	0	12000	338	1	1	0	NA
COMPOUND 24DD [PMID: 20684603]	3	0	12000	338	1	1	0	NA
COMPOUND 25 [PMID: 17935989]	9	0	12000	338	1	1	0	NA
COMPOUND 25 [PMID: 18068976]	1	0	12000	338	1	1	0	NA
COMPOUND 25 [PMID: 20855207]	3	0	12000	338	1	1	0	NA
COMPOUND 25 [PMID: 28038940]	1	0	12000	338	1	1	0	NA
COMPOUND 25 [PMID: 31260299]	6	0	12000	338	1	1	0	NA
COMPOUND 25 [PMID: 32023060]	1	0	12000	338	1	1	0	NA
COMPOUND 25 [PMID: 32105470]	1	0	12000	338	1	1	0	NA
COMPOUND 25 [PMID: 32687365]	2	0	12000	338	1	1	0	NA
COMPOUND 25 [ZHANG ET AL., 2020]	1	0	12000	338	1	1	0	NA
COMPOUND 25AP [PMID: 37796543]	9	0	12000	338	1	1	0	NA
COMPOUND 25B [PMID: 22564207]	8	0	12000	338	1	1	0	NA
COMPOUND 25C [PMID: 36649216]	5	0	12000	338	1	1	0	NA
COMPOUND 25E [PMID: 25875054]	1	0	12000	338	1	1	0	NA
COMPOUND 26 [PMID: 16190743]	4	0	12000	338	1	1	0	NA
COMPOUND 26 [PMID: 21733693]	1	0	12000	338	1	1	0	NA
COMPOUND 26 [PMID: 24673130]	1	0	12000	338	1	1	0	NA
COMPOUND 26 [PMID: 31710475]	1	0	12000	338	1	1	0	NA
COMPOUND 26 [PMID: 34543009]	1	0	12000	338	1	1	0	NA
COMPOUND 27 [PMID: 18337095]	1	0	12000	338	1	1	0	NA
COMPOUND 27 [PMID: 19854648]	1	0	12000	338	1	1	0	NA
COMPOUND 27 [PMID: 20346665]	1	0	12000	338	1	1	0	NA
COMPOUND 27 [PMID: 21123062]	3	0	12000	338	1	1	0	NA
COMPOUND 27 [PMID: 22142545]	1	0	12000	338	1	1	0	NA
COMPOUND 27 [PMID: 24900635]	2	0	12000	338	1	1	0	NA
COMPOUND 27 [PMID: 26938474]	1	0	12000	338	1	1	0	NA
COMPOUND 27 [PMID: 29775310]	1	0	12000	338	1	1	0	NA
COMPOUND 27 [PMID: 35834807]	4	0	12000	338	1	1	0	NA
COMPOUND 27 [PMID: 36449304]	2	0	12000	338	1	1	0	NA
COMPOUND 27 [WO2019226977A1]	1	0	12000	338	1	1	0	NA
COMPOUND 27D [PMID: 28231433]	2	0	12000	338	1	1	0	NA
COMPOUND 27F [PMID: 25625617]	1	0	12000	338	1	1	0	NA
COMPOUND 28 [HEITEL ET AL., 2019]	3	0	12000	338	1	1	0	NA
COMPOUND 28 [PMID: 16460935]	1	0	12000	338	1	1	0	NA
COMPOUND 28 [PMID: 18324760]	1	0	12000	338	1	1	0	NA
COMPOUND 28 [PMID: 28671460]	1	0	12000	338	1	1	0	NA
COMPOUND 28 [PMID: 30624936]	2	0	12000	338	1	1	0	NA
COMPOUND 28 [PMID: 35439002]	1	0	12000	338	1	1	0	NA
COMPOUND 28XVII [PMID: 8809154]	1	0	12000	338	1	1	0	NA
COMPOUND 29 [MOSLIN ET AL., 2017]	2	0	12000	338	1	1	0	NA
COMPOUND 29 [PMID: 1527791]	1	0	12000	338	1	1	0	NA
COMPOUND 29 [PMID: 15686906]	1	0	12000	338	1	1	0	NA
COMPOUND 29 [PMID: 31934767]	1	0	12000	338	1	1	0	NA
COMPOUND 29 [PMID: 36356320]	4	0	12000	338	1	1	0	NA
COMPOUND 29 [VIETOR, ET AL., 2023]	1	0	12000	338	1	1	0	NA
COMPOUND 29A [PMID: 21444206]	1	0	12000	338	1	1	0	NA
COMPOUND 29B [PMID: 20809633]	1	0	12000	338	1	1	0	NA
COMPOUND 29E [PMID: 23631440]	2	0	12000	338	1	1	0	NA
COMPOUND 2B-1 [PMID: 12614873]	1	0	12000	338	1	1	0	NA
COMPOUND 2C [PMID: 2153213]	1	0	12000	338	1	1	0	NA
COMPOUND 2C [PMID: 22115617]	2	0	12000	338	1	1	0	NA
COMPOUND 2C [PMID: 24900538]	10	0	12000	338	1	1	0	NA
COMPOUND 2D [PMID: 2153213]	1	0	12000	338	1	1	0	NA
COMPOUND 2E [PMID: 19013076]	1	0	12000	338	1	1	0	NA
COMPOUND 2E [PMID: 31900320]	1	0	12000	338	1	1	0	NA
COMPOUND 2F [JIANG ET AL., 2018]	2	0	12000	338	1	1	0	NA
COMPOUND 2F [PMID: 17532216]	1	0	12000	338	1	1	0	NA
COMPOUND 2F [PMID: 2153213]	1	0	12000	338	1	1	0	NA
COMPOUND 2G [PMID: 19309152]	1	0	12000	338	1	1	0	NA
COMPOUND 2G [PMID: 27390066]	2	0	12000	338	1	1	0	NA
COMPOUND 2Q [PMID: 30986068]	4	0	12000	338	1	1	0	NA
COMPOUND 2T [PMID: 2296036]	1	0	12000	338	1	1	0	NA
COMPOUND 3 [DREYER ET AL., 1991]	1	0	12000	338	1	1	0	NA
COMPOUND 3 [PMID: 14640538]	4	0	12000	338	1	1	0	NA
COMPOUND 3 [PMID: 17942791]	1	0	12000	338	1	1	0	NA
COMPOUND 3 [PMID: 18255300]	1	0	12000	338	1	1	0	NA
COMPOUND 3 [PMID: 19097791]	2	0	12000	338	1	1	0	NA
COMPOUND 3 [PMID: 19191557]	1	0	12000	338	1	1	0	NA
COMPOUND 3 [PMID: 21105727]	2	0	12000	338	1	1	0	NA
COMPOUND 3 [PMID: 21310611]	1	0	12000	338	1	1	0	NA
COMPOUND 3 [PMID: 21650226]	1	0	12000	338	1	1	0	NA
COMPOUND 3 [PMID: 22533316]	1	0	12000	338	1	1	0	NA
COMPOUND 3 [PMID: 23134120]	4	0	12000	338	1	1	0	NA
COMPOUND 3 [PMID: 23849879]	4	0	12000	338	1	1	0	NA
COMPOUND 3 [PMID: 25408830]	2	0	12000	338	1	1	0	NA
COMPOUND 3 [PMID: 26055709]	1	0	12000	338	1	1	0	NA
COMPOUND 3 [PMID: 26191365]	2	0	12000	338	1	1	0	NA
COMPOUND 3 [PMID: 27347366]	1	0	12000	338	1	1	0	NA
COMPOUND 3 [PMID: 29633584]	1	0	12000	338	1	1	0	NA
COMPOUND 3 [PMID: 31804822]	1	0	12000	338	1	1	0	NA
COMPOUND 3 [PMID: 32636746]	1	0	12000	338	1	1	0	NA
COMPOUND 3 [PMID: 8410973]	4	0	12000	338	1	1	0	NA
COMPOUND 30 [PMID: 15953724]	2	0	12000	338	1	1	0	NA
COMPOUND 30 [PMID: 16455256]	1	0	12000	338	1	1	0	NA
COMPOUND 30 [PMID: 17280833]	2	0	12000	338	1	1	0	NA
COMPOUND 30 [PMID: 21757343]	1	0	12000	338	1	1	0	NA
COMPOUND 30 [PMID: 22239545]	1	0	12000	338	1	1	0	NA
COMPOUND 30 [PMID: 22468970]	1	0	12000	338	1	1	0	NA
COMPOUND 30 [PMID: 22902653]	4	0	12000	338	1	1	0	NA
COMPOUND 30 [PMID: 23414845]	1	0	12000	338	1	1	0	NA
COMPOUND 30 [PMID: 37057760]	7	0	12000	338	1	1	0	NA
COMPOUND 31 [PMID: 17963374]	1	0	12000	338	1	1	0	NA
COMPOUND 31 [PMID: 20936789]	2	0	12000	338	1	1	0	NA
COMPOUND 31 [PMID: 22902653]	4	0	12000	338	1	1	0	NA
COMPOUND 31 [PMID: 23374866]	1	0	12000	338	1	1	0	NA
COMPOUND 31 [PMID: 24809814]	1	0	12000	338	1	1	0	NA
COMPOUND 31 [PMID: 24915291]	5	0	12000	338	1	1	0	NA
COMPOUND 31 [PMID: 29968758]	1	0	12000	338	1	1	0	NA
COMPOUND 31 [PMID: 31259550]	1	0	12000	338	1	1	0	NA
COMPOUND 32	1	0	12000	338	1	1	0	NA
COMPOUND 32 [PMID: 19191557]	1	0	12000	338	1	1	0	NA
COMPOUND 32 [PMID: 20471253]	3	0	12000	338	1	1	0	NA
COMPOUND 32 [PMID: 31638797]	1	0	12000	338	1	1	0	NA
COMPOUND 32 [PMID: 31675166]	3	0	12000	338	1	1	0	NA
COMPOUND 33 [PMID: 17574412]	1	0	12000	338	1	1	0	NA
COMPOUND 33 [PMID: 19364658]	5	0	12000	338	1	1	0	NA
COMPOUND 33 [PMID: 19908842]	1	0	12000	338	1	1	0	NA
COMPOUND 33 [PMID: 26230603]	1	0	12000	338	1	1	0	NA
COMPOUND 33 [PMID: 32003991]	1	0	12000	338	1	1	0	NA
COMPOUND 33 [TODA ET AL., 2013]	1	0	12000	338	1	1	0	NA
COMPOUND 33A [PMID: 35944901]	1	0	12000	338	1	1	0	NA
COMPOUND 34 [PMID: 20189382]	1	0	12000	338	1	1	0	NA
COMPOUND 34 [PMID: 20409708]	1	0	12000	338	1	1	0	NA
COMPOUND 34 [PMID: 20866075]	1	0	12000	338	1	1	0	NA
COMPOUND 34 [PMID: 24749861]	1	0	12000	338	1	1	0	NA
COMPOUND 34 [PMID: 25974391]	2	0	12000	338	1	1	0	NA
COMPOUND 34F [PMID: 37535845]	1	0	12000	338	1	1	0	NA
COMPOUND 34H [PMID: 27055065]	1	0	12000	338	1	1	0	NA
COMPOUND 35 [PMID: 19191557]	1	0	12000	338	1	1	0	NA
COMPOUND 35 [PMID: 20684608]	4	0	12000	338	1	1	0	NA
COMPOUND 35 [PMID: 22902653]	4	0	12000	338	1	1	0	NA
COMPOUND 35 [PMID: 23916259]	2	0	12000	338	1	1	0	NA
COMPOUND 35 [PMID: 24157366]	1	0	12000	338	1	1	0	NA
COMPOUND 35M [PMID: 36073117]	1	0	12000	338	1	1	0	NA
COMPOUND 36 [PMID: 21273063]	1	0	12000	338	1	1	0	NA
COMPOUND 36 [PMID: 21958547]	4	0	12000	338	1	1	0	NA
COMPOUND 36 [PMID: 24000170]	3	0	12000	338	1	1	0	NA
COMPOUND 36 [PMID: 32429662]	1	0	12000	338	1	1	0	NA
COMPOUND 36 [PMID: 34843241]	1	0	12000	338	1	1	0	NA
COMPOUND 36J [PMID: 21536438]	1	0	12000	338	1	1	0	NA
COMPOUND 37 [PMID: 16250654]	1	0	12000	338	1	1	0	NA
COMPOUND 37 [PMID: 24418773]	1	0	12000	338	1	1	0	NA
COMPOUND 37 [PMID: 29193967]	1	0	12000	338	1	1	0	NA
COMPOUND 37 [PMID: 36384290]	1	0	12000	338	1	1	0	NA
COMPOUND 38 [PMID: 20817473]	4	0	12000	338	1	1	0	NA
COMPOUND 38 [PMID: 22123324]	1	0	12000	338	1	1	0	NA
COMPOUND 38 [PMID: 24000170]	3	0	12000	338	1	1	0	NA
COMPOUND 38 [PMID: 24915291]	8	0	12000	338	1	1	0	NA
COMPOUND 38A [PMID: 15634016]	1	0	12000	338	1	1	0	NA
COMPOUND 38K [PMID: 34351741]	1	0	12000	338	1	1	0	NA
COMPOUND 39 [PMID: 23623673]	2	0	12000	338	1	1	0	NA
COMPOUND 39 [PMID: 31742400]	2	0	12000	338	1	1	0	NA
COMPOUND 39 [PMID: 34982553]	1	0	12000	338	1	1	0	NA
COMPOUND 39 [PMID: 36127295]	1	0	12000	338	1	1	0	NA
COMPOUND 39 [PMID: 36402081]	1	0	12000	338	1	1	0	NA
COMPOUND 39A [PMID: 15634016]	1	0	12000	338	1	1	0	NA
COMPOUND 3A [BADOLATO ET AL., 2019]	1	0	12000	338	1	1	0	NA
COMPOUND 3A [PIPIONNE ET AL, 2018]	1	0	12000	338	1	1	0	NA
COMPOUND 3A [PMID: 12238936]	1	0	12000	338	1	1	0	NA
COMPOUND 3A [PMID: 18606542]	1	0	12000	338	1	1	0	NA
COMPOUND 3A [PMID: 21444206]	1	0	12000	338	1	1	0	NA
COMPOUND 3B [PMID: 23454515]	4	0	12000	338	1	1	0	NA
COMPOUND 3B [PMID: 24946214]	1	0	12000	338	1	1	0	NA
COMPOUND 3B [PMID:28943244]	1	0	12000	338	1	1	0	NA
COMPOUND 3D [PMID: 3941405]	1	0	12000	338	1	1	0	NA
COMPOUND 3F [FESTA ET AL., 2019]	1	0	12000	338	1	1	0	NA
COMPOUND 3F [PMID: 12238936]	1	0	12000	338	1	1	0	NA
COMPOUND 3J [PMID: 21444206]	1	0	12000	338	1	1	0	NA
COMPOUND 3L [PMID: 30637955]	2	0	12000	338	1	1	0	NA
COMPOUND 3M [PMID: 32603117]	3	0	12000	338	1	1	0	NA
COMPOUND 3V [PMID: 27390066]	2	0	12000	338	1	1	0	NA
COMPOUND 4 [PMID: 12408711]	4	0	12000	338	1	1	0	NA
COMPOUND 4 [PMID: 16495056]	1	0	12000	338	1	1	0	NA
COMPOUND 4 [PMID: 18163548]	1	0	12000	338	1	1	0	NA
COMPOUND 4 [PMID: 19954973]	2	0	12000	338	1	1	0	NA
COMPOUND 4 [PMID: 21105727]	2	0	12000	338	1	1	0	NA
COMPOUND 4 [PMID: 22533316]	1	0	12000	338	1	1	0	NA
COMPOUND 4 [PMID: 22984835]	1	0	12000	338	1	1	0	NA
COMPOUND 4 [PMID: 23083103]	1	0	12000	338	1	1	0	NA
COMPOUND 4 [PMID: 24432870]	6	0	12000	338	1	1	0	NA
COMPOUND 4 [PMID: 25259874]	1	0	12000	338	1	1	0	NA
COMPOUND 4 [PMID: 26191369]	1	0	12000	338	1	1	0	NA
COMPOUND 4 [PMID: 27074625]	1	0	12000	338	1	1	0	NA
COMPOUND 4 [PMID: 30824200]	2	0	12000	338	1	1	0	NA
COMPOUND 4-3 [PMID: 34027661]	1	0	12000	338	1	1	0	NA
COMPOUND 40 [PMID: 33470814]	1	0	12000	338	1	1	0	NA
COMPOUND 40 [PMID: 34982553]	1	0	12000	338	1	1	0	NA
COMPOUND 41 [PMID: 15026062]	1	0	12000	338	1	1	0	NA
COMPOUND 41 [PMID: 17574411]	1	0	12000	338	1	1	0	NA
COMPOUND 41 [PMID: 23434029]	1	0	12000	338	1	1	0	NA
COMPOUND 41 [PMID: 25000588]	1	0	12000	338	1	1	0	NA
COMPOUND 41 [PMID: 31855425]	5	0	12000	338	1	1	0	NA
COMPOUND 41 [PMID: 35436124]	1	0	12000	338	1	1	0	NA
COMPOUND 42 [PMID: 17574411]	1	0	12000	338	1	1	0	NA
COMPOUND 42 [PMID: 22420767]	1	0	12000	338	1	1	0	NA
COMPOUND 42 [PMID: 22545772]	1	0	12000	338	1	1	0	NA
COMPOUND 42 [PMID: 26938474]	1	0	12000	338	1	1	0	NA
COMPOUND 42 [PMID: 37721854]	2	0	12000	338	1	1	0	NA
COMPOUND 43 [PMID: 26751273]	5	0	12000	338	1	1	0	NA
COMPOUND 44 [PMID: 19748780]	1	0	12000	338	1	1	0	NA
COMPOUND 46 [PMID: 16451062]	2	0	12000	338	1	1	0	NA
COMPOUND 46 [PMID: 25268943]	2	0	12000	338	1	1	0	NA
COMPOUND 46C [PMID: 29350534]	2	0	12000	338	1	1	0	NA
COMPOUND 47 [PMID: 18800762]	1	0	12000	338	1	1	0	NA
COMPOUND 47 [PMID: 21295468]	1	0	12000	338	1	1	0	NA
COMPOUND 47 [PMID: 28737909]	2	0	12000	338	1	1	0	NA
COMPOUND 47 [PMID: 35640059]	1	0	12000	338	1	1	0	NA
COMPOUND 48 [PMID: 22364337]	1	0	12000	338	1	1	0	NA
COMPOUND 48 [PMID: 25815140]	1	0	12000	338	1	1	0	NA
COMPOUND 48/80	1	0	12000	338	1	1	0	NA
COMPOUND 49 [PMID: 30889352]	2	0	12000	338	1	1	0	NA
COMPOUND 49 [PMID: 36529947]	1	0	12000	338	1	1	0	NA
COMPOUND 4B [PMID: 19683441]	1	0	12000	338	1	1	0	NA
COMPOUND 4D [PMID: 20655626]	2	0	12000	338	1	1	0	NA
COMPOUND 4D [PMID: 21851057]	2	0	12000	338	1	1	0	NA
COMPOUND 4D [PMID: 25489658]	4	0	12000	338	1	1	0	NA
COMPOUND 4E [PMID: 35546685]	4	0	12000	338	1	1	0	NA
COMPOUND 4F [PMID: 34328319]	1	0	12000	338	1	1	0	NA
COMPOUND 4FF [PMID: 1656041]	1	0	12000	338	1	1	0	NA
COMPOUND 4G [PMID: 17709461]	1	0	12000	338	1	1	0	NA
COMPOUND 4G [PMID: 21316219]	1	0	12000	338	1	1	0	NA
COMPOUND 4G [PMID: 22595175]	3	0	12000	338	1	1	0	NA
COMPOUND 4G [PMID: 2680437]	1	0	12000	338	1	1	0	NA
COMPOUND 4G [PMID: 30893553]	1	0	12000	338	1	1	0	NA
COMPOUND 4I [PMID: 2296036]	1	0	12000	338	1	1	0	NA
COMPOUND 4Q [PMID: 7650673]	1	0	12000	338	1	1	0	NA
COMPOUND 5 [PMID: 24900526]	1	0	12000	338	1	1	0	NA
COMPOUND 5 [NOBLE ET AL., 1992]	1	0	12000	338	1	1	0	NA
COMPOUND 5 [PMID: 17618114]	1	0	12000	338	1	1	0	NA
COMPOUND 5 [PMID: 19338355]	1	0	12000	338	1	1	0	NA
COMPOUND 5 [PMID: 21741839]	2	0	12000	338	1	1	0	NA
COMPOUND 5 [PMID: 21838328]	1	0	12000	338	1	1	0	NA
COMPOUND 5 [PMID: 22533316]	1	0	12000	338	1	1	0	NA
COMPOUND 5 [PMID: 28038940]	1	0	12000	338	1	1	0	NA
COMPOUND 5 [PMID: 29579323]	1	0	12000	338	1	1	0	NA
COMPOUND 5 [PMID: 34779204]	1	0	12000	338	1	1	0	NA
COMPOUND 5 [STECULA ET AL., 2020]	1	0	12000	338	1	1	0	NA
COMPOUND 5 [TOMASSI ET AL., 2020]	4	0	12000	338	1	1	0	NA
COMPOUND 5 {PMID: 24900446]	1	0	12000	338	1	1	0	NA
COMPOUND 50 [PMID: 24313754]	3	0	12000	338	1	1	0	NA
COMPOUND 51 [CROSIGNANI ET AL., 2011]	4	0	12000	338	1	1	0	NA
COMPOUND 51 [MALLINGER ET AL., 2016]	2	0	12000	338	1	1	0	NA
COMPOUND 51 [PMID: 18800762]	1	0	12000	338	1	1	0	NA
COMPOUND 51 [PMID: 19743866]	1	0	12000	338	1	1	0	NA
COMPOUND 52 [PMID: 28541707]	3	0	12000	338	1	1	0	NA
COMPOUND 53 [PMID: 19631533]	2	0	12000	338	1	1	0	NA
COMPOUND 53 [PMID: 23434029]	1	0	12000	338	1	1	0	NA
COMPOUND 53 [PMID: 33038794]	1	0	12000	338	1	1	0	NA
COMPOUND 54	1	0	12000	338	1	1	0	NA
COMPOUND 55 [PMID: 30889352]	2	0	12000	338	1	1	0	NA
COMPOUND 56 [PMID: 36136378]	1	0	12000	338	1	1	0	NA
COMPOUND 57 [PMID: 16610804]	1	0	12000	338	1	1	0	NA
COMPOUND 57 [PMID: 20121197]	1	0	12000	338	1	1	0	NA
COMPOUND 57 [PMID: 26155854]	1	0	12000	338	1	1	0	NA
COMPOUND 58 [PMID: 21273063]	1	0	12000	338	1	1	0	NA
COMPOUND 58 [PMID: 25037917]	2	0	12000	338	1	1	0	NA
COMPOUND 58L [PMID: 30843696]	1	0	12000	338	1	1	0	NA
COMPOUND 59 [PMID: 30889352]	2	0	12000	338	1	1	0	NA
COMPOUND 5A [PMID: 31287314]	4	0	12000	338	1	1	0	NA
COMPOUND 5B [PMID: 31287314]	4	0	12000	338	1	1	0	NA
COMPOUND 5B [PMID: 17358052]	1	0	12000	338	1	1	0	NA
COMPOUND 5B [PMID: 24900464]	3	0	12000	338	1	1	0	NA
COMPOUND 5B [PMID: 25349648]	1	0	12000	338	1	1	0	NA
COMPOUND 5B [PMID: 25974655]	1	0	12000	338	1	1	0	NA
COMPOUND 5C [PMID: 27894870]	1	0	12000	338	1	1	0	NA
COMPOUND 5D [PMID: 25815150]	1	0	12000	338	1	1	0	NA
COMPOUND 5D [PMID: 31335136]	4	0	12000	338	1	1	0	NA
COMPOUND 5E [PMID: 17975902]	1	0	12000	338	1	1	0	NA
COMPOUND 5E [PMID: 28580438]	3	0	12000	338	1	1	0	NA
COMPOUND 5G [PMID: 20483621]	2	0	12000	338	1	1	0	NA
COMPOUND 5G [PMID: 21571530]	1	0	12000	338	1	1	0	NA
COMPOUND 5G [PMID: 36385925]	2	0	12000	338	1	1	0	NA
COMPOUND 5I [PMID: 36542759]	2	0	12000	338	1	1	0	NA
COMPOUND 5K [PMID: 23528296]	1	0	12000	338	1	1	0	NA
COMPOUND 5M [PMID: 20483621]	2	0	12000	338	1	1	0	NA
COMPOUND 5N [PMID: 20483621]	3	0	12000	338	1	1	0	NA
COMPOUND 6 [PMID: 10395480]	1	0	12000	338	1	1	0	NA
COMPOUND 6 [PMID: 17948018]	1	0	12000	338	1	1	0	NA
COMPOUND 6 [PMID: 22533316]	1	0	12000	338	1	1	0	NA
COMPOUND 6 [PMID: 29579323]	1	0	12000	338	1	1	0	NA
COMPOUND 6 [PMID: 30125504]	2	0	12000	338	1	1	0	NA
COMPOUND 6 [PMID: 34333981]	5	0	12000	338	1	1	0	NA
COMPOUND 6 [PMID: 34553947]	2	0	12000	338	1	1	0	NA
COMPOUND 6 [PMID: 7629799]	1	0	12000	338	1	1	0	NA
COMPOUND 60 [PMID: 26155854]	1	0	12000	338	1	1	0	NA
COMPOUND 60 [PMID: 30889352]	2	0	12000	338	1	1	0	NA
COMPOUND 61 [PMID: 36221183]	3	0	12000	338	1	1	0	NA
COMPOUND 65 [PMID: 36126387]	1	0	12000	338	1	1	0	NA
COMPOUND 66 [PMID: 19788238]	11	0	12000	338	1	1	0	NA
COMPOUND 66 [PMID: 21802293]	1	0	12000	338	1	1	0	NA
COMPOUND 66 [PMID: 36126387]	1	0	12000	338	1	1	0	NA
COMPOUND 6641	1	0	12000	338	1	1	0	NA
COMPOUND 68 [PMID: 24900699]	2	0	12000	338	1	1	0	NA
COMPOUND 69 [PMID: 19136975]	2	0	12000	338	1	1	0	NA
COMPOUND 6A [PATIL ET AL., 1989]	1	0	12000	338	1	1	0	NA
COMPOUND 6A [PMID: 18942826]	8	0	12000	338	1	1	0	NA
COMPOUND 6B [PMID: 22749870]	1	0	12000	338	1	1	0	NA
COMPOUND 6B [PMID: 24999562]	1	0	12000	338	1	1	0	NA
COMPOUND 6C [PMID: 34435786]	1	0	12000	338	1	1	0	NA
COMPOUND 6EE [PMID: 22364528]	3	0	12000	338	1	1	0	NA
COMPOUND 6F [PMID: 35476936]	1	0	12000	338	1	1	0	NA
COMPOUND 6J [PMID: 27219676]	1	0	12000	338	1	1	0	NA
COMPOUND 6LI [CHAN ET AL., 2022]	4	0	12000	338	1	1	0	NA
COMPOUND 6N [PMID: 31419141]	1	0	12000	338	1	1	0	NA
COMPOUND 6O [PMID: 19524438]	1	0	12000	338	1	1	0	NA
COMPOUND 7 [NGUYEN ET AL., 2023]	5	0	12000	338	1	1	0	NA
COMPOUND 7 [PMID: 20638279]	1	0	12000	338	1	1	0	NA
COMPOUND 7 [PMID: 22464456]	4	0	12000	338	1	1	0	NA
COMPOUND 7 [PMID: 22533316]	1	0	12000	338	1	1	0	NA
COMPOUND 7 [PMID: 25719566]	1	0	12000	338	1	1	0	NA
COMPOUND 7 [PMID: 31381331]	5	0	12000	338	1	1	0	NA
COMPOUND 7 [PMID: 31955578]	3	0	12000	338	1	1	0	NA
COMPOUND 7 [PMID: 32302132]	1	0	12000	338	1	1	0	NA
COMPOUND 7 [PMID: 34333981]	1	0	12000	338	1	1	0	NA
COMPOUND 7 [WO2012007375]	2	0	12000	338	1	1	0	NA
COMPOUND 70 [PMID: 26161824]	1	0	12000	338	1	1	0	NA
COMPOUND 71 [WO2018191577A1]	1	0	12000	338	1	1	0	NA
COMPOUND 72 [WO2013026806]	2	0	12000	338	1	1	0	NA
COMPOUND 74 [PMID: 24793884]	3	0	12000	338	1	1	0	NA
COMPOUND 74A [PMID: 27077528]	1	0	12000	338	1	1	0	NA
COMPOUND 77 [PMID: 24793884]	2	0	12000	338	1	1	0	NA
COMPOUND 7A [PMID: 24884590]	1	0	12000	338	1	1	0	NA
COMPOUND 7A [PMID: 33730669]	1	0	12000	338	1	1	0	NA
COMPOUND 7B [HAFTCHENARY ET AL., 2013]	2	0	12000	338	1	1	0	NA
COMPOUND 7B [PMID: 17583500]	1	0	12000	338	1	1	0	NA
COMPOUND 7C [PMID: 22041175]	4	0	12000	338	1	1	0	NA
COMPOUND 7D [PMID: 19111466]	1	0	12000	338	1	1	0	NA
COMPOUND 7D [PMID: 25703523]	1	0	12000	338	1	1	0	NA
COMPOUND 7D [PMID: 29672049]	1	0	12000	338	1	1	0	NA
COMPOUND 7E [PMID: 21571530]	1	0	12000	338	1	1	0	NA
COMPOUND 7F [PMID: 29191554]	1	0	12000	338	1	1	0	NA
COMPOUND 7F [PMID: 29283260]	1	0	12000	338	1	1	0	NA
COMPOUND 7K [PMID: 23521020]	2	0	12000	338	1	1	0	NA
COMPOUND 7P [PMID: 7861416]	2	0	12000	338	1	1	0	NA
COMPOUND 7R [PMID: 26080733]	1	0	12000	338	1	1	0	NA
COMPOUND 7U [PMID: 24775305]	1	0	12000	338	1	1	0	NA
COMPOUND 8 [PMID: 15482908]	1	0	12000	338	1	1	0	NA
COMPOUND 8 [PMID: 17480064]	2	0	12000	338	1	1	0	NA
COMPOUND 8 [PMID: 17562362}	1	0	12000	338	1	1	0	NA
COMPOUND 8 [PMID: 19191557]	1	0	12000	338	1	1	0	NA
COMPOUND 8 [PMID: 22533316]	1	0	12000	338	1	1	0	NA
COMPOUND 8 [PMID: 24044867]	1	0	12000	338	1	1	0	NA
COMPOUND 8 [PMID: 25898023]	2	0	12000	338	1	1	0	NA
COMPOUND 82 [PMID: 21332118]	7	0	12000	338	1	1	0	NA
COMPOUND 83 [PMID: 23888932]	1	0	12000	338	1	1	0	NA
COMPOUND 86 [PMID: 26982234]	1	0	12000	338	1	1	0	NA
COMPOUND 87 [PMID: 20942471]	1	0	12000	338	1	1	0	NA
COMPOUND 8A [PMID: 22861813]	1	0	12000	338	1	1	0	NA
COMPOUND 8A [PMID: 23713581]	2	0	12000	338	1	1	0	NA
COMPOUND 8A [PMID: 24900283]	1	0	12000	338	1	1	0	NA
COMPOUND 8B [PMID: 22408719]	1	0	12000	338	1	1	0	NA
COMPOUND 8C [PMID: 28760529]	1	0	12000	338	1	1	0	NA
COMPOUND 8D [PMID: 15027864]	1	0	12000	338	1	1	0	NA
COMPOUND 8D [PMID: 24999562]	1	0	12000	338	1	1	0	NA
COMPOUND 8E [PMID: 23044371]	1	0	12000	338	1	1	0	NA
COMPOUND 8E [PMID: 24432909]	7	0	12000	338	1	1	0	NA
COMPOUND 8F [PMID: 20615702]	1	0	12000	338	1	1	0	NA
COMPOUND 8G [PMID: 21444206]	1	0	12000	338	1	1	0	NA
COMPOUND 8H [PMID: 21561767]	7	0	12000	338	1	1	0	NA
COMPOUND 8H [PMID: 22765894]	11	0	12000	338	1	1	0	NA
COMPOUND 8I [PMID: 22765894]	12	0	12000	338	1	1	0	NA
COMPOUND 8IC [PMID: 19081254]	1	0	12000	338	1	1	0	NA
COMPOUND 8L [PMID: 36053746]	3	0	12000	338	1	1	0	NA
COMPOUND 8U [PMID: 31999451]	2	0	12000	338	1	1	0	NA
COMPOUND 9 [DOI:10.26434/CHEMRXIV.7072592.V1]	1	0	12000	338	1	1	0	NA
COMPOUND 9 [KUMAR ET AL., 2019]	1	0	12000	338	1	1	0	NA
COMPOUND 9 [LIN ET AL., 2023]	1	0	12000	338	1	1	0	NA
COMPOUND 9 [PMID: 11606127]	1	0	12000	338	1	1	0	NA
COMPOUND 9 [PMID: 15615544]	2	0	12000	338	1	1	0	NA
COMPOUND 9 [PMID: 1738140]	1	0	12000	338	1	1	0	NA
COMPOUND 9 [PMID: 1992149]	1	0	12000	338	1	1	0	NA
COMPOUND 9 [PMID: 20718420]	4	0	12000	338	1	1	0	NA
COMPOUND 9 [PMID: 22533316]	1	0	12000	338	1	1	0	NA
COMPOUND 9 [PMID: 23472952]	2	0	12000	338	1	1	0	NA
COMPOUND 9 [PMID: 23517011]	1	0	12000	338	1	1	0	NA
COMPOUND 9 [PMID: 26006010]	6	0	12000	338	1	1	0	NA
COMPOUND 9 [PMID: 26937601]	1	0	12000	338	1	1	0	NA
COMPOUND 9 [PMID: 3514912]	2	0	12000	338	1	1	0	NA
COMPOUND 9A [PATIL ET AL., 1989]	1	0	12000	338	1	1	0	NA
COMPOUND 9A [PMID: 22266036]	1	0	12000	338	1	1	0	NA
COMPOUND 9B [PMID: 18986805]	4	0	12000	338	1	1	0	NA
COMPOUND 9F [PMID: 24412111]	1	0	12000	338	1	1	0	NA
COMPOUND 9G [PMID: 24412111]	1	0	12000	338	1	1	0	NA
COMPOUND 9N [PMID: 18752940]	1	0	12000	338	1	1	0	NA
COMPOUND 9N [PMID: 23084894]	1	0	12000	338	1	1	0	NA
COMPOUND A [PMID 24997608]	1	0	12000	338	1	1	0	NA
COMPOUND A [PMID: 28324017]	1	0	12000	338	1	1	0	NA
COMPOUND A127 [WO2013110309]	1	0	12000	338	1	1	0	NA
COMPOUND A34 [PMID: 35635004]	1	0	12000	338	1	1	0	NA
COMPOUND B [PMID:18477808]	1	0	12000	338	1	1	0	NA
COMPOUND C10 [PMID: 24297249]	1	0	12000	338	1	1	0	NA
COMPOUND C2 [PMID: 29990428]	1	0	12000	338	1	1	0	NA
COMPOUND D24 [PMID: 24374347]	1	0	12000	338	1	1	0	NA
COMPOUND E22 [PMID: 31298542]	6	0	12000	338	1	1	0	NA
COMPOUND G1 [PMID: 36689364]	1	0	12000	338	1	1	0	NA
COMPOUND I [PMID: 29351497]	1	0	12000	338	1	1	0	NA
COMPOUND I3 [PMID: 23428964]	1	0	12000	338	1	1	0	NA
COMPOUND II [PMID: 21329883]	2	0	12000	338	1	1	0	NA
COMPOUND II [PMID: 29351497]	1	0	12000	338	1	1	0	NA
COMPOUND III [PMID: 24045148]	1	0	12000	338	1	1	0	NA
COMPOUND III [PMID: 24080463]	1	0	12000	338	1	1	0	NA
COMPOUND III [PMID: 29351497]	1	0	12000	338	1	1	0	NA
COMPOUND IV [PMID: 29351497]	1	0	12000	338	1	1	0	NA
COMPOUND J [PMID: 21907142]	2	0	12000	338	1	1	0	NA
COMPOUND NRA 4 [PMID: 25262941]	1	0	12000	338	1	1	0	NA
COMPOUND R-(-)-5F [PMID: 22607879]	2	0	12000	338	1	1	0	NA
COMPOUND R-16 [PMID: 21967808]	5	0	12000	338	1	1	0	NA
COMPOUND RAC-16 [PMID: 15603962]	1	0	12000	338	1	1	0	NA
COMPOUND T.14	1	0	12000	338	1	1	0	NA
COMPOUND V [PMID: 29351497]	1	0	12000	338	1	1	0	NA
COMPSTATIN	1	0	12000	338	1	1	0	NA
CONANTOKIN-G	4	0	12000	338	1	1	0	NA
CONATUMUMAB	4	0	12000	338	1	1	0	NA
CONBERCEPT	5	0	12000	338	1	1	0	NA
CONCANAVALIN A	2	0	12000	338	1	1	0	NA
CONCIZUMAB	1	0	12000	338	1	1	0	NA
CONESSINE	4	0	12000	338	1	1	0	NA
CONGO RED	15	0	12000	338	1	1	0	NA
CONICASTEROL B	2	0	12000	338	1	1	0	NA
CONICASTEROL D	2	0	12000	338	1	1	0	NA
CONICASTEROL E	2	0	12000	338	1	1	0	NA
CONIVAPTAN	4	0	12000	338	1	1	0	NA
CONIVAPTAN HYDROCHLORIDE	2	0	12000	338	1	1	0	NA
CONTELTINIB	6	0	12000	338	1	1	0	NA
CONTEZOLID	3	0	12000	338	1	1	0	NA
CONTEZOLID ACEFOSAMIL	3	0	12000	338	1	1	0	NA
CONTEZOLID ACEFOSAMIL (PARENT)	2	0	12000	338	1	1	0	NA
CONTULAKIN-G	1	0	12000	338	1	1	0	NA
CONTUSUGENE LADENOVEC	1	0	12000	338	1	1	0	NA
COPANLISIB	22	0	12000	338	1	1	0	NA
COPANLISIB HYDROCHLORIDE	2	0	12000	338	1	1	0	NA
COPPER CHLORIDE	1	0	12000	338	1	1	0	NA
CORALYNE	2	0	12000	338	1	1	0	NA
CORDYCEPIN	5	0	12000	338	1	1	0	NA
CORIFOLLITROPIN ALFA	1	0	12000	338	1	1	0	NA
CORONOPILIN	4	0	12000	338	1	1	0	NA
CORREOLIDE	1	0	12000	338	1	1	0	NA
CORT 108297	1	0	12000	338	1	1	0	NA
CORTICOSTEROID	1	0	12000	338	1	1	0	NA
CORTICOSTERONE	3	0	12000	338	1	1	0	NA
CORTICOTROPHIN-RELEASING HORMONE	3	0	12000	338	1	1	0	NA
CORTICOTROPIN	8	0	12000	338	1	1	0	NA
CORTICOTROPIN-RELEASING FACTOR	4	0	12000	338	1	1	0	NA
CORTICOTROPIN-ZINC HYDROXIDE	2	0	12000	338	1	1	0	NA
CORTISONE	4	0	12000	338	1	1	0	NA
CORTISONE ACETATE	3	0	12000	338	1	1	0	NA
CORTISTATIN A	4	0	12000	338	1	1	0	NA
CORTISTATIN-14	6	0	12000	338	1	1	0	NA
CORTIVAZOL	1	0	12000	338	1	1	0	NA
CORTODOXONE	2	0	12000	338	1	1	0	NA
CORYNANTHINE	3	0	12000	338	1	1	0	NA
CORYNEBACTERIUM GRANULOSUM P40	1	0	12000	338	1	1	0	NA
COSFROVIXIMAB	1	0	12000	338	1	1	0	NA
COSIBELIMAB	1	0	12000	338	1	1	0	NA
COSMOMYCIN C	1	0	12000	338	1	1	0	NA
COSYNTROPIN	2	0	12000	338	1	1	0	NA
COTADUTIDE	3	0	12000	338	1	1	0	NA
COTI-2	1	0	12000	338	1	1	0	NA
COTININE	6	0	12000	338	1	1	0	NA
COUMAPHOS	2	0	12000	338	1	1	0	NA
COUMARIN	12	0	12000	338	1	1	0	NA
COUMARIN-3-CARBOXYLIC ACID	1	0	12000	338	1	1	0	NA
COUMERMYCIN	1	0	12000	338	1	1	0	NA
COUMESTROL	10	0	12000	338	1	1	0	NA
COVA322	2	0	12000	338	1	1	0	NA
COXSACKIEVIRUS A21	1	0	12000	338	1	1	0	NA
CP 93129	1	0	12000	338	1	1	0	NA
CP 99994	1	0	12000	338	1	1	0	NA
CP-1	2	0	12000	338	1	1	0	NA
CP-10	2	0	12000	338	1	1	0	NA
CP-122288	2	0	12000	338	1	1	0	NA
CP-122721	1	0	12000	338	1	1	0	NA
CP-195543	4	0	12000	338	1	1	0	NA
CP-316,311	1	0	12000	338	1	1	0	NA
CP-339818	4	0	12000	338	1	1	0	NA
CP-424,174	1	0	12000	338	1	1	0	NA
CP-459632	8	0	12000	338	1	1	0	NA
CP-461	1	0	12000	338	1	1	0	NA
CP-481,715	1	0	12000	338	1	1	0	NA
CP-547632	44	0	12000	338	1	1	0	NA
CP-601927	4	0	12000	338	1	1	0	NA
CP-609,754	2	0	12000	338	1	1	0	NA
CP-640186	2	0	12000	338	1	1	0	NA
CP-673451	3	0	12000	338	1	1	0	NA
CP-724714	2	0	12000	338	1	1	0	NA
CP-775146	1	0	12000	338	1	1	0	NA
CP-778875	1	0	12000	338	1	1	0	NA
CP-866087	1	0	12000	338	1	1	0	NA
CP105696	1	0	12000	338	1	1	0	NA
CP466722	1	0	12000	338	1	1	0	NA
CP55,244	1	0	12000	338	1	1	0	NA
CP55,667	1	0	12000	338	1	1	0	NA
CP55940	10	0	12000	338	1	1	0	NA
CP608,039	2	0	12000	338	1	1	0	NA
CP734432	1	0	12000	338	1	1	0	NA
CP94253	1	0	12000	338	1	1	0	NA
CPCCOET	1	0	12000	338	1	1	0	NA
CPFPX	2	0	12000	338	1	1	0	NA
CPG 10101	1	0	12000	338	1	1	0	NA
CPG OLIGODEOXYNUCLEOTIDE TLR9 AGONIST DV281	1	0	12000	338	1	1	0	NA
CPG-52852	1	0	12000	338	1	1	0	NA
CPI-1205	2	0	12000	338	1	1	0	NA
CPI-203	1	0	12000	338	1	1	0	NA
CPN-116	1	0	12000	338	1	1	0	NA
CPN-219	1	0	12000	338	1	1	0	NA
CPN-223	1	0	12000	338	1	1	0	NA
CPN-267	1	0	12000	338	1	1	0	NA
CPP-115	2	0	12000	338	1	1	0	NA
CPPHA	1	0	12000	338	1	1	0	NA
CPPZ	1	0	12000	338	1	1	0	NA
CPS4	1	0	12000	338	1	1	0	NA
CPTB	1	0	12000	338	1	1	0	NA
CPUY192018	1	0	12000	338	1	1	0	NA
CPX	5	0	12000	338	1	1	0	NA
CPY	3	0	12000	338	1	1	0	NA
CR 1447	2	0	12000	338	1	1	0	NA
CR-3465	1	0	12000	338	1	1	0	NA
CR-6086	1	0	12000	338	1	1	0	NA
CR002	1	0	12000	338	1	1	0	NA
CR4056	1	0	12000	338	1	1	0	NA
CR6086	1	0	12000	338	1	1	0	NA
CR665	1	0	12000	338	1	1	0	NA
CRA1000	2	0	12000	338	1	1	0	NA
CRAC CHANNEL INHIBITOR 1 [PMID: 26256403]	1	0	12000	338	1	1	0	NA
CRAC CHANNEL INHIBITOR 5B [PMID: 26256403]	1	0	12000	338	1	1	0	NA
CREATINE	1	0	12000	338	1	1	0	NA
CREMOPHOR	1	0	12000	338	1	1	0	NA
CREMOPHOR EL	1	0	12000	338	1	1	0	NA
CRENEZUMAB	1	0	12000	338	1	1	0	NA
CRENIGACESTAT	3	0	12000	338	1	1	0	NA
CRENOLANIB	15	0	12000	338	1	1	0	NA
CRETOSTIMOGENE GRENADENOREPVEC	1	0	12000	338	1	1	0	NA
CRIDANIMOD	4	0	12000	338	1	1	0	NA
CRIDANIMOD SODIUM	1	0	12000	338	1	1	0	NA
CRINECERFONT	1	0	12000	338	1	1	0	NA
CRISABOROLE	7	0	12000	338	1	1	0	NA
CRISDESALAZINE	1	0	12000	338	1	1	0	NA
CRIZANLIZUMAB	2	0	12000	338	1	1	0	NA
CRIZOTINIB	27	0	12000	338	1	1	0	NA
CROCIN	2	0	12000	338	1	1	0	NA
CROFELEMER	4	0	12000	338	1	1	0	NA
CROLIBULIN	15	0	12000	338	1	1	0	NA
CROMAKALIM	1	0	12000	338	1	1	0	NA
CROMOGLYCATE	8	0	12000	338	1	1	0	NA
CROMOLYN SODIUM	2	0	12000	338	1	1	0	NA
CROTEDUMAB	2	0	12000	338	1	1	0	NA
CROTOXIN	1	0	12000	338	1	1	0	NA
CROVALIMAB	1	0	12000	338	1	1	0	NA
CROZBACICLIB	2	0	12000	338	1	1	0	NA
CRS-207	1	0	12000	338	1	1	0	NA
CRT 0066101	3	0	12000	338	1	1	0	NA
CRUFOMATE	2	0	12000	338	1	1	0	NA
CRX-555	1	0	12000	338	1	1	0	NA
CRYPTENAMINE ACETATES	1	0	12000	338	1	1	0	NA
CRYPTOCHINONE A	1	0	12000	338	1	1	0	NA
CRYPTOCHINONE B	1	0	12000	338	1	1	0	NA
CRYPTOLEPINE HYDROCHLORIDE	4	0	12000	338	1	1	0	NA
CRYPTOPHYCIN 52	1	0	12000	338	1	1	0	NA
CRYPTOTANSHINONE	14	0	12000	338	1	1	0	NA
CS-1003	1	0	12000	338	1	1	0	NA
CS-8080	3	0	12000	338	1	1	0	NA
CS+	8	0	12000	338	1	1	0	NA
CSC	2	0	12000	338	1	1	0	NA
CSF1R INHIBITOR PLX73086	1	0	12000	338	1	1	0	NA
CSL-324	1	0	12000	338	1	1	0	NA
CSL-360	1	0	12000	338	1	1	0	NA
CST-17	5	0	12000	338	1	1	0	NA
CT-(8-32) (SALMON)	1	0	12000	338	1	1	0	NA
CT-011	1	0	12000	338	1	1	0	NA
CT-1578	4	0	12000	338	1	1	0	NA
CT-2584	1	0	12000	338	1	1	0	NA
CTA018	1	0	12000	338	1	1	0	NA
CTA091	3	0	12000	338	1	1	0	NA
CTAP	2	0	12000	338	1	1	0	NA
CTCE-0214	1	0	12000	338	1	1	0	NA
CTCE-9908	1	0	12000	338	1	1	0	NA
CTEP	1	0	12000	338	1	1	0	NA
CTLA-4-TARGETING AGENT	1	0	12000	338	1	1	0	NA
CTOP	1	0	12000	338	1	1	0	NA
CTP-37-DT VACCINE	1	0	12000	338	1	1	0	NA
CTPI-2	1	0	12000	338	1	1	0	NA
CTS-1027	7	0	12000	338	1	1	0	NA
CU-CPT8M	1	0	12000	338	1	1	0	NA
CU2+	5	0	12000	338	1	1	0	NA
CUCURBITACIN B	7	0	12000	338	1	1	0	NA
CUCURBITACIN D	2	0	12000	338	1	1	0	NA
CUCURBITACIN E	1	0	12000	338	1	1	0	NA
CUDC-101	25	0	12000	338	1	1	0	NA
CUDRAFLAVONE B	2	0	12000	338	1	1	0	NA
CUMENE HYDROPEROXIDE	3	0	12000	338	1	1	0	NA
CUMINGIANOSIDE A	1	0	12000	338	1	1	0	NA
CUPRESSUFLAVONE	1	0	12000	338	1	1	0	NA
CURCUMIN	69	0	12000	338	1	1	0	NA
CURCUMIN PYRAZOLE	4	0	12000	338	1	1	0	NA
CURCUMIN/DOXORUBICIN-ENCAPSULATING NANOPARTICLE IMX-110	1	0	12000	338	1	1	0	NA
CUSATUZUMAB	1	0	12000	338	1	1	0	NA
CUSTIRSEN	2	0	12000	338	1	1	0	NA
CUSTIRSEN SODIUM	2	0	12000	338	1	1	0	NA
CUTAMESINE	1	0	12000	338	1	1	0	NA
CV-1808	2	0	12000	338	1	1	0	NA
CV-3988	2	0	12000	338	1	1	0	NA
CV-6209	1	0	12000	338	1	1	0	NA
CVN424	1	0	12000	338	1	1	0	NA
CVN45502	2	0	12000	338	1	1	0	NA
CVT-6883	11	0	12000	338	1	1	0	NA
CVX-060	1	0	12000	338	1	1	0	NA
CVX-241	1	0	12000	338	1	1	0	NA
CW85319	1	0	12000	338	1	1	0	NA
CX-5011	1	0	12000	338	1	1	0	NA
CX-5279	1	0	12000	338	1	1	0	NA
CX-5461	1	0	12000	338	1	1	0	NA
CX-6258	4	0	12000	338	1	1	0	NA
CX-717	5	0	12000	338	1	1	0	NA
CX157	1	0	12000	338	1	1	0	NA
CX1739	5	0	12000	338	1	1	0	NA
CX3CL1	1	0	12000	338	1	1	0	NA
CX516	5	0	12000	338	1	1	0	NA
CX546	4	0	12000	338	1	1	0	NA
CX549	1	0	12000	338	1	1	0	NA
CXCL1	1	0	12000	338	1	1	0	NA
CXCL10	2	0	12000	338	1	1	0	NA
CXCL11	3	0	12000	338	1	1	0	NA
CXCL12-(1-17)	1	0	12000	338	1	1	0	NA
CXCL12-(1-9)	1	0	12000	338	1	1	0	NA
CXCL12-(1-9) DIMER	1	0	12000	338	1	1	0	NA
CXCL12&ALPHA;	3	0	12000	338	1	1	0	NA
CXCL12&BETA;	1	0	12000	338	1	1	0	NA
CXCL12&DELTA;	1	0	12000	338	1	1	0	NA
CXCL12&EPSILON;	1	0	12000	338	1	1	0	NA
CXCL12&GAMMA;	1	0	12000	338	1	1	0	NA
CXCL12&PHI;	1	0	12000	338	1	1	0	NA
CXCL122 (DIMER)	1	0	12000	338	1	1	0	NA
CXCL12H25R (MONOMER)	1	0	12000	338	1	1	0	NA
CXCL13	1	0	12000	338	1	1	0	NA
CXCL16	1	0	12000	338	1	1	0	NA
CXCL17	1	0	12000	338	1	1	0	NA
CXCL2	1	0	12000	338	1	1	0	NA
CXCL3	1	0	12000	338	1	1	0	NA
CXCL5	1	0	12000	338	1	1	0	NA
CXCL6	2	0	12000	338	1	1	0	NA
CXCL7	1	0	12000	338	1	1	0	NA
CXCL8	2	0	12000	338	1	1	0	NA
CXCL9	2	0	12000	338	1	1	0	NA
CXCR4 ANTAGONIST 22	1	0	12000	338	1	1	0	NA
CXCR4 ANTAGONIST USL311	1	0	12000	338	1	1	0	NA
CXD-101	1	0	12000	338	1	1	0	NA
CY-09	1	0	12000	338	1	1	0	NA
CY-1503	2	0	12000	338	1	1	0	NA
CY3B-TELENZEPINE	2	0	12000	338	1	1	0	NA
CYAMEMAZINE	4	0	12000	338	1	1	0	NA
CYANIDIN	1	0	12000	338	1	1	0	NA
CYANIN	1	0	12000	338	1	1	0	NA
CYANOPEPTOLIN S	3	0	12000	338	1	1	0	NA
CYANOPEPTOLIN SS	3	0	12000	338	1	1	0	NA
CYANOPINDOLOL	2	0	12000	338	1	1	0	NA
CYANOTRIPHENYLBORATE	2	0	12000	338	1	1	0	NA
CYAZOFAMID	2	0	12000	338	1	1	0	NA
CYC-116	97	0	12000	338	1	1	0	NA
CYC116	4	0	12000	338	1	1	0	NA
CYCLAMATE	2	0	12000	338	1	1	0	NA
CYCLANDELATE	1	0	12000	338	1	1	0	NA
CYCLIC ADENOSINE MONOPHOSPHATE	3	0	12000	338	1	1	0	NA
CYCLIC CRYPEVEIC	1	0	12000	338	1	1	0	NA
CYCLIC GMP	5	0	12000	338	1	1	0	NA
CYCLIC INSL3 B-CHAIN ANALOGUE 6	1	0	12000	338	1	1	0	NA
CYCLIRAMINE MALEATE	2	0	12000	338	1	1	0	NA
CYCLIZINE	2	0	12000	338	1	1	0	NA
CYCLIZINE LACTATE	1	0	12000	338	1	1	0	NA
CYCLO APELIN-12 (1-12)	1	0	12000	338	1	1	0	NA
CYCLO APELIN-12 (7-12)	1	0	12000	338	1	1	0	NA
CYCLO(7-12) DES-AA1,2,5-[GLU7,D-TRP8,IAMP9,M-I-TYR11,HHLYS12]SRIF	1	0	12000	338	1	1	0	NA
CYCLOASPEPTIDE A	3	0	12000	338	1	1	0	NA
CYCLOBENZAPRINE	10	0	12000	338	1	1	0	NA
CYCLOCITRAL	1	0	12000	338	1	1	0	NA
CYCLOCITRINOL	1	0	12000	338	1	1	0	NA
CYCLOFENIL	4	0	12000	338	1	1	0	NA
CYCLOHETERPHYLLIN	1	0	12000	338	1	1	0	NA
CYCLOHEXANONE OXIME	1	0	12000	338	1	1	0	NA
CYCLOHEXIMIDE	95	0	12000	338	1	1	0	NA
CYCLOLINOPEPTIDE 1-MSO,3-MET-CL6	1	0	12000	338	1	1	0	NA
CYCLOOXYGENASE INHIBITOR	4	0	12000	338	1	1	0	NA
CYCLOPENTENYL CYTOSINE	1	0	12000	338	1	1	0	NA
CYCLOPENTOLATE	2	0	12000	338	1	1	0	NA
CYCLOPENTOLATE HYDROCHLORIDE	1	0	12000	338	1	1	0	NA
CYCLOPENTYL PALMITATE	1	0	12000	338	1	1	0	NA
CYCLOPENTYLADENOSINE	8	0	12000	338	1	1	0	NA
CYCLOPHOSPHAMIDE	1	0	12000	338	1	1	0	NA
CYCLOPHOSPHAMIDE ANHYDROUS	83	0	12000	338	1	1	0	NA
CYCLOPIAZONIC ACID	1	0	12000	338	1	1	0	NA
CYCLOPROPARADICICOL	1	0	12000	338	1	1	0	NA
CYCLORELIX	1	0	12000	338	1	1	0	NA
CYCLOSERINE	5	0	12000	338	1	1	0	NA
CYCLOSPORIN H	1	0	12000	338	1	1	0	NA
CYCLOSPORINE	87	0	12000	338	1	1	0	NA
CYCLOSTREPTIN	16	0	12000	338	1	1	0	NA
CYCLOTHIAZIDE	9	0	12000	338	1	1	0	NA
CYCLOUREA APELIN-12 (1-7)	1	0	12000	338	1	1	0	NA
CYCLOVALONE	7	0	12000	338	1	1	0	NA
CYCRIMINE	1	0	12000	338	1	1	0	NA
CYCRIMINE HYDROCHLORIDE	1	0	12000	338	1	1	0	NA
CYM-50308	1	0	12000	338	1	1	0	NA
CYM-50358	1	0	12000	338	1	1	0	NA
CYM-5541	1	0	12000	338	1	1	0	NA
CYM5181	1	0	12000	338	1	1	0	NA
CYM5442	1	0	12000	338	1	1	0	NA
CYM5520	1	0	12000	338	1	1	0	NA
CYMOXANIL	1	0	12000	338	1	1	0	NA
CYNARIN	1	0	12000	338	1	1	0	NA
CYNAROPICRIN	1	0	12000	338	1	1	0	NA
CYP17/CYP11B2 INHIBITOR LAE001	1	0	12000	338	1	1	0	NA
CYPATE	2	0	12000	338	1	1	0	NA
CYPPA	2	0	12000	338	1	1	0	NA
CYPPTS	1	0	12000	338	1	1	0	NA
CYPRODINIL	3	0	12000	338	1	1	0	NA
CYPROHEPTADINE HYDROCHLORIDE	12	0	12000	338	1	1	0	NA
CYPROTERONE	7	0	12000	338	1	1	0	NA
CYPROTERONE ACETATE	7	0	12000	338	1	1	0	NA
CYROMAZINE	1	0	12000	338	1	1	0	NA
CYSTAMINE	3	0	12000	338	1	1	0	NA
CYSTAMINE DIHYDROCHLORIDE	4	0	12000	338	1	1	0	NA
CYSTAMINE HYDROCHLORIDE	2	0	12000	338	1	1	0	NA
CYSTEAMINE HYDROCHLORIDE	6	0	12000	338	1	1	0	NA
CYSTEINE	2	0	12000	338	1	1	0	NA
CYT-500 177LU	1	0	12000	338	1	1	0	NA
CYT006-ANGQB	1	0	12000	338	1	1	0	NA
CYT007-TNFQB	1	0	12000	338	1	1	0	NA
CYTARABINE	82	0	12000	338	1	1	0	NA
CYTARABINE HYDROCHLORIDE	3	0	12000	338	1	1	0	NA
CYTIDINE 3'-MONOPHOSPHATE	1	0	12000	338	1	1	0	NA
CYTISINE	5	0	12000	338	1	1	0	NA
CYTOKINE DOMAIN OF TYROSYL TRNA SYNTHETASE	1	0	12000	338	1	1	0	NA
CYTOPROTECTIVE AGENT	1	0	12000	338	1	1	0	NA
CYTOSPORONE B	1	0	12000	338	1	1	0	NA
CZ415	1	0	12000	338	1	1	0	NA
CZC 24832	1	0	12000	338	1	1	0	NA
CZS-241	2	0	12000	338	1	1	0	NA
D-(-)-AMYGDALIN	1	0	12000	338	1	1	0	NA
D-157495	1	0	12000	338	1	1	0	NA
D-23487	1	0	12000	338	1	1	0	NA
D-24710	1	0	12000	338	1	1	0	NA
D-3263	1	0	12000	338	1	1	0	NA
D-ALANINE	1	0	12000	338	1	1	0	NA
D-ALPHA-TOCOPHEROL ACETATE	2	0	12000	338	1	1	0	NA
D-AP4	1	0	12000	338	1	1	0	NA
D-AP5	4	0	12000	338	1	1	0	NA
D-CCPENE	4	0	12000	338	1	1	0	NA
D-KYNURENINE	1	0	12000	338	1	1	0	NA
D-LACTIC ACID	1	0	12000	338	1	1	0	NA
D-LYS0-[DES-ARG10]KALLIDIN	1	0	12000	338	1	1	0	NA
D-METHIONINE	1	0	12000	338	1	1	0	NA
D-NAL-CYS-TYR-D-TRP-LYS-VAL-CYS-NAL-NH2	3	0	12000	338	1	1	0	NA
D-NAL,CYS,TYR,D-TRP,ORN,VAL,CYS,NAL-NH2	2	0	12000	338	1	1	0	NA
D-PHENYLALANINE	1	0	12000	338	1	1	0	NA
D-SERINE	2	0	12000	338	1	1	0	NA
D-TRYPTOPHAN	3	0	12000	338	1	1	0	NA
D(CH2)5[D-ILE2,ILE4,ALA-NH2]AVP	3	0	12000	338	1	1	0	NA
D(CH2)5[D-ILE2,ILE4,ALA-NH29]AVP	3	0	12000	338	1	1	0	NA
D(CH2)5[D-ILE2,ILE4,TYR-NH29]AVP	1	0	12000	338	1	1	0	NA
D(CH2)5[D-ILE2,ILE4]AVP	1	0	12000	338	1	1	0	NA
D(CH2)5[D-ILE2,VAL4,TYR-NH29]AVP	1	0	12000	338	1	1	0	NA
D(CH2)5[D-TYR(ET)2,VAL4,TYR-NH29]AVP	2	0	12000	338	1	1	0	NA
D(CH2)5[TYR(ET)2,VAL4,DES-GLY9]AVP	3	0	12000	338	1	1	0	NA
D(CH2)5[TYR(ME)2,ARG8]VP	1	0	12000	338	1	1	0	NA
D(CH2)5[TYR(ME)2,THR4,PHE(3125I,4N3)-NH29]OVT	2	0	12000	338	1	1	0	NA
D(CH2)5[TYR(ME)2,THR4,PHE(3I,4N3)-NH29]OVT	4	0	12000	338	1	1	0	NA
D(CH2)5[TYR(ME)2,THR4,TYR-NH29]OVT	4	0	12000	338	1	1	0	NA
D(CH2)5[TYR(ME)2,THR4,TYR(3125I)-NH29]OVT	2	0	12000	338	1	1	0	NA
D(CH2)5[TYR(ME)2,THR4]OVT	3	0	12000	338	1	1	0	NA
D(CH2)5[TYR(ME)2]AVP	4	0	12000	338	1	1	0	NA
D[CHA4]AVP	4	0	12000	338	1	1	0	NA
D[D-PAL2]AVP	3	0	12000	338	1	1	0	NA
D[D-PHE2]AVP	3	0	12000	338	1	1	0	NA
D[LEU4]AVP	4	0	12000	338	1	1	0	NA
D[LEU4]LVP	1	0	12000	338	1	1	0	NA
D[PEN1,TYR(ME)2]AVP	3	0	12000	338	1	1	0	NA
D[VAL4,DARG8]VP	1	0	12000	338	1	1	0	NA
D4476	2	0	12000	338	1	1	0	NA
D5261	1	0	12000	338	1	1	0	NA
D6808	1	0	12000	338	1	1	0	NA
DA-6886	1	0	12000	338	1	1	0	NA
DA-8031	1	0	12000	338	1	1	0	NA
DABELOTINE	1	0	12000	338	1	1	0	NA
DABIGATRAN	9	0	12000	338	1	1	0	NA
DABIGATRAN ETEXILATE MESYLATE	1	0	12000	338	1	1	0	NA
DABRAFENIB	28	0	12000	338	1	1	0	NA
DABUZALGRON	2	0	12000	338	1	1	0	NA
DACARBAZINE	16	0	12000	338	1	1	0	NA
DACETUZUMAB	1	0	12000	338	1	1	0	NA
DACINOSTAT	19	0	12000	338	1	1	0	NA
DACLATASVIR	5	0	12000	338	1	1	0	NA
DACLIZUMAB	4	0	12000	338	1	1	0	NA
DACOMITINIB ANHYDROUS	7	0	12000	338	1	1	0	NA
DACTHAL	1	0	12000	338	1	1	0	NA
DACTINOMYCIN	36	0	12000	338	1	1	0	NA
DACTOLISIB	49	0	12000	338	1	1	0	NA
DADLE	2	0	12000	338	1	1	0	NA
DAGLUTRIL	4	0	12000	338	1	1	0	NA
DAGROCORAT	2	0	12000	338	1	1	0	NA
DAIDZEIN	23	0	12000	338	1	1	0	NA
DAIDZIN	3	0	12000	338	1	1	0	NA
DALANTERCEPT	4	0	12000	338	1	1	0	NA
DALAZATIDE	1	0	12000	338	1	1	0	NA
DALBAVANCIN	1	0	12000	338	1	1	0	NA
DALBERGIONE	1	0	12000	338	1	1	0	NA
DALBERGIONE, 4-METHOXY-4'-HYDROXY-	2	0	12000	338	1	1	0	NA
DALCETRAPIB	3	0	12000	338	1	1	0	NA
DALFAMPRIDINE	48	0	12000	338	1	1	0	NA
DALFOPRISTIN	3	0	12000	338	1	1	0	NA
DALMELITINIB	1	0	12000	338	1	1	0	NA
DALOTUZUMAB	1	0	12000	338	1	1	0	NA
DALPICICLIB	3	0	12000	338	1	1	0	NA
DALTROBAN	1	0	12000	338	1	1	0	NA
DALUTRAFUSP ALFA	1	0	12000	338	1	1	0	NA
DAMGO	3	0	12000	338	1	1	0	NA
DAMINOZIDE	3	0	12000	338	1	1	0	NA
DAMNACANTHAL	4	0	12000	338	1	1	0	NA
DANAPAROID	2	0	12000	338	1	1	0	NA
DANAPAROID SODIUM	1	0	12000	338	1	1	0	NA
DANAVOREXTON	2	0	12000	338	1	1	0	NA
DANAZOL	16	0	12000	338	1	1	0	NA
DANBURSTOTUG	1	0	12000	338	1	1	0	NA
DANICAMTIV	7	0	12000	338	1	1	0	NA
DANICOPAN	2	0	12000	338	1	1	0	NA
DANIQUIDONE	3	0	12000	338	1	1	0	NA
DANIRIXIN	2	0	12000	338	1	1	0	NA
DANOPREVIR	2	0	12000	338	1	1	0	NA
DANTHRON	4	0	12000	338	1	1	0	NA
DANTROLENE	9	0	12000	338	1	1	0	NA
DANUGLIPRON	2	0	12000	338	1	1	0	NA
DANUSERTIB	9	0	12000	338	1	1	0	NA
DAPAGLIFLOZIN PROPANEDIOL	4	0	12000	338	1	1	0	NA
DAPAGLIFLOZIN PROPYLENE GLYCOL	1	0	12000	338	1	1	0	NA
DAPANSUTRILE	2	0	12000	338	1	1	0	NA
DAPH	10	0	12000	338	1	1	0	NA
DAPHNETIN	9	0	12000	338	1	1	0	NA
DAPHNORIN	7	0	12000	338	1	1	0	NA
DAPIPRAZOLE	5	0	12000	338	1	1	0	NA
DAPIPRAZOLE HYDROCHLORIDE	1	0	12000	338	1	1	0	NA
DAPIROLIZUMAB PEGOL	1	0	12000	338	1	1	0	NA
DAPITANT	1	0	12000	338	1	1	0	NA
DAPIVIRINE	2	0	12000	338	1	1	0	NA
DAPK INHIBITOR 13	1	0	12000	338	1	1	0	NA
DAPORINAD	1	0	12000	338	1	1	0	NA
DAPOXETINE	2	0	12000	338	1	1	0	NA
DAPRODUSTAT	5	0	12000	338	1	1	0	NA
DAPSONE	12	0	12000	338	1	1	0	NA
DAPTOMYCIN	2	0	12000	338	1	1	0	NA
DARAPLADIB	2	0	12000	338	1	1	0	NA
DARBUFELONE	2	0	12000	338	1	1	0	NA
DARBUFELONE MESYLATE	1	0	12000	338	1	1	0	NA
DARGLITAZONE	1	0	12000	338	1	1	0	NA
DARIDOREXANT	4	0	12000	338	1	1	0	NA
DARIDOREXANT HYDROCHLORIDE	2	0	12000	338	1	1	0	NA
DARIFENACIN	9	0	12000	338	1	1	0	NA
DARIGABAT	17	0	12000	338	1	1	0	NA
DARIZMETINIB	1	0	12000	338	1	1	0	NA
DAROLUTAMIDE	3	0	12000	338	1	1	0	NA
DAROMUN	1	0	12000	338	1	1	0	NA
DAROTROPIUM BROMIDE	5	0	12000	338	1	1	0	NA
DAROVASERTIB	3	0	12000	338	1	1	0	NA
DARUISOLINE	1	0	12000	338	1	1	0	NA
DARUNAVIR	4	0	12000	338	1	1	0	NA
DARUNAVIR ETHANOLATE	1	0	12000	338	1	1	0	NA
DARUSENTAN	3	0	12000	338	1	1	0	NA
DAS-431 IV	1	0	12000	338	1	1	0	NA
DASA-58	1	0	12000	338	1	1	0	NA
DASABUVIR	2	0	12000	338	1	1	0	NA
DASATINIB ANHYDROUS	77	0	12000	338	1	1	0	NA
DASIGLUCAGON	1	0	12000	338	1	1	0	NA
DASIGLUCAGON HYDROCHLORIDE	1	0	12000	338	1	1	0	NA
DASOLAMPANEL	5	0	12000	338	1	1	0	NA
DASOTRALINE	4	0	12000	338	1	1	0	NA
DATISCETIN	2	0	12000	338	1	1	0	NA
DATP	1	0	12000	338	1	1	0	NA
DATP&ALPHA;S	1	0	12000	338	1	1	0	NA
DAU 6285	1	0	12000	338	1	1	0	NA
DAUNORUBICIN CITRATE	1	0	12000	338	1	1	0	NA
DAUNORUBICIN HYDROCHLORIDE	33	0	12000	338	1	1	0	NA
DAUNORUBICIN LIPOSOMAL	92	0	12000	338	1	1	0	NA
DAVALINTIDE	4	0	12000	338	1	1	0	NA
DAVAMOTECAN PEGADEXAMER	2	0	12000	338	1	1	0	NA
DAVANAT	2	0	12000	338	1	1	0	NA
DAVP	1	0	12000	338	1	1	0	NA
DAVUNETIDE	15	0	12000	338	1	1	0	NA
DAX	1	0	12000	338	1	1	0	NA
DAXDILIMAB	1	0	12000	338	1	1	0	NA
DAZODALIBEP	1	0	12000	338	1	1	0	NA
DAZOMET	2	0	12000	338	1	1	0	NA
DAZOXIBEN	1	0	12000	338	1	1	0	NA
DAZOXIBEN HYDROCHLORIDE	1	0	12000	338	1	1	0	NA
DB959	3	0	12000	338	1	1	0	NA
DBET6	1	0	12000	338	1	1	0	NA
DBPR-108	1	0	12000	338	1	1	0	NA
DBRD9	2	0	12000	338	1	1	0	NA
DBRD9-A	1	0	12000	338	1	1	0	NA
DC 23-60	1	0	12000	338	1	1	0	NA
DC-EBIO	3	0	12000	338	1	1	0	NA
DC591053	1	0	12000	338	1	1	0	NA
DCDPC	1	0	12000	338	1	1	0	NA
DCG-IV	4	0	12000	338	1	1	0	NA
DCLK1-IN-1	4	0	12000	338	1	1	0	NA
DCMU	1	0	12000	338	1	1	0	NA
DD-03-171	1	0	12000	338	1	1	0	NA
DDO-3055	1	0	12000	338	1	1	0	NA
DDP-225	6	0	12000	338	1	1	0	NA
DDR-IN-1	2	0	12000	338	1	1	0	NA
DDR1/2 INHIBITOR 5N	13	0	12000	338	1	1	0	NA
DE-104	2	0	12000	338	1	1	0	NA
DEBIO-1347	5	0	12000	338	1	1	0	NA
DEBRISOQUIN	8	0	12000	338	1	1	0	NA
DEBRISOQUIN SULFATE	2	0	12000	338	1	1	0	NA
DECAMETHONIUM	3	0	12000	338	1	1	0	NA
DECAMETHONIUM BROMIDE	5	0	12000	338	1	1	0	NA
DECANOIC ACID	2	0	12000	338	1	1	0	NA
DECAVANADATE	5	0	12000	338	1	1	0	NA
DECERNOTINIB	5	0	12000	338	1	1	0	NA
DECITABINE	26	0	12000	338	1	1	0	NA
DECITABINE AND CEDAZURIDINE	1	0	12000	338	1	1	0	NA
DECOGLURANT	2	0	12000	338	1	1	0	NA
DECTREKUMAB	1	0	12000	338	1	1	0	NA
DECYL DIHYDROGEN PHOSPHATE	1	0	12000	338	1	1	0	NA
DECYLUBIQUINONE	2	0	12000	338	1	1	0	NA
DECYNIUM 22	23	0	12000	338	1	1	0	NA
DEFACTINIB	3	0	12000	338	1	1	0	NA
DEFERASIROX	8	0	12000	338	1	1	0	NA
DEFERIPRONE	5	0	12000	338	1	1	0	NA
DEFERITAZOLE	2	0	12000	338	1	1	0	NA
DEFEROXAMINE	17	0	12000	338	1	1	0	NA
DEFIBROTIDE	3	0	12000	338	1	1	0	NA
DEFLAZACORT	2	0	12000	338	1	1	0	NA
DEFOSLIMOD	2	0	12000	338	1	1	0	NA
DEGARELIX	2	0	12000	338	1	1	0	NA
DEGARELIX ACETATE	1	0	12000	338	1	1	0	NA
DEGLYCOSYLATED RICIN A CHAIN-CONJUGATED ANTI-CD19/ANTI-CD22 IMMUNOTOXINS	2	0	12000	338	1	1	0	NA
DEGUELIN	4	0	12000	338	1	1	0	NA
DEHYDRATED ALCOHOL	79	0	12000	338	1	1	0	NA
DEHYDROEPIANDROSTERONE ACETATE	1	0	12000	338	1	1	0	NA
DEHYDROMUTACTIN	1	0	12000	338	1	1	0	NA
DEHYDROVARIABILIN	3	0	12000	338	1	1	0	NA
DEHYDROXYMETHYLEPOXYQUINOMICIN	2	0	12000	338	1	1	0	NA
DEL-22379	3	0	12000	338	1	1	0	NA
DELAFLOXACIN MEGLUMINE	2	0	12000	338	1	1	0	NA
DELANZOMIB	1	0	12000	338	1	1	0	NA
DELAPRIL	1	0	12000	338	1	1	0	NA
DELAVIRDINE	6	0	12000	338	1	1	0	NA
DELAVIRDINE MESYLATE	1	0	12000	338	1	1	0	NA
DELCASERTIB	1	0	12000	338	1	1	0	NA
DELEOBUVIR	3	0	12000	338	1	1	0	NA
DELGOCITINIB	8	0	12000	338	1	1	0	NA
DELPARANTAG	1	0	12000	338	1	1	0	NA
DELPAZOLID	3	0	12000	338	1	1	0	NA
DELPHINIDIN	1	0	12000	338	1	1	0	NA
DELTIBANT	1	0	12000	338	1	1	0	NA
DELTORPHIN II	1	0	12000	338	1	1	0	NA
DELUCEMINE	7	0	12000	338	1	1	0	NA
DEMCIZUMAB	1	0	12000	338	1	1	0	NA
DEMECARIUM BROMIDE	2	0	12000	338	1	1	0	NA
DEMECLOCYCLINE	3	0	12000	338	1	1	0	NA
DEMECLOCYCLINE HYDROCHLORIDE	8	0	12000	338	1	1	0	NA
DEMECOLCINE	6	0	12000	338	1	1	0	NA
DEMETHOXYCURCUMIN	6	0	12000	338	1	1	0	NA
DEMETHYL-CANTHARIDIN	2	0	12000	338	1	1	0	NA
DEMETHYLENCECALIN	2	0	12000	338	1	1	0	NA
DEMETHYLWEDELOLACTONE	5	0	12000	338	1	1	0	NA
DEMETHYLZEYLASTERONE	1	0	12000	338	1	1	0	NA
DEMETON S	1	0	12000	338	1	1	0	NA
DEMETON-S-METHYL	1	0	12000	338	1	1	0	NA
DEMOTATE 2	1	0	12000	338	1	1	0	NA
DENATONIUM	3	0	12000	338	1	1	0	NA
DENATONIUM BENZOATE	1	0	12000	338	1	1	0	NA
DENBUFYLLINE	3	0	12000	338	1	1	0	NA
DENDRITIC CELL VACCINE	2	0	12000	338	1	1	0	NA
DENDROAMIDE A	1	0	12000	338	1	1	0	NA
DENDROASPIS NATRIURETIC PEPTIDE	1	0	12000	338	1	1	0	NA
DENENICOKIN	1	0	12000	338	1	1	0	NA
DENFIVONTINIB	2	0	12000	338	1	1	0	NA
DENFIVONTINIB HYDROCHLORIDE	1	0	12000	338	1	1	0	NA
DENIFANSTAT	1	0	12000	338	1	1	0	NA
DENILEUKIN DIFTITOX	6	0	12000	338	1	1	0	NA
DENINTUZUMAB	1	0	12000	338	1	1	0	NA
DENINTUZUMAB MAFODOTIN	1	0	12000	338	1	1	0	NA
DENOPAMINE	2	0	12000	338	1	1	0	NA
DENOSUMAB	3	0	12000	338	1	1	0	NA
DENUFOSOL	3	0	12000	338	1	1	0	NA
DEOXIEPINEPHRINE	6	0	12000	338	1	1	0	NA
DEOXYCHOLIC ACID	2	0	12000	338	1	1	0	NA
DEOXYCYTIDINE	4	0	12000	338	1	1	0	NA
DEOXYSAPPANONE B TRIMETHYL ETHER	1	0	12000	338	1	1	0	NA
DEOXYSPERGUALIN	2	0	12000	338	1	1	0	NA
DEOXYURIDINE MONOPHOSPHATE	1	0	12000	338	1	1	0	NA
DEOXYVASICINONE	11	0	12000	338	1	1	0	NA
DEPATUXIZUMAB	1	0	12000	338	1	1	0	NA
DEPATUXIZUMAB MAFODOTIN	1	0	12000	338	1	1	0	NA
DEPELESTAT	1	0	12000	338	1	1	0	NA
DEPEMOKIMAB	1	0	12000	338	1	1	0	NA
DEPHOSTATIN	25	0	12000	338	1	1	0	NA
DEPUDECIN	1	0	12000	338	1	1	0	NA
DEPX	1	0	12000	338	1	1	0	NA
DEQUALINIUM	16	0	12000	338	1	1	0	NA
DEQUALINIUM CHLORIDE	5	0	12000	338	1	1	0	NA
DERAZANTINIB	9	0	12000	338	1	1	0	NA
DERENOFYLLINE	5	0	12000	338	1	1	0	NA
DERIVATIVE 17 [NAKAHATA ET AL., 2018]	1	0	12000	338	1	1	0	NA
DERRUBONE	6	0	12000	338	1	1	0	NA
DERRUSNIN	1	0	12000	338	1	1	0	NA
DERRUSTONE	1	0	12000	338	1	1	0	NA
DERSALAZINE	4	0	12000	338	1	1	0	NA
DERSIMELAGON	1	0	12000	338	1	1	0	NA
DES-AA1,2,5,12,13-[D-TRP8]SRIF	1	0	12000	338	1	1	0	NA
DES-AA1,5-[TYR2,D-TRP8,IAMP9]SRIF	1	0	12000	338	1	1	0	NA
DES-AA5-[D-TRP8]SRIF	4	0	12000	338	1	1	0	NA
DES-ALA1,2,5-[D-TRP8,IAMP9]SRIF	1	0	12000	338	1	1	0	NA
DES-BR-NEUROPEPTIDE B-23	1	0	12000	338	1	1	0	NA
DES-BR-NEUROPEPTIDE B-29	1	0	12000	338	1	1	0	NA
DESACETOXYMATRICARIN	1	0	12000	338	1	1	0	NA
DESACETYL SALANNIN	1	0	12000	338	1	1	0	NA
DESACETYLBUFOTALIN	1	0	12000	338	1	1	0	NA
DESERPIDINE	4	0	12000	338	1	1	0	NA
DESFLURANE	31	0	12000	338	1	1	0	NA
DESGLYNH2-D(CH2)5[TYR(ME)2,THR4,ORN8]OT	1	0	12000	338	1	1	0	NA
DESIDUSTAT	1	0	12000	338	1	1	0	NA
DESIPRAMINE	39	0	12000	338	1	1	0	NA
DESIPRAMINE HYDROCHLORIDE	3	0	12000	338	1	1	0	NA
DESIRUDIN	4	0	12000	338	1	1	0	NA
DESLANOSIDE	10	0	12000	338	1	1	0	NA
DESLORATADINE	4	0	12000	338	1	1	0	NA
DESLORELIN	1	0	12000	338	1	1	0	NA
DESMEDIPHAM	2	0	12000	338	1	1	0	NA
DESMETHEYLASTEMIZOLE	1	0	12000	338	1	1	0	NA
DESMETHOXYYANGONIN	4	0	12000	338	1	1	0	NA
DESMETHYLENYLNOCARDAMINE	1	0	12000	338	1	1	0	NA
DESMETRAMADOL	7	0	12000	338	1	1	0	NA
DESMOPRESSIN	10	0	12000	338	1	1	0	NA
DESMOSDUMOTIN C	1	0	12000	338	1	1	0	NA
DESMOSTEROL	4	0	12000	338	1	1	0	NA
DESOGESTREL	4	0	12000	338	1	1	0	NA
DESONIDE	4	0	12000	338	1	1	0	NA
DESOXIMETASONE	7	0	12000	338	1	1	0	NA
DESOXYCORDIFOLINE	1	0	12000	338	1	1	0	NA
DESOXYCORTICOSTERONE	4	0	12000	338	1	1	0	NA
DESOXYCORTICOSTERONE ACETATE	2	0	12000	338	1	1	0	NA
DESOXYCORTICOSTERONE PIVALATE	2	0	12000	338	1	1	0	NA
DESULFATED CHOLECYSTOKININ-8	1	0	12000	338	1	1	0	NA
DESULFATED GASTRIN-14	1	0	12000	338	1	1	0	NA
DESULFATED GASTRIN-17	1	0	12000	338	1	1	0	NA
DESULFATED GASTRIN-34	1	0	12000	338	1	1	0	NA
DESULFATED GASTRIN-71	1	0	12000	338	1	1	0	NA
DESVENLAFAXINE FUMARATE	2	0	12000	338	1	1	0	NA
DESVENLAFAXINE SUCCINATE	8	0	12000	338	1	1	0	NA
DEUCRAVACITINIB	3	0	12000	338	1	1	0	NA
DEUCRICTIBANT	1	0	12000	338	1	1	0	NA
DEURUXOLITINIB	3	0	12000	338	1	1	0	NA
DEUTETRABENAZINE	3	0	12000	338	1	1	0	NA
DEVAZEPIDE	2	0	12000	338	1	1	0	NA
DEVIMISTAT	8	0	12000	338	1	1	0	NA
DEXAMETHASONE	86	0	12000	338	1	1	0	NA
DEXAMETHASONE ACETATE	2	0	12000	338	1	1	0	NA
DEXAMETHASONE DIPROPIONATE	1	0	12000	338	1	1	0	NA
DEXAMETHASONE PALMITATE	1	0	12000	338	1	1	0	NA
DEXAMETHASONE SODIUM PHOSPHATE	2	0	12000	338	1	1	0	NA
DEXAMETHASONE VALARATE	1	0	12000	338	1	1	0	NA
DEXANABINOL	7	0	12000	338	1	1	0	NA
DEXBROMPHENIRAMINE MALEATE	2	0	12000	338	1	1	0	NA
DEXBUDESONIDE	2	0	12000	338	1	1	0	NA
DEXCHLORPHENIRAMINE MALEATE	1	0	12000	338	1	1	0	NA
DEXEFAROXAN	3	0	12000	338	1	1	0	NA
DEXELVUCITABINE	1	0	12000	338	1	1	0	NA
DEXETIMIDE	1	0	12000	338	1	1	0	NA
DEXFENFLURAMINE	3	0	12000	338	1	1	0	NA
DEXFENFLURAMINE HYDROCHLORIDE	17	0	12000	338	1	1	0	NA
DEXFOSFOSERINE	4	0	12000	338	1	1	0	NA
DEXIBUPROFEN	4	0	12000	338	1	1	0	NA
DEXKETOPROFEN	4	0	12000	338	1	1	0	NA
DEXLOXIGLUMIDE	1	0	12000	338	1	1	0	NA
DEXMECAMYLAMINE	3	0	12000	338	1	1	0	NA
DEXMEDETOMIDINE HYDROCHLORIDE	11	0	12000	338	1	1	0	NA
DEXMETHYLPHENIDATE	3	0	12000	338	1	1	0	NA
DEXNIGULDIPINE	1	0	12000	338	1	1	0	NA
DEXPRAMIPEXOLE	3	0	12000	338	1	1	0	NA
DEXPROPRANOLOL	5	0	12000	338	1	1	0	NA
DEXPROPRANOLOL HYDROCHLORIDE	2	0	12000	338	1	1	0	NA
DEXRAZOXANE	5	0	12000	338	1	1	0	NA
DEXTOFISOPAM	2	0	12000	338	1	1	0	NA
DEXTRAN SULFATE	6	0	12000	338	1	1	0	NA
DEXTRAN SULFATE SODIUM	8	0	12000	338	1	1	0	NA
DEXTROAMPHETAMINE ADIPATE	3	0	12000	338	1	1	0	NA
DEXTROAMPHETAMINE SACCHARATE	3	0	12000	338	1	1	0	NA
DEXTROAMPHETAMINE SULFATE	19	0	12000	338	1	1	0	NA
DEXTROMEPROMAZINE	2	0	12000	338	1	1	0	NA
DEXTROMETHORPHAN HYDROBROMIDE	3	0	12000	338	1	1	0	NA
DEXTROMETHORPHAN POLISTIREX	16	0	12000	338	1	1	0	NA
DEXTROMETHORPHAN/QUINIDINE	1	0	12000	338	1	1	0	NA
DEXTROMORAMIDE	3	0	12000	338	1	1	0	NA
DEXTRORPHAN	1	0	12000	338	1	1	0	NA
DEXTROTHYROXINE	4	0	12000	338	1	1	0	NA
DEXTROTHYROXINE SODIUM	2	0	12000	338	1	1	0	NA
DEXVERAPAMIL	1	0	12000	338	1	1	0	NA
DEZAMIZUMAB	1	0	12000	338	1	1	0	NA
DEZAPELISIB	6	0	12000	338	1	1	0	NA
DEZOCINE	2	0	12000	338	1	1	0	NA
DF2593A	1	0	12000	338	1	1	0	NA
DF3016A	1	0	12000	338	1	1	0	NA
DFGYVAE	1	0	12000	338	1	1	0	NA
DG-041	1	0	12000	338	1	1	0	NA
DG-051	1	0	12000	338	1	1	0	NA
DG031	1	0	12000	338	1	1	0	NA
DG041	1	0	12000	338	1	1	0	NA
DG051	1	0	12000	338	1	1	0	NA
DH376	2	0	12000	338	1	1	0	NA
DH97	1	0	12000	338	1	1	0	NA
DHA-PACLITAXEL	1	0	12000	338	1	1	0	NA
DI-LEU16-IL2	1	0	12000	338	1	1	0	NA
DIABZI-4	1	0	12000	338	1	1	0	NA
DIACETYLMORPHINE	1	0	12000	338	1	1	0	NA
DIACETYLRHEIN	9	0	12000	338	1	1	0	NA
DIACYLGLYCEROL KINASE INHIBITOR II	2	0	12000	338	1	1	0	NA
DIALLYLDISULFIDE	3	0	12000	338	1	1	0	NA
DIAMIDE	6	0	12000	338	1	1	0	NA
DIAMIDE 7	1	0	12000	338	1	1	0	NA
DIANEXIN	1	0	12000	338	1	1	0	NA
DIANICLINE	2	0	12000	338	1	1	0	NA
DIAPEP 277	1	0	12000	338	1	1	0	NA
DIAPEP-277	1	0	12000	338	1	1	0	NA
DIAPLASININ	1	0	12000	338	1	1	0	NA
DIARYLPROPIONITRILE	2	0	12000	338	1	1	0	NA
DIAZEPAM	29	0	12000	338	1	1	0	NA
DIAZEPINOMICIN	1	0	12000	338	1	1	0	NA
DIAZIQUONE	2	0	12000	338	1	1	0	NA
DIAZIRINE	1	0	12000	338	1	1	0	NA
DIAZOOXONORLEUCINE	1	0	12000	338	1	1	0	NA
DIAZOXIDE	13	0	12000	338	1	1	0	NA
DIAZOXIDE CHOLINE	1	0	12000	338	1	1	0	NA
DIBEKACIN	1	0	12000	338	1	1	0	NA
DIBENZ[A,H]ANTHRACENE	5	0	12000	338	1	1	0	NA
DIBENZEPIN	2	0	12000	338	1	1	0	NA
DIBENZOXAZEPINE	1	0	12000	338	1	1	0	NA
DIBENZOYLMETHANE	4	0	12000	338	1	1	0	NA
DIBROMOACETIC ACID	2	0	12000	338	1	1	0	NA
DIBROMOTYROSINE	3	0	12000	338	1	1	0	NA
DIBUCAINE	6	0	12000	338	1	1	0	NA
DIBUCAINE HYDROCHLORIDE	5	0	12000	338	1	1	0	NA
DIBUTYLDICHLOROSTANNANE	5	0	12000	338	1	1	0	NA
DIBUTYLPHTHALATE	1	0	12000	338	1	1	0	NA
DICARBONODITHIOIMIDIC DIAMIDE	1	0	12000	338	1	1	0	NA
DICHLOFENTHION	1	0	12000	338	1	1	0	NA
DICHLOFLUANID	1	0	12000	338	1	1	0	NA
DICHLON	3	0	12000	338	1	1	0	NA
DICHLORISONE ACETATE	1	0	12000	338	1	1	0	NA
DICHLOROACETIC ACID	3	0	12000	338	1	1	0	NA
DICHLOROBENZYL ALCOHOL	10	0	12000	338	1	1	0	NA
DICHLORODIMETHYLSTANNANE	2	0	12000	338	1	1	0	NA
DICHLORODIPHENYLDICHLOROETHYLENE	3	0	12000	338	1	1	0	NA
DICHLOROISOPROTERENOL	2	0	12000	338	1	1	0	NA
DICHLOROPHEN	18	0	12000	338	1	1	0	NA
DICHLOROTRIPHENYLBISMUTHANE	1	0	12000	338	1	1	0	NA
DICHLOROXYLENOL	1	0	12000	338	1	1	0	NA
DICHLORPHENAMIDE	5	0	12000	338	1	1	0	NA
DICHLORVOS	4	0	12000	338	1	1	0	NA
DICLAZURIL	2	0	12000	338	1	1	0	NA
DICLOFENAC EPOLAMINE	2	0	12000	338	1	1	0	NA
DICLOFENAC ETALHYALURONATE SODIUM	2	0	12000	338	1	1	0	NA
DICLOFENAC POTASSIUM	2	0	12000	338	1	1	0	NA
DICLOFENAC SODIUM	34	0	12000	338	1	1	0	NA
DICLOXACILLIN	4	0	12000	338	1	1	0	NA
DICOFOL	2	0	12000	338	1	1	0	NA
DICUMAROL	8	0	12000	338	1	1	0	NA
DICYCLOHEXYLCARBODIIMIDE	4	0	12000	338	1	1	0	NA
DICYCLOMINE HYDROCHLORIDE	11	0	12000	338	1	1	0	NA
DIDANOSINE	15	0	12000	338	1	1	0	NA
DIDECYLDIMETHYLAMMONIUM CHLORIDE	1	0	12000	338	1	1	0	NA
DIDEMNIN B	1	0	12000	338	1	1	0	NA
DIDEOXYADENOSINE	6	0	12000	338	1	1	0	NA
DIDODECANOYLPHLOROGLUCINOL	1	0	12000	338	1	1	0	NA
DIDS	5	0	12000	338	1	1	0	NA
DIELDRIN	2	0	12000	338	1	1	0	NA
DIENESTROL	7	0	12000	338	1	1	0	NA
DIENOCHLOR	4	0	12000	338	1	1	0	NA
DIENOGEST	2	0	12000	338	1	1	0	NA
DIETHANOLAMINE	1	0	12000	338	1	1	0	NA
DIETHYLCARBAMAZINE	1	0	12000	338	1	1	0	NA
DIETHYLCARBAMAZINE CITRATE	5	0	12000	338	1	1	0	NA
DIETHYLDITHIOCARBAMATE	7	0	12000	338	1	1	0	NA
DIETHYLNORSPERMINE	1	0	12000	338	1	1	0	NA
DIETHYLPROPION	3	0	12000	338	1	1	0	NA
DIETHYLPROPION HYDROCHLORIDE	2	0	12000	338	1	1	0	NA
DIETHYLSTILBESTROL	33	0	12000	338	1	1	0	NA
DIETHYLSTILBESTROL DIPHOSPHATE	3	0	12000	338	1	1	0	NA
DIETHYLSTILBESTROL DIPROPIONATE	2	0	12000	338	1	1	0	NA
DIETHYLTOLUAMIDE	1	0	12000	338	1	1	0	NA
DIFAMILAST	5	0	12000	338	1	1	0	NA
DIFELIKEFALIN	2	0	12000	338	1	1	0	NA
DIFENOCONAZOLE	5	0	12000	338	1	1	0	NA
DIFENOXIN HYDROCHLORIDE	1	0	12000	338	1	1	0	NA
DIFENPIRAMIDE	1	0	12000	338	1	1	0	NA
DIFFERENTIATION INDUCER	11	0	12000	338	1	1	0	NA
DIFFRACTAIC ACID	2	0	12000	338	1	1	0	NA
DIFLAPOLIN	1	0	12000	338	1	1	0	NA
DIFLOMOTECAN	2	0	12000	338	1	1	0	NA
DIFLORASONE DIACETATE	6	0	12000	338	1	1	0	NA
DIFLOXACIN HYDROCHLORIDE	1	0	12000	338	1	1	0	NA
DIFLUBENZURON	2	0	12000	338	1	1	0	NA
DIFLUCORTOLONE 21-VALERATE	1	0	12000	338	1	1	0	NA
DIFLUFENICAN	3	0	12000	338	1	1	0	NA
DIFLUNISAL	5	0	12000	338	1	1	0	NA
DIFLUOROAGOMELATINE	1	0	12000	338	1	1	0	NA
DIFLUPREDNATE	5	0	12000	338	1	1	0	NA
DIGALLIC ACID	2	0	12000	338	1	1	0	NA
DIGERANYL BISPHOSPHONATE	2	0	12000	338	1	1	0	NA
DIGITOXIGENIN	4	0	12000	338	1	1	0	NA
DIGITOXIN	20	0	12000	338	1	1	0	NA
DIGOXIGENIN	4	0	12000	338	1	1	0	NA
DIGOXIN	35	0	12000	338	1	1	0	NA
DIHYDRALAZINE	1	0	12000	338	1	1	0	NA
DIHYDREXIDINE	7	0	12000	338	1	1	0	NA
DIHYDREXIDINE HYDROCHLORIDE	4	0	12000	338	1	1	0	NA
DIHYDRO-12-HYDROXY-2,2-DIMETHYL-2H,6H-PYRANO[3,2-B]XANTHEN-6-ONE	1	0	12000	338	1	1	0	NA
DIHYDRO-OBLIQUIN	1	0	12000	338	1	1	0	NA
DIHYDROCAPSAICIN	4	0	12000	338	1	1	0	NA
DIHYDROCODEINE BITARTRATE	1	0	12000	338	1	1	0	NA
DIHYDRODAPHNODORIN B	4	0	12000	338	1	1	0	NA
DIHYDROERGOCRISTINE	4	0	12000	338	1	1	0	NA
DIHYDROERGOCRISTINE MESYLATE	4	0	12000	338	1	1	0	NA
DIHYDROERGOCRYPTINE	1	0	12000	338	1	1	0	NA
DIHYDROERGOTAMINE MESYLATE	10	0	12000	338	1	1	0	NA
DIHYDROERGOTOXINE	2	0	12000	338	1	1	0	NA
DIHYDROGAMBOGIC ACID	11	0	12000	338	1	1	0	NA
DIHYDROGUAIARETIC ACID	1	0	12000	338	1	1	0	NA
DIHYDROKAINATE	1	0	12000	338	1	1	0	NA
DIHYDROMORPHINE	3	0	12000	338	1	1	0	NA
DIHYDROSPHINGOSINE	6	0	12000	338	1	1	0	NA
DIHYDROSPHINGOSINE 1-PHOSPHATE	2	0	12000	338	1	1	0	NA
DIHYDROSTREPTOMYCIN	1	0	12000	338	1	1	0	NA
DIHYDROSTREPTOMYCIN SULFATE	3	0	12000	338	1	1	0	NA
DIHYDROTACHYSTEROL	1	0	12000	338	1	1	0	NA
DIHYDROTANSHINONE I	5	0	12000	338	1	1	0	NA
DIHYDROTESTOSTERONE	6	0	12000	338	1	1	0	NA
DIHYDROXANTHOHUMOL	7	0	12000	338	1	1	0	NA
DIHYDROXIDINE	8	0	12000	338	1	1	0	NA
DIHYDROXYBERGAMOTTIN	1	0	12000	338	1	1	0	NA
DIHYDROXYPHENYLGLYCINE	2	0	12000	338	1	1	0	NA
DILAZEP	5	0	12000	338	1	1	0	NA
DILEVALOL HYDROCHLORIDE	3	0	12000	338	1	1	0	NA
DILMAPIMOD	3	0	12000	338	1	1	0	NA
DILPACIMAB	2	0	12000	338	1	1	0	NA
DILTIAZEM HYDROCHLORIDE	16	0	12000	338	1	1	0	NA
DILTIAZEM MALATE	4	0	12000	338	1	1	0	NA
DIM	1	0	12000	338	1	1	0	NA
DIMAPRIT	2	0	12000	338	1	1	0	NA
DIMDAZENIL	19	0	12000	338	1	1	0	NA
DIMENHYDRINATE	2	0	12000	338	1	1	0	NA
DIMERCAPROL	5	0	12000	338	1	1	0	NA
DIMETACRINE	1	0	12000	338	1	1	0	NA
DIMETHENAMID	3	0	12000	338	1	1	0	NA
DIMETHINDENE	1	0	12000	338	1	1	0	NA
DIMETHISOQUIN	2	0	12000	338	1	1	0	NA
DIMETHISOQUIN HYDROCHLORIDE	1	0	12000	338	1	1	0	NA
DIMETHISTERONE	1	0	12000	338	1	1	0	NA
DIMETHOMORPH	1	0	12000	338	1	1	0	NA
DIMETHYL FUMARATE	4	0	12000	338	1	1	0	NA
DIMETHYL GAMBOGATE	5	0	12000	338	1	1	0	NA
DIMETHYL SUCCINATE	1	0	12000	338	1	1	0	NA
DIMETHYL SULFOXIDE	16	0	12000	338	1	1	0	NA
DIMETHYL YELLOW	4	0	12000	338	1	1	0	NA
DIMETHYL-W84	1	0	12000	338	1	1	0	NA
DIMETHYLADENINE	9	0	12000	338	1	1	0	NA
DIMETHYLALLYL DIPHOSPHATE	1	0	12000	338	1	1	0	NA
DIMETHYLAMINOETHANOL	1	0	12000	338	1	1	0	NA
DIMETHYLCURCUMIN	5	0	12000	338	1	1	0	NA
DIMETHYLENASTRON	1	0	12000	338	1	1	0	NA
DIMETHYLFORMAMIDE	1	0	12000	338	1	1	0	NA
DIMETHYLHISTAPRODIFEN	1	0	12000	338	1	1	0	NA
DIMETHYLMYLERAN	1	0	12000	338	1	1	0	NA
DIMETHYLPHENYLPIPERAZINIUM IODIDE	4	0	12000	338	1	1	0	NA
DIMETHYLPINOCEMBRIN	3	0	12000	338	1	1	0	NA
DIMETHYLSPINGOSINE	3	0	12000	338	1	1	0	NA
DIMETHYLTRYPTAMINE	2	0	12000	338	1	1	0	NA
DIMINAZENE	3	0	12000	338	1	1	0	NA
DIMIRACETAM	5	0	12000	338	1	1	0	NA
DIMPYLATE	2	0	12000	338	1	1	0	NA
DINACICLIB	12	0	12000	338	1	1	0	NA
DINALINE	4	0	12000	338	1	1	0	NA
DINITRAMINE	1	0	12000	338	1	1	0	NA
DINITRO CRESOL	4	0	12000	338	1	1	0	NA
DINITROCHLOROBENZENE	3	0	12000	338	1	1	0	NA
DINITROPHENYLENE	1	0	12000	338	1	1	0	NA
DINOPROST	16	0	12000	338	1	1	0	NA
DINOPROST TROMETHAMINE	3	0	12000	338	1	1	0	NA
DINOPROSTONE	20	0	12000	338	1	1	0	NA
DINOSEB	4	0	12000	338	1	1	0	NA
DINOTERB	1	0	12000	338	1	1	0	NA
DINUTUXIMAB	1	0	12000	338	1	1	0	NA
DIOA	4	0	12000	338	1	1	0	NA
DIOCTANOYLGLYCEROL PYROPHOSPHATE	4	0	12000	338	1	1	0	NA
DIOLEOYLPHOSPHATIDIC ACID	1	0	12000	338	1	1	0	NA
DIOSCIN	3	0	12000	338	1	1	0	NA
DIOSMETIN	3	0	12000	338	1	1	0	NA
DIOSMIN	4	0	12000	338	1	1	0	NA
DIOXYBENZONE	4	0	12000	338	1	1	0	NA
DIPHEMANIL METHYLSULFATE	2	0	12000	338	1	1	0	NA
DIPHENADIONE	4	0	12000	338	1	1	0	NA
DIPHENHYDRAMINE	8	0	12000	338	1	1	0	NA
DIPHENHYDRAMINE CITRATE	1	0	12000	338	1	1	0	NA
DIPHENHYDRAMINE HYDROCHLORIDE	4	0	12000	338	1	1	0	NA
DIPHENIDOL	7	0	12000	338	1	1	0	NA
DIPHENIDOL HYDROCHLORIDE	1	0	12000	338	1	1	0	NA
DIPHENOXYLATE	2	0	12000	338	1	1	0	NA
DIPHENOXYLATE HYDROCHLORIDE	3	0	12000	338	1	1	0	NA
DIPHENYLAMINE-2-CARBOXYLIC ACID	3	0	12000	338	1	1	0	NA
DIPHENYLBORONIC ANHYDRIDE	1	0	12000	338	1	1	0	NA
DIPHENYLENEIODONIUM	8	0	12000	338	1	1	0	NA
DIPHENYLENEIODONIUM CHLORIDE	1	0	12000	338	1	1	0	NA
DIPHENYLETHER	1	0	12000	338	1	1	0	NA
DIPHENYLPYRALINE	2	0	12000	338	1	1	0	NA
DIPHENYLPYRALINE HYDROCHLORIDE	1	0	12000	338	1	1	0	NA
DIPHENYLSULFANE	1	0	12000	338	1	1	0	NA
DIPHENYLUREA	3	0	12000	338	1	1	0	NA
DIPHOSPHOGLYCOLYL PROLINE	1	0	12000	338	1	1	0	NA
DIPHOSPHORIC ACID	1	0	12000	338	1	1	0	NA
DIPHTHERIA TOXIN	1	0	12000	338	1	1	0	NA
DIPHYLLIN	4	0	12000	338	1	1	0	NA
DIPICOLINIC ACID	2	0	12000	338	1	1	0	NA
DIPIVEFRIN	2	0	12000	338	1	1	0	NA
DIPIVEFRIN HYDROCHLORIDE	9	0	12000	338	1	1	0	NA
DIPLAMINE B	1	0	12000	338	1	1	0	NA
DIPRAGLURANT	2	0	12000	338	1	1	0	NA
DIPRENORPHINE	3	0	12000	338	1	1	0	NA
DIPROPYL-5-CT	4	0	12000	338	1	1	0	NA
DIPROPYLDOPAMINE HYDROBROMIDE	1	0	12000	338	1	1	0	NA
DIPROTEVERINE	1	0	12000	338	1	1	0	NA
DIPROTIN A	1	0	12000	338	1	1	0	NA
DIPROVOCIM-1	1	0	12000	338	1	1	0	NA
DIPYRIDYL	4	0	12000	338	1	1	0	NA
DIPYRITHIONE	6	0	12000	338	1	1	0	NA
DIQUAFOSOL	3	0	12000	338	1	1	0	NA
DIQUAFOSOL TETRASODIUM	4	0	12000	338	1	1	0	NA
DIRITHROMYCIN	3	0	12000	338	1	1	0	NA
DIRLOTAPIDE	1	0	12000	338	1	1	0	NA
DIROXIMEL FUMARATE	1	0	12000	338	1	1	0	NA
DISITERTIDE	1	0	12000	338	1	1	0	NA
DISOPYRAMIDE	4	0	12000	338	1	1	0	NA
DISOPYRAMIDE PHOSPHATE	11	0	12000	338	1	1	0	NA
DISPROCYNIUM24	1	0	12000	338	1	1	0	NA
DISTIGMINE	1	0	12000	338	1	1	0	NA
DISULFIRAM	43	0	12000	338	1	1	0	NA
DISULFOTON	1	0	12000	338	1	1	0	NA
DITHIANON	1	0	12000	338	1	1	0	NA
DITHIAZANINE	6	0	12000	338	1	1	0	NA
DITHIAZANINE IODIDE	13	0	12000	338	1	1	0	NA
DITHIIPIN-1,1,4,4-TETROXIDE ANALOGUE 7	2	0	12000	338	1	1	0	NA
DITHIODIMORPHOLINE	1	0	12000	338	1	1	0	NA
DITHIOLETHIONE	6	0	12000	338	1	1	0	NA
DITIOCARB	4	0	12000	338	1	1	0	NA
DITIOCARB SODIUM	1	0	12000	338	1	1	0	NA
DIURETIC	12	0	12000	338	1	1	0	NA
DIVALPROEX SODIUM	2	0	12000	338	1	1	0	NA
DIVARASIB	2	0	12000	338	1	1	0	NA
DIXANTHOGEN	1	0	12000	338	1	1	0	NA
DIZOCILPINE	6	0	12000	338	1	1	0	NA
DKFZ‚Äê251	1	0	12000	338	1	1	0	NA
DKN-01	1	0	12000	338	1	1	0	NA
DL-175	1	0	12000	338	1	1	0	NA
DL-LACTIC ACID	1	0	12000	338	1	1	0	NA
DL-TBOA	8	0	12000	338	1	1	0	NA
DL-TRYPTOPHAN	1	0	12000	338	1	1	0	NA
DM-CHX	1	0	12000	338	1	1	0	NA
DMAMCL	1	0	12000	338	1	1	0	NA
DMCM	4	0	12000	338	1	1	0	NA
DMP696	1	0	12000	338	1	1	0	NA
DMPP	1	0	12000	338	1	1	0	NA
DNA INTERCALATING AGENT	1	0	12000	338	1	1	0	NA
DNA METHYLTRANSFERASE INHIBITOR	1	0	12000	338	1	1	0	NA
DNA VACCINE	5	0	12000	338	1	1	0	NA
DNA-DEPENDENT PROTEIN KINASE-TARGETING SIDNA DT01	1	0	12000	338	1	1	0	NA
DNA-PK INHIBITOR V	1	0	12000	338	1	1	0	NA
DNAL-CYC(CYS-TYR-DTRP-ORN-VAL)-NAL-NH2	1	0	12000	338	1	1	0	NA
DNK333	1	0	12000	338	1	1	0	NA
DNMT1 MIXED-BACKBONE ANTISENSE OLIGONUCLEOTIDE MG 98	1	0	12000	338	1	1	0	NA
DNPA	1	0	12000	338	1	1	0	NA
DNQX	5	0	12000	338	1	1	0	NA
DO264	1	0	12000	338	1	1	0	NA
DO34	2	0	12000	338	1	1	0	NA
DOBUTAMINE	3	0	12000	338	1	1	0	NA
DOBUTAMINE HYDROCHLORIDE	4	0	12000	338	1	1	0	NA
DOCARPAMINE	1	0	12000	338	1	1	0	NA
DOCEBENONE	16	0	12000	338	1	1	0	NA
DOCETAXEL ANHYDROUS	83	0	12000	338	1	1	0	NA
DOCIPARSTAT SODIUM	1	0	12000	338	1	1	0	NA
DOCONEXENT	8	0	12000	338	1	1	0	NA
DOCOSANOL	9	0	12000	338	1	1	0	NA
DOCOSAPENTAENOIC ACID	1	0	12000	338	1	1	0	NA
DOCUSATE	2	0	12000	338	1	1	0	NA
DOCUSATE SODIUM	2	0	12000	338	1	1	0	NA
DODECYL GALLATE	1	0	12000	338	1	1	0	NA
DODECYLPHOSPHATE	2	0	12000	338	1	1	0	NA
DODINE	1	0	12000	338	1	1	0	NA
DOFEQUIDAR FUMARATE	1	0	12000	338	1	1	0	NA
DOFETILIDE	13	0	12000	338	1	1	0	NA
DOI	5	0	12000	338	1	1	0	NA
DOLASETRON	8	0	12000	338	1	1	0	NA
DOLASETRON MESYLATE	1	0	12000	338	1	1	0	NA
DOLASTATIN 10	1	0	12000	338	1	1	0	NA
DOLASTATIN 12	2	0	12000	338	1	1	0	NA
DOLASTATIN-10	16	0	12000	338	1	1	0	NA
DOLCANATIDE	2	0	12000	338	1	1	0	NA
DOLICHOL PHOSPHATE	1	0	12000	338	1	1	0	NA
DOLUTEGRAVIR SODIUM	7	0	12000	338	1	1	0	NA
DOMAGROZUMAB	2	0	12000	338	1	1	0	NA
DOMIPHEN BROMIDE	7	0	12000	338	1	1	0	NA
DOMITROBAN	1	0	12000	338	1	1	0	NA
DOMOIC ACID	5	0	12000	338	1	1	0	NA
DOMPERIDONE	7	0	12000	338	1	1	0	NA
DOMVANALIMAB	1	0	12000	338	1	1	0	NA
DONANEMAB	1	0	12000	338	1	1	0	NA
DONECOPRIDE	1	0	12000	338	1	1	0	NA
DONEPEZIL	8	0	12000	338	1	1	0	NA
DONEPEZIL HYDROCHLORIDE	1	0	12000	338	1	1	0	NA
DONITRIPTAN	11	0	12000	338	1	1	0	NA
DOOKU1	1	0	12000	338	1	1	0	NA
DOPAMINE	29	0	12000	338	1	1	0	NA
DOPEXAMINE	1	0	12000	338	1	1	0	NA
DORAMAPIMOD	23	0	12000	338	1	1	0	NA
DORAVIRINE	2	0	12000	338	1	1	0	NA
DORDAVIPRONE	3	0	12000	338	1	1	0	NA
DORLIMOMAB ARITOX	80	0	12000	338	1	1	0	NA
DORSOMORPHIN	9	0	12000	338	1	1	0	NA
DORZAGLIATIN	2	0	12000	338	1	1	0	NA
DORZOLAMIDE	5	0	12000	338	1	1	0	NA
DORZOLAMIDE HYDROCHLORIDE	1	0	12000	338	1	1	0	NA
DOSTARLIMAB	8	0	12000	338	1	1	0	NA
DOTA-BASS	1	0	12000	338	1	1	0	NA
DOTA-JR11	1	0	12000	338	1	1	0	NA
DOTA/EU RELAXIN-3	1	0	12000	338	1	1	0	NA
DOTHIEPIN	10	0	12000	338	1	1	0	NA
DOTINURAD	2	0	12000	338	1	1	0	NA
DOVITINIB	101	0	12000	338	1	1	0	NA
DOVITINIB LACTATE	2	0	12000	338	1	1	0	NA
DOVRAMILAST	4	0	12000	338	1	1	0	NA
DOXACURIUM	3	0	12000	338	1	1	0	NA
DOXACURIUM CHLORIDE	7	0	12000	338	1	1	0	NA
DOXAPRAM	1	0	12000	338	1	1	0	NA
DOXAPRAM HYDROCHLORIDE	2	0	12000	338	1	1	0	NA
DOXAZOSIN MESYLATE	12	0	12000	338	1	1	0	NA
DOXEPIN HYDROCHLORIDE	44	0	12000	338	1	1	0	NA
DOXERCALCIFEROL	2	0	12000	338	1	1	0	NA
DOXIFLURIDINE	4	0	12000	338	1	1	0	NA
DOXORUBICIN HYDROCHLORIDE	151	0	12000	338	1	1	0	NA
DOXORUBICIN LIPOSOME	4	0	12000	338	1	1	0	NA
DOXORUBICIN-ELUTING BEADS	1	0	12000	338	1	1	0	NA
DOXORUBICIN-HPMA CONJUGATE	1	0	12000	338	1	1	0	NA
DOXORUBICIN-MAGNETIC TARGETED CARRIER COMPLEX	1	0	12000	338	1	1	0	NA
DOXYCYCLINE ANHYDROUS	24	0	12000	338	1	1	0	NA
DOXYCYCLINE CALCIUM	4	0	12000	338	1	1	0	NA
DOXYLAMINE	2	0	12000	338	1	1	0	NA
DOXYLAMINE SUCCINATE	1	0	12000	338	1	1	0	NA
DP-VPA	2	0	12000	338	1	1	0	NA
DPCPX	5	0	12000	338	1	1	0	NA
DPDPE	2	0	12000	338	1	1	0	NA
DPO-1	1	0	12000	338	1	1	0	NA
DPOC-4088	1	0	12000	338	1	1	0	NA
DR-4004	1	0	12000	338	1	1	0	NA
DRAFLAZINE	1	0	12000	338	1	1	0	NA
DRB	1	0	12000	338	1	1	0	NA
DRF 2519	1	0	12000	338	1	1	0	NA
DRF-1042	1	0	12000	338	1	1	0	NA
DRF-10945	1	0	12000	338	1	1	0	NA
DRINABANT	1	0	12000	338	1	1	0	NA
DRL-17822	2	0	12000	338	1	1	0	NA
DROFENINE HYDROCHLORIDE	1	0	12000	338	1	1	0	NA
DROLOXIFENE	6	0	12000	338	1	1	0	NA
DROMETRIZOLE	3	0	12000	338	1	1	0	NA
DROMOSTANOLONE	2	0	12000	338	1	1	0	NA
DRONABINOL	17	0	12000	338	1	1	0	NA
DRONEDARONE	9	0	12000	338	1	1	0	NA
DRONEDARONE HYDROCHLORIDE	16	0	12000	338	1	1	0	NA
DROPERIDOL	6	0	12000	338	1	1	0	NA
DROSPIRENONE	4	0	12000	338	1	1	0	NA
DROTAVERIN	4	0	12000	338	1	1	0	NA
DROTRECOGIN ALFA	3	0	12000	338	1	1	0	NA
DROTRECOGIN ALFA (ACTIVATED)	2	0	12000	338	1	1	0	NA
DROXIDOPA	10	0	12000	338	1	1	0	NA
DROXINOSTAT	3	0	12000	338	1	1	0	NA
DROZITUMAB	1	0	12000	338	1	1	0	NA
DRUGSATFDA.NDA:008378	9	0	12000	338	1	1	0	NA
DRUGSATFDA.NDA:016727	1	0	12000	338	1	1	0	NA
DRUGSATFDA.NDA:021717	1	0	12000	338	1	1	0	NA
DS-1001B	1	0	12000	338	1	1	0	NA
DS-1062	2	0	12000	338	1	1	0	NA
DS-1971A	1	0	12000	338	1	1	0	NA
DS-3078A	1	0	12000	338	1	1	0	NA
DS-3801B FREE BASE	1	0	12000	338	1	1	0	NA
DS-437	2	0	12000	338	1	1	0	NA
DS-7423	15	0	12000	338	1	1	0	NA
DS2	1	0	12000	338	1	1	0	NA
DS21360717	1	0	12000	338	1	1	0	NA
DS37001789	1	0	12000	338	1	1	0	NA
DS69910557	1	0	12000	338	1	1	0	NA
DS88790512	1	0	12000	338	1	1	0	NA
DS96432529	1	0	12000	338	1	1	0	NA
DSLET	2	0	12000	338	1	1	0	NA
DSP-2230	2	0	12000	338	1	1	0	NA
DSTBULET	1	0	12000	338	1	1	0	NA
DTAG-13	1	0	12000	338	1	1	0	NA
DTRIM24	1	0	12000	338	1	1	0	NA
DTS-201	1	0	12000	338	1	1	0	NA
DU 125530	1	0	12000	338	1	1	0	NA
DU172	1	0	12000	338	1	1	0	NA
DUAL BRD4/PLK1 INHIBITOR 23	2	0	12000	338	1	1	0	NA
DUAL IGF-1R/INSR INHIBITOR BMS-754807	2	0	12000	338	1	1	0	NA
DUAL SEH/FAAH INHIBITOR 11	2	0	12000	338	1	1	0	NA
DUAL VEGFR/PARP INHIBITOR 14B	2	0	12000	338	1	1	0	NA
DUBERMATINIB	6	0	12000	338	1	1	0	NA
DUBORIMYCIN	1	0	12000	338	1	1	0	NA
DULAGLUTIDE	2	0	12000	338	1	1	0	NA
DULANERMIN	2	0	12000	338	1	1	0	NA
DULIGOTUZUMAB	3	0	12000	338	1	1	0	NA
DULOXETINE HYDROCHLORIDE	26	0	12000	338	1	1	0	NA
DUO3	1	0	12000	338	1	1	0	NA
DUP-697	3	0	12000	338	1	1	0	NA
DUP-714	2	0	12000	338	1	1	0	NA
DUPILUMAB	2	0	12000	338	1	1	0	NA
DURAMYCIN	1	0	12000	338	1	1	0	NA
DURVALUMAB	11	0	12000	338	1	1	0	NA
DUSIGITUMAB	2	0	12000	338	1	1	0	NA
DUSQUETIDE	1	0	12000	338	1	1	0	NA
DUTASTERIDE	5	0	12000	338	1	1	0	NA
DUTETRABENAZINE	1	0	12000	338	1	1	0	NA
DUTOGLIPTIN	2	0	12000	338	1	1	0	NA
DUTPASE/DPD INHIBITOR TAS-114	1	0	12000	338	1	1	0	NA
DUVELISIB	7	0	12000	338	1	1	0	NA
DUVOGLUSTAT	4	0	12000	338	1	1	0	NA
DUVOGLUSTAT HYDROCHLORIDE	1	0	12000	338	1	1	0	NA
DUVORTUXIZUMAB	1	0	12000	338	1	1	0	NA
DVDAVP	3	0	12000	338	1	1	0	NA
DWP05195	1	0	12000	338	1	1	0	NA
DX-9065A	1	0	12000	338	1	1	0	NA
DX600	1	0	12000	338	1	1	0	NA
DY131	2	0	12000	338	1	1	0	NA
DYCLONINE	9	0	12000	338	1	1	0	NA
DYCLONINE HYDROCHLORIDE	16	0	12000	338	1	1	0	NA
DYDROGESTERONE	4	0	12000	338	1	1	0	NA
DYNORPHIN A	3	0	12000	338	1	1	0	NA
DYNORPHIN A-(1-13)	3	0	12000	338	1	1	0	NA
DYNORPHIN A-(1-8)	3	0	12000	338	1	1	0	NA
DYNORPHIN B	3	0	12000	338	1	1	0	NA
DYNORPHIN-(1-11)	3	0	12000	338	1	1	0	NA
DYPHYLLINE	7	0	12000	338	1	1	0	NA
DYRENE	1	0	12000	338	1	1	0	NA
DYSIHERBAINE	3	0	12000	338	1	1	0	NA
E-101 SOLUTION	1	0	12000	338	1	1	0	NA
E-2212	1	0	12000	338	1	1	0	NA
E-52862	1	0	12000	338	1	1	0	NA
E-6201	2	0	12000	338	1	1	0	NA
E-64	1	0	12000	338	1	1	0	NA
E-64C	1	0	12000	338	1	1	0	NA
E-7016	3	0	12000	338	1	1	0	NA
E-7820	1	0	12000	338	1	1	0	NA
E-7974	1	0	12000	338	1	1	0	NA
E. COLI HEAT-STABLE ENTEROTOXIN (STA)	1	0	12000	338	1	1	0	NA
E1001	1	0	12000	338	1	1	0	NA
E1501	2	0	12000	338	1	1	0	NA
E163	2	0	12000	338	1	1	0	NA
E2.3	2	0	12000	338	1	1	0	NA
E2012	2	0	12000	338	1	1	0	NA
E2078	1	0	12000	338	1	1	0	NA
E232	1	0	12000	338	1	1	0	NA
E319	11	0	12000	338	1	1	0	NA
E324	13	0	12000	338	1	1	0	NA
E339-3D6	1	0	12000	338	1	1	0	NA
E4031	4	0	12000	338	1	1	0	NA
E55888	1	0	12000	338	1	1	0	NA
E5700	1	0	12000	338	1	1	0	NA
E6201	8	0	12000	338	1	1	0	NA
E6801	1	0	12000	338	1	1	0	NA
E7	1	0	12000	338	1	1	0	NA
E913	2	0	12000	338	1	1	0	NA
E927A	3	0	12000	338	1	1	0	NA
EB-42486	1	0	12000	338	1	1	0	NA
EBASTINE	3	0	12000	338	1	1	0	NA
EBDAROKIMAB	3	0	12000	338	1	1	0	NA
EBI-2511	1	0	12000	338	1	1	0	NA
EBIO	4	0	12000	338	1	1	0	NA
EBLASAKIMAB	1	0	12000	338	1	1	0	NA
EBROTIDINE	2	0	12000	338	1	1	0	NA
EBSELEN	35	0	12000	338	1	1	0	NA
EBVACICLIB	4	0	12000	338	1	1	0	NA
EC 5-21	1	0	12000	338	1	1	0	NA
EC18	1	0	12000	338	1	1	0	NA
EC5026	1	0	12000	338	1	1	0	NA
ECABET	2	0	12000	338	1	1	0	NA
ECADOTRIL	4	0	12000	338	1	1	0	NA
ECALLANTIDE	3	0	12000	338	1	1	0	NA
ECF309	4	0	12000	338	1	1	0	NA
ECF506	10	0	12000	338	1	1	0	NA
ECHINACEA PREPARATION	4	0	12000	338	1	1	0	NA
ECHINATIN	1	0	12000	338	1	1	0	NA
ECHINOMYCIN	1	0	12000	338	1	1	0	NA
ECHOTHIOPHATE	1	0	12000	338	1	1	0	NA
ECHOTHIOPHATE IODIDE	2	0	12000	338	1	1	0	NA
ECLITASERTIB	1	0	12000	338	1	1	0	NA
ECONAZOLE NITRATE	15	0	12000	338	1	1	0	NA
ECOPIPAM	1	0	12000	338	1	1	0	NA
ECOPIPAM HYDROCHLORIDE	2	0	12000	338	1	1	0	NA
ECOTHIOPATE	1	0	12000	338	1	1	0	NA
ECRAPROST	1	0	12000	338	1	1	0	NA
ECTODYSPLASIN A1	1	0	12000	338	1	1	0	NA
ECTODYSPLASIN A2	1	0	12000	338	1	1	0	NA
ECULIZUMAB	11	0	12000	338	1	1	0	NA
EDAGLITAZONE	2	0	12000	338	1	1	0	NA
EDARAVONE	5	0	12000	338	1	1	0	NA
EDASALONEXENT	5	0	12000	338	1	1	0	NA
EDAXETERKIB	1	0	12000	338	1	1	0	NA
EDECESERTIB	1	0	12000	338	1	1	0	NA
EDELFOSINE	1	0	12000	338	1	1	0	NA
EDGEWORIN	1	0	12000	338	1	1	0	NA
EDICOTINIB	4	0	12000	338	1	1	0	NA
EDIFOLIGIDE	8	0	12000	338	1	1	0	NA
EDIFOLIGIDE SODIUM	8	0	12000	338	1	1	0	NA
EDIVOXETINE	1	0	12000	338	1	1	0	NA
EDONENTAN ANHYDROUS	1	0	12000	338	1	1	0	NA
EDOTECARIN	1	0	12000	338	1	1	0	NA
EDOTREOTIDE	2	0	12000	338	1	1	0	NA
EDOXABAN	5	0	12000	338	1	1	0	NA
EDRALBRUTINIB	1	0	12000	338	1	1	0	NA
EDRECOLOMAB	3	0	12000	338	1	1	0	NA
EDROPHONIUM CATION	2	0	12000	338	1	1	0	NA
EDROPHONIUM CHLORIDE	1	0	12000	338	1	1	0	NA
EFALIZUMAB	3	0	12000	338	1	1	0	NA
EFAPROXIRAL	4	0	12000	338	1	1	0	NA
EFAROXAN	3	0	12000	338	1	1	0	NA
EFATUTAZONE	1	0	12000	338	1	1	0	NA
EFATUTAZONE DIHYDROCHLORIDE	1	0	12000	338	1	1	0	NA
EFATUTAZONE HYDROCHLORIDE	1	0	12000	338	1	1	0	NA
EFAVIRENZ	21	0	12000	338	1	1	0	NA
EFBEMALENOGRASTIM ALFA	1	0	12000	338	1	1	0	NA
EFEPOETIN ALFA	1	0	12000	338	1	1	0	NA
EFGARTIGIMOD ALFA	9	0	12000	338	1	1	0	NA
EFINOPEGDUTIDE	3	0	12000	338	1	1	0	NA
EFIZONERIMOD	1	0	12000	338	1	1	0	NA
EFLAPEGRASTIM	2	0	12000	338	1	1	0	NA
EFLEPEDOCOKIN ALFA	2	0	12000	338	1	1	0	NA
EFLORNITHINE	15	0	12000	338	1	1	0	NA
EFLORNITHINE HYDROCHLORIDE	1	0	12000	338	1	1	0	NA
EFMARODOCOKIN ALFA	1	0	12000	338	1	1	0	NA
EFMOROCTOCOG ALFA	1	0	12000	338	1	1	0	NA
EFONIDIPINE	2	0	12000	338	1	1	0	NA
EFPEGLENATIDE	1	0	12000	338	1	1	0	NA
EFPPEA	2	0	12000	338	1	1	0	NA
EFTILAGIMOD ALPHA	1	0	12000	338	1	1	0	NA
EFUNGUMAB	1	0	12000	338	1	1	0	NA
EFWSLAAPQRF-NH2	2	0	12000	338	1	1	0	NA
EG-1-230	1	0	12000	338	1	1	0	NA
EG00229	1	0	12000	338	1	1	0	NA
EG01377	1	0	12000	338	1	1	0	NA
EG5 KINESIN-RELATED MOTOR PROTEIN INHIBITOR 4SC-205	3	0	12000	338	1	1	0	NA
EG5 KINESIN-RELATED MOTOR PROTEIN INHIBITOR ARQ 621	1	0	12000	338	1	1	0	NA
EGANELISIB	5	0	12000	338	1	1	0	NA
EGAPTIVON PEGOL	1	0	12000	338	1	1	0	NA
EGEN-001	2	0	12000	338	1	1	0	NA
EGFR/ERBB-2 INHIBITOR	2	0	12000	338	1	1	0	NA
EGFR/ERBB-2/ERBB-4 INHIBITOR	3	0	12000	338	1	1	0	NA
EGIS-11150	4	0	12000	338	1	1	0	NA
EGIS-7625	3	0	12000	338	1	1	0	NA
EGLUMEGAD	4	0	12000	338	1	1	0	NA
EHNA	5	0	12000	338	1	1	0	NA
EI1	1	0	12000	338	1	1	0	NA
EICOSAPENTAENOIC ACID	3	0	12000	338	1	1	0	NA
EICOSATETRANOIC ACID	11	0	12000	338	1	1	0	NA
ELABELA/TODDLER-11	1	0	12000	338	1	1	0	NA
ELABELA/TODDLER-21	1	0	12000	338	1	1	0	NA
ELABELA/TODDLER-32	1	0	12000	338	1	1	0	NA
ELACESTRANT	2	0	12000	338	1	1	0	NA
ELACRIDAR	2	0	12000	338	1	1	0	NA
ELAFIBRANOR	4	0	12000	338	1	1	0	NA
ELAFIN	3	0	12000	338	1	1	0	NA
ELAGOLIX	2	0	12000	338	1	1	0	NA
ELAGOLIX SODIUM	1	0	12000	338	1	1	0	NA
ELAPEGADEMASE	1	0	12000	338	1	1	0	NA
ELAPEGADEMASE-LVLR	1	0	12000	338	1	1	0	NA
ELATOSIDE D	1	0	12000	338	1	1	0	NA
ELBASVIR	2	0	12000	338	1	1	0	NA
ELBASVIR/GRAZOPREVIR	2	0	12000	338	1	1	0	NA
ELCUBRAGISTAT	1	0	12000	338	1	1	0	NA
ELDACIMIBE	1	0	12000	338	1	1	0	NA
ELDECALCITOL	1	0	12000	338	1	1	0	NA
ELDELUMAB	1	0	12000	338	1	1	0	NA
ELECLAZINE	2	0	12000	338	1	1	0	NA
ELEDOISIN	2	0	12000	338	1	1	0	NA
ELEMICIN	1	0	12000	338	1	1	0	NA
ELENBECESTAT	2	0	12000	338	1	1	0	NA
ELENESTINIB	2	0	12000	338	1	1	0	NA
ELETRIPTAN	9	0	12000	338	1	1	0	NA
ELEXACAFTOR	1	0	12000	338	1	1	0	NA
ELEZANUMAB	2	0	12000	338	1	1	0	NA
ELGEMTUMAB	2	0	12000	338	1	1	0	NA
ELIAPIXANT	1	0	12000	338	1	1	0	NA
ELIGLUSTAT	2	0	12000	338	1	1	0	NA
ELIGLUSTAT TARTRATE	1	0	12000	338	1	1	0	NA
ELIMUSERTIB	3	0	12000	338	1	1	0	NA
ELINAFIDE	1	0	12000	338	1	1	0	NA
ELINOGREL	1	0	12000	338	1	1	0	NA
ELINZANETANT	2	0	12000	338	1	1	0	NA
ELIPRODIL	4	0	12000	338	1	1	0	NA
ELISIDEPSIN	1	0	12000	338	1	1	0	NA
ELISMETREP	1	0	12000	338	1	1	0	NA
ELLAGIC ACID	28	0	12000	338	1	1	0	NA
ELLIPTECINE	32	0	12000	338	1	1	0	NA
ELND006	1	0	12000	338	1	1	0	NA
ELOBIXIBAT	2	0	12000	338	1	1	0	NA
ELOCALCITOL	1	0	12000	338	1	1	0	NA
ELOSULFASE ALFA	1	0	12000	338	1	1	0	NA
ELOTUZUMAB	2	0	12000	338	1	1	0	NA
ELPAMOTIDE	1	0	12000	338	1	1	0	NA
ELPETRIGINE	9	0	12000	338	1	1	0	NA
ELRAGLUSIB	2	0	12000	338	1	1	0	NA
ELRANATAMAB	4	0	12000	338	1	1	0	NA
ELSAMITRUCIN	2	0	12000	338	1	1	0	NA
ELSIGLUTIDE	1	0	12000	338	1	1	0	NA
ELSILIMOMAB	1	0	12000	338	1	1	0	NA
ELSUBRUTINIB	2	0	12000	338	1	1	0	NA
ELTANEXOR	2	0	12000	338	1	1	0	NA
ELTOPRAZINE	3	0	12000	338	1	1	0	NA
ELTROMBOPAG	8	0	12000	338	1	1	0	NA
ELUBRIXIN	2	0	12000	338	1	1	0	NA
ELUVIXTAMAB	1	0	12000	338	1	1	0	NA
ELUXADOLINE	4	0	12000	338	1	1	0	NA
ELVITEGRAVIR	2	0	12000	338	1	1	0	NA
ELVUCITABINE	2	0	12000	338	1	1	0	NA
ELZASONAN HYDROCHLORIDE	2	0	12000	338	1	1	0	NA
ELZOVANTINIB	3	0	12000	338	1	1	0	NA
EM-523	1	0	12000	338	1	1	0	NA
EMACTUZUMAB	3	0	12000	338	1	1	0	NA
EMAPALUMAB-LZSG	8	0	12000	338	1	1	0	NA
EMAPTICAP PEGOL	1	0	12000	338	1	1	0	NA
EMAPUNIL	1	0	12000	338	1	1	0	NA
EMATE	1	0	12000	338	1	1	0	NA
EMAVUSERTIB	2	0	12000	338	1	1	0	NA
EMB-01	2	0	12000	338	1	1	0	NA
EMBELIN	15	0	12000	338	1	1	0	NA
EMD-1201081	1	0	12000	338	1	1	0	NA
EMD-1204831	1	0	12000	338	1	1	0	NA
EMD-386088	1	0	12000	338	1	1	0	NA
EMD638683	1	0	12000	338	1	1	0	NA
EMDT	6	0	12000	338	1	1	0	NA
EMEDASTINE	1	0	12000	338	1	1	0	NA
EMEDASTINE DIFUMARATE	1	0	12000	338	1	1	0	NA
EMEPEPIMUT-S	1	0	12000	338	1	1	0	NA
EMEPRONIUM	1	0	12000	338	1	1	0	NA
EMERFETAMAB	1	0	12000	338	1	1	0	NA
EMETINE	5	0	12000	338	1	1	0	NA
EMETINE HYDROCHLORIDE	8	0	12000	338	1	1	0	NA
EMFILERMIN	1	0	12000	338	1	1	0	NA
EMIBETUZUMAB	2	0	12000	338	1	1	0	NA
EMICERFONT	1	0	12000	338	1	1	0	NA
EMICIZUMAB	4	0	12000	338	1	1	0	NA
EMIVIRINE	2	0	12000	338	1	1	0	NA
EMIXUSTAT	1	0	12000	338	1	1	0	NA
EMIXUSTAT HYDROCHLORIDE	1	0	12000	338	1	1	0	NA
EMLENOFLAST	1	0	12000	338	1	1	0	NA
EMODIC ACID	12	0	12000	338	1	1	0	NA
EMODIN	26	0	12000	338	1	1	0	NA
EMPA	2	0	12000	338	1	1	0	NA
EMPAGLIFLOZIN	4	0	12000	338	1	1	0	NA
EMPESERTIB	3	0	12000	338	1	1	0	NA
EMRICASAN	13	0	12000	338	1	1	0	NA
EMTRICITABINE	5	0	12000	338	1	1	0	NA
EMTRICITABINE/TENOFOVIR/EFAVIRENZ	1	0	12000	338	1	1	0	NA
EMZELTRECTINIB	4	0	12000	338	1	1	0	NA
EN450	1	0	12000	338	1	1	0	NA
EN67	1	0	12000	338	1	1	0	NA
ENADOLINE	2	0	12000	338	1	1	0	NA
ENALAPRIL MALEATE	19	0	12000	338	1	1	0	NA
ENALAPRILAT ANHYDROUS	2	0	12000	338	1	1	0	NA
ENANTIO PAF C-16	1	0	12000	338	1	1	0	NA
ENAPOTAMAB VEDOTIN	16	0	12000	338	1	1	0	NA
ENARODUSTAT	3	0	12000	338	1	1	0	NA
ENASIDENIB	4	0	12000	338	1	1	0	NA
ENASIDENIB MESYLATE	2	0	12000	338	1	1	0	NA
ENAVATUZUMAB	1	0	12000	338	1	1	0	NA
ENAVOGLIFLOZIN	2	0	12000	338	1	1	0	NA
ENBEZOTINIB	1	0	12000	338	1	1	0	NA
ENCAINIDE	1	0	12000	338	1	1	0	NA
ENCAINIDE HYDROCHLORIDE	10	0	12000	338	1	1	0	NA
ENCALERET	1	0	12000	338	1	1	0	NA
ENCALERET SULFATE	1	0	12000	338	1	1	0	NA
ENCENICLINE	2	0	12000	338	1	1	0	NA
ENCEQUIDAR	2	0	12000	338	1	1	0	NA
ENCLOMIPHENE	5	0	12000	338	1	1	0	NA
ENCLOMIPHENE CITRATE	8	0	12000	338	1	1	0	NA
ENCORAFENIB	9	0	12000	338	1	1	0	NA
ENDO-ATROPINE	5	0	12000	338	1	1	0	NA
ENDOMORPHIN-1	3	0	12000	338	1	1	0	NA
ENDOSTATIN	4	0	12000	338	1	1	0	NA
ENDOSULFAN	5	0	12000	338	1	1	0	NA
ENDOSULFAN SULFATE	1	0	12000	338	1	1	0	NA
ENDOTHELIN RECEPTOR ANTAGONIST	3	0	12000	338	1	1	0	NA
ENDOTHELIN-1	3	0	12000	338	1	1	0	NA
ENDOTHELIN-2	1	0	12000	338	1	1	0	NA
ENDOTHELIN-3	1	0	12000	338	1	1	0	NA
ENDOXIFEN	3	0	12000	338	1	1	0	NA
ENDRIN	4	0	12000	338	1	1	0	NA
ENERISANT	1	0	12000	338	1	1	0	NA
ENFLURANE	32	0	12000	338	1	1	0	NA
ENFORTUMAB VEDOTIN	1	0	12000	338	1	1	0	NA
ENFORTUMAB VEDOTIN-EJFV	17	0	12000	338	1	1	0	NA
ENFUVIRTIDE	2	0	12000	338	1	1	0	NA
ENGINEERED TOXIN BODY TARGETING PD-L1 MT-6402	1	0	12000	338	1	1	0	NA
ENIBARCIMAB	1	0	12000	338	1	1	0	NA
ENILCONAZOLE	2	0	12000	338	1	1	0	NA
ENILURACIL	2	0	12000	338	1	1	0	NA
ENITOCICLIB	2	0	12000	338	1	1	0	NA
ENLIMOMAB	1	0	12000	338	1	1	0	NA
ENLIMOMAB PEGOL	1	0	12000	338	1	1	0	NA
ENMD-1198	1	0	12000	338	1	1	0	NA
ENMD-2076	31	0	12000	338	1	1	0	NA
ENMD-981693	19	0	12000	338	1	1	0	NA
ENNIATIN B	4	0	12000	338	1	1	0	NA
ENOBLITUZUMAB	2	0	12000	338	1	1	0	NA
ENOBOSARM	1	0	12000	338	1	1	0	NA
ENOKIZUMAB	1	0	12000	338	1	1	0	NA
ENOTICUMAB	5	0	12000	338	1	1	0	NA
ENOXACIN	4	0	12000	338	1	1	0	NA
ENOXAMAST	1	0	12000	338	1	1	0	NA
ENOXAPARIN SODIUM	4	0	12000	338	1	1	0	NA
ENOXIMONE	7	0	12000	338	1	1	0	NA
ENOXOLONE	10	0	12000	338	1	1	0	NA
ENPATORAN	3	0	12000	338	1	1	0	NA
ENPIROLINE	5	0	12000	338	1	1	0	NA
ENPROFYLLINE	2	0	12000	338	1	1	0	NA
ENPROSTIL	4	0	12000	338	1	1	0	NA
ENRASENTAN	2	0	12000	338	1	1	0	NA
ENROFLOXACIN	1	0	12000	338	1	1	0	NA
ENSACULIN HYDROCHLORIDE	1	0	12000	338	1	1	0	NA
ENSARTINIB	4	0	12000	338	1	1	0	NA
ENSIFENTRINE	9	0	12000	338	1	1	0	NA
ENSITUXIMAB	2	0	12000	338	1	1	0	NA
ENTACAPONE	5	0	12000	338	1	1	0	NA
ENTECAVIR ANHYDROUS	2	0	12000	338	1	1	0	NA
ENTINOSTAT	21	0	12000	338	1	1	0	NA
ENTOLIMOD	1	0	12000	338	1	1	0	NA
ENTOSPLETINIB	4	0	12000	338	1	1	0	NA
ENTRECTINIB	58	0	12000	338	1	1	0	NA
ENVAFOLIMAB	1	0	12000	338	1	1	0	NA
ENVIRONMENTAL ESTROGEN	2	0	12000	338	1	1	0	NA
ENVONALKIB	1	0	12000	338	1	1	0	NA
ENZALUTAMIDE	13	0	12000	338	1	1	0	NA
ENZASTAURIN	12	0	12000	338	1	1	0	NA
ENZYME INHIBITOR	12	0	12000	338	1	1	0	NA
EOSIN	3	0	12000	338	1	1	0	NA
EOSIN_Y	1	0	12000	338	1	1	0	NA
EP 171	1	0	12000	338	1	1	0	NA
EP-100	2	0	12000	338	1	1	0	NA
EP-217609	2	0	12000	338	1	1	0	NA
EP-7041	2	0	12000	338	1	1	0	NA
EP4 ANTAGONIST ONO-4578	1	0	12000	338	1	1	0	NA
EPACADOSTAT	2	0	12000	338	1	1	0	NA
EPALRESTAT	6	0	12000	338	1	1	0	NA
EPCORITAMAB	6	0	12000	338	1	1	0	NA
EPELSIBAN	1	0	12000	338	1	1	0	NA
EPERISONE	1	0	12000	338	1	1	0	NA
EPETRABOROLE	2	0	12000	338	1	1	0	NA
EPHEDRINE	17	0	12000	338	1	1	0	NA
EPHEDRINE HYDROCHLORIDE	9	0	12000	338	1	1	0	NA
EPIANDROSTERONE	2	0	12000	338	1	1	0	NA
EPIBATIDINE	2	0	12000	338	1	1	0	NA
EPICATECHIN	14	0	12000	338	1	1	0	NA
EPICATECHIN GALLATE	5	0	12000	338	1	1	0	NA
EPIDERMAL GROWTH FACTOR	2	0	12000	338	1	1	0	NA
EPIDERMAL GROWTH FACTOR RECEPTOR TYROSINE KINASE INHIBITOR	9	0	12000	338	1	1	0	NA
EPIGALLOCATECHIN	2	0	12000	338	1	1	0	NA
EPIGALLOCATECHIN GALLATE	18	0	12000	338	1	1	0	NA
EPIGALLOCATECHIN-3-GALLATE	18	0	12000	338	1	1	0	NA
EPINASTINE	4	0	12000	338	1	1	0	NA
EPINASTINE HYDROCHLORIDE	1	0	12000	338	1	1	0	NA
EPINEPHRINE	40	0	12000	338	1	1	0	NA
EPINEPHRINE BITARTRATE	17	0	12000	338	1	1	0	NA
EPIPODOPHYLLOTOXIN COMPOUND	2	0	12000	338	1	1	0	NA
EPIPREGNANOLONE SULPHATE	1	0	12000	338	1	1	0	NA
EPIREGULIN	2	0	12000	338	1	1	0	NA
EPIRIZOLE	1	0	12000	338	1	1	0	NA
EPIRUBICIN	36	0	12000	338	1	1	0	NA
EPIRUBICIN HYDROCHLORIDE	7	0	12000	338	1	1	0	NA
EPITALON	1	0	12000	338	1	1	0	NA
EPITESTOSTERONE	1	0	12000	338	1	1	0	NA
EPITINIB	1	0	12000	338	1	1	0	NA
EPITIOSTANOL	1	0	12000	338	1	1	0	NA
EPITUMOMAB	1	0	12000	338	1	1	0	NA
EPITUMOMAB CITUXETAN	1	0	12000	338	1	1	0	NA
EPLERENONE	2	0	12000	338	1	1	0	NA
EPLIVANSERIN	2	0	12000	338	1	1	0	NA
EPLIVANSERIN FUMARATE	2	0	12000	338	1	1	0	NA
EPLONTERSEN	1	0	12000	338	1	1	0	NA
EPOETIN ALFA	34	0	12000	338	1	1	0	NA
EPOETIN DELTA	1	0	12000	338	1	1	0	NA
EPOETIN THETA	1	0	12000	338	1	1	0	NA
EPOFOLATE	1	0	12000	338	1	1	0	NA
EPOPROSTENOL	4	0	12000	338	1	1	0	NA
EPOPROSTENOL SODIUM	1	0	12000	338	1	1	0	NA
EPOTHILONE D	16	0	12000	338	1	1	0	NA
EPOXYCYTOCHALASIN H	1	0	12000	338	1	1	0	NA
EPPTB	1	0	12000	338	1	1	0	NA
EPRATUZUMAB	1	0	12000	338	1	1	0	NA
EPRATUZUMAB 90Y	1	0	12000	338	1	1	0	NA
EPRENETAPOPT	2	0	12000	338	1	1	0	NA
EPROSARTAN	2	0	12000	338	1	1	0	NA
EPROSARTAN MESYLATE	1	0	12000	338	1	1	0	NA
EPROTIROME	1	0	12000	338	1	1	0	NA
EPTACOG ALFA (ACTIVATED)	1	0	12000	338	1	1	0	NA
EPTACOG ALFA PEGOL (ACTIVATED)	1	0	12000	338	1	1	0	NA
EPTASTIGMINE	2	0	12000	338	1	1	0	NA
EPTIFIBATIDE	6	0	12000	338	1	1	0	NA
EPTINEZUMAB	4	0	12000	338	1	1	0	NA
EPZ004777	2	0	12000	338	1	1	0	NA
EPZ005687	1	0	12000	338	1	1	0	NA
EPZ011989	1	0	12000	338	1	1	0	NA
EPZ015666	1	0	12000	338	1	1	0	NA
EPZ020411	1	0	12000	338	1	1	0	NA
EQUILIN	4	0	12000	338	1	1	0	NA
ER-27319	1	0	12000	338	1	1	0	NA
ER819762	1	0	12000	338	1	1	0	NA
ERAS-5024	2	0	12000	338	1	1	0	NA
ERAVACYCLINE DIHYDROCHLORIDE	3	0	12000	338	1	1	0	NA
ERBSTATIN	14	0	12000	338	1	1	0	NA
ERD-308	1	0	12000	338	1	1	0	NA
ERDAFITINIB	13	0	12000	338	1	1	0	NA
ERDOSTEINE	2	0	12000	338	1	1	0	NA
ERENUMAB	1	0	12000	338	1	1	0	NA
ERFONRILIMAB	2	0	12000	338	1	1	0	NA
ERGOCALCIFEROL	4	0	12000	338	1	1	0	NA
ERGOCORNINE	6	0	12000	338	1	1	0	NA
ERGOCRISTINE	2	0	12000	338	1	1	0	NA
ERGOLOID MESYLATES, USP	14	0	12000	338	1	1	0	NA
ERGONOVINE	4	0	12000	338	1	1	0	NA
ERGOSTEROL PEROXIDE	1	0	12000	338	1	1	0	NA
ERGOT ALKALOIDS	6	0	12000	338	1	1	0	NA
ERGOTAMINE	11	0	12000	338	1	1	0	NA
ERGOTAMINE TARTRATE	7	0	12000	338	1	1	0	NA
ERGTX-1	2	0	12000	338	1	1	0	NA
ERIBAXABAN	1	0	12000	338	1	1	0	NA
ERIBULIN MESYLATE	25	0	12000	338	1	1	0	NA
ERIODICTYOL CHALCONE	1	0	12000	338	1	1	0	NA
ERITORAN	1	0	12000	338	1	1	0	NA
ERITORAN TETRASODIUM	2	0	12000	338	1	1	0	NA
ERK INHIBITOR CC-90003	2	0	12000	338	1	1	0	NA
ERK INHIBITOR III	1	0	12000	338	1	1	0	NA
ERK1/2 INHIBITOR ERAS-007	3	0	12000	338	1	1	0	NA
ERK1/2 INHIBITOR JSI-1187	1	0	12000	338	1	1	0	NA
ERLIZUMAB	1	0	12000	338	1	1	0	NA
ERLOTINIB	59	0	12000	338	1	1	0	NA
ERLOTINIB HYDROCHLORIDE	3	0	12000	338	1	1	0	NA
ERTEBEREL	1	0	12000	338	1	1	0	NA
ERTUGLIFLOZIN	4	0	12000	338	1	1	0	NA
ERTUMAXOMAB	3	0	12000	338	1	1	0	NA
ERUCIC ACID	2	0	12000	338	1	1	0	NA
ERUCIN	1	0	12000	338	1	1	0	NA
ERVOGASTAT	1	0	12000	338	1	1	0	NA
ERW1041E	1	0	12000	338	1	1	0	NA
ERYASPASE	1	0	12000	338	1	1	0	NA
ERYTHRITYL TETRANITRATE	3	0	12000	338	1	1	0	NA
ERYTHROMYCIN	24	0	12000	338	1	1	0	NA
ERYTHROMYCIN ACISTRATE	3	0	12000	338	1	1	0	NA
ERYTHROMYCIN ESTOLATE	3	0	12000	338	1	1	0	NA
ERYTHROMYCIN GLUCEPTATE	3	0	12000	338	1	1	0	NA
ERYTHROMYCIN LACTOBIONATE	3	0	12000	338	1	1	0	NA
ERYTHROMYCIN STEARATE	3	0	12000	338	1	1	0	NA
ERYTHROPOIESIS-STIMULATING AGENT	1	0	12000	338	1	1	0	NA
ERYTHROSINE	9	0	12000	338	1	1	0	NA
ESAXERENONE	1	0	12000	338	1	1	0	NA
ESCULETIN	7	0	12000	338	1	1	0	NA
ESCULIN	2	0	12000	338	1	1	0	NA
ESFLURBIPROFEN	4	0	12000	338	1	1	0	NA
ESI-09	2	0	12000	338	1	1	0	NA
ESKETAMINE	8	0	12000	338	1	1	0	NA
ESKETAMINE HYDROCHLORIDE	7	0	12000	338	1	1	0	NA
ESLICARBAZEPINE	12	0	12000	338	1	1	0	NA
ESLICARBAZEPINE ACETATE	11	0	12000	338	1	1	0	NA
ESMETHADONE	2	0	12000	338	1	1	0	NA
ESMIRTAZAPINE	3	0	12000	338	1	1	0	NA
ESMIRTAZAPINE MALEATE	6	0	12000	338	1	1	0	NA
ESMOLOL	2	0	12000	338	1	1	0	NA
ESMOLOL HYDROCHLORIDE	2	0	12000	338	1	1	0	NA
ESOMEPRAZOLE MAGNESIUM	2	0	12000	338	1	1	0	NA
ESOMEPRAZOLE SODIUM	7	0	12000	338	1	1	0	NA
ESOMEPRAZOLE STRONTIUM	2	0	12000	338	1	1	0	NA
ESOXYBUTYNIN	4	0	12000	338	1	1	0	NA
EST64454	1	0	12000	338	1	1	0	NA
EST73502	1	0	12000	338	1	1	0	NA
ESTAZOLAM	23	0	12000	338	1	1	0	NA
ESTETROL	2	0	12000	338	1	1	0	NA
ESTRADIOL 3-BENZOATE	10	0	12000	338	1	1	0	NA
ESTRADIOL 3-METHYL ETHER	3	0	12000	338	1	1	0	NA
ESTRADIOL CYPIONATE	2	0	12000	338	1	1	0	NA
ESTRADIOL DIPROPIONATE	2	0	12000	338	1	1	0	NA
ESTRADIOL DISULFATE	1	0	12000	338	1	1	0	NA
ESTRADIOL ENANTHATE	1	0	12000	338	1	1	0	NA
ESTRADIOL PHOSPHATE	1	0	12000	338	1	1	0	NA
ESTRADIOL PROPIONATE	1	0	12000	338	1	1	0	NA
ESTRADIOL VALERATE	47	0	12000	338	1	1	0	NA
ESTRADIOL VALERATE/DIENOGEST	1	0	12000	338	1	1	0	NA
ESTRAMUSTINE	12	0	12000	338	1	1	0	NA
ESTRAMUSTINE PHOSPHATE	2	0	12000	338	1	1	0	NA
ESTRAMUSTINE PHOSPHATE SODIUM	2	0	12000	338	1	1	0	NA
ESTRIOL	4	0	12000	338	1	1	0	NA
ESTROGEN	2	0	12000	338	1	1	0	NA
ESTROGENS	2	0	12000	338	1	1	0	NA
ESTROGENS, CONJUGATED (USP)	9	0	12000	338	1	1	0	NA
ESTROGENS, CONJUGATED SYNTHETIC A	2	0	12000	338	1	1	0	NA
ESTROGENS, ESTERIFIED (USP)	2	0	12000	338	1	1	0	NA
ESTRONE	11	0	12000	338	1	1	0	NA
ESTRONE SULFATE	3	0	12000	338	1	1	0	NA
ESTROPIPATE	9	0	12000	338	1	1	0	NA
ESUBERAPROST	2	0	12000	338	1	1	0	NA
ESZOPICLONE	18	0	12000	338	1	1	0	NA
ET BROMODOMAIN INHIBITOR	1	0	12000	338	1	1	0	NA
ETALOCIB	3	0	12000	338	1	1	0	NA
ETAMICASTAT	1	0	12000	338	1	1	0	NA
ETANERCEPT-SZZS	26	0	12000	338	1	1	0	NA
ETARACIZUMAB	4	0	12000	338	1	1	0	NA
ETAVOPIVAT	2	0	12000	338	1	1	0	NA
ETAZOLATE	16	0	12000	338	1	1	0	NA
ETAZOLATE HYDROCHLORIDE	1	0	12000	338	1	1	0	NA
ETC-1922159	2	0	12000	338	1	1	0	NA
ETELCALCETIDE	2	0	12000	338	1	1	0	NA
ETEPLIRSEN	2	0	12000	338	1	1	0	NA
ETHACRIDINE	1	0	12000	338	1	1	0	NA
ETHACRIDINE LACTATE	5	0	12000	338	1	1	0	NA
ETHACRYNATE SODIUM	1	0	12000	338	1	1	0	NA
ETHACRYNIC ACID	16	0	12000	338	1	1	0	NA
ETHAMBUTOL HYDROCHLORIDE	5	0	12000	338	1	1	0	NA
ETHAMSYLATE	3	0	12000	338	1	1	0	NA
ETHAVERINE	2	0	12000	338	1	1	0	NA
ETHAVERINE HYDROCHLORIDE	1	0	12000	338	1	1	0	NA
ETHCHLORVYNOL	16	0	12000	338	1	1	0	NA
ETHER	6	0	12000	338	1	1	0	NA
ETHINAMATE	1	0	12000	338	1	1	0	NA
ETHINYL ESTRADIOL	20	0	12000	338	1	1	0	NA
ETHINYLESTRADIOL/DROSPIRENONE/PRASTERONE	3	0	12000	338	1	1	0	NA
ETHIONAMIDE	2	0	12000	338	1	1	0	NA
ETHISTERONE	1	0	12000	338	1	1	0	NA
ETHOFUMESATE	1	0	12000	338	1	1	0	NA
ETHOPROPAZINE HYDROCHLORIDE	7	0	12000	338	1	1	0	NA
ETHOSUXIMIDE	5	0	12000	338	1	1	0	NA
ETHOTOIN	10	0	12000	338	1	1	0	NA
ETHOXZOLAMIDE	15	0	12000	338	1	1	0	NA
ETHYL 3-[(E)-2-AMINO-1-CYANOETHENYL]-6,7-DICHLORO-1-METHYL-1H-INDOLE-2-CARBOXYLATE	3	0	12000	338	1	1	0	NA
ETHYL ANTHRANILATE	1	0	12000	338	1	1	0	NA
ETHYL CAFFEATE	1	0	12000	338	1	1	0	NA
ETHYL NITRITE [SPIRIT]	1	0	12000	338	1	1	0	NA
ETHYL VANILLIN	1	0	12000	338	1	1	0	NA
ETHYLENEDIAMINE	1	0	12000	338	1	1	0	NA
ETHYLESTRENOL	3	0	12000	338	1	1	0	NA
ETHYLISOPROPYLAMILORIDE	5	0	12000	338	1	1	0	NA
ETHYLISOTHIOUREA	1	0	12000	338	1	1	0	NA
ETHYLKETOCYCLAZOCINE	3	0	12000	338	1	1	0	NA
ETHYLMORPHINE	1	0	12000	338	1	1	0	NA
ETHYLNOREPINEPHRINE HYDROCHLORIDE	1	0	12000	338	1	1	0	NA
ETHYNODIOL DIACETATE	4	0	12000	338	1	1	0	NA
ETICLOPRIDE	6	0	12000	338	1	1	0	NA
ETIDOCAINE HYDROCHLORIDE	10	0	12000	338	1	1	0	NA
ETIDRONATE DISODIUM	4	0	12000	338	1	1	0	NA
ETIDRONIC ACID	14	0	12000	338	1	1	0	NA
ETIFOXINE	16	0	12000	338	1	1	0	NA
ETIGILIMAB	1	0	12000	338	1	1	0	NA
ETILEFRINE	1	0	12000	338	1	1	0	NA
ETILEVODOPA	5	0	12000	338	1	1	0	NA
ETIOCHOLANOLONE	1	0	12000	338	1	1	0	NA
ETIPREDNOL DICLOACETATE	1	0	12000	338	1	1	0	NA
ETIRINOTECAN PEGOL	2	0	12000	338	1	1	0	NA
ETOCARLIDE	1	0	12000	338	1	1	0	NA
ETOCRYLENE	1	0	12000	338	1	1	0	NA
ETODOLAC	4	0	12000	338	1	1	0	NA
ETOFENAMATE	1	0	12000	338	1	1	0	NA
ETOKIMAB	1	0	12000	338	1	1	0	NA
ETOMIDATE	17	0	12000	338	1	1	0	NA
ETONITAZENE	4	0	12000	338	1	1	0	NA
ETONOGESTREL	5	0	12000	338	1	1	0	NA
ETOPOSIDE	59	0	12000	338	1	1	0	NA
ETOPOSIDE PHOSPHATE	1	0	12000	338	1	1	0	NA
ETOPOSIDE TONIRIBATE	1	0	12000	338	1	1	0	NA
ETORICOXIB	2	0	12000	338	1	1	0	NA
ETORPHINE	3	0	12000	338	1	1	0	NA
ETOXAZOLE	2	0	12000	338	1	1	0	NA
ETRASIMOD	5	0	12000	338	1	1	0	NA
ETRAVIRINE	6	0	12000	338	1	1	0	NA
ETRETINATE	7	0	12000	338	1	1	0	NA
ETROLIZUMAB	2	0	12000	338	1	1	0	NA
ETRUMADENANT	3	0	12000	338	1	1	0	NA
EU-DTPA-[SER27, NLE70]HC5A	2	0	12000	338	1	1	0	NA
EU-DTPA-HC3A	1	0	12000	338	1	1	0	NA
EUCALYPTIN A	1	0	12000	338	1	1	0	NA
EUFLAVINE	16	0	12000	338	1	1	0	NA
EUGENOL	2	0	12000	338	1	1	0	NA
EUGENYL BENZOAT	1	0	12000	338	1	1	0	NA
EUPAFOLIN	16	0	12000	338	1	1	0	NA
EUPALININ A	1	0	12000	338	1	1	0	NA
EUPARIN	1	0	12000	338	1	1	0	NA
EUPAROTIN ACETATE	2	0	12000	338	1	1	0	NA
EUPATORIN	3	0	12000	338	1	1	0	NA
EUROPIUM-LABELLED INSL3	1	0	12000	338	1	1	0	NA
EUROPIUM-LABELLED INSL5	1	0	12000	338	1	1	0	NA
EUROPIUM-LABELLED MOUSE INSL5	1	0	12000	338	1	1	0	NA
EUROPIUM-LABELLED R3(B1-22R)	1	0	12000	338	1	1	0	NA
EUROPIUM-LABELLED RELAXIN	1	0	12000	338	1	1	0	NA
EUROPIUM-LABELLED RELAXIN-3-B/INSL5 A CHIMERA	2	0	12000	338	1	1	0	NA
EVACETRAPIB	2	0	12000	338	1	1	0	NA
EVANS BLUE	5	0	12000	338	1	1	0	NA
EVATANEPAG	2	0	12000	338	1	1	0	NA
EVENAMIDE	11	0	12000	338	1	1	0	NA
EVEROLIMUS	35	0	12000	338	1	1	0	NA
EVEXOMOSTAT	1	0	12000	338	1	1	0	NA
EVOBRUTINIB	2	0	12000	338	1	1	0	NA
EVOCALCET	2	0	12000	338	1	1	0	NA
EVODENOSON	1	0	12000	338	1	1	0	NA
EVODIAMINE	2	0	12000	338	1	1	0	NA
EVOGLIPTIN	2	0	12000	338	1	1	0	NA
EVOLOCUMAB	2	0	12000	338	1	1	0	NA
EVORPACEPT	1	0	12000	338	1	1	0	NA
EVOXINE	1	0	12000	338	1	1	0	NA
EVP-21	1	0	12000	338	1	1	0	NA
EVT-101	2	0	12000	338	1	1	0	NA
EVT401	1	0	12000	338	1	1	0	NA
EW-A-401	2	0	12000	338	1	1	0	NA
EWB-3-14	1	0	12000	338	1	1	0	NA
EX-527	1	0	12000	338	1	1	0	NA
EXALAMIDE	1	0	12000	338	1	1	0	NA
EXALUREN	80	0	12000	338	1	1	0	NA
EXAMORELIN	1	0	12000	338	1	1	0	NA
EXAMPLE 1.11 [WO2014139978]	1	0	12000	338	1	1	0	NA
EXAMPLE 13 [WO2009109743]	1	0	12000	338	1	1	0	NA
EXAMPLE 131 [WO2009133348]	1	0	12000	338	1	1	0	NA
EXAMPLE 15 [WO2015079413]	1	0	12000	338	1	1	0	NA
EXAMPLE 166 [WO2014154727]	1	0	12000	338	1	1	0	NA
EXAMPLE 184 [WO2014186035]	1	0	12000	338	1	1	0	NA
EXAMPLE 2 [WO2013004676]	2	0	12000	338	1	1	0	NA
EXAMPLE 2 [WO2013026797A1]	1	0	12000	338	1	1	0	NA
EXAMPLE 2 [WO2013054185]	1	0	12000	338	1	1	0	NA
EXAMPLE 20 [WO2010128058]	1	0	12000	338	1	1	0	NA
EXAMPLE 203 [WO2017058503A1]	1	0	12000	338	1	1	0	NA
EXAMPLE 25 [WO2018228934]	1	0	12000	338	1	1	0	NA
EXAMPLE 265 [WO2019097515A1]	1	0	12000	338	1	1	0	NA
EXAMPLE 31 [WO2018183145]	1	0	12000	338	1	1	0	NA
EXAMPLE 320 [WO2018198077A2]	1	0	12000	338	1	1	0	NA
EXAMPLE 36 [WO2016177845]	1	0	12000	338	1	1	0	NA
EXAMPLE 373 [WO2012093101]	1	0	12000	338	1	1	0	NA
EXAMPLE 41 [WO2012028563]	1	0	12000	338	1	1	0	NA
EXAMPLE 494 [WO2014028479] PARENT MOLECULE	1	0	12000	338	1	1	0	NA
EXAMPLE 8 [WO1999033801A1]	1	0	12000	338	1	1	0	NA
EXAMPLE 92 [WO2012095521]	1	0	12000	338	1	1	0	NA
EXAMPLE 98 [WO2011020806]	1	0	12000	338	1	1	0	NA
EXAMPLE A225 [WO2012170976A2]	1	0	12000	338	1	1	0	NA
EXARAFENIB	5	0	12000	338	1	1	0	NA
EXATECAN	1	0	12000	338	1	1	0	NA
EXATECAN MESYLATE	2	0	12000	338	1	1	0	NA
EXEMESTANE	17	0	12000	338	1	1	0	NA
EXENATIDE	3	0	12000	338	1	1	0	NA
EXENDIN-3	1	0	12000	338	1	1	0	NA
EXIFONE	1	0	12000	338	1	1	0	NA
EXISULIND	3	0	12000	338	1	1	0	NA
EXPECTORANT	1	0	12000	338	1	1	0	NA
EZABENLIMAB	2	0	12000	338	1	1	0	NA
EZATIOSTAT	1	0	12000	338	1	1	0	NA
EZATIOSTAT HYDROCHLORIDE	1	0	12000	338	1	1	0	NA
EZETIMIBE	4	0	12000	338	1	1	0	NA
EZETIMIBE / SIMVASTATIN	1	0	12000	338	1	1	0	NA
EZH2 INHIBITOR	1	0	12000	338	1	1	0	NA
EZLOPITANT	2	0	12000	338	1	1	0	NA
EZOGABINE	7	0	12000	338	1	1	0	NA
EZUTROMID	2	0	12000	338	1	1	0	NA
F PEPTIDE	1	0	12000	338	1	1	0	NA
F105	1	0	12000	338	1	1	0	NA
F16357	1	0	12000	338	1	1	0	NA
F16IL2	1	0	12000	338	1	1	0	NA
F16SIP 131I	1	0	12000	338	1	1	0	NA
F180	1	0	12000	338	1	1	0	NA
F19 131I	1	0	12000	338	1	1	0	NA
F215	1	0	12000	338	1	1	0	NA
F2L	1	0	12000	338	1	1	0	NA
F2L-[125I]TYR	1	0	12000	338	1	1	0	NA
F7H	1	0	12000	338	1	1	0	NA
FACT COMPLEX-TARGETING CURAXIN CBL0137	2	0	12000	338	1	1	0	NA
FACTOR XIII, HUMAN	1	0	12000	338	1	1	0	NA
FADOLMIDINE	2	0	12000	338	1	1	0	NA
FADOLMIDINE HYDROCHLORIDE	3	0	12000	338	1	1	0	NA
FADRACICLIB	6	0	12000	338	1	1	0	NA
FADROZOLE	8	0	12000	338	1	1	0	NA
FADROZOLE HYDROCHLORIDE	1	0	12000	338	1	1	0	NA
FAGARONINE	6	0	12000	338	1	1	0	NA
FALDAPREVIR	4	0	12000	338	1	1	0	NA
FALNIDAMOL	5	0	12000	338	1	1	0	NA
FAM-TRASTUZUMAB DERUXTECAN-NXKI	4	0	12000	338	1	1	0	NA
FAMCICLOVIR	2	0	12000	338	1	1	0	NA
FAMITINIB	11	0	12000	338	1	1	0	NA
FAMOTIDINE	6	0	12000	338	1	1	0	NA
FAMOXADONE	1	0	12000	338	1	1	0	NA
FAMPROFAZONE	2	0	12000	338	1	1	0	NA
FANDOSENTAN POTASSIUM	1	0	12000	338	1	1	0	NA
FANETIZOLE	1	0	12000	338	1	1	0	NA
FANGCHINOLINE	3	0	12000	338	1	1	0	NA
FARALIMOMAB	2	0	12000	338	1	1	0	NA
FARAMPATOR	4	0	12000	338	1	1	0	NA
FARGLITAZAR	5	0	12000	338	1	1	0	NA
FARICIMAB	2	0	12000	338	1	1	0	NA
FARLETUZUMAB	1	0	12000	338	1	1	0	NA
FARNESOL	1	0	12000	338	1	1	0	NA
FARNESYL DIPHOSPHATE	5	0	12000	338	1	1	0	NA
FARNESYL MONOPHOSPHATE	3	0	12000	338	1	1	0	NA
FARNESYL THIODIPHOSPHATE	1	0	12000	338	1	1	0	NA
FARNESYL TRANSFERASE INHIBITOR	2	0	12000	338	1	1	0	NA
FARNESYLTRANSFERASE/GERANYLGERANYLTRANSFERASE INHIBITOR L-778,123	1	0	12000	338	1	1	0	NA
FAS LIGAND	12	0	12000	338	1	1	0	NA
FASCAPLYSIN	1	0	12000	338	1	1	0	NA
FASIDOTRIL	2	0	12000	338	1	1	0	NA
FASIDOTRILAT	2	0	12000	338	1	1	0	NA
FASIGLIFAM	2	0	12000	338	1	1	0	NA
FASINUMAB	1	0	12000	338	1	1	0	NA
FASITIBANT CHLORIDE	1	0	12000	338	1	1	0	NA
FASUDIL	29	0	12000	338	1	1	0	NA
FASUDIL HYDROCHLORIDE	3	0	12000	338	1	1	0	NA
FAVIPIRAVIR	3	0	12000	338	1	1	0	NA
FAXELADOL	3	0	12000	338	1	1	0	NA
FAZPILODEMAB	2	0	12000	338	1	1	0	NA
FBT-A05	4	0	12000	338	1	1	0	NA
FD-1	1	0	12000	338	1	1	0	NA
FD1	1	0	12000	338	1	1	0	NA
FD6	1	0	12000	338	1	1	0	NA
FE 202767	1	0	12000	338	1	1	0	NA
FE 203799	1	0	12000	338	1	1	0	NA
FEBANTEL	2	0	12000	338	1	1	0	NA
FEBUXOSTAT	13	0	12000	338	1	1	0	NA
FEDOVAPAGON	1	0	12000	338	1	1	0	NA
FEDRATINIB	8	0	12000	338	1	1	0	NA
FEDRATINIB HYDROCHLORIDE	2	0	12000	338	1	1	0	NA
FELADILIMAB	2	0	12000	338	1	1	0	NA
FELBAMATE	13	0	12000	338	1	1	0	NA
FELBINAC	1	0	12000	338	1	1	0	NA
FELCISETRAG	1	0	12000	338	1	1	0	NA
FELEZONEXOR	1	0	12000	338	1	1	0	NA
FELODIPINE	17	0	12000	338	1	1	0	NA
FELYPRESSIN	1	0	12000	338	1	1	0	NA
FELZARTAMAB	1	0	12000	338	1	1	0	NA
FENAMIDONE	2	0	12000	338	1	1	0	NA
FENARIMOL	1	0	12000	338	1	1	0	NA
FENBENDAZOLE	5	0	12000	338	1	1	0	NA
FENBUCONAZOLE	2	0	12000	338	1	1	0	NA
FENBUFEN	2	0	12000	338	1	1	0	NA
FENBUTATIN OXIDE	1	0	12000	338	1	1	0	NA
FENCAMFAMIN	1	0	12000	338	1	1	0	NA
FENCHLORAZOL-ETHYL	1	0	12000	338	1	1	0	NA
FENCLOFENAC	2	0	12000	338	1	1	0	NA
FENCLONINE	4	0	12000	338	1	1	0	NA
FENDILINE HYDROCHLORIDE	5	0	12000	338	1	1	0	NA
FENDRIX	1	0	12000	338	1	1	0	NA
FENEBRUTINIB	2	0	12000	338	1	1	0	NA
FENFLURAMINE HYDROCHLORIDE	3	0	12000	338	1	1	0	NA
FENHEXAMID	2	0	12000	338	1	1	0	NA
FENITROTHION	1	0	12000	338	1	1	0	NA
FENOBAM ANHYDROUS	1	0	12000	338	1	1	0	NA
FENOFIBRATE MICRONIZED	26	0	12000	338	1	1	0	NA
FENOFIBRIC ACID	5	0	12000	338	1	1	0	NA
FENOLDOPAM BROMIDE	5	0	12000	338	1	1	0	NA
FENOLDOPAM MESYLATE	20	0	12000	338	1	1	0	NA
FENOPROFEN	5	0	12000	338	1	1	0	NA
FENOPROFEN CALCIUM	2	0	12000	338	1	1	0	NA
FENOTEROL	5	0	12000	338	1	1	0	NA
FENOTEROL HBR	2	0	12000	338	1	1	0	NA
FENOVERINE	1	0	12000	338	1	1	0	NA
FENPYROXYMATE	2	0	12000	338	1	1	0	NA
FENRETINIDE	26	0	12000	338	1	1	0	NA
FENTANYL CITRATE	30	0	12000	338	1	1	0	NA
FENTANYL HYDROCHLORIDE	1	0	12000	338	1	1	0	NA
FENTHION	1	0	12000	338	1	1	0	NA
FENTICLOR	19	0	12000	338	1	1	0	NA
FEPIXNEBART	2	0	12000	338	1	1	0	NA
FEPRAZONE	5	0	12000	338	1	1	0	NA
FERB 033	1	0	12000	338	1	1	0	NA
FERBAM	2	0	12000	338	1	1	0	NA
FERROUS SULFATE	4	0	12000	338	1	1	0	NA
FERRUGINENE B	1	0	12000	338	1	1	0	NA
FERRUGINENE C	1	0	12000	338	1	1	0	NA
FERTIRELIN	1	0	12000	338	1	1	0	NA
FERULIC ACID	6	0	12000	338	1	1	0	NA
FESOTERODINE	5	0	12000	338	1	1	0	NA
FEVIPIPRANT	3	0	12000	338	1	1	0	NA
FEXAGRATINIB	9	0	12000	338	1	1	0	NA
FEXARAMINE	1	0	12000	338	1	1	0	NA
FEXOFENADINE HYDROCHLORIDE	6	0	12000	338	1	1	0	NA
FEXUPRAZAN	2	0	12000	338	1	1	0	NA
FEZAKINUMAB	1	0	12000	338	1	1	0	NA
FEZOLINETANT	2	0	12000	338	1	1	0	NA
FF-10101	3	0	12000	338	1	1	0	NA
FF-10501-01	1	0	12000	338	1	1	0	NA
FG-2216	4	0	12000	338	1	1	0	NA
FG-5893	1	0	12000	338	1	1	0	NA
FGF RECEPTOR ANTAGONIST HGS1036	3	0	12000	338	1	1	0	NA
FGF-1	4	0	12000	338	1	1	0	NA
FGF-19	1	0	12000	338	1	1	0	NA
FGF-6	1	0	12000	338	1	1	0	NA
FGF401	2	0	12000	338	1	1	0	NA
FGFR INHIBITOR ASP5878	1	0	12000	338	1	1	0	NA
FGFR INHIBITOR CPL304110	3	0	12000	338	1	1	0	NA
FGFR INHIBITOR DEBIO 1347	3	0	12000	338	1	1	0	NA
FGFR/CSF-1R INHIBITOR 3D185	3	0	12000	338	1	1	0	NA
FGFR1/2/3 INHIBITOR TYRA-200	1	0	12000	338	1	1	0	NA
FGFR3 INHIBITOR TYRA-300	1	0	12000	338	1	1	0	NA
FGFR4 ANTAGONIST INCB062079	1	0	12000	338	1	1	0	NA
FGFR4 INHIBITOR H3B-6527	1	0	12000	338	1	1	0	NA
FGI-101-1A6	1	0	12000	338	1	1	0	NA
FHQC	1	0	12000	338	1	1	0	NA
FIANLIMAB	1	0	12000	338	1	1	0	NA
FIBATUZUMAB	1	0	12000	338	1	1	0	NA
FIBOFLAPON	1	0	12000	338	1	1	0	NA
FIBOFLAPON SODIUM	1	0	12000	338	1	1	0	NA
FIBRIN SEALANT	1	0	12000	338	1	1	0	NA
FIBRINOGEN, HUMAN	3	0	12000	338	1	1	0	NA
FICERAFUSP ALFA	1	0	12000	338	1	1	0	NA
FICLATUZUMAB	1	0	12000	338	1	1	0	NA
FICONALKIB	2	0	12000	338	1	1	0	NA
FIDANACOGENE ELAPARVOVEC	1	0	12000	338	1	1	0	NA
FIDARESTAT	1	0	12000	338	1	1	0	NA
FIDRISERTIB	1	0	12000	338	1	1	0	NA
FIDUXOSIN	2	0	12000	338	1	1	0	NA
FIDUXOSIN HYDROCHLORIDE	6	0	12000	338	1	1	0	NA
FIGITUMUMAB	1	0	12000	338	1	1	0	NA
FIGOPITANT	1	0	12000	338	1	1	0	NA
FILANESIB	1	0	12000	338	1	1	0	NA
FILGOTINIB	9	0	12000	338	1	1	0	NA
FILOREXANT	4	0	12000	338	1	1	0	NA
FIMASARTAN	1	0	12000	338	1	1	0	NA
FIMEPINOSTAT	26	0	12000	338	1	1	0	NA
FINAFLOXACIN	2	0	12000	338	1	1	0	NA
FINASTERIDE	15	0	12000	338	1	1	0	NA
FINERENONE	1	0	12000	338	1	1	0	NA
FINGOLIMOD	4	0	12000	338	1	1	0	NA
FINGOLIMOD HYDROCHLORIDE	5	0	12000	338	1	1	0	NA
FINGOLIMOD LAURYL SULFATE	5	0	12000	338	1	1	0	NA
FINGOLIMOD-PHOSPHATE	5	0	12000	338	1	1	0	NA
FINOTONLIMAB	1	0	12000	338	1	1	0	NA
FIPAMEZOLE	3	0	12000	338	1	1	0	NA
FIPEXIDE	4	0	12000	338	1	1	0	NA
FIPEXIDE HYDROCHLORIDE	3	0	12000	338	1	1	0	NA
FIPI	2	0	12000	338	1	1	0	NA
FIPRONIL	2	0	12000	338	1	1	0	NA
FIRATEGRAST	5	0	12000	338	1	1	0	NA
FIRAZOREXTON	2	0	12000	338	1	1	0	NA
FIRIBASTAT	1	0	12000	338	1	1	0	NA
FIRSOCOSTAT	4	0	12000	338	1	1	0	NA
FIRTECAN PEGOL	2	0	12000	338	1	1	0	NA
FIRUGLIPEL	1	0	12000	338	1	1	0	NA
FISETIN	13	0	12000	338	1	1	0	NA
FISOGATINIB	3	0	12000	338	1	1	0	NA
FISPEMIFENE	2	0	12000	338	1	1	0	NA
FK 224	2	0	12000	338	1	1	0	NA
FK-453	5	0	12000	338	1	1	0	NA
FK-881	2	0	12000	338	1	1	0	NA
FK-888	2	0	12000	338	1	1	0	NA
FL104	1	0	12000	338	1	1	0	NA
FLAGELLIN	1	0	12000	338	1	1	0	NA
FLANVOTUMAB	1	0	12000	338	1	1	0	NA
FLAVANOMAREIN	1	0	12000	338	1	1	0	NA
FLAVANONE	9	0	12000	338	1	1	0	NA
FLAVIN ADENINE DINUCLEOTIDE	1	0	12000	338	1	1	0	NA
FLAVOKAWAIN A	1	0	12000	338	1	1	0	NA
FLAVOKAWAIN B	2	0	12000	338	1	1	0	NA
FLAVONE	6	0	12000	338	1	1	0	NA
FLAVONOL	1	0	12000	338	1	1	0	NA
FLAVOXATE	4	0	12000	338	1	1	0	NA
FLAVOXATE HYDROCHLORIDE	8	0	12000	338	1	1	0	NA
FLAZALONE	1	0	12000	338	1	1	0	NA
FLECAINIDE ACETATE	10	0	12000	338	1	1	0	NA
FLEROXACIN	2	0	12000	338	1	1	0	NA
FLESINOXAN	1	0	12000	338	1	1	0	NA
FLETIKUMAB	1	0	12000	338	1	1	0	NA
FLIBANSERIN	7	0	12000	338	1	1	0	NA
FLINDOKALNER	8	0	12000	338	1	1	0	NA
FLIZASERTIB	1	0	12000	338	1	1	0	NA
FLOCTAFENINE	1	0	12000	338	1	1	0	NA
FLOPROPIONE	1	0	12000	338	1	1	0	NA
FLORBETAPIR F-18	1	0	12000	338	1	1	0	NA
FLOTETUZUMAB	5	0	12000	338	1	1	0	NA
FLOVAGATRAN	1	0	12000	338	1	1	0	NA
FLOXACILLIN	10	0	12000	338	1	1	0	NA
FLOXURIDINE	15	0	12000	338	1	1	0	NA
FLPLAR	1	0	12000	338	1	1	0	NA
FLT-3 INHIBITOR	2	0	12000	338	1	1	0	NA
FLT-3 INHIBITOR II	2	0	12000	338	1	1	0	NA
FLT-3 INHIBITOR III	1	0	12000	338	1	1	0	NA
FLT3 INHIBITOR BMF-500	1	0	12000	338	1	1	0	NA
FLT3 INHIBITOR FF-10101 SUCCINATE	1	0	12000	338	1	1	0	NA
FLT3 TYROSINE KINASE INHIBITOR TTT-3002	1	0	12000	338	1	1	0	NA
FLT3/ABL/AURORA KINASE INHIBITOR KW-2449	1	0	12000	338	1	1	0	NA
FLT3/CDK4/6 INHIBITOR FLX925	1	0	12000	338	1	1	0	NA
FLTCHAAR	1	0	12000	338	1	1	0	NA
FLU-CCL3	2	0	12000	338	1	1	0	NA
FLUACIZINE	2	0	12000	338	1	1	0	NA
FLUAZINAM	5	0	12000	338	1	1	0	NA
FLUCONAZOLE	11	0	12000	338	1	1	0	NA
FLUCYTOSINE	3	0	12000	338	1	1	0	NA
FLUDARABINE	34	0	12000	338	1	1	0	NA
FLUDIAZEPAM	17	0	12000	338	1	1	0	NA
FLUDIOXONIL	3	0	12000	338	1	1	0	NA
FLUDROCORTISONE	2	0	12000	338	1	1	0	NA
FLUDROCORTISONE ACETATE	1	0	12000	338	1	1	0	NA
FLUFENACET	2	0	12000	338	1	1	0	NA
FLUFENAMATE	2	0	12000	338	1	1	0	NA
FLUFENAMIC ACID	39	0	12000	338	1	1	0	NA
FLUFENOXURON	1	0	12000	338	1	1	0	NA
FLUINDIONE	1	0	12000	338	1	1	0	NA
FLUMATINIB	2	0	12000	338	1	1	0	NA
FLUMAZENIL	24	0	12000	338	1	1	0	NA
FLUMBATINIB	3	0	12000	338	1	1	0	NA
FLUMEQUINE	2	0	12000	338	1	1	0	NA
FLUMETHASONE PIVALATE	5	0	12000	338	1	1	0	NA
FLUNARIZINE	11	0	12000	338	1	1	0	NA
FLUNARIZINE DIHYDROCHLORIDE	5	0	12000	338	1	1	0	NA
FLUNARIZINE HYDROCHLORIDE	2	0	12000	338	1	1	0	NA
FLUNISOLIDE ANHYDROUS	11	0	12000	338	1	1	0	NA
FLUNITRAZEPAM	22	0	12000	338	1	1	0	NA
FLUOCINOLONE ACETONIDE	5	0	12000	338	1	1	0	NA
FLUOCINONIDE	5	0	12000	338	1	1	0	NA
FLUORANTHENE	2	0	12000	338	1	1	0	NA
FLUORESCEIN	7	0	12000	338	1	1	0	NA
FLUORESCEIN DIACETATE	3	0	12000	338	1	1	0	NA
FLUORESCEIN DIPHOSPHATE	1	0	12000	338	1	1	0	NA
FLUORESCEIN SODIUM	1	0	12000	338	1	1	0	NA
FLUORO-WILLARDIINE	4	0	12000	338	1	1	0	NA
FLUOROBEXAROTENE	1	0	12000	338	1	1	0	NA
FLUORODEOXYGLUCOSE F18	6	0	12000	338	1	1	0	NA
FLUORODIFEN	3	0	12000	338	1	1	0	NA
FLUOROMETHOLONE	4	0	12000	338	1	1	0	NA
FLUOROMETHOLONE ACETATE	1	0	12000	338	1	1	0	NA
FLUOROQUINOLONE	1	0	12000	338	1	1	0	NA
FLUOROQUINOLONE ANTIBIOTIC	1	0	12000	338	1	1	0	NA
FLUOROSALAN	3	0	12000	338	1	1	0	NA
FLUOROURACIL	120	0	12000	338	1	1	0	NA
FLUOXASTROBIN	4	0	12000	338	1	1	0	NA
FLUOXETINE / OLANZAPINE	1	0	12000	338	1	1	0	NA
FLUOXETINE HYDROCHLORIDE	28	0	12000	338	1	1	0	NA
FLUOXYMESTERONE	4	0	12000	338	1	1	0	NA
FLUPAROXAN	1	0	12000	338	1	1	0	NA
FLUPENTHIXOL	15	0	12000	338	1	1	0	NA
FLUPERLAPINE	2	0	12000	338	1	1	0	NA
FLUPHENAZINE DECANOATE	1	0	12000	338	1	1	0	NA
FLUPHENAZINE ENANTHATE	1	0	12000	338	1	1	0	NA
FLUPHENAZINE HYDROCHLORIDE	23	0	12000	338	1	1	0	NA
FLUPIRTINE	17	0	12000	338	1	1	0	NA
FLUPIRTINE MALEATE	13	0	12000	338	1	1	0	NA
FLUPREDNISOLONE	2	0	12000	338	1	1	0	NA
FLUPROSTENOL	3	0	12000	338	1	1	0	NA
FLURANDRENOLIDE	4	0	12000	338	1	1	0	NA
FLURAZEPAM	21	0	12000	338	1	1	0	NA
FLURAZEPAM HYDROCHLORIDE	16	0	12000	338	1	1	0	NA
FLURBIPROFEN	8	0	12000	338	1	1	0	NA
FLURBIPROFEN SODIUM	2	0	12000	338	1	1	0	NA
FLUROCHLORIDONE	1	0	12000	338	1	1	0	NA
FLUROGESTONE ACETATE	1	0	12000	338	1	1	0	NA
FLURPIRIDAZ F-18	1	0	12000	338	1	1	0	NA
FLUSILAZOLE	2	0	12000	338	1	1	0	NA
FLUSPIRILENE	22	0	12000	338	1	1	0	NA
FLUTAMIDE	20	0	12000	338	1	1	0	NA
FLUTICASONE	19	0	12000	338	1	1	0	NA
FLUTICASONE FUROATE	1	0	12000	338	1	1	0	NA
FLUTICASONE/SALMETEROL	1	0	12000	338	1	1	0	NA
FLUTOLANIL	1	0	12000	338	1	1	0	NA
FLUTROPIUM BROMIDE	1	0	12000	338	1	1	0	NA
FLUVASTATIN	12	0	12000	338	1	1	0	NA
FLUVOXAMINE	13	0	12000	338	1	1	0	NA
FLUVOXAMINE MALEATE	1	0	12000	338	1	1	0	NA
FLX475	1	0	12000	338	1	1	0	NA
FLYSYN	1	0	12000	338	1	1	0	NA
FMET-ILE-PHE-LEU	1	0	12000	338	1	1	0	NA
FMET-ILE-VAL-ILE-LEU	1	0	12000	338	1	1	0	NA
FMET-ILE-VAL-THR-LEU-PHE	2	0	12000	338	1	1	0	NA
FMET-LEU-PHE	3	0	12000	338	1	1	0	NA
FMET-MET-TRP-LEU-LEU	1	0	12000	338	1	1	0	NA
FMET-MET-TYR-ALA-LEU-PHE	3	0	12000	338	1	1	0	NA
FMH	1	0	12000	338	1	1	0	NA
FMK	1	0	12000	338	1	1	0	NA
FMOC-L-LEUCINE	1	0	12000	338	1	1	0	NA
FMS-RELATED TYROSINE KINASE 3 LIGAND	1	0	12000	338	1	1	0	NA
FMS586	1	0	12000	338	1	1	0	NA
FN-1501	1	0	12000	338	1	1	0	NA
FOLATE ANTAGONIST	3	0	12000	338	1	1	0	NA
FOLATE RECEPTOR-TARGETED VINCA ALKALOID EC0489	1	0	12000	338	1	1	0	NA
FOLIC ACID	24	0	12000	338	1	1	0	NA
FOLIGLURAX	2	0	12000	338	1	1	0	NA
FOLPET	2	0	12000	338	1	1	0	NA
FOMEPIZOLE	4	0	12000	338	1	1	0	NA
FOMOCAINE	1	0	12000	338	1	1	0	NA
FONADELPAR	1	0	12000	338	1	1	0	NA
FONDAPARINUX	3	0	12000	338	1	1	0	NA
FONTOLIZUMAB	1	0	12000	338	1	1	0	NA
FORALUMAB	4	0	12000	338	1	1	0	NA
FORASARTAN	1	0	12000	338	1	1	0	NA
FORETINIB	19	0	12000	338	1	1	0	NA
FORIGERIMOD ACETATE	1	0	12000	338	1	1	0	NA
FORITINIB SUCCINATE	2	0	12000	338	1	1	0	NA
FORMESTANE	4	0	12000	338	1	1	0	NA
FORMETOREX	1	0	12000	338	1	1	0	NA
FORMONONETIN	3	0	12000	338	1	1	0	NA
FORMOTEROL FUMARATE	5	0	12000	338	1	1	0	NA
FORODESINE	2	0	12000	338	1	1	0	NA
FORODESINE HYDROCHLORIDE	1	0	12000	338	1	1	0	NA
FOROPAFANT	1	0	12000	338	1	1	0	NA
FORSYTHOSIDE B	1	0	12000	338	1	1	0	NA
FOSAMPRENAVIR	3	0	12000	338	1	1	0	NA
FOSAPREPITANT	2	0	12000	338	1	1	0	NA
FOSBRETABULIN DISODIUM	17	0	12000	338	1	1	0	NA
FOSBRETABULIN TROMETHAMINE	16	0	12000	338	1	1	0	NA
FOSCARNET	1	0	12000	338	1	1	0	NA
FOSDAGROCORAT	2	0	12000	338	1	1	0	NA
FOSDENOPTERIN	2	0	12000	338	1	1	0	NA
FOSFESTROL	1	0	12000	338	1	1	0	NA
FOSFOSAL	1	0	12000	338	1	1	0	NA
FOSINOPRIL	2	0	12000	338	1	1	0	NA
FOSINOPRIL SODIUM	1	0	12000	338	1	1	0	NA
FOSMANOGEPIX	1	0	12000	338	1	1	0	NA
FOSNETUPITANT CHLORIDE HYDROCHLORIDE	1	0	12000	338	1	1	0	NA
FOSPHENYTOIN	13	0	12000	338	1	1	0	NA
FOSPIRATE	1	0	12000	338	1	1	0	NA
FOSPROPOFOL	4	0	12000	338	1	1	0	NA
FOSTAMATINIB	2	0	12000	338	1	1	0	NA
FOSTAMATINIB DISODIUM	1	0	12000	338	1	1	0	NA
FOSTEMSAVIR	2	0	12000	338	1	1	0	NA
FOSTEMSAVIR TROMETHAMINE	1	0	12000	338	1	1	0	NA
FOTEMUSTINE	2	0	12000	338	1	1	0	NA
FP-1039	4	0	12000	338	1	1	0	NA
FP0429	1	0	12000	338	1	1	0	NA
FPA144	2	0	12000	338	1	1	0	NA
FPL-55712	2	0	12000	338	1	1	0	NA
FPL64176	9	0	12000	338	1	1	0	NA
FPRL1-INHIBITOR PROTEIN	1	0	12000	338	1	1	0	NA
FPYVAE PEPTIDE [PMID: 20494585]	1	0	12000	338	1	1	0	NA
FR-122047	1	0	12000	338	1	1	0	NA
FR-79620	1	0	12000	338	1	1	0	NA
FR122047	1	0	12000	338	1	1	0	NA
FR139317	3	0	12000	338	1	1	0	NA
FR167344	1	0	12000	338	1	1	0	NA
FR173657	1	0	12000	338	1	1	0	NA
FR190997	1	0	12000	338	1	1	0	NA
FR191413	1	0	12000	338	1	1	0	NA
FR194921	1	0	12000	338	1	1	0	NA
FR260010	1	0	12000	338	1	1	0	NA
FRAKEFAMIDE	1	0	12000	338	1	1	0	NA
FRAMYCETIN	9	0	12000	338	1	1	0	NA
FRANGULIN B	1	0	12000	338	1	1	0	NA
FRAX486	4	0	12000	338	1	1	0	NA
FRAX597	4	0	12000	338	1	1	0	NA
FRAXETIN	5	0	12000	338	1	1	0	NA
FRAXIDIN METHYL ETHER	1	0	12000	338	1	1	0	NA
FRAXINE	1	0	12000	338	1	1	0	NA
FREMANEZUMAB	4	0	12000	338	1	1	0	NA
FRENTIZOLE	7	0	12000	338	1	1	0	NA
FRESOLIMUMAB	4	0	12000	338	1	1	0	NA
FREUND'S ADJUVANT	12	0	12000	338	1	1	0	NA
FRILUGLANSTAT	1	0	12000	338	1	1	0	NA
FROVATRIPTAN	5	0	12000	338	1	1	0	NA
FROVATRIPTAN SUCCINATE	2	0	12000	338	1	1	0	NA
FROVOCIMAB	1	0	12000	338	1	1	0	NA
FRUCTOSE	2	0	12000	338	1	1	0	NA
FRUQUINTINIB	7	0	12000	338	1	1	0	NA
FSH DEGLYCOSYLATED &ALPHA;/&BETA;	1	0	12000	338	1	1	0	NA
FT-1101	1	0	12000	338	1	1	0	NA
FTI 276	2	0	12000	338	1	1	0	NA
FTIDC	1	0	12000	338	1	1	0	NA
FTORMETAZINE	1	0	12000	338	1	1	0	NA
FUB 349	1	0	12000	338	1	1	0	NA
FUCHSIN, BASIC	1	0	12000	338	1	1	0	NA
FUDOSTEINE	1	0	12000	338	1	1	0	NA
FUKINOLIC ACID	1	0	12000	338	1	1	0	NA
FULACIMSTAT	1	0	12000	338	1	1	0	NA
FULRANUMAB	2	0	12000	338	1	1	0	NA
FULVESTRANT	24	0	12000	338	1	1	0	NA
FULZERASIB	1	0	12000	338	1	1	0	NA
FUMAGILLIN	1	0	12000	338	1	1	0	NA
FUMAGILLIN-DERIVED POLYMER CONJUGATE XMT-1107	1	0	12000	338	1	1	0	NA
FUMARIC ACID	1	0	12000	338	1	1	0	NA
FUMARPROTOCETRARIC ACID	12	0	12000	338	1	1	0	NA
FUNAPIDE	6	0	12000	338	1	1	0	NA
FURAFYLLINE	4	0	12000	338	1	1	0	NA
FURAMIDINE	5	0	12000	338	1	1	0	NA
FURAPREVIR	2	0	12000	338	1	1	0	NA
FURATHIOCARB	1	0	12000	338	1	1	0	NA
FURAZABOL	2	0	12000	338	1	1	0	NA
FURAZOLIDONE	4	0	12000	338	1	1	0	NA
FUREGRELATE SODIUM	1	0	12000	338	1	1	0	NA
FURFURAL	1	0	12000	338	1	1	0	NA
FURIN INHIBITOR PEPTIDE	5	0	12000	338	1	1	0	NA
FUROSEMIDE	18	0	12000	338	1	1	0	NA
FUROSPONGOLIDE	2	0	12000	338	1	1	0	NA
FUROXAN	5	0	12000	338	1	1	0	NA
FURTRETHONIUM IODIDE	4	0	12000	338	1	1	0	NA
FUSARIC ACID	7	0	12000	338	1	1	0	NA
FUTIBATINIB	12	0	12000	338	1	1	0	NA
FUTUXIMAB	1	0	12000	338	1	1	0	NA
FUTUXIMAB/MODOTUXIMAB MIXTURE	3	0	12000	338	1	1	0	NA
FX-005	1	0	12000	338	1	1	0	NA
FX06	1	0	12000	338	1	1	0	NA
FX1	1	0	12000	338	1	1	0	NA
FXIA INHIBITOR 3F	1	0	12000	338	1	1	0	NA
FZ7-21	1	0	12000	338	1	1	0	NA
FZM1	1	0	12000	338	1	1	0	NA
FZM1.8	1	0	12000	338	1	1	0	NA
G-1	1	0	12000	338	1	1	0	NA
G&OUML; 6976	4	0	12000	338	1	1	0	NA
G&OUML; 6983	5	0	12000	338	1	1	0	NA
G&OUML; 7874	4	0	12000	338	1	1	0	NA
G100	1	0	12000	338	1	1	0	NA
G15	1	0	12000	338	1	1	0	NA
G207	1	0	12000	338	1	1	0	NA
G36	1	0	12000	338	1	1	0	NA
G4460	1	0	12000	338	1	1	0	NA
GA-DOTA-NOC	1	0	12000	338	1	1	0	NA
GA-KE88	1	0	12000	338	1	1	0	NA
GA-NODAGA-LM3	1	0	12000	338	1	1	0	NA
GABACULINE	1	0	12000	338	1	1	0	NA
GABACULINE HYDROCHLORIDE	1	0	12000	338	1	1	0	NA
GABAPENTIN	41	0	12000	338	1	1	0	NA
GABAPENTIN ENACARBIL	27	0	12000	338	1	1	0	NA
GABEXATE	2	0	12000	338	1	1	0	NA
GABOXADOL	23	0	12000	338	1	1	0	NA
GADOBENATE DIMEGLUMINE	1	0	12000	338	1	1	0	NA
GADOFOSVESET TRISODIUM	1	0	12000	338	1	1	0	NA
GAL-(K)4	2	0	12000	338	1	1	0	NA
GAL-B2	2	0	12000	338	1	1	0	NA
GAL-B2-C10	2	0	12000	338	1	1	0	NA
GAL-B2-C12	2	0	12000	338	1	1	0	NA
GAL-B2-C14	2	0	12000	338	1	1	0	NA
GAL-B2-C18	2	0	12000	338	1	1	0	NA
GAL-B2-C8	2	0	12000	338	1	1	0	NA
GAL-B2-DPEG24	2	0	12000	338	1	1	0	NA
GAL-B2-MPEG4	2	0	12000	338	1	1	0	NA
GAL-B5	2	0	12000	338	1	1	0	NA
GAL-R2-DPEG24	1	0	12000	338	1	1	0	NA
GALACTITOL	1	0	12000	338	1	1	0	NA
GALANGIN	8	0	12000	338	1	1	0	NA
GALANIN	3	0	12000	338	1	1	0	NA
GALANIN-LIKE PEPTIDE	3	0	12000	338	1	1	0	NA
GALANIN(1-10)	1	0	12000	338	1	1	0	NA
GALANIN(1-11)	1	0	12000	338	1	1	0	NA
GALANIN(1-12)	1	0	12000	338	1	1	0	NA
GALANIN(1-15)	2	0	12000	338	1	1	0	NA
GALANIN(1-16) (RAT/MOUSE/PIG)	3	0	12000	338	1	1	0	NA
GALANIN(1-19) (HUMAN)	1	0	12000	338	1	1	0	NA
GALANIN(1-20) (HUMAN)	1	0	12000	338	1	1	0	NA
GALANIN(10-29) (PIG)	1	0	12000	338	1	1	0	NA
GALANIN(10-29) (RAT/MOUSE)	1	0	12000	338	1	1	0	NA
GALANIN(2-11)	3	0	12000	338	1	1	0	NA
GALANIN(2-29) (PIG)	3	0	12000	338	1	1	0	NA
GALANIN(2-29) (RAT/MOUSE)	2	0	12000	338	1	1	0	NA
GALANIN(2-30) (HUMAN)	2	0	12000	338	1	1	0	NA
GALANIN(3-29) (PIG)	3	0	12000	338	1	1	0	NA
GALANIN(3-29) (RAT/MOUSE)	2	0	12000	338	1	1	0	NA
GALANIN(3-30) (HUMAN)	1	0	12000	338	1	1	0	NA
GALANIN(5-29) (RAT/MOUSE)	1	0	12000	338	1	1	0	NA
GALANIN(7-29) (PIG)	3	0	12000	338	1	1	0	NA
GALANIN(9-25) (RAT/MOUSE)	1	0	12000	338	1	1	0	NA
GALANIN(9-29) (RAT/MOUSE)	1	0	12000	338	1	1	0	NA
GALANIN(D-TRP2) (PIG)	3	0	12000	338	1	1	0	NA
GALANTAMINE	8	0	12000	338	1	1	0	NA
GALAPAGOS MAPKAPK5 INHIBITOR D	1	0	12000	338	1	1	0	NA
GALCANEZUMAB	3	0	12000	338	1	1	0	NA
GALEGENIMAB	1	0	12000	338	1	1	0	NA
GALETERONE	4	0	12000	338	1	1	0	NA
GALICAFTOR	1	0	12000	338	1	1	0	NA
GALINPEPIMUT-S	1	0	12000	338	1	1	0	NA
GALIXIMAB	1	0	12000	338	1	1	0	NA
GALLAMINE	3	0	12000	338	1	1	0	NA
GALLAMINE TRIETHIODIDE	11	0	12000	338	1	1	0	NA
GALLIC ACID	12	0	12000	338	1	1	0	NA
GALLIC ACID METHYL ESTER	6	0	12000	338	1	1	0	NA
GALLINAMIDE A	1	0	12000	338	1	1	0	NA
GALLIUM NITRATE	7	0	12000	338	1	1	0	NA
GALLOCATECHIN GALLATE	1	0	12000	338	1	1	0	NA
GALLOPAMIL	4	0	12000	338	1	1	0	NA
GALMIC	1	0	12000	338	1	1	0	NA
GALNON	1	0	12000	338	1	1	0	NA
GALP(1-32) (HUMAN)	2	0	12000	338	1	1	0	NA
GALP(3-32) (HUMAN)	2	0	12000	338	1	1	0	NA
GALR3ANT	1	0	12000	338	1	1	0	NA
GALSULFASE	2	0	12000	338	1	1	0	NA
GALUNISERTIB	6	0	12000	338	1	1	0	NA
GALUTEOLIN	5	0	12000	338	1	1	0	NA
GAMBOGENIC ACID	2	0	12000	338	1	1	0	NA
GAMBOGIC ACID	9	0	12000	338	1	1	0	NA
GAMBOGIC AMIDE	6	0	12000	338	1	1	0	NA
GAMCEMETINIB	1	0	12000	338	1	1	0	NA
GAMMA-AMINOBUTYRIC ACID	1	0	12000	338	1	1	0	NA
GAMMA-CYHALOTHRIN	1	0	12000	338	1	1	0	NA
GAMMA-FAGARINE	1	0	12000	338	1	1	0	NA
GAMMA-INTERFERON	10	0	12000	338	1	1	0	NA
GAMMA-LINOLENIC ACID	6	0	12000	338	1	1	0	NA
GANAXOLONE	18	0	12000	338	1	1	0	NA
GANCAONIN L	1	0	12000	338	1	1	0	NA
GANCICLOVIR	9	0	12000	338	1	1	0	NA
GANCOTAMAB	2	0	12000	338	1	1	0	NA
GANDOTINIB	4	0	12000	338	1	1	0	NA
GANETESPIB	8	0	12000	338	1	1	0	NA
GANGALEOIDIN	3	0	12000	338	1	1	0	NA
GANGLEOIDIN ACETATE	1	0	12000	338	1	1	0	NA
GANGLIOSIDE GM2	1	0	12000	338	1	1	0	NA
GANIRELIX ACETATE	1	0	12000	338	1	1	0	NA
GANITUMAB	6	0	12000	338	1	1	0	NA
GANODERIC ACID TR	1	0	12000	338	1	1	0	NA
GANODERIOL F	1	0	12000	338	1	1	0	NA
GANODERMANONTRIOL	1	0	12000	338	1	1	0	NA
GANTACURIUM	1	0	12000	338	1	1	0	NA
GANTACURIUM CHLORIDE	1	0	12000	338	1	1	0	NA
GANTENERUMAB	1	0	12000	338	1	1	0	NA
GANTOFIBAN	2	0	12000	338	1	1	0	NA
GARCINOIC ACID	1	0	12000	338	1	1	0	NA
GARCINOL	4	0	12000	338	1	1	0	NA
GARCINOLIC ACID	4	0	12000	338	1	1	0	NA
GARCINONE E	10	0	12000	338	1	1	0	NA
GARDENIN	2	0	12000	338	1	1	0	NA
GARDENIN B	1	0	12000	338	1	1	0	NA
GARENOXACIN	1	0	12000	338	1	1	0	NA
GARENOXACIN MESYLATE	2	0	12000	338	1	1	0	NA
GARETOSMAB	1	0	12000	338	1	1	0	NA
GARLIC	10	0	12000	338	1	1	0	NA
GARLIC EXTRACT	1	0	12000	338	1	1	0	NA
GARTISERTIB	1	0	12000	338	1	1	0	NA
GASTRIC INHIBITORY POLYPEPTIDE	1	0	12000	338	1	1	0	NA
GASTRIN IMMUNOTOXIN	1	0	12000	338	1	1	0	NA
GASTRIN RELEASING PEPTIDE(14-27) (HUMAN)	2	0	12000	338	1	1	0	NA
GASTRIN-14	1	0	12000	338	1	1	0	NA
GASTRIN-34	1	0	12000	338	1	1	0	NA
GASTRIN-71	1	0	12000	338	1	1	0	NA
GASTRIN-RELEASING PEPTIDE	1	0	12000	338	1	1	0	NA
GAT100	1	0	12000	338	1	1	0	NA
GAT211	1	0	12000	338	1	1	0	NA
GATIFLOXACIN ANHYDROUS	8	0	12000	338	1	1	0	NA
GATIPOTUZUMAB	1	0	12000	338	1	1	0	NA
GATX1	1	0	12000	338	1	1	0	NA
GATX2	1	0	12000	338	1	1	0	NA
GAVESTINEL SODIUM	1	0	12000	338	1	1	0	NA
GAVILIMOMAB	1	0	12000	338	1	1	0	NA
GC-376	3	0	12000	338	1	1	0	NA
GC1118	1	0	12000	338	1	1	0	NA
GD3+	8	0	12000	338	1	1	0	NA
GDC-0134	2	0	12000	338	1	1	0	NA
GDC-0152	6	0	12000	338	1	1	0	NA
GDC-0214	4	0	12000	338	1	1	0	NA
GDC-0334	1	0	12000	338	1	1	0	NA
GDC-0339	3	0	12000	338	1	1	0	NA
GDC-0349	1	0	12000	338	1	1	0	NA
GDC-0425	2	0	12000	338	1	1	0	NA
GDC-0623	4	0	12000	338	1	1	0	NA
GDC-0834	1	0	12000	338	1	1	0	NA
GDC-0879	5	0	12000	338	1	1	0	NA
GDC-2394	1	0	12000	338	1	1	0	NA
GDC-6599	1	0	12000	338	1	1	0	NA
GDNF	2	0	12000	338	1	1	0	NA
GE-137	1	0	12000	338	1	1	0	NA
GEA 3162	1	0	12000	338	1	1	0	NA
GEDATOLISIB	28	0	12000	338	1	1	0	NA
GEDUNIN	6	0	12000	338	1	1	0	NA
GEFAPIXANT	2	0	12000	338	1	1	0	NA
GEFITINIB	68	0	12000	338	1	1	0	NA
GELDANAMYCIN	15	0	12000	338	1	1	0	NA
GEMCITABINE	93	0	12000	338	1	1	0	NA
GEMCITABINE ELAIDATE	2	0	12000	338	1	1	0	NA
GEMCITABINE TRIPHOSPHATE	1	0	12000	338	1	1	0	NA
GEMFIBROZIL	13	0	12000	338	1	1	0	NA
GEMIFLOXACIN MESYLATE	2	0	12000	338	1	1	0	NA
GEMIGLIPTIN	2	0	12000	338	1	1	0	NA
GEMOGENOVATUCEL-T	2	0	12000	338	1	1	0	NA
GEMTUZUMAB	1	0	12000	338	1	1	0	NA
GEMTUZUMAB OZOGAMICIN	10	0	12000	338	1	1	0	NA
GENE TRANSDUCTION AGENT	1	0	12000	338	1	1	0	NA
GENIPIN	1	0	12000	338	1	1	0	NA
GENISTEIN	58	0	12000	338	1	1	0	NA
GENTAMICIN	24	0	12000	338	1	1	0	NA
GENTAMICIN SULFATE	3	0	12000	338	1	1	0	NA
GENTIAN VIOLET CATION	19	0	12000	338	1	1	0	NA
GENZ-644282	1	0	12000	338	1	1	0	NA
GEOPYXIN A	2	0	12000	338	1	1	0	NA
GEPIRONE	1	0	12000	338	1	1	0	NA
GEPOTIDACIN	3	0	12000	338	1	1	0	NA
GEPTANOLIMAB	1	0	12000	338	1	1	0	NA
GERALDOL	2	0	12000	338	1	1	0	NA
GERANIIN	1	0	12000	338	1	1	0	NA
GERANIOL	1	0	12000	338	1	1	0	NA
GERANYL BIPHOSPHONATE	1	0	12000	338	1	1	0	NA
GERANYL DIPHOSPHATE	1	0	12000	338	1	1	0	NA
GERANYLGERANYL DIPHOSPHATE	2	0	12000	338	1	1	0	NA
GERONTOXANTHONE A	1	0	12000	338	1	1	0	NA
GERONTOXANTHONE B	1	0	12000	338	1	1	0	NA
GERONTOXANTHONE H	6	0	12000	338	1	1	0	NA
GERONTOXANTHONE I	4	0	12000	338	1	1	0	NA
GESTODENE	2	0	12000	338	1	1	0	NA
GESTRINONE	2	0	12000	338	1	1	0	NA
GETIACAULEIN	1	0	12000	338	1	1	0	NA
GEVOKIZUMAB	1	0	12000	338	1	1	0	NA
GF109203X	8	0	12000	338	1	1	0	NA
GFB-8438	1	0	12000	338	1	1	0	NA
GFT14	1	0	12000	338	1	1	0	NA
GG-2P20	1	0	12000	338	1	1	0	NA
GGSTOP	1	0	12000	338	1	1	0	NA
GGTI-2418	3	0	12000	338	1	1	0	NA
GHRP-6	1	0	12000	338	1	1	0	NA
GI-4000	2	0	12000	338	1	1	0	NA
GI-6207	1	0	12000	338	1	1	0	NA
GI-6301	1	0	12000	338	1	1	0	NA
GI‚Äê530159	2	0	12000	338	1	1	0	NA
GI254023X	2	0	12000	338	1	1	0	NA
GIGANTOL	1	0	12000	338	1	1	0	NA
GILMELISIB	1	0	12000	338	1	1	0	NA
GILORALIMAB	1	0	12000	338	1	1	0	NA
GILTERITINIB	20	0	12000	338	1	1	0	NA
GILTERITINIB FUMARATE	2	0	12000	338	1	1	0	NA
GIMATECAN	1	0	12000	338	1	1	0	NA
GIMERACIL	1	0	12000	338	1	1	0	NA
GIMSILUMAB	2	0	12000	338	1	1	0	NA
GINGER ALLERGENIC EXTRACT	2	0	12000	338	1	1	0	NA
GINGKOLIC ACID	4	0	12000	338	1	1	0	NA
GINKGO	2	0	12000	338	1	1	0	NA
GINKGO BILOBA EXTRACT	5	0	12000	338	1	1	0	NA
GINKGOLIDE B	4	0	12000	338	1	1	0	NA
GINKGOLIDE X	3	0	12000	338	1	1	0	NA
GINSENOSIDE RG3	4	0	12000	338	1	1	0	NA
GINSENOSIDE RH1	1	0	12000	338	1	1	0	NA
GIPARMEN	2	0	12000	338	1	1	0	NA
GIREDESTRANT	2	0	12000	338	1	1	0	NA
GIRENTUXIMAB	4	0	12000	338	1	1	0	NA
GIRIPLADIB	1	0	12000	338	1	1	0	NA
GIROCTOCOGENE FITELPARVOVEC	1	0	12000	338	1	1	0	NA
GISADENAFIL	1	0	12000	338	1	1	0	NA
GISENOSIDE RK1	1	0	12000	338	1	1	0	NA
GITOXIGENIN	4	0	12000	338	1	1	0	NA
GITOXIN	3	0	12000	338	1	1	0	NA
GIV3727	3	0	12000	338	1	1	0	NA
GIVINOSTAT	19	0	12000	338	1	1	0	NA
GIVOSIRAN	3	0	12000	338	1	1	0	NA
GKT136901	3	0	12000	338	1	1	0	NA
GLABRANIN	3	0	12000	338	1	1	0	NA
GLABRIDIN	1	0	12000	338	1	1	0	NA
GLABROL	2	0	12000	338	1	1	0	NA
GLABRONE	1	0	12000	338	1	1	0	NA
GLAFENINE	7	0	12000	338	1	1	0	NA
GLASDEGIB	5	0	12000	338	1	1	0	NA
GLASDEGIB MALEATE	1	0	12000	338	1	1	0	NA
GLATIRAMER	7	0	12000	338	1	1	0	NA
GLAUCINE METHIODIDE	4	0	12000	338	1	1	0	NA
GLAXO-11P	1	0	12000	338	1	1	0	NA
GLAXOSMITHKLINE COMPOUND 5H [PMID:20542694]	1	0	12000	338	1	1	0	NA
GLAXOSMITHKLINE COMPOUND 6I [PMID:18926700]	1	0	12000	338	1	1	0	NA
GLCC14C18	1	0	12000	338	1	1	0	NA
GLECAPREVIR	2	0	12000	338	1	1	0	NA
GLEMANSERIN	3	0	12000	338	1	1	0	NA
GLEMBATUMUMAB	1	0	12000	338	1	1	0	NA
GLEMBATUMUMAB VEDOTIN	16	0	12000	338	1	1	0	NA
GLENZOCIMAB	1	0	12000	338	1	1	0	NA
GLEPAGLUTIDE	1	0	12000	338	1	1	0	NA
GLESATINIB	10	0	12000	338	1	1	0	NA
GLICLAZIDE	5	0	12000	338	1	1	0	NA
GLIMEPIRIDE	8	0	12000	338	1	1	0	NA
GLIOTOXIN	1	0	12000	338	1	1	0	NA
GLIPIZIDE	7	0	12000	338	1	1	0	NA
GLIQUIDONE	7	0	12000	338	1	1	0	NA
GLISOFLAVONE	1	0	12000	338	1	1	0	NA
GLISOXEPIDE	1	0	12000	338	1	1	0	NA
GLOFITAMAB	5	0	12000	338	1	1	0	NA
GLP-1	1	0	12000	338	1	1	0	NA
GLP-2 ANALOGUE 10	1	0	12000	338	1	1	0	NA
GLPDGG PEPTIDE [PMID: 20494585]	1	0	12000	338	1	1	0	NA
GLPG-0259	1	0	12000	338	1	1	0	NA
GLPG-0492	1	0	12000	338	1	1	0	NA
GLPG-0555	1	0	12000	338	1	1	0	NA
GLPG-0974	1	0	12000	338	1	1	0	NA
GLPG-1205	1	0	12000	338	1	1	0	NA
GLPG-1837	1	0	12000	338	1	1	0	NA
GLPG0492	1	0	12000	338	1	1	0	NA
GLPG0974	2	0	12000	338	1	1	0	NA
GLPG1205	1	0	12000	338	1	1	0	NA
GLPG1837	1	0	12000	338	1	1	0	NA
GLPG2534	1	0	12000	338	1	1	0	NA
GLPG4716	2	0	12000	338	1	1	0	NA
GLUCAGON (RDNA)	11	0	12000	338	1	1	0	NA
GLUCAGON HYDROCHLORIDE	1	0	12000	338	1	1	0	NA
GLUCAGON-LIKE PEPTIDE 1-(7-36) AMIDE	1	0	12000	338	1	1	0	NA
GLUCAGON-LIKE PEPTIDE 1-(7-37)	1	0	12000	338	1	1	0	NA
GLUCAGON-LIKE PEPTIDE 2	1	0	12000	338	1	1	0	NA
GLUCAGON-LIKE PEPTIDE 2-(3-33)	1	0	12000	338	1	1	0	NA
GLUCARPIDASE	7	0	12000	338	1	1	0	NA
GLUCOSAMINE	1	0	12000	338	1	1	0	NA
GLUFOSFAMIDE	9	0	12000	338	1	1	0	NA
GLUTACONATE	1	0	12000	338	1	1	0	NA
GLUTAMIC ACID	11	0	12000	338	1	1	0	NA
GLUTAMIC ACID HYDROCHLORIDE	2	0	12000	338	1	1	0	NA
GLUTAMINE	8	0	12000	338	1	1	0	NA
GLUTARAL	2	0	12000	338	1	1	0	NA
GLUTATHIONE DISULFIDE	1	0	12000	338	1	1	0	NA
GLUTETHIMIDE	17	0	12000	338	1	1	0	NA
GLXC-26326	1	0	12000	338	1	1	0	NA
GLYASPERIN D	2	0	12000	338	1	1	0	NA
GLYBURIDE	29	0	12000	338	1	1	0	NA
GLYCEROL PHENYLBUTYRATE	6	0	12000	338	1	1	0	NA
GLYCERYLPHOSPHORYLCHOLINE	1	0	12000	338	1	1	0	NA
GLYCINE	12	0	12000	338	1	1	0	NA
GLYCITEIN	1	0	12000	338	1	1	0	NA
GLYCOCHENODEOXYCHOLIC ACID	1	0	12000	338	1	1	0	NA
GLYCOOPTIMIZED TRASTUZUMAB-GEX	1	0	12000	338	1	1	0	NA
GLYCOPEG-GCSF	1	0	12000	338	1	1	0	NA
GLYCOPYRRONIUM	9	0	12000	338	1	1	0	NA
GLYCOSYLATED RECOMBINANT HUMAN INTERLEUKIN-7	2	0	12000	338	1	1	0	NA
GLYCOVIR	1	0	12000	338	1	1	0	NA
GLYCYL-[13C3]-SARCOSINE	1	0	12000	338	1	1	0	NA
GLYCYROL	1	0	12000	338	1	1	0	NA
GLYCYRRHETINIC ACID	6	0	12000	338	1	1	0	NA
GLYCYRRHIZIC ACID	4	0	12000	338	1	1	0	NA
GLYH-101	1	0	12000	338	1	1	0	NA
GLYMIDINE	2	0	12000	338	1	1	0	NA
GLYT1 INHIBITOR 27A	1	0	12000	338	1	1	0	NA
GLYT1 INHIBITOR 51B	1	0	12000	338	1	1	0	NA
GM-CSF	16	0	12000	338	1	1	0	NA
GM-CSF-ENCODING ONCOLYTIC ADENOVIRUS CGTG-102	1	0	12000	338	1	1	0	NA
GMA-161	1	0	12000	338	1	1	0	NA
GMI-1359	3	0	12000	338	1	1	0	NA
GMQ	4	0	12000	338	1	1	0	NA
GMX1777	1	0	12000	338	1	1	0	NA
GNE-064	3	0	12000	338	1	1	0	NA
GNE-0877	2	0	12000	338	1	1	0	NA
GNE-131	5	0	12000	338	1	1	0	NA
GNE-3500	1	0	12000	338	1	1	0	NA
GNE-3511	6	0	12000	338	1	1	0	NA
GNE-4997	1	0	12000	338	1	1	0	NA
GNE-616	7	0	12000	338	1	1	0	NA
GNE-7883	4	0	12000	338	1	1	0	NA
GNE-7915	2	0	12000	338	1	1	0	NA
GNE-8505	1	0	12000	338	1	1	0	NA
GNE-9605	1	0	12000	338	1	1	0	NA
GNF-1331	1	0	12000	338	1	1	0	NA
GNF-5	1	0	12000	338	1	1	0	NA
GNF-5837	3	0	12000	338	1	1	0	NA
GNF-6231	1	0	12000	338	1	1	0	NA
GNF2133	1	0	12000	338	1	1	0	NA
GNF362	3	0	12000	338	1	1	0	NA
GNF4877	2	0	12000	338	1	1	0	NA
GNKG-168	1	0	12000	338	1	1	0	NA
GNRH I	1	0	12000	338	1	1	0	NA
GNRH II	1	0	12000	338	1	1	0	NA
GNRH III	1	0	12000	338	1	1	0	NA
GNRH PHARMACCINE	1	0	12000	338	1	1	0	NA
GO-203-2C	1	0	12000	338	1	1	0	NA
GO-6976	43	0	12000	338	1	1	0	NA
GOITRIN	1	0	12000	338	1	1	0	NA
GOLCADOMIDE	1	0	12000	338	1	1	0	NA
GOLIDOCITINIB	3	0	12000	338	1	1	0	NA
GOLIMUMAB	1	0	12000	338	1	1	0	NA
GOLODIRSEN	1	0	12000	338	1	1	0	NA
GOLOTIMOD	1	0	12000	338	1	1	0	NA
GOLVATINIB	4	0	12000	338	1	1	0	NA
GOMILIXIMAB	1	0	12000	338	1	1	0	NA
GONADORELIN	2	0	12000	338	1	1	0	NA
GONADORELIN ACETATE	4	0	12000	338	1	1	0	NA
GONADORELIN HYDROCHLORIDE	1	0	12000	338	1	1	0	NA
GONADOTROPIN-RELEASING HORMONE ANALOG	2	0	12000	338	1	1	0	NA
GONADOTROPIN, CHORIONIC	2	0	12000	338	1	1	0	NA
GONIOTHALAMIN	2	0	12000	338	1	1	0	NA
GOSERELIN ACETATE	9	0	12000	338	1	1	0	NA
GOSOGLIPTIN	2	0	12000	338	1	1	0	NA
GOSSYPETIN	10	0	12000	338	1	1	0	NA
GOSSYPOL	48	0	12000	338	1	1	0	NA
GOSSYPOL ACETIC ACID	1	0	12000	338	1	1	0	NA
GOSURANEMAB	1	0	12000	338	1	1	0	NA
GP-120 ANTIGEN	13	0	12000	338	1	1	0	NA
GP100 ANTIGEN	3	0	12000	338	1	1	0	NA
GP100:209-217(210M) PEPTIDE VACCINE	1	0	12000	338	1	1	0	NA
GPI-0100	1	0	12000	338	1	1	0	NA
GPI-1046	1	0	12000	338	1	1	0	NA
GPI-1485	1	0	12000	338	1	1	0	NA
GPR15L	3	0	12000	338	1	1	0	NA
GPR15L (71-81)	1	0	12000	338	1	1	0	NA
GPR4 ANTAGONIST 3B	1	0	12000	338	1	1	0	NA
GPX4 INHIBITOR C18	1	0	12000	338	1	1	0	NA
GR 113808	2	0	12000	338	1	1	0	NA
GR 125,743	1	0	12000	338	1	1	0	NA
GR 125487	1	0	12000	338	1	1	0	NA
GR 127935	29	0	12000	338	1	1	0	NA
GR 128107	2	0	12000	338	1	1	0	NA
GR 159897	1	0	12000	338	1	1	0	NA
GR 175737	1	0	12000	338	1	1	0	NA
GR 196429	2	0	12000	338	1	1	0	NA
GR 218,231	1	0	12000	338	1	1	0	NA
GR 63799	1	0	12000	338	1	1	0	NA
GR 89696	6	0	12000	338	1	1	0	NA
GR-389988	4	0	12000	338	1	1	0	NA
GR-55562	3	0	12000	338	1	1	0	NA
GR100679	1	0	12000	338	1	1	0	NA
GR138676	1	0	12000	338	1	1	0	NA
GR148672X	2	0	12000	338	1	1	0	NA
GR231118	1	0	12000	338	1	1	0	NA
GR94800	1	0	12000	338	1	1	0	NA
GRACILIN A	1	0	12000	338	1	1	0	NA
GRACILIN J	1	0	12000	338	1	1	0	NA
GRAMICIDIN	2	0	12000	338	1	1	0	NA
GRAMICIDIN S	1	0	12000	338	1	1	0	NA
GRAMINE	4	0	12000	338	1	1	0	NA
GRANDININ	1	0	12000	338	1	1	0	NA
GRANISETRON	11	0	12000	338	1	1	0	NA
GRANISETRON HYDROCHLORIDE	1	0	12000	338	1	1	0	NA
GRAPEFRUIT JUICE	1	0	12000	338	1	1	0	NA
GRAPIPRANT	2	0	12000	338	1	1	0	NA
GRASP	1	0	12000	338	1	1	0	NA
GRASSYSTATIN A	3	0	12000	338	1	1	0	NA
GRAVEOLINE	4	0	12000	338	1	1	0	NA
GRAZOPREVIR	3	0	12000	338	1	1	0	NA
GRC-15300	2	0	12000	338	1	1	0	NA
GRC-17536	1	0	12000	338	1	1	0	NA
GRC-6211	2	0	12000	338	1	1	0	NA
GREEN TEA EXTRACT	2	0	12000	338	1	1	0	NA
GREEN TEA LEAF EXTRACT	3	0	12000	338	1	1	0	NA
GREPAFLOXACIN	2	0	12000	338	1	1	0	NA
GREPAFLOXACIN HYDROCHLORIDE	2	0	12000	338	1	1	0	NA
GRI977143	1	0	12000	338	1	1	0	NA
GRIFOLIC ACID	1	0	12000	338	1	1	0	NA
GRIFOLIC ACID METHYL ETHER	1	0	12000	338	1	1	0	NA
GRINIMIBINE	5	0	12000	338	1	1	0	NA
GRISEOFULVIN	5	0	12000	338	1	1	0	NA
GRN-529	1	0	12000	338	1	1	0	NA
GROSHEIMIN	3	0	12000	338	1	1	0	NA
GROUP E 1682-2106 [PMID:16118363]	1	0	12000	338	1	1	0	NA
GROWTH ARREST SPECIFIC PROTEIN 6	3	0	12000	338	1	1	0	NA
GROWTH DIFFERENTIATION FACTOR 15	1	0	12000	338	1	1	0	NA
GROWTH HORMONE 2	1	0	12000	338	1	1	0	NA
GRP94 INHIBITOR 54	1	0	12000	338	1	1	0	NA
GS-444217	1	0	12000	338	1	1	0	NA
GS-458967	1	0	12000	338	1	1	0	NA
GS-461203	1	0	12000	338	1	1	0	NA
GS-9256	5	0	12000	338	1	1	0	NA
GS-9667	1	0	12000	338	1	1	0	NA
GS-9901	1	0	12000	338	1	1	0	NA
GS39783	3	0	12000	338	1	1	0	NA
GS9667	5	0	12000	338	1	1	0	NA
GSA-10	1	0	12000	338	1	1	0	NA
GSI-136	7	0	12000	338	1	1	0	NA
GSK 172981	1	0	12000	338	1	1	0	NA
GSK 256471	1	0	12000	338	1	1	0	NA
GSK COMPOUND 34	1	0	12000	338	1	1	0	NA
GSK-1000163A	1	0	12000	338	1	1	0	NA
GSK-1004723	2	0	12000	338	1	1	0	NA
GSK-1023156A	1	0	12000	338	1	1	0	NA
GSK-1030058A	1	0	12000	338	1	1	0	NA
GSK-1030061A	1	0	12000	338	1	1	0	NA
GSK-1030062A	1	0	12000	338	1	1	0	NA
GSK-1059615	8	0	12000	338	1	1	0	NA
GSK-1070806	1	0	12000	338	1	1	0	NA
GSK-1292263	1	0	12000	338	1	1	0	NA
GSK-1521498	1	0	12000	338	1	1	0	NA
GSK-1614235	1	0	12000	338	1	1	0	NA
GSK-180736A	1	0	12000	338	1	1	0	NA
GSK-1838705A	5	0	12000	338	1	1	0	NA
GSK-189254	1	0	12000	338	1	1	0	NA
GSK-1995057	1	0	12000	338	1	1	0	NA
GSK-2018682	3	0	12000	338	1	1	0	NA
GSK-2239633	1	0	12000	338	1	1	0	NA
GSK-2245035	1	0	12000	338	1	1	0	NA
GSK-2256098	1	0	12000	338	1	1	0	NA
GSK-2269557	1	0	12000	338	1	1	0	NA
GSK-249320	1	0	12000	338	1	1	0	NA
GSK-256066	4	0	12000	338	1	1	0	NA
GSK-2586881	1	0	12000	338	1	1	0	NA
GSK-2636771	16	0	12000	338	1	1	0	NA
GSK-264220A	2	0	12000	338	1	1	0	NA
GSK-2647544	1	0	12000	338	1	1	0	NA
GSK-269962A	44	0	12000	338	1	1	0	NA
GSK-270822A	1	0	12000	338	1	1	0	NA
GSK-299115A	1	0	12000	338	1	1	0	NA
GSK-3&BETA; INHIBITOR 3 [PMID: 25845281]	1	0	12000	338	1	1	0	NA
GSK-300014A	1	0	12000	338	1	1	0	NA
GSK-3117391	1	0	12000	338	1	1	0	NA
GSK-312948A	1	0	12000	338	1	1	0	NA
GSK-3174998	1	0	12000	338	1	1	0	NA
GSK-3179106	1	0	12000	338	1	1	0	NA
GSK-319347A	1	0	12000	338	1	1	0	NA
GSK-356278	3	0	12000	338	1	1	0	NA
GSK-364735	2	0	12000	338	1	1	0	NA
GSK-3BETA INHIBITOR I	2	0	12000	338	1	1	0	NA
GSK-3BETA INHIBITOR II	1	0	12000	338	1	1	0	NA
GSK-461364A	2	0	12000	338	1	1	0	NA
GSK-466314A	1	0	12000	338	1	1	0	NA
GSK-466317A	1	0	12000	338	1	1	0	NA
GSK-586581A	1	0	12000	338	1	1	0	NA
GSK-610677	1	0	12000	338	1	1	0	NA
GSK-625137A	1	0	12000	338	1	1	0	NA
GSK-690693	17	0	12000	338	1	1	0	NA
GSK-711701A	1	0	12000	338	1	1	0	NA
GSK-718429A	1	0	12000	338	1	1	0	NA
GSK-7975A	2	0	12000	338	1	1	0	NA
GSK-923295	1	0	12000	338	1	1	0	NA
GSK-BZ DERIVATIVE 2B	1	0	12000	338	1	1	0	NA
GSK-J1	5	0	12000	338	1	1	0	NA
GSK-J4	4	0	12000	338	1	1	0	NA
GSK-LSD1	1	0	12000	338	1	1	0	NA
GSK'547	1	0	12000	338	1	1	0	NA
GSK065	1	0	12000	338	1	1	0	NA
GSK0660	2	0	12000	338	1	1	0	NA
GSK1016790A	1	0	12000	338	1	1	0	NA
GSK1059615	2	0	12000	338	1	1	0	NA
GSK1070916	5	0	12000	338	1	1	0	NA
GSK126	5	0	12000	338	1	1	0	NA
GSK1331258	1	0	12000	338	1	1	0	NA
GSK1331268	1	0	12000	338	1	1	0	NA
GSK1370319A	1	0	12000	338	1	1	0	NA
GSK143	2	0	12000	338	1	1	0	NA
GSK1482160	2	0	12000	338	1	1	0	NA
GSK1511931	1	0	12000	338	1	1	0	NA
GSK1521498	2	0	12000	338	1	1	0	NA
GSK159802	1	0	12000	338	1	1	0	NA
GSK1614343	1	0	12000	338	1	1	0	NA
GSK163090	4	0	12000	338	1	1	0	NA
GSK1702934A	2	0	12000	338	1	1	0	NA
GSK1795091	1	0	12000	338	1	1	0	NA
GSK180	1	0	12000	338	1	1	0	NA
GSK2033	2	0	12000	338	1	1	0	NA
GSK2193874	1	0	12000	338	1	1	0	NA
GSK2194069	1	0	12000	338	1	1	0	NA
GSK2210875	1	0	12000	338	1	1	0	NA
GSK2239633A	2	0	12000	338	1	1	0	NA
GSK2245035	2	0	12000	338	1	1	0	NA
GSK2256098	1	0	12000	338	1	1	0	NA
GSK2256294	2	0	12000	338	1	1	0	NA
GSK2292767	1	0	12000	338	1	1	0	NA
GSK2332255B	1	0	12000	338	1	1	0	NA
GSK2334470	6	0	12000	338	1	1	0	NA
GSK239512	2	0	12000	338	1	1	0	NA
GSK256073	2	0	12000	338	1	1	0	NA
GSK2606414	3	0	12000	338	1	1	0	NA
GSK2646264	9	0	12000	338	1	1	0	NA
GSK2656157	1	0	12000	338	1	1	0	NA
GSK269962A	4	0	12000	338	1	1	0	NA
GSK2798745	1	0	12000	338	1	1	0	NA
GSK2801	2	0	12000	338	1	1	0	NA
GSK2830371	2	0	12000	338	1	1	0	NA
GSK2831781	1	0	12000	338	1	1	0	NA
GSK2833503A	2	0	12000	338	1	1	0	NA
GSK2849466	1	0	12000	338	1	1	0	NA
GSK2879552	2	0	12000	338	1	1	0	NA
GSK2881078	2	0	12000	338	1	1	0	NA
GSK2981278	2	0	12000	338	1	1	0	NA
GSK2982772	2	0	12000	338	1	1	0	NA
GSK3008348	1	0	12000	338	1	1	0	NA
GSK3050002	1	0	12000	338	1	1	0	NA
GSK3145095	1	0	12000	338	1	1	0	NA
GSK329	2	0	12000	338	1	1	0	NA
GSK334429	1	0	12000	338	1	1	0	NA
GSK343	2	0	12000	338	1	1	0	NA
GSK3527497	1	0	12000	338	1	1	0	NA
GSK3685032	1	0	12000	338	1	1	0	NA
GSK369796	1	0	12000	338	1	1	0	NA
GSK4112	3	0	12000	338	1	1	0	NA
GSK417651A	2	0	12000	338	1	1	0	NA
GSK429286A	2	0	12000	338	1	1	0	NA
GSK4716	1	0	12000	338	1	1	0	NA
GSK494581A	1	0	12000	338	1	1	0	NA
GSK5182	2	0	12000	338	1	1	0	NA
GSK575594A	1	0	12000	338	1	1	0	NA
GSK579289A	2	0	12000	338	1	1	0	NA
GSK583	1	0	12000	338	1	1	0	NA
GSK591	1	0	12000	338	1	1	0	NA
GSK650394	2	0	12000	338	1	1	0	NA
GSK690693	16	0	12000	338	1	1	0	NA
GSK852	3	0	12000	338	1	1	0	NA
GSK8612	2	0	12000	338	1	1	0	NA
GSK866	1	0	12000	338	1	1	0	NA
GSK8814	2	0	12000	338	1	1	0	NA
GSK931145	1	0	12000	338	1	1	0	NA
GSK933776	1	0	12000	338	1	1	0	NA
GSK963	1	0	12000	338	1	1	0	NA
GSK9772	3	0	12000	338	1	1	0	NA
GSMTX-4	3	0	12000	338	1	1	0	NA
GT 389-255	3	0	12000	338	1	1	0	NA
GT-0198	1	0	12000	338	1	1	0	NA
GT2394	1	0	12000	338	1	1	0	NA
GTI-2501	1	0	12000	338	1	1	0	NA
GTP	1	0	12000	338	1	1	0	NA
GTP-14564	5	0	12000	338	1	1	0	NA
GTS-21	1	0	12000	338	1	1	0	NA
GTX-758	2	0	12000	338	1	1	0	NA
GUADECITABINE	1	0	12000	338	1	1	0	NA
GUAIACOL	2	0	12000	338	1	1	0	NA
GUAIAZULENE	3	0	12000	338	1	1	0	NA
GUAIFENESIN	4	0	12000	338	1	1	0	NA
GUANABENZ	5	0	12000	338	1	1	0	NA
GUANABENZ ACETATE	4	0	12000	338	1	1	0	NA
GUANADREL SULFATE	2	0	12000	338	1	1	0	NA
GUANETHIDINE	2	0	12000	338	1	1	0	NA
GUANETHIDINE MONOSULFATE	1	0	12000	338	1	1	0	NA
GUANFACINE HYDROCHLORIDE	11	0	12000	338	1	1	0	NA
GUANIDINE HYDROCHLORIDE	41	0	12000	338	1	1	0	NA
GUANIDINIUM CATION	1	0	12000	338	1	1	0	NA
GUANINE	1	0	12000	338	1	1	0	NA
GUANOSINE	2	0	12000	338	1	1	0	NA
GUANOSINE-5'-TRIPHOSPHATE	1	0	12000	338	1	1	0	NA
GUANYLIN	1	0	12000	338	1	1	0	NA
GUANYLYL CYCLASE-ACTIVATING PROTEIN 1	1	0	12000	338	1	1	0	NA
GUANYLYL CYCLASE-ACTIVATING PROTEIN 2	1	0	12000	338	1	1	0	NA
GUE1654	1	0	12000	338	1	1	0	NA
GUGGULSTERONE	9	0	12000	338	1	1	0	NA
GUMARONTINIB	1	0	12000	338	1	1	0	NA
GUNAGRATINIB	3	0	12000	338	1	1	0	NA
GURETOLIMOD	1	0	12000	338	1	1	0	NA
GUSACITINIB	8	0	12000	338	1	1	0	NA
GUSELKUMAB	3	0	12000	338	1	1	0	NA
GUSPERIMUS TRIHYDROCHLORIDE	1	0	12000	338	1	1	0	NA
GUTHION	12	0	12000	338	1	1	0	NA
GUTTIFERONE K	1	0	12000	338	1	1	0	NA
GV150013	1	0	12000	338	1	1	0	NA
GV196771A	4	0	12000	338	1	1	0	NA
GVAX	1	0	12000	338	1	1	0	NA
GW 597599	1	0	12000	338	1	1	0	NA
GW 627368	1	0	12000	338	1	1	0	NA
GW-2580	8	0	12000	338	1	1	0	NA
GW-274150	1	0	12000	338	1	1	0	NA
GW-328267	1	0	12000	338	1	1	0	NA
GW-406381	1	0	12000	338	1	1	0	NA
GW-5823	2	0	12000	338	1	1	0	NA
GW-813893	1	0	12000	338	1	1	0	NA
GW0072	1	0	12000	338	1	1	0	NA
GW0742X	8	0	12000	338	1	1	0	NA
GW1100	1	0	12000	338	1	1	0	NA
GW1929	9	0	12000	338	1	1	0	NA
GW2433	1	0	12000	338	1	1	0	NA
GW274150	3	0	12000	338	1	1	0	NA
GW279320X	1	0	12000	338	1	1	0	NA
GW280670X	1	0	12000	338	1	1	0	NA
GW282974X	8	0	12000	338	1	1	0	NA
GW284372X	1	0	12000	338	1	1	0	NA
GW290597X	1	0	12000	338	1	1	0	NA
GW300657X	1	0	12000	338	1	1	0	NA
GW300660X	1	0	12000	338	1	1	0	NA
GW301784X	1	0	12000	338	1	1	0	NA
GW301888X	1	0	12000	338	1	1	0	NA
GW305074X	4	0	12000	338	1	1	0	NA
GW3965	8	0	12000	338	1	1	0	NA
GW405833	8	0	12000	338	1	1	0	NA
GW406381	2	0	12000	338	1	1	0	NA
GW4064	1	0	12000	338	1	1	0	NA
GW409544	2	0	12000	338	1	1	0	NA
GW434756X	1	0	12000	338	1	1	0	NA
GW441756X	65	0	12000	338	1	1	0	NA
GW459057A	2	0	12000	338	1	1	0	NA
GW468816	7	0	12000	338	1	1	0	NA
GW493838	1	0	12000	338	1	1	0	NA
GW501516	4	0	12000	338	1	1	0	NA
GW5074	22	0	12000	338	1	1	0	NA
GW513184X	1	0	12000	338	1	1	0	NA
GW542573X	1	0	12000	338	1	1	0	NA
GW559768X	5	0	12000	338	1	1	0	NA
GW561436X	1	0	12000	338	1	1	0	NA
GW572401X	1	0	12000	338	1	1	0	NA
GW580509X	1	0	12000	338	1	1	0	NA
GW581744X	1	0	12000	338	1	1	0	NA
GW589933X	1	0	12000	338	1	1	0	NA
GW590735	1	0	12000	338	1	1	0	NA
GW612286X	1	0	12000	338	1	1	0	NA
GW621431X	1	0	12000	338	1	1	0	NA
GW621970X	1	0	12000	338	1	1	0	NA
GW627512B	1	0	12000	338	1	1	0	NA
GW631581B	1	0	12000	338	1	1	0	NA
GW642125X	1	0	12000	338	1	1	0	NA
GW642138X	1	0	12000	338	1	1	0	NA
GW643971X	1	0	12000	338	1	1	0	NA
GW6471	1	0	12000	338	1	1	0	NA
GW678313X	1	0	12000	338	1	1	0	NA
GW679410X	1	0	12000	338	1	1	0	NA
GW680191X	1	0	12000	338	1	1	0	NA
GW680975X	1	0	12000	338	1	1	0	NA
GW682841X	1	0	12000	338	1	1	0	NA
GW695874X	1	0	12000	338	1	1	0	NA
GW703087X	1	0	12000	338	1	1	0	NA
GW711782X	1	0	12000	338	1	1	0	NA
GW7647	30	0	12000	338	1	1	0	NA
GW766994	1	0	12000	338	1	1	0	NA
GW775608X	2	0	12000	338	1	1	0	NA
GW779439X	1	0	12000	338	1	1	0	NA
GW780056X	1	0	12000	338	1	1	0	NA
GW780159X	1	0	12000	338	1	1	0	NA
GW782612X	1	0	12000	338	1	1	0	NA
GW7845	1	0	12000	338	1	1	0	NA
GW784684X	1	0	12000	338	1	1	0	NA
GW785804X	1	0	12000	338	1	1	0	NA
GW786460X	1	0	12000	338	1	1	0	NA
GW791343	1	0	12000	338	1	1	0	NA
GW795486X	1	0	12000	338	1	1	0	NA
GW795493X	1	0	12000	338	1	1	0	NA
GW801372X	1	0	12000	338	1	1	0	NA
GW803430	1	0	12000	338	1	1	0	NA
GW805758X	1	0	12000	338	1	1	0	NA
GW809897X	1	0	12000	338	1	1	0	NA
GW810372X	1	0	12000	338	1	1	0	NA
GW819077X	1	0	12000	338	1	1	0	NA
GW819230X	1	0	12000	338	1	1	0	NA
GW827099X	1	0	12000	338	1	1	0	NA
GW827102X	1	0	12000	338	1	1	0	NA
GW827105X	1	0	12000	338	1	1	0	NA
GW827106X	1	0	12000	338	1	1	0	NA
GW827396X	1	0	12000	338	1	1	0	NA
GW828525X	1	0	12000	338	1	1	0	NA
GW829055X	1	0	12000	338	1	1	0	NA
GW829115X	1	0	12000	338	1	1	0	NA
GW829906X	1	0	12000	338	1	1	0	NA
GW831090X	1	0	12000	338	1	1	0	NA
GW831091X	1	0	12000	338	1	1	0	NA
GW832467X	1	0	12000	338	1	1	0	NA
GW833373X	1	0	12000	338	1	1	0	NA
GW837331X	1	0	12000	338	1	1	0	NA
GW841819X	3	0	12000	338	1	1	0	NA
GW842166	1	0	12000	338	1	1	0	NA
GW843682X	39	0	12000	338	1	1	0	NA
GW848687X	1	0	12000	338	1	1	0	NA
GW852849X	1	0	12000	338	1	1	0	NA
GW853606	1	0	12000	338	1	1	0	NA
GW856804X	1	0	12000	338	1	1	0	NA
GW861893X	1	0	12000	338	1	1	0	NA
GW874091X	1	0	12000	338	1	1	0	NA
GW876790X	1	0	12000	338	1	1	0	NA
GW9508	2	0	12000	338	1	1	0	NA
GW9578	3	0	12000	338	1	1	0	NA
GXTX-1E	2	0	12000	338	1	1	0	NA
GYKI53655	4	0	12000	338	1	1	0	NA
GYKI53784	8	0	12000	338	1	1	0	NA
GYROPHORIC ACID	2	0	12000	338	1	1	0	NA
GZ-389988	1	0	12000	338	1	1	0	NA
H-151	1	0	12000	338	1	1	0	NA
H-89	3	0	12000	338	1	1	0	NA
H-C[CYS-PHE-LAGL(N&BETA;ME,BENZOYL)-DTRP-LYS-THR-PHE-CYS]-OH	1	0	12000	338	1	1	0	NA
H-C[CYS-PHE-LAGL(N&BETA;ME,BENZOYL)-TRP-LYS-THR-PHE-CYS]-OH	1	0	12000	338	1	1	0	NA
H-C[DCYS-PHE-LAGL(N&BETA;ME,BENZOYL)-DTRP-LYS-THR-PHE-CYS]-OH	1	0	12000	338	1	1	0	NA
H. POLYGYRUS TGF-&BETA; MIMIC	2	0	12000	338	1	1	0	NA
H+	13	0	12000	338	1	1	0	NA
H05	1	0	12000	338	1	1	0	NA
H2L5186303	2	0	12000	338	1	1	0	NA
H2O2	26	0	12000	338	1	1	0	NA
H3 14S18 STAPLED B-CHAIN	1	0	12000	338	1	1	0	NA
H3 AC-B10-27(13-17 HC)	1	0	12000	338	1	1	0	NA
H3-COA-20	2	0	12000	338	1	1	0	NA
H3B-8800	4	0	12000	338	1	1	0	NA
H4 ANTAGONIST 48	1	0	12000	338	1	1	0	NA
HAEMATOXYLIN	26	0	12000	338	1	1	0	NA
HALAZEPAM	20	0	12000	338	1	1	0	NA
HALAZONE	2	0	12000	338	1	1	0	NA
HALCINONIDE	4	0	12000	338	1	1	0	NA
HALETHAZOLE	1	0	12000	338	1	1	0	NA
HALICIN	1	0	12000	338	1	1	0	NA
HALICLONADIAMINE	2	0	12000	338	1	1	0	NA
HALOBETASOL	4	0	12000	338	1	1	0	NA
HALOFANTRINE	2	0	12000	338	1	1	0	NA
HALOFANTRINE HYDROCHLORIDE	3	0	12000	338	1	1	0	NA
HALOFUGINONE	6	0	12000	338	1	1	0	NA
HALOPEMIDE	2	0	12000	338	1	1	0	NA
HALOPERIDOL DECANOATE	76	0	12000	338	1	1	0	NA
HALOPERIDOL LACTATE	4	0	12000	338	1	1	0	NA
HALOPROGIN	5	0	12000	338	1	1	0	NA
HALOTHANE	37	0	12000	338	1	1	0	NA
HAMI3379	1	0	12000	338	1	1	0	NA
HAPLAMINE	2	0	12000	338	1	1	0	NA
HARMALINE	5	0	12000	338	1	1	0	NA
HARMALOL	4	0	12000	338	1	1	0	NA
HARMALOL HYDROCHLORIDE	1	0	12000	338	1	1	0	NA
HARMAN	6	0	12000	338	1	1	0	NA
HARMAN-3-CARBOXYLIC ACID	2	0	12000	338	1	1	0	NA
HARMINE	17	0	12000	338	1	1	0	NA
HARMINE HYDROCHLORIDE	5	0	12000	338	1	1	0	NA
HARMOL	5	0	12000	338	1	1	0	NA
HARMOL HYDROCHLORIDE	2	0	12000	338	1	1	0	NA
HARPAGOSIDE	1	0	12000	338	1	1	0	NA
HAS-NMU	2	0	12000	338	1	1	0	NA
HB-EGF	2	0	12000	338	1	1	0	NA
HC-056456	1	0	12000	338	1	1	0	NA
HC-070	2	0	12000	338	1	1	0	NA
HC-TOXIN	1	0	12000	338	1	1	0	NA
HC030031	1	0	12000	338	1	1	0	NA
HC067047	1	0	12000	338	1	1	0	NA
HCBE-11	1	0	12000	338	1	1	0	NA
HCG	1	0	12000	338	1	1	0	NA
HCL	1	0	12000	338	1	1	0	NA
HDAC INHIBITOR REC-2282	2	0	12000	338	1	1	0	NA
HDM2 INHIBITOR MK-8242	2	0	12000	338	1	1	0	NA
HE3235	2	0	12000	338	1	1	0	NA
HE3286	1	0	12000	338	1	1	0	NA
HEAT (BE2254)	3	0	12000	338	1	1	0	NA
HEAVY MINERAL OIL	1	0	12000	338	1	1	0	NA
HEFI-1	1	0	12000	338	1	1	0	NA
HELATX1	1	0	12000	338	1	1	0	NA
HELENALIN	16	0	12000	338	1	1	0	NA
HELIOMYCIN	4	0	12000	338	1	1	0	NA
HELIPARVIFOLINE	1	0	12000	338	1	1	0	NA
HELODERMIN	2	0	12000	338	1	1	0	NA
HEMADO	4	0	12000	338	1	1	0	NA
HEMATOXYLIN	6	0	12000	338	1	1	0	NA
HEMAY-022	1	0	12000	338	1	1	0	NA
HEME	2	0	12000	338	1	1	0	NA
HEMICHOLINIUM-3	4	0	12000	338	1	1	0	NA
HEMOKININ 1	3	0	12000	338	1	1	0	NA
HEMOPRESSIN	1	0	12000	338	1	1	0	NA
HENAGLIFLOZIN	1	0	12000	338	1	1	0	NA
HENATINIB	4	0	12000	338	1	1	0	NA
HEPALATIDE	1	0	12000	338	1	1	0	NA
HEPARAN SULFATE	12	0	12000	338	1	1	0	NA
HEPARIN	32	0	12000	338	1	1	0	NA
HEPARIN CALCIUM	2	0	12000	338	1	1	0	NA
HEPATITIS B VACCINE	3	0	12000	338	1	1	0	NA
HEPATOCYTE GROWTH FACTOR	1	0	12000	338	1	1	0	NA
HEPTACHLOR	3	0	12000	338	1	1	0	NA
HEPTANE	1	0	12000	338	1	1	0	NA
HER2 ECD+TM VIRUS-LIKE REPLICON PARTICLES VACCINE AVX901	1	0	12000	338	1	1	0	NA
HER2 INHIBITOR CP-724,714	1	0	12000	338	1	1	0	NA
HER2-TARGETED LIPOSOMAL DOXORUBICIN HYDROCHLORIDE MM-302	1	0	12000	338	1	1	0	NA
HERACLENOL	1	0	12000	338	1	1	0	NA
HERBIMYCIN	2	0	12000	338	1	1	0	NA
HERBIMYCIN A	8	0	12000	338	1	1	0	NA
HERNANDEZINE	1	0	12000	338	1	1	0	NA
HERNIARIN	1	0	12000	338	1	1	0	NA
HEROIN	8	0	12000	338	1	1	0	NA
HESPERADIN	81	0	12000	338	1	1	0	NA
HESPERETIN	9	0	12000	338	1	1	0	NA
HESPERIDIN	5	0	12000	338	1	1	0	NA
HET0016	1	0	12000	338	1	1	0	NA
HETEROCODEINE	1	0	12000	338	1	1	0	NA
HETROMBOPAG	1	0	12000	338	1	1	0	NA
HETROMBOPAG OLAMINE	1	0	12000	338	1	1	0	NA
HEXACHLOROPHENE	42	0	12000	338	1	1	0	NA
HEXACONAZOLE	1	0	12000	338	1	1	0	NA
HEXADECYLTRIMETHYLAMMONIUM CHLORIDE	1	0	12000	338	1	1	0	NA
HEXAFLUORENIUM	1	0	12000	338	1	1	0	NA
HEXAFLUORENIUM BROMIDE	1	0	12000	338	1	1	0	NA
HEXAHYDROCURCUMIN	1	0	12000	338	1	1	0	NA
HEXAHYDRODIFENIDOL	4	0	12000	338	1	1	0	NA
HEXAHYDROSILADIFENIDOL	5	0	12000	338	1	1	0	NA
HEXAMETHONIUM	4	0	12000	338	1	1	0	NA
HEXAMETHYLENE BISACETAMIDE	7	0	12000	338	1	1	0	NA
HEXAMETHYLENEBISACETAMIDE	3	0	12000	338	1	1	0	NA
HEXESTROL	7	0	12000	338	1	1	0	NA
HEXOBARBITAL	10	0	12000	338	1	1	0	NA
HEXOCYCLIUM	4	0	12000	338	1	1	0	NA
HEXOCYCLIUM METHYLSULFATE	2	0	12000	338	1	1	0	NA
HEXYLCAINE	2	0	12000	338	1	1	0	NA
HEXYLCAINE HYDROCHLORIDE	10	0	12000	338	1	1	0	NA
HEXYLRESORCINOL	4	0	12000	338	1	1	0	NA
HG-10-102-01	2	0	12000	338	1	1	0	NA
HG-9-91-01	3	0	12000	338	1	1	0	NA
HG2+	10	0	12000	338	1	1	0	NA
HGCGR ANTAGONIST	1	0	12000	338	1	1	0	NA
HGS-1025	1	0	12000	338	1	1	0	NA
HGS-TR2J	1	0	12000	338	1	1	0	NA
HIMB1636-MMAE	1	0	12000	338	1	1	0	NA
HIMBACINE	5	0	12000	338	1	1	0	NA
HIMEIC ACID A	1	0	12000	338	1	1	0	NA
HINOKININ	3	0	12000	338	1	1	0	NA
HINOKITIOL	15	0	12000	338	1	1	0	NA
HINSL5: A8-21 (T15K)	1	0	12000	338	1	1	0	NA
HINSL5: A8-21 (T9R)	1	0	12000	338	1	1	0	NA
HIPPURISTANOL	1	0	12000	338	1	1	0	NA
HIRUDIN	1	0	12000	338	1	1	0	NA
HISPIDIN	9	0	12000	338	1	1	0	NA
HISPIDULIN	3	0	12000	338	1	1	0	NA
HISTAMINE	13	0	12000	338	1	1	0	NA
HISTAMINE PHOSPHATE	2	0	12000	338	1	1	0	NA
HISTAPRODIFEN	1	0	12000	338	1	1	0	NA
HISTERELIN	1	0	12000	338	1	1	0	NA
HISTIDINE	8	0	12000	338	1	1	0	NA
HISTONE DEACETYLASE INHIBITOR	9	0	12000	338	1	1	0	NA
HISTRELIN ACETATE	2	0	12000	338	1	1	0	NA
HIV VACCINE	1	0	12000	338	1	1	0	NA
HIV-1 MATRIX PROTEIN P17	1	0	12000	338	1	1	0	NA
HIV-TAT	3	0	12000	338	1	1	0	NA
HJC 0350	1	0	12000	338	1	1	0	NA
HJC0152	2	0	12000	338	1	1	0	NA
HK2P01 DERIVATIVE KLK2 INHIBITOR	1	0	12000	338	1	1	0	NA
HLA-A*0201 RESTRICTED TERT(572Y)/TERT(572) PEPTIDES VACCINE VX-001	1	0	12000	338	1	1	0	NA
HM01	1	0	12000	338	1	1	0	NA
HM50316	1	0	12000	338	1	1	0	NA
HMG-COA REDUCTASE INHIBITOR	4	0	12000	338	1	1	0	NA
HMN-214	2	0	12000	338	1	1	0	NA
HMPL-453	3	0	12000	338	1	1	0	NA
HMR-1556	1	0	12000	338	1	1	0	NA
HOECHST 33258	2	0	12000	338	1	1	0	NA
HOKT3	1	0	12000	338	1	1	0	NA
HOLACANTHONE	1	0	12000	338	1	1	0	NA
HOMATROPINE HYDROBROMIDE	1	0	12000	338	1	1	0	NA
HOMIDIUM	8	0	12000	338	1	1	0	NA
HOMIDIUM BROMIDE	29	0	12000	338	1	1	0	NA
HOMO-AMPA	1	0	12000	338	1	1	0	NA
HOMOERIODICTYOL	1	0	12000	338	1	1	0	NA
HOMOQUINOLINIC ACID	5	0	12000	338	1	1	0	NA
HOMOVANILLIC ACID	2	0	12000	338	1	1	0	NA
HONOKIOL	6	0	12000	338	1	1	0	NA
HOOKEROSIDE A	1	0	12000	338	1	1	0	NA
HOOKEROSIDE B	1	0	12000	338	1	1	0	NA
HORMONE THERAPY AGENT	1	0	12000	338	1	1	0	NA
HORSE ANTI-MOUSE ANTI-LYMPHOCYTE SERUM	1	0	12000	338	1	1	0	NA
HP(2-20)	2	0	12000	338	1	1	0	NA
HPG1860	1	0	12000	338	1	1	0	NA
HPN	1	0	12000	338	1	1	0	NA
HPTE	3	0	12000	338	1	1	0	NA
HR1405-01	1	0	12000	338	1	1	0	NA
HS-142-1	2	0	12000	338	1	1	0	NA
HS-173	1	0	12000	338	1	1	0	NA
HS014	3	0	12000	338	1	1	0	NA
HS024	4	0	12000	338	1	1	0	NA
HS665	4	0	12000	338	1	1	0	NA
HSD1590	2	0	12000	338	1	1	0	NA
HSP90 INHIBITOR	1	0	12000	338	1	1	0	NA
HSP90 INHIBITOR BIIB021	1	0	12000	338	1	1	0	NA
HSP90 INHIBITOR DEBIO 0932	2	0	12000	338	1	1	0	NA
HSP90 INHIBITOR LAM-003	1	0	12000	338	1	1	0	NA
HSP90 INHIBITOR LAM-003A	2	0	12000	338	1	1	0	NA
HSP90 INHIBITOR XL888	4	0	12000	338	1	1	0	NA
HSTX1[R14A]	1	0	12000	338	1	1	0	NA
HT-0712	4	0	12000	338	1	1	0	NA
HT1042	1	0	12000	338	1	1	0	NA
HTERT VACCINE V934/V935	3	0	12000	338	1	1	0	NA
HTERT-LAMP MRNA-LOADED AUTOLOGOUS DENDRITIC CELL VACCINE GRNVAC1	1	0	12000	338	1	1	0	NA
HTH-01-015	1	0	12000	338	1	1	0	NA
HTH-02-006	2	0	12000	338	1	1	0	NA
HTL6641	2	0	12000	338	1	1	0	NA
HTMT	1	0	12000	338	1	1	0	NA
HU-210	7	0	12000	338	1	1	0	NA
HU3S193	1	0	12000	338	1	1	0	NA
HU7691	2	0	12000	338	1	1	0	NA
HUA33	1	0	12000	338	1	1	0	NA
HUANG LIAN	1	0	12000	338	1	1	0	NA
HUHMFG1	1	0	12000	338	1	1	0	NA
HUJ591 111IN	1	0	12000	338	1	1	0	NA
HUJ591 177LU	1	0	12000	338	1	1	0	NA
HUMAN C1-ESTERASE INHIBITOR	4	0	12000	338	1	1	0	NA
HUMAN CALCITONIN	2	0	12000	338	1	1	0	NA
HUMAN CHORIONIC GONADOTROPIN	19	0	12000	338	1	1	0	NA
HUMAN GIP(1-30)NH2	1	0	12000	338	1	1	0	NA
HUMAN GIP(3-30)NH2	1	0	12000	338	1	1	0	NA
HUMAN GIP(3-42)NH2	1	0	12000	338	1	1	0	NA
HUMAN GIP(5-30)NH2	1	0	12000	338	1	1	0	NA
HUMAN INTERLEUKIN-2	1	0	12000	338	1	1	0	NA
HUMAN THYMOSIN-FRACTION 5	2	0	12000	338	1	1	0	NA
HUMANIN	2	0	12000	338	1	1	0	NA
HUMANIZED SMART ANTI-IL-12 ANTIBODY	2	0	12000	338	1	1	0	NA
HUMAX-IL15	1	0	12000	338	1	1	0	NA
HUMAX-IL8	1	0	12000	338	1	1	0	NA
HUMIK-BETA-1	1	0	12000	338	1	1	0	NA
HUPAM4	1	0	12000	338	1	1	0	NA
HUPERZINE A	2	0	12000	338	1	1	0	NA
HURATOXIN	1	0	12000	338	1	1	0	NA
HUWENTOXIN IV	1	0	12000	338	1	1	0	NA
HWL-088	1	0	12000	338	1	1	0	NA
HX 531	1	0	12000	338	1	1	0	NA
HYALURONATE SODIUM	1	0	12000	338	1	1	0	NA
HYALURONIC ACID	3	0	12000	338	1	1	0	NA
HYCANTHONE	19	0	12000	338	1	1	0	NA
HYDRALAZINE	20	0	12000	338	1	1	0	NA
HYDRALAZINE / ISOSORBIDE DINITRATE	2	0	12000	338	1	1	0	NA
HYDRAMETHYLNON	4	0	12000	338	1	1	0	NA
HYDRASTINE	1	0	12000	338	1	1	0	NA
HYDRASTININE	2	0	12000	338	1	1	0	NA
HYDRASTININE HYDROCHLORIDE	2	0	12000	338	1	1	0	NA
HYDRAZINE	1	0	12000	338	1	1	0	NA
HYDRAZOBENZENE	1	0	12000	338	1	1	0	NA
HYDROCHLOROTHIAZIDE	46	0	12000	338	1	1	0	NA
HYDROCODONE	16	0	12000	338	1	1	0	NA
HYDROCODONE BITARTRATE	3	0	12000	338	1	1	0	NA
HYDROCODONE POLISTIREX	3	0	12000	338	1	1	0	NA
HYDROCORTAMATE	2	0	12000	338	1	1	0	NA
HYDROCORTAMATE HYDROCHLORIDE	1	0	12000	338	1	1	0	NA
HYDROCORTISONE ACETATE	2	0	12000	338	1	1	0	NA
HYDROCORTISONE BUTYRATE	42	0	12000	338	1	1	0	NA
HYDROCORTISONE CYPIONATE	1	0	12000	338	1	1	0	NA
HYDROCORTISONE HEMISUCCINATE	1	0	12000	338	1	1	0	NA
HYDROCORTISONE PROBUTATE	2	0	12000	338	1	1	0	NA
HYDROCORTISONE SODIUM PHOSPHATE	2	0	12000	338	1	1	0	NA
HYDROCORTISONE SODIUM SUCCINATE	3	0	12000	338	1	1	0	NA
HYDROCORTISONE VALERATE	3	0	12000	338	1	1	0	NA
HYDROCOTARNINE	2	0	12000	338	1	1	0	NA
HYDROFLUMETHIAZIDE	3	0	12000	338	1	1	0	NA
HYDROGEN PEROXIDE	21	0	12000	338	1	1	0	NA
HYDROMORPHONE HYDROCHLORIDE	13	0	12000	338	1	1	0	NA
HYDRONIDONE	1	0	12000	338	1	1	0	NA
HYDROQUINONE	18	0	12000	338	1	1	0	NA
HYDROXOCOBALAMIN	2	0	12000	338	1	1	0	NA
HYDROXYAMINE	1	0	12000	338	1	1	0	NA
HYDROXYAMPHETAMINE HYDROBROMIDE	10	0	12000	338	1	1	0	NA
HYDROXYCAMPTOTHECIN	3	0	12000	338	1	1	0	NA
HYDROXYCHLOROQUINE	18	0	12000	338	1	1	0	NA
HYDROXYCHLOROQUINE SULFATE	2	0	12000	338	1	1	0	NA
HYDROXYETHYLAMINE TRANSITION-STATE INHIBITOR 1	1	0	12000	338	1	1	0	NA
HYDROXYFASUDIL	1	0	12000	338	1	1	0	NA
HYDROXYFLUTAMIDE	3	0	12000	338	1	1	0	NA
HYDROXYLAMMONIUM CHLORIDE	1	0	12000	338	1	1	0	NA
HYDROXYPROGESTERONE	3	0	12000	338	1	1	0	NA
HYDROXYPROGESTERONE CAPROATE (USP)	4	0	12000	338	1	1	0	NA
HYDROXYSTILBAMIDINE	1	0	12000	338	1	1	0	NA
HYDROXYSTILBAMIDINE ISETHIONATE	6	0	12000	338	1	1	0	NA
HYDROXYTOLUIC ACID	1	0	12000	338	1	1	0	NA
HYDROXYTYROSOL	2	0	12000	338	1	1	0	NA
HYDROXYUREA	21	0	12000	338	1	1	0	NA
HYDROXYZINE	9	0	12000	338	1	1	0	NA
HYDROXYZINE HYDROCHLORIDE	2	0	12000	338	1	1	0	NA
HYDROXYZINE PAMOATE	10	0	12000	338	1	1	0	NA
HYGROMYCIN B	1	0	12000	338	1	1	0	NA
HYMECROMONE	5	0	12000	338	1	1	0	NA
HYMECROMONE METHYL ETHER	1	0	12000	338	1	1	0	NA
HYMENOIC ACID	2	0	12000	338	1	1	0	NA
HYODEOXYCHOLIC_ACID	2	0	12000	338	1	1	0	NA
HYOSCYAMINE	1	0	12000	338	1	1	0	NA
HYP 9	1	0	12000	338	1	1	0	NA
HYPERBARIC OXYGEN	5	0	12000	338	1	1	0	NA
HYPERFORIN	3	0	12000	338	1	1	0	NA
HYPERICIN	13	0	12000	338	1	1	0	NA
HYPEROSIDE	3	0	12000	338	1	1	0	NA
HYPOGLAUCIN A	1	0	12000	338	1	1	0	NA
HYPOTAURINE	1	0	12000	338	1	1	0	NA
HYPOXANTHINE	3	0	12000	338	1	1	0	NA
HYPOXIS HEMEROCALLIDEA ROOT EXTRACT	2	0	12000	338	1	1	0	NA
HYRTIOERECTINE B	1	0	12000	338	1	1	0	NA
I-432	2	0	12000	338	1	1	0	NA
I-ABA	1	0	12000	338	1	1	0	NA
I-ABOPX	2	0	12000	338	1	1	0	NA
I-BET151	7	0	12000	338	1	1	0	NA
I-BET282	1	0	12000	338	1	1	0	NA
I-BOC-MET-LEU-PHE	1	0	12000	338	1	1	0	NA
I-BOP	1	0	12000	338	1	1	0	NA
I-BRD9	1	0	12000	338	1	1	0	NA
I-C11	2	0	12000	338	1	1	0	NA
I-CBP112	3	0	12000	338	1	1	0	NA
I-SAP	1	0	12000	338	1	1	0	NA
I3MT-3	1	0	12000	338	1	1	0	NA
IACS-52825	1	0	12000	338	1	1	0	NA
IACS-9439	2	0	12000	338	1	1	0	NA
IANALUMAB	1	0	12000	338	1	1	0	NA
IAP INHIBITOR HGS1029	4	0	12000	338	1	1	0	NA
IBALIZUMAB	2	0	12000	338	1	1	0	NA
IBANDRONATE	3	0	12000	338	1	1	0	NA
IBANDRONATE SODIUM	1	0	12000	338	1	1	0	NA
IBC 293	1	0	12000	338	1	1	0	NA
IBCASERTIB	12	0	12000	338	1	1	0	NA
IBERDOMIDE	4	0	12000	338	1	1	0	NA
IBERIOTOXIN	1	0	12000	338	1	1	0	NA
IBI-939	1	0	12000	338	1	1	0	NA
IBIPINABANT	3	0	12000	338	1	1	0	NA
IBOCTADEKIN	3	0	12000	338	1	1	0	NA
IBODUTANT	2	0	12000	338	1	1	0	NA
IBREXAFUNGERP	2	0	12000	338	1	1	0	NA
IBREXAFUNGERP CITRATE	1	0	12000	338	1	1	0	NA
IBRITUMOMAB TIUXETAN	2	0	12000	338	1	1	0	NA
IBRUTINIB	33	0	12000	338	1	1	0	NA
IBUDILAST	16	0	12000	338	1	1	0	NA
IBUFENAC	3	0	12000	338	1	1	0	NA
IBUPROFEN LYSINE	2	0	12000	338	1	1	0	NA
IBUPROFEN, SODIUM SALT	39	0	12000	338	1	1	0	NA
IBUTAMOREN	2	0	12000	338	1	1	0	NA
IBUTAMOREN MESYLATE	1	0	12000	338	1	1	0	NA
IBUTILIDE	7	0	12000	338	1	1	0	NA
IC-87114	1	0	12000	338	1	1	0	NA
IC14	1	0	12000	338	1	1	0	NA
IC261	10	0	12000	338	1	1	0	NA
ICA-105574	2	0	12000	338	1	1	0	NA
ICA-105665	5	0	12000	338	1	1	0	NA
ICA-27243	1	0	12000	338	1	1	0	NA
ICANBELIMOD	1	0	12000	338	1	1	0	NA
ICARIIN	1	0	12000	338	1	1	0	NA
ICARITIN	1	0	12000	338	1	1	0	NA
ICATCXPZ-01	1	0	12000	338	1	1	0	NA
ICATIBANT	2	0	12000	338	1	1	0	NA
ICATIBANT ACETATE	1	0	12000	338	1	1	0	NA
ICED-2	2	0	12000	338	1	1	0	NA
ICENTICAFTOR	1	0	12000	338	1	1	0	NA
ICG-001	1	0	12000	338	1	1	0	NA
ICHORCUMAB	1	0	12000	338	1	1	0	NA
ICI 118551	2	0	12000	338	1	1	0	NA
ICI 169369	1	0	12000	338	1	1	0	NA
ICI 192605	1	0	12000	338	1	1	0	NA
ICI-118551	1	0	12000	338	1	1	0	NA
ICI-164384	2	0	12000	338	1	1	0	NA
ICI-199441	7	0	12000	338	1	1	0	NA
ICI198615	2	0	12000	338	1	1	0	NA
ICILIN	3	0	12000	338	1	1	0	NA
ICLAPRIM	2	0	12000	338	1	1	0	NA
ICLEPERTIN	1	0	12000	338	1	1	0	NA
ICM3	1	0	12000	338	1	1	0	NA
ICO-007	2	0	12000	338	1	1	0	NA
ICOA-13	2	0	12000	338	1	1	0	NA
ICOFUNGIPEN	2	0	12000	338	1	1	0	NA
ICOTINIB	3	0	12000	338	1	1	0	NA
ICOTINIB HYDROCHLORIDE	1	0	12000	338	1	1	0	NA
ICOVAMENIB	1	0	12000	338	1	1	0	NA
ICRF-193	2	0	12000	338	1	1	0	NA
ICRUCUMAB	1	0	12000	338	1	1	0	NA
ICT-121 DENDRITIC CELL VACCINE	1	0	12000	338	1	1	0	NA
IDALOPIRDINE	3	0	12000	338	1	1	0	NA
IDARUBICIN	48	0	12000	338	1	1	0	NA
IDASANUTLIN	4	0	12000	338	1	1	0	NA
IDAZOXAN	12	0	12000	338	1	1	0	NA
IDAZOXAN HYDROCHLORIDE	3	0	12000	338	1	1	0	NA
IDEBENONE	4	0	12000	338	1	1	0	NA
IDECABTAGENE VICLEUCEL	1	0	12000	338	1	1	0	NA
IDELALISIB	9	0	12000	338	1	1	0	NA
IDETREXED	1	0	12000	338	1	1	0	NA
IDH1/IDH2 DUAL INHIBITOR HMPL-306	2	0	12000	338	1	1	0	NA
IDH2 MUTANT INHIBITOR SH1573	1	0	12000	338	1	1	0	NA
IDH2 MUTANT INHIBITOR TQB3455	1	0	12000	338	1	1	0	NA
IDH305	1	0	12000	338	1	1	0	NA
IDO-1 INHIBITOR LY3381916	1	0	12000	338	1	1	0	NA
IDOXIFENE	4	0	12000	338	1	1	0	NA
IDOXURIDINE	2	0	12000	338	1	1	0	NA
IDRA-21	4	0	12000	338	1	1	0	NA
IDRABIOTAPARINUX SODIUM	1	0	12000	338	1	1	0	NA
IDRAPARINUX	1	0	12000	338	1	1	0	NA
IDRAPARINUX SODIUM	1	0	12000	338	1	1	0	NA
IDREVLORIDE	3	0	12000	338	1	1	0	NA
IDRONOXIL	7	0	12000	338	1	1	0	NA
IDRX-42	1	0	12000	338	1	1	0	NA
IDURSULFASE	2	0	12000	338	1	1	0	NA
IERAMILIMAB	1	0	12000	338	1	1	0	NA
IFABOTUZUMAB	1	0	12000	338	1	1	0	NA
IFENPRODIL	2	0	12000	338	1	1	0	NA
IFERANSERIN	1	0	12000	338	1	1	0	NA
IFETROBAN	1	0	12000	338	1	1	0	NA
IFETROBAN SODIUM	1	0	12000	338	1	1	0	NA
IFOSFAMIDE	15	0	12000	338	1	1	0	NA
IGE HEAVY CHAIN	2	0	12000	338	1	1	0	NA
IGMESINE	2	0	12000	338	1	1	0	NA
IGN-101	1	0	12000	338	1	1	0	NA
IGN523	2	0	12000	338	1	1	0	NA
IGOVOMAB	1	0	12000	338	1	1	0	NA
IGURATIMOD	7	0	12000	338	1	1	0	NA
IH636 GRAPE SEED PROANTHOCYANIDIN EXTRACT	5	0	12000	338	1	1	0	NA
IHMT-MST1-58	1	0	12000	338	1	1	0	NA
IIK7	2	0	12000	338	1	1	0	NA
IK-862	2	0	12000	338	1	1	0	NA
IKK-2 INHIBITOR IV	1	0	12000	338	1	1	0	NA
IKK-BETA INHIBITOR R-28	1	0	12000	338	1	1	0	NA
IKS124	1	0	12000	338	1	1	0	NA
IL-10	5	0	12000	338	1	1	0	NA
IL-12	9	0	12000	338	1	1	0	NA
IL-13	4	0	12000	338	1	1	0	NA
IL-15	1	0	12000	338	1	1	0	NA
IL-18	3	0	12000	338	1	1	0	NA
IL-2/9/15 GAMMA CHAIN RECEPTOR INHIBITOR BNZ-1	4	0	12000	338	1	1	0	NA
IL-21	1	0	12000	338	1	1	0	NA
IL-27 SUBUNIT &ALPHA;	1	0	12000	338	1	1	0	NA
IL-3	9	0	12000	338	1	1	0	NA
IL-34	1	0	12000	338	1	1	0	NA
IL-37	1	0	12000	338	1	1	0	NA
IL-4	7	0	12000	338	1	1	0	NA
IL-5	5	0	12000	338	1	1	0	NA
IL-6	19	0	12000	338	1	1	0	NA
IL-7	2	0	12000	338	1	1	0	NA
IL-9	3	0	12000	338	1	1	0	NA
IL-94	2	0	12000	338	1	1	0	NA
ILACIRNON	2	0	12000	338	1	1	0	NA
ILAPRAZOLE	2	0	12000	338	1	1	0	NA
ILEPATRIL	2	0	12000	338	1	1	0	NA
ILEPCIMIDE	3	0	12000	338	1	1	0	NA
ILGINATINIB	6	0	12000	338	1	1	0	NA
ILLUDALIC ACID	1	0	12000	338	1	1	0	NA
ILODECAKIN	1	0	12000	338	1	1	0	NA
ILOMASTAT	26	0	12000	338	1	1	0	NA
ILOPERIDONE	21	0	12000	338	1	1	0	NA
ILOPROST	12	0	12000	338	1	1	0	NA
ILORASERTIB	116	0	12000	338	1	1	0	NA
ILX23-7553	1	0	12000	338	1	1	0	NA
IM-12	1	0	12000	338	1	1	0	NA
IMAGABALIN	26	0	12000	338	1	1	0	NA
IMALUMAB	1	0	12000	338	1	1	0	NA
IMAPRELIMAB	2	0	12000	338	1	1	0	NA
IMARADENANT	4	0	12000	338	1	1	0	NA
IMARIKIREN HYDROCHLORIDE	1	0	12000	338	1	1	0	NA
IMATINIB	76	0	12000	338	1	1	0	NA
IMAZODAN	3	0	12000	338	1	1	0	NA
IMB-808	2	0	12000	338	1	1	0	NA
IMBUTAMINE	1	0	12000	338	1	1	0	NA
IMC-1C11	1	0	12000	338	1	1	0	NA
IMC-3C5	1	0	12000	338	1	1	0	NA
IMC-CS4	1	0	12000	338	1	1	0	NA
IMC-EB10	2	0	12000	338	1	1	0	NA
IMC-GP100	4	0	12000	338	1	1	0	NA
IMD-0354	1	0	12000	338	1	1	0	NA
IMD-1041	1	0	12000	338	1	1	0	NA
IMD-2560	1	0	12000	338	1	1	0	NA
IMEGLIMIN	1	0	12000	338	1	1	0	NA
IMETELSTAT	2	0	12000	338	1	1	0	NA
IMETELSTAT SODIUM	1	0	12000	338	1	1	0	NA
IMETIT	6	0	12000	338	1	1	0	NA
IMETIT DIHYDROBROMIDE	1	0	12000	338	1	1	0	NA
IMGATUZUMAB	2	0	12000	338	1	1	0	NA
IMGN-388	1	0	12000	338	1	1	0	NA
IMIDACLOPRID	1	0	12000	338	1	1	0	NA
IMIDAFENACIN	1	0	12000	338	1	1	0	NA
IMIDAPRIL	4	0	12000	338	1	1	0	NA
IMIDAPRILAT	1	0	12000	338	1	1	0	NA
IMIDAZOLE ACETIC ACID	1	0	12000	338	1	1	0	NA
IMIDOCARB DIPROPIONATE	3	0	12000	338	1	1	0	NA
IMIGLITAZAR	4	0	12000	338	1	1	0	NA
IMINOSTILBENE	2	0	12000	338	1	1	0	NA
IMIPENEM ANHYDROUS	2	0	12000	338	1	1	0	NA
IMIPENEM-CILASTATIN SODIUM	1	0	12000	338	1	1	0	NA
IMIPRAMINE HYDROCHLORIDE	20	0	12000	338	1	1	0	NA
IMIPRAMINE PAMOATE	2	0	12000	338	1	1	0	NA
IMIQUIMOD	4	0	12000	338	1	1	0	NA
IMLUNESTRANT	1	0	12000	338	1	1	0	NA
IMMEPIP	2	0	12000	338	1	1	0	NA
IMMETHRIDINE	1	0	12000	338	1	1	0	NA
IMMUCIN	1	0	12000	338	1	1	0	NA
IMMUNOADJUVANT	1	0	12000	338	1	1	0	NA
IMMUNOCONJUGATE	1	0	12000	338	1	1	0	NA
IMMUNOSTIMULANT	1	0	12000	338	1	1	0	NA
IMMUNOSUPPRESSANT	18	0	12000	338	1	1	0	NA
IMMUNOTHERAPEUTIC AGENT	10	0	12000	338	1	1	0	NA
IMMUNOTHERAPY REGIMEN MKC-1106-MT	2	0	12000	338	1	1	0	NA
IMMUNOTOXIN	8	0	12000	338	1	1	0	NA
IMMURAIT-LL2	1	0	12000	338	1	1	0	NA
IMNOPITANT	1	0	12000	338	1	1	0	NA
IMO-2055	1	0	12000	338	1	1	0	NA
IMPENTAMINE	1	0	12000	338	1	1	0	NA
IMPLITAPIDE	2	0	12000	338	1	1	0	NA
IMPROGAN	1	0	12000	338	1	1	0	NA
IMPROMIDINE	4	0	12000	338	1	1	0	NA
IMR-1	1	0	12000	338	1	1	0	NA
IMRECOXIB	2	0	12000	338	1	1	0	NA
IMSIDOLIMAB	2	0	12000	338	1	1	0	NA
IN-3	1	0	12000	338	1	1	0	NA
IN-NODAGATOC	1	0	12000	338	1	1	0	NA
INAMRINONE	19	0	12000	338	1	1	0	NA
INAMRINONE LACTATE	2	0	12000	338	1	1	0	NA
INARIGIVIR SOPROXIL	2	0	12000	338	1	1	0	NA
INAVOLISIB	7	0	12000	338	1	1	0	NA
INCADRONIC ACID	2	0	12000	338	1	1	0	NA
INCB-047986	1	0	12000	338	1	1	0	NA
INCB-086550	1	0	12000	338	1	1	0	NA
INCB-38579	4	0	12000	338	1	1	0	NA
INCB-40093	1	0	12000	338	1	1	0	NA
INCB-9471	1	0	12000	338	1	1	0	NA
INCB086550	1	0	12000	338	1	1	0	NA
INCB13739	3	0	12000	338	1	1	0	NA
INCB3284	2	0	12000	338	1	1	0	NA
INCB3619	2	0	12000	338	1	1	0	NA
INCB7839	2	0	12000	338	1	1	0	NA
INCB8761	1	0	12000	338	1	1	0	NA
INCLACUMAB	2	0	12000	338	1	1	0	NA
INCLISIRAN	4	0	12000	338	1	1	0	NA
INCOBOTULINUMTOXINA	2	0	12000	338	1	1	0	NA
INCOMPLETE FREUND'S ADJUVANT	3	0	12000	338	1	1	0	NA
INCYCLINIDE	2	0	12000	338	1	1	0	NA
INDACATEROL	6	0	12000	338	1	1	0	NA
INDACATEROL MALEATE	1	0	12000	338	1	1	0	NA
INDALPINE	1	0	12000	338	1	1	0	NA
INDANTADOL	9	0	12000	338	1	1	0	NA
INDAPAMIDE	5	0	12000	338	1	1	0	NA
INDATUXIMAB RAVTANSINE	1	0	12000	338	1	1	0	NA
INDECAINIDE	1	0	12000	338	1	1	0	NA
INDECAINIDE HYDROCHLORIDE	10	0	12000	338	1	1	0	NA
INDEGLITAZAR	3	0	12000	338	1	1	0	NA
INDIBULIN	16	0	12000	338	1	1	0	NA
INDIGO	5	0	12000	338	1	1	0	NA
INDIMITECAN	1	0	12000	338	1	1	0	NA
INDINAVIR	11	0	12000	338	1	1	0	NA
INDINAVIR SULFATE	3	0	12000	338	1	1	0	NA
INDIPLON	1	0	12000	338	1	1	0	NA
INDIRUBIN DERIVATIVE E804	1	0	12000	338	1	1	0	NA
INDIRUBIN-3'-MONOXIME	19	0	12000	338	1	1	0	NA
INDISULAM	3	0	12000	338	1	1	0	NA
INDIUM CHLORIDE	3	0	12000	338	1	1	0	NA
INDIUM-111	1	0	12000	338	1	1	0	NA
INDOCATE	2	0	12000	338	1	1	0	NA
INDOCYANINE GREEN ACID FORM	10	0	12000	338	1	1	0	NA
INDOLE-3-ACETIC ACID	1	0	12000	338	1	1	0	NA
INDOLE-3-BUTYRIC ACID	1	0	12000	338	1	1	0	NA
INDOLE-3-CARBINOL	8	0	12000	338	1	1	0	NA
INDOLE-3-PROPIONIC ACID	1	0	12000	338	1	1	0	NA
INDOMETHACIN	40	0	12000	338	1	1	0	NA
INDOMETHACIN MORPHOLINYLAMIDE	3	0	12000	338	1	1	0	NA
INDOMETHACIN SODIUM	2	0	12000	338	1	1	0	NA
INDOPROFEN	12	0	12000	338	1	1	0	NA
INDORAMIN	3	0	12000	338	1	1	0	NA
INDOTECAN	1	0	12000	338	1	1	0	NA
INDOXACARB	1	0	12000	338	1	1	0	NA
INDOXIMOD	3	0	12000	338	1	1	0	NA
INDOXIMOD PRODRUG NLG802	1	0	12000	338	1	1	0	NA
INDUSATUMAB VEDOTIN	17	0	12000	338	1	1	0	NA
INEBILIZUMAB	1	0	12000	338	1	1	0	NA
INEBILIZUMAB-CDON	2	0	12000	338	1	1	0	NA
INECALCITOL	2	0	12000	338	1	1	0	NA
INFIGRATINIB	28	0	12000	338	1	1	0	NA
INFIGRATINIB PHOSPHATE	4	0	12000	338	1	1	0	NA
INFLIXIMAB-DYYB	31	0	12000	338	1	1	0	NA
ING-1	1	0	12000	338	1	1	0	NA
INGENOL MEBUTATE	16	0	12000	338	1	1	0	NA
INGLIFORIB	1	0	12000	338	1	1	0	NA
INHIBITOR 1 [COLOMBO ET AL., 2012]	3	0	12000	338	1	1	0	NA
INHIBITOR 19 [PMID: 21476495]	1	0	12000	338	1	1	0	NA
INHIBITOR CB3	1	0	12000	338	1	1	0	NA
INHIBITOR E18	1	0	12000	338	1	1	0	NA
INHIBITOR E4	1	0	12000	338	1	1	0	NA
INIPARIB	2	0	12000	338	1	1	0	NA
INIXACICLIB	2	0	12000	338	1	1	0	NA
INK-1117	2	0	12000	338	1	1	0	NA
INO-1001	1	0	12000	338	1	1	0	NA
INOLIMOMAB	1	0	12000	338	1	1	0	NA
INOSINE 5'-MONOPHOSPHATE DEHYDROGENASE INHIBITOR FF-10501-01	1	0	12000	338	1	1	0	NA
INOSITOL	16	0	12000	338	1	1	0	NA
INOSITOL 2,4,5-TRISPHOSPHATE	2	0	12000	338	1	1	0	NA
INOTERSEN	1	0	12000	338	1	1	0	NA
INOTUZUMAB	1	0	12000	338	1	1	0	NA
INOTUZUMAB OZOGAMICIN	4	0	12000	338	1	1	0	NA
INS(3,4,5,6)P4	1	0	12000	338	1	1	0	NA
INS48823	1	0	12000	338	1	1	0	NA
INS49266	1	0	12000	338	1	1	0	NA
INSL3	2	0	12000	338	1	1	0	NA
INSL3 [A(5-26):B(7-27)]	1	0	12000	338	1	1	0	NA
INSL3 B CHAIN DIMER ANALOGUE 8	1	0	12000	338	1	1	0	NA
INSL3 B-CHAIN ANALOGUE	1	0	12000	338	1	1	0	NA
INSL5	2	0	12000	338	1	1	0	NA
INSL5 AMIDE (HUMAN)	1	0	12000	338	1	1	0	NA
INSL5 ANALOGUE 13	1	0	12000	338	1	1	0	NA
INSL5-A13NR	1	0	12000	338	1	1	0	NA
INSM-18	2	0	12000	338	1	1	0	NA
INSULIN [INJECTION], BIPHASIC	1	0	12000	338	1	1	0	NA
INSULIN ASPART PROTAMINE RECOMBINANT	1	0	12000	338	1	1	0	NA
INSULIN ASPART PROTAMINE, HUMAN	1	0	12000	338	1	1	0	NA
INSULIN DEGLUDEC	2	0	12000	338	1	1	0	NA
INSULIN DETEMIR	1	0	12000	338	1	1	0	NA
INSULIN GLARGINE-YFGN	1	0	12000	338	1	1	0	NA
INSULIN GLULISINE, HUMAN	1	0	12000	338	1	1	0	NA
INSULIN HUMAN, ISOPHANE	1	0	12000	338	1	1	0	NA
INSULIN LISPRO PROTAMINE RECOMBINANT	1	0	12000	338	1	1	0	NA
INSULIN LISPRO-AABC	1	0	12000	338	1	1	0	NA
INSULIN PEGLISPRO	2	0	12000	338	1	1	0	NA
INSULIN PURIFIED BEEF	1	0	12000	338	1	1	0	NA
INSULIN PURIFIED PORK	1	0	12000	338	1	1	0	NA
INSULIN SENSITIZER S-707106	1	0	12000	338	1	1	0	NA
INSULIN SUSP ISOPHANE BEEF	1	0	12000	338	1	1	0	NA
INSULIN SUSP ISOPHANE BEEF/PORK	1	0	12000	338	1	1	0	NA
INSULIN SUSP ISOPHANE PURIFIED BEEF	1	0	12000	338	1	1	0	NA
INSULIN SUSP ISOPHANE PURIFIED PORK	1	0	12000	338	1	1	0	NA
INSULIN SUSP ISOPHANE RECOMBINANT HUMAN	2	0	12000	338	1	1	0	NA
INSULIN SUSP ISOPHANE SEMISYNTHETIC PURIFIED HUMAN	1	0	12000	338	1	1	0	NA
INSULIN SUSP PROTAMINE ZINC BEEF/PORK	2	0	12000	338	1	1	0	NA
INSULIN SUSP PROTAMINE ZINC PURIFIED BEEF	1	0	12000	338	1	1	0	NA
INSULIN SUSP PROTAMINE ZINC PURIFIED PORK	1	0	12000	338	1	1	0	NA
INSULIN TREGOPIL	1	0	12000	338	1	1	0	NA
INSULIN ZINC SUSP BEEF	1	0	12000	338	1	1	0	NA
INSULIN ZINC SUSP EXTENDED BEEF	1	0	12000	338	1	1	0	NA
INSULIN ZINC SUSP EXTENDED PURIFIED BEEF	1	0	12000	338	1	1	0	NA
INSULIN ZINC SUSP EXTENDED RECOMBINANT HUMAN	1	0	12000	338	1	1	0	NA
INSULIN ZINC SUSP PROMPT BEEF	1	0	12000	338	1	1	0	NA
INSULIN ZINC SUSP PROMPT PURIFIED PORK	1	0	12000	338	1	1	0	NA
INSULIN ZINC SUSP PURIFIED BEEF	1	0	12000	338	1	1	0	NA
INSULIN ZINC SUSP PURIFIED BEEF/PORK	1	0	12000	338	1	1	0	NA
INSULIN ZINC SUSP PURIFIED PORK	1	0	12000	338	1	1	0	NA
INSULIN ZINC SUSP RECOMBINANT HUMAN	2	0	12000	338	1	1	0	NA
INSULIN ZINC SUSP SEMISYNTHETIC PURIFIED HUMAN	1	0	12000	338	1	1	0	NA
INSULIN ZINC, EXTENDED	1	0	12000	338	1	1	0	NA
INSULIN ZINC, PROMPT	1	0	12000	338	1	1	0	NA
INSULIN-LIKE GROWTH FACTOR 2	1	0	12000	338	1	1	0	NA
INSULIN, ISOPHANE	1	0	12000	338	1	1	0	NA
INSULIN, PROTAMINE ZINC	1	0	12000	338	1	1	0	NA
INSULIN, REGULAR, HUMAN	53	0	12000	338	1	1	0	NA
INSULIN, REGULAR, PORK	1	0	12000	338	1	1	0	NA
INT-767	2	0	12000	338	1	1	0	NA
INT131	2	0	12000	338	1	1	0	NA
INTEGRIN RECEPTOR ANTAGONIST GLPG0187	6	0	12000	338	1	1	0	NA
INTEPIRDINE	2	0	12000	338	1	1	0	NA
INTERFERON ALFA	2	0	12000	338	1	1	0	NA
INTERFERON ALFA-2B	14	0	12000	338	1	1	0	NA
INTERFERON ALFA-N1	4	0	12000	338	1	1	0	NA
INTERFERON ALFA-N3	3	0	12000	338	1	1	0	NA
INTERFERON ALFACON-1	2	0	12000	338	1	1	0	NA
INTERFERON BETA	4	0	12000	338	1	1	0	NA
INTERFERON BETA-1A	15	0	12000	338	1	1	0	NA
INTERFERON BETA-1B	10	0	12000	338	1	1	0	NA
INTERFERON GAMMA-1B	2	0	12000	338	1	1	0	NA
INTERLEUKIN-11	10	0	12000	338	1	1	0	NA
INTERLEUKIN-12	1	0	12000	338	1	1	0	NA
INTERLEUKIN-12 GENE	2	0	12000	338	1	1	0	NA
INTERLEUKIN-2 GENE	1	0	12000	338	1	1	0	NA
INTERLEUKIN-3	2	0	12000	338	1	1	0	NA
INTERLEUKIN-8	3	0	12000	338	1	1	0	NA
INTERMEDINE	1	0	12000	338	1	1	0	NA
INTETUMUMAB	4	0	12000	338	1	1	0	NA
INTOPLICINE	1	0	12000	338	1	1	0	NA
INULIN	1	0	12000	338	1	1	0	NA
IOBENGUANE	3	0	12000	338	1	1	0	NA
IOBENGUANE I-123	1	0	12000	338	1	1	0	NA
IOBENGUANE I-131	1	0	12000	338	1	1	0	NA
IODINE	1	0	12000	338	1	1	0	NA
IODINE I 124 GIRENTUXIMAB	1	0	12000	338	1	1	0	NA
IODINE I 124 OMBURTAMAB	1	0	12000	338	1	1	0	NA
IODINE I 131 APAMISTAMAB	1	0	12000	338	1	1	0	NA
IODINE I 131 MONOCLONAL ANTIBODY 81C6	1	0	12000	338	1	1	0	NA
IODINE I 131 TM-601	1	0	12000	338	1	1	0	NA
IODINE I 131-6-BETA-IODOMETHYL-19-NORCHOLESTEROL	1	0	12000	338	1	1	0	NA
IODINE I-131	2	0	12000	338	1	1	0	NA
IODINE-131-TOSITUMOMAB	1	0	12000	338	1	1	0	NA
IODIPAMIDE	1	0	12000	338	1	1	0	NA
IODO-WILLARDIINE	2	0	12000	338	1	1	0	NA
IODOCARB	1	0	12000	338	1	1	0	NA
IODOFORM	4	0	12000	338	1	1	0	NA
IODOPHENPROPIT	4	0	12000	338	1	1	0	NA
IODOPHTHALEIN	8	0	12000	338	1	1	0	NA
IODOPROXYFAN	1	0	12000	338	1	1	0	NA
IODOQUINOL	9	0	12000	338	1	1	0	NA
IOFETAMINE HYDROCHLORIDE	2	0	12000	338	1	1	0	NA
IOFLUPANE I-123	1	0	12000	338	1	1	0	NA
IONIS-FGFR4RX	1	0	12000	338	1	1	0	NA
IONOMYCIN	9	0	12000	338	1	1	0	NA
IOPAMIDOL	1	0	12000	338	1	1	0	NA
IOPANOIC ACID	1	0	12000	338	1	1	0	NA
IOPHENOXIC ACID	2	0	12000	338	1	1	0	NA
IOPOFOSINE	1	0	12000	338	1	1	0	NA
IOWH-032	1	0	12000	338	1	1	0	NA
IOX1	4	0	12000	338	1	1	0	NA
IOX2	3	0	12000	338	1	1	0	NA
IOXYNIL	3	0	12000	338	1	1	0	NA
IP3	3	0	12000	338	1	1	0	NA
IP5I	1	0	12000	338	1	1	0	NA
IPA-3	5	0	12000	338	1	1	0	NA
IPAFRICEPT	2	0	12000	338	1	1	0	NA
IPAMORELIN	1	0	12000	338	1	1	0	NA
IPATASERTIB	12	0	12000	338	1	1	0	NA
IPCONAZOLE	3	0	12000	338	1	1	0	NA
IPEROXO	5	0	12000	338	1	1	0	NA
IPH-2101	5	0	12000	338	1	1	0	NA
IPILIMUMAB	20	0	12000	338	1	1	0	NA
IPN60090	1	0	12000	338	1	1	0	NA
IPRAGLIFLOZIN	4	0	12000	338	1	1	0	NA
IPRAGLIFLOZIN L-PROLINE	1	0	12000	338	1	1	0	NA
IPRATROPIUM CATION	12	0	12000	338	1	1	0	NA
IPRIFLAVONE	12	0	12000	338	1	1	0	NA
IPRODIONE	1	0	12000	338	1	1	0	NA
IPRONIAZID	7	0	12000	338	1	1	0	NA
IPRONIAZID PHOSPHATE	1	0	12000	338	1	1	0	NA
IPRONIAZID SULFATE	1	0	12000	338	1	1	0	NA
IPSAPIRONE	2	0	12000	338	1	1	0	NA
IPTACOPAN	2	0	12000	338	1	1	0	NA
IR502	1	0	12000	338	1	1	0	NA
IRAK-1/4 INHIBITOR	2	0	12000	338	1	1	0	NA
IRAK3 PROTAC 23	1	0	12000	338	1	1	0	NA
IRAK4 INHIBITOR 4B [PMID: 18474425]	1	0	12000	338	1	1	0	NA
IRAK4 INHIBITOR RAC-45 [PMID: 18501603]	1	0	12000	338	1	1	0	NA
IRALUKAST	3	0	12000	338	1	1	0	NA
IRAMPANEL	14	0	12000	338	1	1	0	NA
IRATUMUMAB	1	0	12000	338	1	1	0	NA
IRBESARTAN	8	0	12000	338	1	1	0	NA
IRDABISANT	2	0	12000	338	1	1	0	NA
IRETOL	3	0	12000	338	1	1	0	NA
IRIGENOL	14	0	12000	338	1	1	0	NA
IRIGINOL HEXAACEATATE	11	0	12000	338	1	1	0	NA
IRINOTECAN HYDROCHLORIDE	63	0	12000	338	1	1	0	NA
IRINOTECAN HYDROCHLORIDE HYDRATE	2	0	12000	338	1	1	0	NA
IRINOTECAN SUCROSOFATE	1	0	12000	338	1	1	0	NA
IRISOLIDONE	1	0	12000	338	1	1	0	NA
IRL 2500	5	0	12000	338	1	1	0	NA
IROFULVEN	3	0	12000	338	1	1	0	NA
IRON CARBONYL	2	0	12000	338	1	1	0	NA
IROPLACT	1	0	12000	338	1	1	0	NA
IROSUSTAT	1	0	12000	338	1	1	0	NA
IRPAGRATINIB	1	0	12000	338	1	1	0	NA
IRSENONTRINE	2	0	12000	338	1	1	0	NA
IRSOGLADINE MALEATE	1	0	12000	338	1	1	0	NA
IRUPLINALKIB	4	0	12000	338	1	1	0	NA
IRX-2	1	0	12000	338	1	1	0	NA
IRX-4204	3	0	12000	338	1	1	0	NA
IRX-5183	2	0	12000	338	1	1	0	NA
IRX4310	3	0	12000	338	1	1	0	NA
ISA-2011B	1	0	12000	338	1	1	0	NA
ISAM-140	1	0	12000	338	1	1	0	NA
ISATIN	1	0	12000	338	1	1	0	NA
ISATIN SULFONAMIDE 34 [PMID: 11384246]	2	0	12000	338	1	1	0	NA
ISATORIBINE	1	0	12000	338	1	1	0	NA
ISATUXIMAB	2	0	12000	338	1	1	0	NA
ISAVUCONAZONIUM SULFATE	2	0	12000	338	1	1	0	NA
ISCALIMAB	1	0	12000	338	1	1	0	NA
ISCHEMIN	1	0	12000	338	1	1	0	NA
ISEPAMICIN	2	0	12000	338	1	1	0	NA
ISIS 104838	1	0	12000	338	1	1	0	NA
ISIS 113715	2	0	12000	338	1	1	0	NA
ISIS 2503	1	0	12000	338	1	1	0	NA
ISIS-2503	1	0	12000	338	1	1	0	NA
ISLATRAVIR	2	0	12000	338	1	1	0	NA
ISO-1	1	0	12000	338	1	1	0	NA
ISO-FLUDELONE	1	0	12000	338	1	1	0	NA
ISO-IANTHERAN A	3	0	12000	338	1	1	0	NA
ISOAMYL-AGOMELATINE	1	0	12000	338	1	1	0	NA
ISOBAVACHALCONE	1	0	12000	338	1	1	0	NA
ISOBERGAPTENE	1	0	12000	338	1	1	0	NA
ISOBOLDINE	6	0	12000	338	1	1	0	NA
ISOBONDUCELLIN	1	0	12000	338	1	1	0	NA
ISOBUTYRIC ACID	2	0	12000	338	1	1	0	NA
ISOCARBOXAZID	3	0	12000	338	1	1	0	NA
ISOCEPHAELINE	1	0	12000	338	1	1	0	NA
ISOCHLOROGENIC ACID A	1	0	12000	338	1	1	0	NA
ISOCHLOROGENIC ACID B	2	0	12000	338	1	1	0	NA
ISOCONAZOLE	5	0	12000	338	1	1	0	NA
ISOETHARINE	4	0	12000	338	1	1	0	NA
ISOETHARINE HYDROCHLORIDE	1	0	12000	338	1	1	0	NA
ISOETHARINE MESYLATE	4	0	12000	338	1	1	0	NA
ISOEUGENITOL	2	0	12000	338	1	1	0	NA
ISOFENPHOS	2	0	12000	338	1	1	0	NA
ISOFLAVONE	3	0	12000	338	1	1	0	NA
ISOFLUPREDONE ACETATE	2	0	12000	338	1	1	0	NA
ISOFLURANE	32	0	12000	338	1	1	0	NA
ISOFLUROPHATE	2	0	12000	338	1	1	0	NA
ISOGINKGETIN	1	0	12000	338	1	1	0	NA
ISOGRANULATIMIDE	3	0	12000	338	1	1	0	NA
ISOGUVACINE	9	0	12000	338	1	1	0	NA
ISOKAEMPFERIDE	11	0	12000	338	1	1	0	NA
ISOKOBUSONE	1	0	12000	338	1	1	0	NA
ISOLIQUIRITIGENIN	12	0	12000	338	1	1	0	NA
ISONIAZID	10	0	12000	338	1	1	0	NA
ISONIAZID / PYRAZINAMIDE / RIFAMPIN	1	0	12000	338	1	1	0	NA
ISONIPECOTIC ACID	12	0	12000	338	1	1	0	NA
ISOORIENTIN	4	0	12000	338	1	1	0	NA
ISOPENTENYL PYROPHOSPHATE	3	0	12000	338	1	1	0	NA
ISOPIMARIC ACID	2	0	12000	338	1	1	0	NA
ISOPIMPINELLIN	1	0	12000	338	1	1	0	NA
ISOPROPAMIDE	1	0	12000	338	1	1	0	NA
ISOPROPAMIDE IODIDE	5	0	12000	338	1	1	0	NA
ISOPROPYL ALCOHOL	3	0	12000	338	1	1	0	NA
ISOPROPYL ISOTHIOCYANATE	2	0	12000	338	1	1	0	NA
ISOPROPYL PALMITATE	1	0	12000	338	1	1	0	NA
ISOPROPYLUREIDO-FLFLF	1	0	12000	338	1	1	0	NA
ISOPROTERENOL	32	0	12000	338	1	1	0	NA
ISOPROTERENOL SULFATE	3	0	12000	338	1	1	0	NA
ISOQUERCETIN	6	0	12000	338	1	1	0	NA
ISOQUINE	3	0	12000	338	1	1	0	NA
ISOQUINOLINE 17 [PMID: 30122040]	1	0	12000	338	1	1	0	NA
ISORHAMNETIN	3	0	12000	338	1	1	0	NA
ISOSAKURANETIN	1	0	12000	338	1	1	0	NA
ISOSILYBIN A	3	0	12000	338	1	1	0	NA
ISOSILYBIN B	3	0	12000	338	1	1	0	NA
ISOSORBIDE DINITRATE	12	0	12000	338	1	1	0	NA
ISOSORBIDE MONONITRATE	11	0	12000	338	1	1	0	NA
ISOSPAGLUMIC ACID	3	0	12000	338	1	1	0	NA
ISOTHIOUREA-1A	1	0	12000	338	1	1	0	NA
ISOTHIOUREA-1T	1	0	12000	338	1	1	0	NA
ISOTHYMONIN	10	0	12000	338	1	1	0	NA
ISOTONITAZENE	1	0	12000	338	1	1	0	NA
ISOTRETINOIN	16	0	12000	338	1	1	0	NA
ISOVANILLIN	1	0	12000	338	1	1	0	NA
ISOVELLERAL	16	0	12000	338	1	1	0	NA
ISOXABEN	1	0	12000	338	1	1	0	NA
ISOXANTHOPTERIN	1	0	12000	338	1	1	0	NA
ISOXAZOLE AZEPINE COMPOUND 3	1	0	12000	338	1	1	0	NA
ISOXICAM	2	0	12000	338	1	1	0	NA
ISOXSUPRINE	2	0	12000	338	1	1	0	NA
ISOXSUPRINE HYDROCHLORIDE	4	0	12000	338	1	1	0	NA
ISPAGHULA HUSK	3	0	12000	338	1	1	0	NA
ISPINESIB	1	0	12000	338	1	1	0	NA
ISPRONICLINE	2	0	12000	338	1	1	0	NA
ISRADIPINE	12	0	12000	338	1	1	0	NA
ISRAPAFANT	3	0	12000	338	1	1	0	NA
ISS-1018	1	0	12000	338	1	1	0	NA
ISTAROXIME	9	0	12000	338	1	1	0	NA
ISTIRATUMAB	5	0	12000	338	1	1	0	NA
ISTRADEFYLLINE	5	0	12000	338	1	1	0	NA
IT-139	1	0	12000	338	1	1	0	NA
ITACITINIB	5	0	12000	338	1	1	0	NA
ITACNOSERTIB	3	0	12000	338	1	1	0	NA
ITASETRON	1	0	12000	338	1	1	0	NA
ITEPEKIMAB	1	0	12000	338	1	1	0	NA
ITH15004	1	0	12000	338	1	1	0	NA
ITOLIZUMAB	2	0	12000	338	1	1	0	NA
ITOPRIDE	3	0	12000	338	1	1	0	NA
ITP	1	0	12000	338	1	1	0	NA
ITRACONAZOLE	12	0	12000	338	1	1	0	NA
ITRIGLUMIDE	1	0	12000	338	1	1	0	NA
ITURELIX	1	0	12000	338	1	1	0	NA
IU1	1	0	12000	338	1	1	0	NA
IV FLUID	1	0	12000	338	1	1	0	NA
IVABRADINE	7	0	12000	338	1	1	0	NA
IVABRADINE HYDROCHLORIDE	1	0	12000	338	1	1	0	NA
IVACAFTOR	2	0	12000	338	1	1	0	NA
IVARMACITINIB	2	0	12000	338	1	1	0	NA
IVERMECTIN	4	0	12000	338	1	1	0	NA
IVOSIDENIB	4	0	12000	338	1	1	0	NA
IVUXOLIMAB	1	0	12000	338	1	1	0	NA
IXABEPILONE	22	0	12000	338	1	1	0	NA
IXAZOMIB	42	0	12000	338	1	1	0	NA
IXAZOMIB CITRATE	39	0	12000	338	1	1	0	NA
IXEKIZUMAB	1	0	12000	338	1	1	0	NA
IZENCITINIB	8	0	12000	338	1	1	0	NA
IZOKIBEP	1	0	12000	338	1	1	0	NA
IZORLISIB	13	0	12000	338	1	1	0	NA
J-104118	1	0	12000	338	1	1	0	NA
J-104123	1	0	12000	338	1	1	0	NA
J-113397	1	0	12000	338	1	1	0	NA
J-2156	1	0	12000	338	1	1	0	NA
J18 (GALANIN ANALOGUE)	3	0	12000	338	1	1	0	NA
J20 (GALANIN ANALOGUE)	3	0	12000	338	1	1	0	NA
J27644	3	0	12000	338	1	1	0	NA
J30-8	1	0	12000	338	1	1	0	NA
J591 177LU	1	0	12000	338	1	1	0	NA
JAK INHIBITOR 17B	4	0	12000	338	1	1	0	NA
JAK INHIBITOR 20A	4	0	12000	338	1	1	0	NA
JAK2 INHIBITOR AZD1480	1	0	12000	338	1	1	0	NA
JAK3 INHIBITOR 32	4	0	12000	338	1	1	0	NA
JAK3 INHIBITOR 34	4	0	12000	338	1	1	0	NA
JAK3 INHIBITOR II	6	0	12000	338	1	1	0	NA
JAK3 INHIBITOR IV	3	0	12000	338	1	1	0	NA
JAK3 INHIBITOR VI	1	0	12000	338	1	1	0	NA
JATRORRHIZINE	1	0	12000	338	1	1	0	NA
JB 98064	1	0	12000	338	1	1	0	NA
JB991	2	0	12000	338	1	1	0	NA
JBI-589	1	0	12000	338	1	1	0	NA
JCAR014	1	0	12000	338	1	1	0	NA
JD5037	2	0	12000	338	1	1	0	NA
JDTIC	1	0	12000	338	1	1	0	NA
JFD00064	1	0	12000	338	1	1	0	NA
JH-VIII-49	2	0	12000	338	1	1	0	NA
JH-XI-10-02	1	0	12000	338	1	1	0	NA
JH-XII-03-02	1	0	12000	338	1	1	0	NA
JH112	2	0	12000	338	1	1	0	NA
JI-101	4	0	12000	338	1	1	0	NA
JI-38	1	0	12000	338	1	1	0	NA
JINGZHAOTOXIN-III	1	0	12000	338	1	1	0	NA
JJKK 048	1	0	12000	338	1	1	0	NA
JK1	1	0	12000	338	1	1	0	NA
JMR-132	1	0	12000	338	1	1	0	NA
JMS-053	1	0	12000	338	1	1	0	NA
JMS-17-2	1	0	12000	338	1	1	0	NA
JMV1116	1	0	12000	338	1	1	0	NA
JMV1431	2	0	12000	338	1	1	0	NA
JMV180	1	0	12000	338	1	1	0	NA
JMV2004	2	0	12000	338	1	1	0	NA
JMV3008	1	0	12000	338	1	1	0	NA
JMV431	2	0	12000	338	1	1	0	NA
JMV457	2	0	12000	338	1	1	0	NA
JMV458	2	0	12000	338	1	1	0	NA
JNJ 7777120	2	0	12000	338	1	1	0	NA
JNJ-10191584	1	0	12000	338	1	1	0	NA
JNJ-10311795	2	0	12000	338	1	1	0	NA
JNJ-10397049	2	0	12000	338	1	1	0	NA
JNJ-17156516	1	0	12000	338	1	1	0	NA
JNJ-17216498	2	0	12000	338	1	1	0	NA
JNJ-18038683	2	0	12000	338	1	1	0	NA
JNJ-26070109	1	0	12000	338	1	1	0	NA
JNJ-26483327	10	0	12000	338	1	1	0	NA
JNJ-27141491	1	0	12000	338	1	1	0	NA
JNJ-28312141	5	0	12000	338	1	1	0	NA
JNJ-37822681	1	0	12000	338	1	1	0	NA
JNJ-38431055	1	0	12000	338	1	1	0	NA
JNJ-38877605	1	0	12000	338	1	1	0	NA
JNJ-39220675	2	0	12000	338	1	1	0	NA
JNJ-39319202	1	0	12000	338	1	1	0	NA
JNJ-39393406	1	0	12000	338	1	1	0	NA
JNJ-39758979	4	0	12000	338	1	1	0	NA
JNJ-40068782	1	0	12000	338	1	1	0	NA
JNJ-40411813	2	0	12000	338	1	1	0	NA
JNJ-41443532	1	0	12000	338	1	1	0	NA
JNJ-42153605	1	0	12000	338	1	1	0	NA
JNJ-42165279	2	0	12000	338	1	1	0	NA
JNJ-42226314	1	0	12000	338	1	1	0	NA
JNJ-46281222	1	0	12000	338	1	1	0	NA
JNJ-47965567	2	0	12000	338	1	1	0	NA
JNJ-49095397	1	0	12000	338	1	1	0	NA
JNJ-5207787	1	0	12000	338	1	1	0	NA
JNJ-5207852	2	0	12000	338	1	1	0	NA
JNJ-54175446	1	0	12000	338	1	1	0	NA
JNJ-63533054	1	0	12000	338	1	1	0	NA
JNJ-63576253	2	0	12000	338	1	1	0	NA
JNJ-64264681	4	0	12000	338	1	1	0	NA
JNJ-65234637	1	0	12000	338	1	1	0	NA
JNJ-67569762	2	0	12000	338	1	1	0	NA
JNJ-67856633	1	0	12000	338	1	1	0	NA
JNJ-67869386	1	0	12000	338	1	1	0	NA
JNJ-7706621	55	0	12000	338	1	1	0	NA
JNJ-799760	1	0	12000	338	1	1	0	NA
JNJ16259685	4	0	12000	338	1	1	0	NA
JNJ1661010	6	0	12000	338	1	1	0	NA
JNJ17203212	1	0	12000	338	1	1	0	NA
JNJ1930942	1	0	12000	338	1	1	0	NA
JNJ303	1	0	12000	338	1	1	0	NA
JNJ40355003	1	0	12000	338	1	1	0	NA
JNK INHIBITOR 9L	2	0	12000	338	1	1	0	NA
JNK INHIBITOR IX	2	0	12000	338	1	1	0	NA
JNK INHIBITOR V	1	0	12000	338	1	1	0	NA
JNK INHIBITOR VIII	9	0	12000	338	1	1	0	NA
JNK-IN-8	3	0	12000	338	1	1	0	NA
JORO SPIDER TOXIN	3	0	12000	338	1	1	0	NA
JOSAMYCIN	3	0	12000	338	1	1	0	NA
JP1302	9	0	12000	338	1	1	0	NA
JPE1375	1	0	12000	338	1	1	0	NA
JQ1	8	0	12000	338	1	1	0	NA
JQEZ5	2	0	12000	338	1	1	0	NA
JR14A	1	0	12000	338	1	1	0	NA
JT010	1	0	12000	338	1	1	0	NA
JTC-801	3	0	12000	338	1	1	0	NA
JTE-013	3	0	12000	338	1	1	0	NA
JTE-151	1	0	12000	338	1	1	0	NA
JTS-653	1	0	12000	338	1	1	0	NA
JTV-803	1	0	12000	338	1	1	0	NA
JUGLONE	20	0	12000	338	1	1	0	NA
JWH-018	2	0	12000	338	1	1	0	NA
JWH-133	1	0	12000	338	1	1	0	NA
JWH015	5	0	12000	338	1	1	0	NA
JZL184	1	0	12000	338	1	1	0	NA
JZL195	3	0	12000	338	1	1	0	NA
K 252A	1	0	12000	338	1	1	0	NA
K-00546	3	0	12000	338	1	1	0	NA
K-134	3	0	12000	338	1	1	0	NA
K-252A	5	0	12000	338	1	1	0	NA
K-604	3	0	12000	338	1	1	0	NA
K-80003	1	0	12000	338	1	1	0	NA
K-877	1	0	12000	338	1	1	0	NA
K-8794	1	0	12000	338	1	1	0	NA
K185	2	0	12000	338	1	1	0	NA
K31440	1	0	12000	338	1	1	0	NA
K41498	1	0	12000	338	1	1	0	NA
K777	4	0	12000	338	1	1	0	NA
KA1010	11	0	12000	338	1	1	0	NA
KA2507	2	0	12000	338	1	1	0	NA
KADCYLA	1	0	12000	338	1	1	0	NA
KAEMPFERIDE	3	0	12000	338	1	1	0	NA
KAEMPFERITRIN	1	0	12000	338	1	1	0	NA
KAEMPHEROL	18	0	12000	338	1	1	0	NA
KAI-1455	1	0	12000	338	1	1	0	NA
KAI-1678	1	0	12000	338	1	1	0	NA
KAINIC ACID	8	0	12000	338	1	1	0	NA
KALLIDIN	2	0	12000	338	1	1	0	NA
KALLSTROEMIN D	1	0	12000	338	1	1	0	NA
KAMEBANIN	8	0	12000	338	1	1	0	NA
KANAMYCIN SULFATE	3	0	12000	338	1	1	0	NA
KANZONOL W	1	0	12000	338	1	1	0	NA
KANZONOL X	1	0	12000	338	1	1	0	NA
KARANJIN	6	0	12000	338	1	1	0	NA
KARENITECIN	2	0	12000	338	1	1	0	NA
KASANOSIN A	1	0	12000	338	1	1	0	NA
KASANOSIN B	1	0	12000	338	1	1	0	NA
KASSININ	2	0	12000	338	1	1	0	NA
KAVAIN	2	0	12000	338	1	1	0	NA
KB-004	1	0	12000	338	1	1	0	NA
KB-130015	1	0	12000	338	1	1	0	NA
KB-141	2	0	12000	338	1	1	0	NA
KB-NB142-70	1	0	12000	338	1	1	0	NA
KB-R7943	3	0	12000	338	1	1	0	NA
KB002	1	0	12000	338	1	1	0	NA
KBP-066	1	0	12000	338	1	1	0	NA
KBP-088	1	0	12000	338	1	1	0	NA
KBP-7018	3	0	12000	338	1	1	0	NA
KBP5209	4	0	12000	338	1	1	0	NA
KC-12615	2	0	12000	338	1	1	0	NA
KC-130	1	0	12000	338	1	1	0	NA
KC-706	1	0	12000	338	1	1	0	NA
KC706	4	0	12000	338	1	1	0	NA
KCL-286	1	0	12000	338	1	1	0	NA
KD-247	1	0	12000	338	1	1	0	NA
KD3010	1	0	12000	338	1	1	0	NA
KD7040	1	0	12000	338	1	1	0	NA
KDM5 INHIBITOR N71	4	0	12000	338	1	1	0	NA
KDOAM25	1	0	12000	338	1	1	0	NA
KE 108	5	0	12000	338	1	1	0	NA
KELATORPHAN	2	0	12000	338	1	1	0	NA
KELIXIMAB	1	0	12000	338	1	1	0	NA
KENPAULLONE	49	0	12000	338	1	1	0	NA
KEPONE	12	0	12000	338	1	1	0	NA
KERACYANIN	7	0	12000	338	1	1	0	NA
KETAMINE HYDROCHLORIDE	18	0	12000	338	1	1	0	NA
KETANSERIN	24	0	12000	338	1	1	0	NA
KETANSERIN TARTRATE	4	0	12000	338	1	1	0	NA
KETOCONAZOLE	23	0	12000	338	1	1	0	NA
KETOPROFEN	7	0	12000	338	1	1	0	NA
KETOROLAC TROMETHAMINE	8	0	12000	338	1	1	0	NA
KETOTIFEN FUMARATE	4	0	12000	338	1	1	0	NA
KEYHOLE LIMPET HEMOCYANIN	4	0	12000	338	1	1	0	NA
KF24345	1	0	12000	338	1	1	0	NA
KF26777	4	0	12000	338	1	1	0	NA
KGP94	2	0	12000	338	1	1	0	NA
KH064	2	0	12000	338	1	1	0	NA
KH28	1	0	12000	338	1	1	0	NA
KH7	1	0	12000	338	1	1	0	NA
KHELLIN	4	0	12000	338	1	1	0	NA
KHK-2866	1	0	12000	338	1	1	0	NA
KHK-4083	1	0	12000	338	1	1	0	NA
KHK2455	1	0	12000	338	1	1	0	NA
KHRINONE E	1	0	12000	338	1	1	0	NA
KI-20227	4	0	12000	338	1	1	0	NA
KI16425	3	0	12000	338	1	1	0	NA
KIN-3248	1	0	12000	338	1	1	0	NA
KINASE INHIBITOR 2 [PMID: 30199702]	6	0	12000	338	1	1	0	NA
KINETIN	1	0	12000	338	1	1	0	NA
KINETIN RIBOSIDE	4	0	12000	338	1	1	0	NA
KISSPEPTIN-10	3	0	12000	338	1	1	0	NA
KISSPEPTIN-13	1	0	12000	338	1	1	0	NA
KISSPEPTIN-14	1	0	12000	338	1	1	0	NA
KISSPEPTIN-15	1	0	12000	338	1	1	0	NA
KISSPEPTIN-28	1	0	12000	338	1	1	0	NA
KISSPEPTIN-54	1	0	12000	338	1	1	0	NA
KISSPEPTIN-9	1	0	12000	338	1	1	0	NA
KITE-585	1	0	12000	338	1	1	0	NA
KL044	1	0	12000	338	1	1	0	NA
KLEBSIELLA PNEUMONIAE GLYCOPROTEIN	1	0	12000	338	1	1	0	NA
KLUGINE	1	0	12000	338	1	1	0	NA
KML110	1	0	12000	338	1	1	0	NA
KML29	1	0	12000	338	1	1	0	NA
KMN-159	1	0	12000	338	1	1	0	NA
KN-026	1	0	12000	338	1	1	0	NA
KN-62	1	0	12000	338	1	1	0	NA
KN62	1	0	12000	338	1	1	0	NA
KO 143	1	0	12000	338	1	1	0	NA
KO-947	5	0	12000	338	1	1	0	NA
KOBOPHENOL A	1	0	12000	338	1	1	0	NA
KOJIC ACID	2	0	12000	338	1	1	0	NA
KOLAVENIC ACID	1	0	12000	338	1	1	0	NA
KOPARIN	10	0	12000	338	1	1	0	NA
KOS-1584	15	0	12000	338	1	1	0	NA
KOS1326	1	0	12000	338	1	1	0	NA
KPR-5714	1	0	12000	338	1	1	0	NA
KRAS G12D INHIBITOR MRTX1133	2	0	12000	338	1	1	0	NA
KRESOXIM-METHYL	3	0	12000	338	1	1	0	NA
KRN-330	1	0	12000	338	1	1	0	NA
KRN-7000	1	0	12000	338	1	1	0	NA
KRP203	1	0	12000	338	1	1	0	NA
KS0365	1	0	12000	338	1	1	0	NA
KSQ-4279	1	0	12000	338	1	1	0	NA
KT 5720	2	0	12000	338	1	1	0	NA
KT 5823	2	0	12000	338	1	1	0	NA
KT-109	3	0	12000	338	1	1	0	NA
KU-0060648	7	0	12000	338	1	1	0	NA
KU-0063794	1	0	12000	338	1	1	0	NA
KU-55933	3	0	12000	338	1	1	0	NA
KU-60019	4	0	12000	338	1	1	0	NA
KV-37	1	0	12000	338	1	1	0	NA
KW-2449	9	0	12000	338	1	1	0	NA
KW-2450	2	0	12000	338	1	1	0	NA
KW-2478	1	0	12000	338	1	1	0	NA
KW-3635	1	0	12000	338	1	1	0	NA
KX2-361	2	0	12000	338	1	1	0	NA
KY-1005	1	0	12000	338	1	1	0	NA
KYNURENIC ACID	4	0	12000	338	1	1	0	NA
KYT-0353	1	0	12000	338	1	1	0	NA
L 755507	5	0	12000	338	1	1	0	NA
L-(CIS)-DILTIAZEM	2	0	12000	338	1	1	0	NA
L-&BETA;-BA	1	0	12000	338	1	1	0	NA
L-&BETA;&GAMMA;-MEATP	1	0	12000	338	1	1	0	NA
L-054,522	1	0	12000	338	1	1	0	NA
L-152,804	1	0	12000	338	1	1	0	NA
L-156,602	1	0	12000	338	1	1	0	NA
L-161,982 (EP4A)	2	0	12000	338	1	1	0	NA
L-162,313	9	0	12000	338	1	1	0	NA
L-165461	1	0	12000	338	1	1	0	NA
L-168,049	1	0	12000	338	1	1	0	NA
L-21649	3	0	12000	338	1	1	0	NA
L-362,855	5	0	12000	338	1	1	0	NA
L-363,301	3	0	12000	338	1	1	0	NA
L-363,377	1	0	12000	338	1	1	0	NA
L-365,209	1	0	12000	338	1	1	0	NA
L-366,509	1	0	12000	338	1	1	0	NA
L-366,682	1	0	12000	338	1	1	0	NA
L-366,875	1	0	12000	338	1	1	0	NA
L-366,948	1	0	12000	338	1	1	0	NA
L-367,773	1	0	12000	338	1	1	0	NA
L-367,938	1	0	12000	338	1	1	0	NA
L-368,228	1	0	12000	338	1	1	0	NA
L-368,899	1	0	12000	338	1	1	0	NA
L-368,930	1	0	12000	338	1	1	0	NA
L-369,020	1	0	12000	338	1	1	0	NA
L-371,257	1	0	12000	338	1	1	0	NA
L-372662	1	0	12000	338	1	1	0	NA
L-377202	1	0	12000	338	1	1	0	NA
L-692,429	1	0	12000	338	1	1	0	NA
L-694,247	7	0	12000	338	1	1	0	NA
L-703,606	1	0	12000	338	1	1	0	NA
L-732,138	5	0	12000	338	1	1	0	NA
L-739,750	1	0	12000	338	1	1	0	NA
L-740093	1	0	12000	338	1	1	0	NA
L-741,626	11	0	12000	338	1	1	0	NA
L-744,832	2	0	12000	338	1	1	0	NA
L-748328	1	0	12000	338	1	1	0	NA
L-748337	1	0	12000	338	1	1	0	NA
L-750,667	3	0	12000	338	1	1	0	NA
L-759,633	1	0	12000	338	1	1	0	NA
L-759,656	1	0	12000	338	1	1	0	NA
L-764406	1	0	12000	338	1	1	0	NA
L-765314	4	0	12000	338	1	1	0	NA
L-772,405	3	0	12000	338	1	1	0	NA
L-775,606	1	0	12000	338	1	1	0	NA
L-779,976	1	0	12000	338	1	1	0	NA
L-783483	4	0	12000	338	1	1	0	NA
L-796,778	1	0	12000	338	1	1	0	NA
L-796449	2	0	12000	338	1	1	0	NA
L-797,591	1	0	12000	338	1	1	0	NA
L-798,106	1	0	12000	338	1	1	0	NA
L-803,087	1	0	12000	338	1	1	0	NA
L-817,818	2	0	12000	338	1	1	0	NA
L-826266	1	0	12000	338	1	1	0	NA
L-888,291	2	0	12000	338	1	1	0	NA
L-888,607	2	0	12000	338	1	1	0	NA
L-97-1	1	0	12000	338	1	1	0	NA
L-AP4	4	0	12000	338	1	1	0	NA
L-CCG-I	6	0	12000	338	1	1	0	NA
L-CYSTEINE SULPHINIC ACID	1	0	12000	338	1	1	0	NA
L-LACTIC ACID	1	0	12000	338	1	1	0	NA
L-METHYLFOLATE	1	0	12000	338	1	1	0	NA
L-NAME	1	0	12000	338	1	1	0	NA
L-NNA	3	0	12000	338	1	1	0	NA
L-NOREPINEPHRINE	8	0	12000	338	1	1	0	NA
L-PHE-PHE-PHE	1	0	12000	338	1	1	0	NA
L-TRP-TRP-TRP	5	0	12000	338	1	1	0	NA
L023103	2	0	12000	338	1	1	0	NA
L19IL2	1	0	12000	338	1	1	0	NA
L19SIP 131I	1	0	12000	338	1	1	0	NA
L19TNFA	1	0	12000	338	1	1	0	NA
L655708	1	0	12000	338	1	1	0	NA
L659989	1	0	12000	338	1	1	0	NA
L689560	5	0	12000	338	1	1	0	NA
L690330	2	0	12000	338	1	1	0	NA
L6H21	1	0	12000	338	1	1	0	NA
L701324	6	0	12000	338	1	1	0	NA
L735821	2	0	12000	338	1	1	0	NA
L741742	2	0	12000	338	1	1	0	NA
L742791	1	0	12000	338	1	1	0	NA
L745870	4	0	12000	338	1	1	0	NA
L760735	1	0	12000	338	1	1	0	NA
L779450	2	0	12000	338	1	1	0	NA
L838417	4	0	12000	338	1	1	0	NA
L873724	1	0	12000	338	1	1	0	NA
L902688	1	0	12000	338	1	1	0	NA
LA3+	11	0	12000	338	1	1	0	NA
LABETALOL	18	0	12000	338	1	1	0	NA
LABETALOL HYDROCHLORIDE	10	0	12000	338	1	1	0	NA
LABETUZUMAB	1	0	12000	338	1	1	0	NA
LABETUZUMAB GOVITECAN	1	0	12000	338	1	1	0	NA
LABRADIMIL	1	0	12000	338	1	1	0	NA
LABUXTINIB	1	0	12000	338	1	1	0	NA
LACIDIPINE	4	0	12000	338	1	1	0	NA
LACOSAMIDE	14	0	12000	338	1	1	0	NA
LACTACYSTIN	2	0	12000	338	1	1	0	NA
LACTIMIDOMYCIN	1	0	12000	338	1	1	0	NA
LACTOFEN	2	0	12000	338	1	1	0	NA
LACTOMEDIN 1	1	0	12000	338	1	1	0	NA
LACTOSE	4	0	12000	338	1	1	0	NA
LACTOSE, ANHYDROUS	3	0	12000	338	1	1	0	NA
LACTUCOPICRIN	2	0	12000	338	1	1	0	NA
LACTULOSE	4	0	12000	338	1	1	0	NA
LACUTAMAB	2	0	12000	338	1	1	0	NA
LADARIXIN	2	0	12000	338	1	1	0	NA
LADIRATUZUMAB VEDOTIN	16	0	12000	338	1	1	0	NA
LADOSTIGIL	3	0	12000	338	1	1	0	NA
LADUVIGLUSIB	16	0	12000	338	1	1	0	NA
LAFUTIDINE	1	0	12000	338	1	1	0	NA
LAGASCATRIOL	1	0	12000	338	1	1	0	NA
LAMELLARIN D	1	0	12000	338	1	1	0	NA
LAMIVUDINE	25	0	12000	338	1	1	0	NA
LAMOTRIGINE	22	0	12000	338	1	1	0	NA
LAMPALIZUMAB	2	0	12000	338	1	1	0	NA
LANABECESTAT	2	0	12000	338	1	1	0	NA
LANADELUMAB-FLYO	2	0	12000	338	1	1	0	NA
LANATOSIDE C	15	0	12000	338	1	1	0	NA
LANDIOLOL	1	0	12000	338	1	1	0	NA
LANDIPIRDINE	1	0	12000	338	1	1	0	NA
LANDOGROZUMAB	2	0	12000	338	1	1	0	NA
LANEPITANT	2	0	12000	338	1	1	0	NA
LANICEMINE	7	0	12000	338	1	1	0	NA
LANIFIBRANOR	6	0	12000	338	1	1	0	NA
LANINAMIVIR OCTANOATE	2	0	12000	338	1	1	0	NA
LANIQUIDAR	1	0	12000	338	1	1	0	NA
LANPERISONE	1	0	12000	338	1	1	0	NA
LANRAPLENIB	2	0	12000	338	1	1	0	NA
LANREOTIDE ACETATE	7	0	12000	338	1	1	0	NA
LANSOPRAZOLE	30	0	12000	338	1	1	0	NA
LANSOPRAZOLE SULFIDE	5	0	12000	338	1	1	0	NA
LAPACHOL	5	0	12000	338	1	1	0	NA
LAPACHONE	27	0	12000	338	1	1	0	NA
LAPAQUISTAT ACETATE	1	0	12000	338	1	1	0	NA
LAPATINIB	31	0	12000	338	1	1	0	NA
LAPRITUXIMAB EMTANSINE	1	0	12000	338	1	1	0	NA
LAPULEUCEL-T	1	0	12000	338	1	1	0	NA
LARAZOTIDE ACETATE	2	0	12000	338	1	1	0	NA
LARCAVIXIMAB	1	0	12000	338	1	1	0	NA
LARGAZOLE	29	0	12000	338	1	1	0	NA
LARGE NEUROMEDIN N	1	0	12000	338	1	1	0	NA
LARGE NEUROTENSIN	1	0	12000	338	1	1	0	NA
LARGE PROLINE-RICH PROTEIN BAG6	1	0	12000	338	1	1	0	NA
LARIXYL ACETATE	2	0	12000	338	1	1	0	NA
LAROPIPRANT	9	0	12000	338	1	1	0	NA
LAROTAXEL	15	0	12000	338	1	1	0	NA
LAROTRECTINIB	5	0	12000	338	1	1	0	NA
LAROTRECTINIB SULFATE	3	0	12000	338	1	1	0	NA
LARTESERTIB	2	0	12000	338	1	1	0	NA
LAS101057	1	0	12000	338	1	1	0	NA
LAS190792	2	0	12000	338	1	1	0	NA
LAS38096	11	0	12000	338	1	1	0	NA
LASALOCID A SODIUM	9	0	12000	338	1	1	0	NA
LASMIDITAN	2	0	12000	338	1	1	0	NA
LASMIDITAN SUCCINATE	1	0	12000	338	1	1	0	NA
LASOFOXIFENE	4	0	12000	338	1	1	0	NA
LASW1393	4	0	12000	338	1	1	0	NA
LATANOPROST	2	0	12000	338	1	1	0	NA
LATANOPROST (FREE ACID FORM)	1	0	12000	338	1	1	0	NA
LATANOPROSTENE BUNOD	2	0	12000	338	1	1	0	NA
LATIGLUTENASE	1	0	12000	338	1	1	0	NA
LATREPIRDINE	8	0	12000	338	1	1	0	NA
LAU159	1	0	12000	338	1	1	0	NA
LAU463	1	0	12000	338	1	1	0	NA
LAURIC ACID	1	0	12000	338	1	1	0	NA
LAUROCAPRAM	1	0	12000	338	1	1	0	NA
LAUROGUADINE	28	0	12000	338	1	1	0	NA
LAURYL ALCOHOL DIPHOSPHONIC ACID	1	0	12000	338	1	1	0	NA
LAURYL ISOQUINOLINIUM	2	0	12000	338	1	1	0	NA
LAVENDUSTIN A	5	0	12000	338	1	1	0	NA
LAVENDUSTIN B	3	0	12000	338	1	1	0	NA
LAVENDUSTIN C	6	0	12000	338	1	1	0	NA
LAWSONE	3	0	12000	338	1	1	0	NA
LAZABEMIDE	1	0	12000	338	1	1	0	NA
LAZERTINIB	5	0	12000	338	1	1	0	NA
LAZUCIRNON	1	0	12000	338	1	1	0	NA
LB-100	5	0	12000	338	1	1	0	NA
LB42908	1	0	12000	338	1	1	0	NA
LB80380	2	0	12000	338	1	1	0	NA
LBA	1	0	12000	338	1	1	0	NA
LBY-135	1	0	12000	338	1	1	0	NA
LC52-0332	1	0	12000	338	1	1	0	NA
LCK INHIBITOR	1	0	12000	338	1	1	0	NA
LCL161	8	0	12000	338	1	1	0	NA
LDC1267	3	0	12000	338	1	1	0	NA
LDN-214117	4	0	12000	338	1	1	0	NA
LDN-91946	1	0	12000	338	1	1	0	NA
LEAD DIACETATE TRIHYDRATE	3	0	12000	338	1	1	0	NA
LEBRIKIZUMAB	1	0	12000	338	1	1	0	NA
LECANEMAB	2	0	12000	338	1	1	0	NA
LECANORIC ACID	2	0	12000	338	1	1	0	NA
LECOZOTAN HYDROCHLORIDE	1	0	12000	338	1	1	0	NA
LEDIPASVIR	3	0	12000	338	1	1	0	NA
LEFAMULIN ACETATE	3	0	12000	338	1	1	0	NA
LEFITOLIMOD	1	0	12000	338	1	1	0	NA
LEFLUNOMIDE	13	0	12000	338	1	1	0	NA
LEI-401	1	0	12000	338	1	1	0	NA
LEI-DAB7	3	0	12000	338	1	1	0	NA
LEI105	2	0	12000	338	1	1	0	NA
LEIUROTOXIN I	3	0	12000	338	1	1	0	NA
LEMBOREXANT	4	0	12000	338	1	1	0	NA
LEMILDIPINE	1	0	12000	338	1	1	0	NA
LENABASUM	3	0	12000	338	1	1	0	NA
LENALIDOMIDE	13	0	12000	338	1	1	0	NA
LENERCEPT	1	0	12000	338	1	1	0	NA
LENIOLISIB	4	0	12000	338	1	1	0	NA
LENOGRASTIM	11	0	12000	338	1	1	0	NA
LENOMORELIN	2	0	12000	338	1	1	0	NA
LENPERONE	1	0	12000	338	1	1	0	NA
LENRISPODUN	3	0	12000	338	1	1	0	NA
LENTINAN	1	0	12000	338	1	1	0	NA
LENVATINIB	18	0	12000	338	1	1	0	NA
LENVATINIB MESYLATE	3	0	12000	338	1	1	0	NA
LENZILUMAB	1	0	12000	338	1	1	0	NA
LEO 134310	1	0	12000	338	1	1	0	NA
LEO 239652	1	0	12000	338	1	1	0	NA
LEO 29102	1	0	12000	338	1	1	0	NA
LEO-15520	1	0	12000	338	1	1	0	NA
LEOIDIN	1	0	12000	338	1	1	0	NA
LEPTOMYCIN B	1	0	12000	338	1	1	0	NA
LEPUNAFUSP ALFA	1	0	12000	338	1	1	0	NA
LEPZACITINIB	2	0	12000	338	1	1	0	NA
LEQ506	1	0	12000	338	1	1	0	NA
LERCANIDIPINE	4	0	12000	338	1	1	0	NA
LERCANIDIPINE HYDROCHLORIDE	5	0	12000	338	1	1	0	NA
LERDELIMUMAB	1	0	12000	338	1	1	0	NA
LERIDISTIM	2	0	12000	338	1	1	0	NA
LERIGLITAZONE	1	0	12000	338	1	1	0	NA
LERISETRON	1	0	12000	338	1	1	0	NA
LEROCICLIB	3	0	12000	338	1	1	0	NA
LERODALCIBEP	1	0	12000	338	1	1	0	NA
LERONLIMAB	2	0	12000	338	1	1	0	NA
LERSIVIRINE	2	0	12000	338	1	1	0	NA
LERZEPARIB	1	0	12000	338	1	1	0	NA
LESINURAD	3	0	12000	338	1	1	0	NA
LESOGABERAN	3	0	12000	338	1	1	0	NA
LESTAURTINIB	13	0	12000	338	1	1	0	NA
LETAXABAN	1	0	12000	338	1	1	0	NA
LETERMOVIR	3	0	12000	338	1	1	0	NA
LETETRESGENE AUTOLEUCEL	2	0	12000	338	1	1	0	NA
LETROZOLE	18	0	12000	338	1	1	0	NA
LEUCETTAMINE B	7	0	12000	338	1	1	0	NA
LEUCETTINE L41	3	0	12000	338	1	1	0	NA
LEUCINE	6	0	12000	338	1	1	0	NA
LEUCOVORIN CALCIUM	37	0	12000	338	1	1	0	NA
LEUKOCYTE INTERLEUKIN	1	0	12000	338	1	1	0	NA
LEUKOTRIENE D4	1	0	12000	338	1	1	0	NA
LEUPROLIDE ACETATE	10	0	12000	338	1	1	0	NA
LEUPROLIDE MESYLATE	1	0	12000	338	1	1	0	NA
LEUVECTIN	1	0	12000	338	1	1	0	NA
LEVALBUTEROL	2	0	12000	338	1	1	0	NA
LEVALBUTEROL TARTRATE	1	0	12000	338	1	1	0	NA
LEVALLORPHAN	3	0	12000	338	1	1	0	NA
LEVALLORPHAN TARTRATE	2	0	12000	338	1	1	0	NA
LEVAMFETAMINE	1	0	12000	338	1	1	0	NA
LEVAMISOLE	4	0	12000	338	1	1	0	NA
LEVAMLODIPINE MALEATE	4	0	12000	338	1	1	0	NA
LEVDOBUTAMINE	2	0	12000	338	1	1	0	NA
LEVETIMIDE	1	0	12000	338	1	1	0	NA
LEVETIRACETAM	7	0	12000	338	1	1	0	NA
LEVILIMAB	1	0	12000	338	1	1	0	NA
LEVISOPRENALINE	2	0	12000	338	1	1	0	NA
LEVOBETAXOLOL	1	0	12000	338	1	1	0	NA
LEVOBETAXOLOL HYDROCHLORIDE	1	0	12000	338	1	1	0	NA
LEVOBUNOLOL	5	0	12000	338	1	1	0	NA
LEVOBUPIVACAINE HYDROCHLORIDE	1	0	12000	338	1	1	0	NA
LEVOCABASTINE	2	0	12000	338	1	1	0	NA
LEVOCABASTINE HYDROCHLORIDE	1	0	12000	338	1	1	0	NA
LEVOCARNITINE PROPIONATE	8	0	12000	338	1	1	0	NA
LEVOCETIRIZINE	2	0	12000	338	1	1	0	NA
LEVODOPA	36	0	12000	338	1	1	0	NA
LEVOFLOXACIN ANHYDROUS	7	0	12000	338	1	1	0	NA
LEVOKETOCONAZOLE	6	0	12000	338	1	1	0	NA
LEVOLEUCOVORIN	1	0	12000	338	1	1	0	NA
LEVOMEPROMAZINE MALEATE	1	0	12000	338	1	1	0	NA
LEVOMEQUITAZINE	1	0	12000	338	1	1	0	NA
LEVOMETHADONE	2	0	12000	338	1	1	0	NA
LEVOMETHADYL	3	0	12000	338	1	1	0	NA
LEVOMETHADYL ACETATE HYDROCHLORIDE	1	0	12000	338	1	1	0	NA
LEVOMILNACIPRAN	6	0	12000	338	1	1	0	NA
LEVOMILNACIPRAN HYDROCHLORIDE	2	0	12000	338	1	1	0	NA
LEVONORDEFRIN	11	0	12000	338	1	1	0	NA
LEVONORGESTREL	7	0	12000	338	1	1	0	NA
LEVOPROPOXYPHENE NAPSYLATE ANHYDROUS	4	0	12000	338	1	1	0	NA
LEVORPHANOL	4	0	12000	338	1	1	0	NA
LEVORPHANOL TARTRATE	1	0	12000	338	1	1	0	NA
LEVOSIMENDAN	7	0	12000	338	1	1	0	NA
LEVOTHYROXINE	16	0	12000	338	1	1	0	NA
LEXACALCITOL	1	0	12000	338	1	1	0	NA
LEXAPTEPID PEGOL	1	0	12000	338	1	1	0	NA
LEXATUMUMAB	1	0	12000	338	1	1	0	NA
LEXIBULIN	15	0	12000	338	1	1	0	NA
LEXIPAFANT	2	0	12000	338	1	1	0	NA
LFB-R603	1	0	12000	338	1	1	0	NA
LFM-A13	1	0	12000	338	1	1	0	NA
LG-100268	1	0	12000	338	1	1	0	NA
LG100754	3	0	12000	338	1	1	0	NA
LG190178	1	0	12000	338	1	1	0	NA
LGB321	3	0	12000	338	1	1	0	NA
LGD-1550	3	0	12000	338	1	1	0	NA
LGD-2941	1	0	12000	338	1	1	0	NA
LGD-6972	1	0	12000	338	1	1	0	NA
LGH-447	3	0	12000	338	1	1	0	NA
LGX-806	2	0	12000	338	1	1	0	NA
LH (MENOTROPINS)	1	0	12000	338	1	1	0	NA
LHVS	3	0	12000	338	1	1	0	NA
LIAFENSINE	3	0	12000	338	1	1	0	NA
LIAROZOLE	4	0	12000	338	1	1	0	NA
LIATERMIN	2	0	12000	338	1	1	0	NA
LICARBAZEPINE	1	0	12000	338	1	1	0	NA
LICARIN A	1	0	12000	338	1	1	0	NA
LICOAGRODIN	1	0	12000	338	1	1	0	NA
LICOAGRONE	1	0	12000	338	1	1	0	NA
LICOFELONE	2	0	12000	338	1	1	0	NA
LICOFLAVANONE A	1	0	12000	338	1	1	0	NA
LICOGLIFLOZIN	5	0	12000	338	1	1	0	NA
LIDAMIDINE HYDROCHLORIDE	1	0	12000	338	1	1	0	NA
LIDOCAINE	17	0	12000	338	1	1	0	NA
LIDOCAINE HYDROCHLORIDE	10	0	12000	338	1	1	0	NA
LIDOFLAZINE	5	0	12000	338	1	1	0	NA
LIDORESTAT	1	0	12000	338	1	1	0	NA
LIDORESTAT ANHYDROUS	1	0	12000	338	1	1	0	NA
LIF	8	0	12000	338	1	1	0	NA
LIFASTUZUMAB VEDOTIN	17	0	12000	338	1	1	0	NA
LIFIRAFENIB	5	0	12000	338	1	1	0	NA
LIFITEGRAST	4	0	12000	338	1	1	0	NA
LIGANDROL	1	0	12000	338	1	1	0	NA
LIGELIZUMAB	2	0	12000	338	1	1	0	NA
LIGHT	2	0	12000	338	1	1	0	NA
LILOTOMAB	1	0	12000	338	1	1	0	NA
LIMKI3	2	0	12000	338	1	1	0	NA
LIMONIN	1	0	12000	338	1	1	0	NA
LINACLOTIDE	2	0	12000	338	1	1	0	NA
LINAGLIPTIN	4	0	12000	338	1	1	0	NA
LINCOMYCIN	3	0	12000	338	1	1	0	NA
LINCOMYCIN HYDROCHLORIDE	3	0	12000	338	1	1	0	NA
LINERIXIBAT	1	0	12000	338	1	1	0	NA
LINEZOLID	10	0	12000	338	1	1	0	NA
LINIFANIB	80	0	12000	338	1	1	0	NA
LINOLEIC ACID	13	0	12000	338	1	1	0	NA
LINOLENIC ACID	21	0	12000	338	1	1	0	NA
LINOPIRDINE	7	0	12000	338	1	1	0	NA
LINPERLISIB	1	0	12000	338	1	1	0	NA
LINRODOSTAT	2	0	12000	338	1	1	0	NA
LINSIDOMINE	3	0	12000	338	1	1	0	NA
LINSITINIB	7	0	12000	338	1	1	0	NA
LINTITRIPT	4	0	12000	338	1	1	0	NA
LINTOPRIDE	2	0	12000	338	1	1	0	NA
LINTUZUMAB	2	0	12000	338	1	1	0	NA
LINURON	2	0	12000	338	1	1	0	NA
LINZAGOLIX	1	0	12000	338	1	1	0	NA
LIOTHYRONINE	33	0	12000	338	1	1	0	NA
LIOTHYRONINE SODIUM	10	0	12000	338	1	1	0	NA
LIPEGFILGRASTIM	1	0	12000	338	1	1	0	NA
LIPID ENCAPSULATED ANTI-PLK1 SIRNA TKM-PLK1	2	0	12000	338	1	1	0	NA
LIPID NANOPARTICLE ENCAPSULATED OX40L MRNA-2416	1	0	12000	338	1	1	0	NA
LIPIDYL PSEUDOPTERANE A	1	0	12000	338	1	1	0	NA
LIPIDYL PSEUDOPTERANE D	1	0	12000	338	1	1	0	NA
LIPOIC ACID, ALPHA	15	0	12000	338	1	1	0	NA
LIPOSOMAL ALPHA GALACTOSYLCERAMIDE	1	0	12000	338	1	1	0	NA
LIPOSOMAL MUC1/PET-LIPID A VACCINE ONT-10	1	0	12000	338	1	1	0	NA
LIPOSOMAL SN-38	2	0	12000	338	1	1	0	NA
LIPOTECAN	1	0	12000	338	1	1	0	NA
LIPROTAMASE	3	0	12000	338	1	1	0	NA
LIPUSTOBART	1	0	12000	338	1	1	0	NA
LIQUIRITIN	1	0	12000	338	1	1	0	NA
LIRAFUGRATINIB	2	0	12000	338	1	1	0	NA
LIRAGLUTIDE	2	0	12000	338	1	1	0	NA
LIRANAFTATE	2	0	12000	338	1	1	0	NA
LIRENTELIMAB	1	0	12000	338	1	1	0	NA
LIRILUMAB	4	0	12000	338	1	1	0	NA
LIRIMILAST	3	0	12000	338	1	1	0	NA
LISAVANBULIN	2	0	12000	338	1	1	0	NA
LISDEXAMFETAMINE DIMESYLATE	6	0	12000	338	1	1	0	NA
LISINOPRIL ANHYDROUS	8	0	12000	338	1	1	0	NA
LISINOPRIL HYDRATE	1	0	12000	338	1	1	0	NA
LISINOPRIL-TRYPTOPHAN	1	0	12000	338	1	1	0	NA
LISOCABTAGENE MARALEUCEL	1	0	12000	338	1	1	0	NA
LISOFYLLINE	2	0	12000	338	1	1	0	NA
LISSOCLINIDINE B	1	0	12000	338	1	1	0	NA
LISTERIA MONOCYTOGENES-LLO-PSA VACCINE ADXS31-142	1	0	12000	338	1	1	0	NA
LISURIDE	19	0	12000	338	1	1	0	NA
LIT-001	3	0	12000	338	1	1	0	NA
LITENIMOD	1	0	12000	338	1	1	0	NA
LITHIUM	42	0	12000	338	1	1	0	NA
LITHIUM CARBONATE	5	0	12000	338	1	1	0	NA
LITHIUM CITRATE	3	0	12000	338	1	1	0	NA
LITHOCHOLIC ACID	13	0	12000	338	1	1	0	NA
LITHOCHOLYLCHOLINE	4	0	12000	338	1	1	0	NA
LITHOGLYCOCHOLATE	1	0	12000	338	1	1	0	NA
LITIFILIMAB	2	0	12000	338	1	1	0	NA
LITORIN	1	0	12000	338	1	1	0	NA
LITOXETINE	2	0	12000	338	1	1	0	NA
LITRONESIB	1	0	12000	338	1	1	0	NA
LIVE ATTENUATED INFLUENZA VACCINE	1	0	12000	338	1	1	0	NA
LIVER ENRICHED ANTIMICROBIAL PEPTIDE 2	1	0	12000	338	1	1	0	NA
LIVMONIPLIMAB	1	0	12000	338	1	1	0	NA
LIXISENATIDE	2	0	12000	338	1	1	0	NA
LIXIVAPTAN	3	0	12000	338	1	1	0	NA
LIXUMISTAT ACETATE	1	0	12000	338	1	1	0	NA
LJ-4517	2	0	12000	338	1	1	0	NA
LK 204-545	2	0	12000	338	1	1	0	NA
LL-37	2	0	12000	338	1	1	0	NA
LLL12	1	0	12000	338	1	1	0	NA
LLY-283	1	0	12000	338	1	1	0	NA
LLY-507	1	0	12000	338	1	1	0	NA
LM10	1	0	12000	338	1	1	0	NA
LMB-100	3	0	12000	338	1	1	0	NA
LMB-2	1	0	12000	338	1	1	0	NA
LOBAPLATIN	1	0	12000	338	1	1	0	NA
LOBARIC ACID	15	0	12000	338	1	1	0	NA
LOBEGLITAZONE	2	0	12000	338	1	1	0	NA
LOBELINE	1	0	12000	338	1	1	0	NA
LOBELINE HYDROCHLORIDE	1	0	12000	338	1	1	0	NA
LODAPOLIMAB	1	0	12000	338	1	1	0	NA
LODOXAMIDE TROMETHAMINE	1	0	12000	338	1	1	0	NA
LOFEPRAMINE	4	0	12000	338	1	1	0	NA
LOFEPRAMINE HYDROCHLORIDE	1	0	12000	338	1	1	0	NA
LOFEXIDINE	7	0	12000	338	1	1	0	NA
LOFEXIDINE HYDROCHLORIDE	3	0	12000	338	1	1	0	NA
LOMATIN	1	0	12000	338	1	1	0	NA
LOMEFLOXACIN	2	0	12000	338	1	1	0	NA
LOMERIZINE	4	0	12000	338	1	1	0	NA
LOMETREXOL	5	0	12000	338	1	1	0	NA
LOMIFYLLINE	1	0	12000	338	1	1	0	NA
LOMITAPIDE MESYLATE	5	0	12000	338	1	1	0	NA
LOMOFUNGIN	15	0	12000	338	1	1	0	NA
LOMUSTINE	5	0	12000	338	1	1	0	NA
LONAFARNIB	10	0	12000	338	1	1	0	NA
LONAPEGSOMATROPIN	1	0	12000	338	1	1	0	NA
LONAPRISAN	1	0	12000	338	1	1	0	NA
LONCASTUXIMAB TESIRINE	2	0	12000	338	1	1	0	NA
LONCHOCARPIC ACID	1	0	12000	338	1	1	0	NA
LONDAMOCITINIB	2	0	12000	338	1	1	0	NA
LONIDAMINE	5	0	12000	338	1	1	0	NA
LONODELESTAT	1	0	12000	338	1	1	0	NA
LONTUCIREV	1	0	12000	338	1	1	0	NA
LOPERAMIDE	12	0	12000	338	1	1	0	NA
LOPINAVIR	6	0	12000	338	1	1	0	NA
LORACARBEF	2	0	12000	338	1	1	0	NA
LORATADINE	19	0	12000	338	1	1	0	NA
LORAZEPAM	25	0	12000	338	1	1	0	NA
LORCASERIN	3	0	12000	338	1	1	0	NA
LORCASERIN HYDROCHLORIDE	1	0	12000	338	1	1	0	NA
LORECIVIVINT	3	0	12000	338	1	1	0	NA
LORECLEZOLE	2	0	12000	338	1	1	0	NA
LOREDIPLON	16	0	12000	338	1	1	0	NA
LORGLUMIDE	1	0	12000	338	1	1	0	NA
LORGLUMIDE SODIUM	1	0	12000	338	1	1	0	NA
LORLATINIB	13	0	12000	338	1	1	0	NA
LORNEIC ACID A	1	0	12000	338	1	1	0	NA
LORNOXICAM	5	0	12000	338	1	1	0	NA
LORPUCITINIB	4	0	12000	338	1	1	0	NA
LORUKAFUSP ALFA	1	0	12000	338	1	1	0	NA
LORVOTUZUMAB MERTANSINE	16	0	12000	338	1	1	0	NA
LOSARTAN POTASSIUM	11	0	12000	338	1	1	0	NA
LOSIGAMONE	1	0	12000	338	1	1	0	NA
LOSMAPIMOD	4	0	12000	338	1	1	0	NA
LOTAMILAST	4	0	12000	338	1	1	0	NA
LOTEPREDNOL	5	0	12000	338	1	1	0	NA
LOVASTATIN	39	0	12000	338	1	1	0	NA
LOVASTATIN ACID	1	0	12000	338	1	1	0	NA
LOXAPINE	13	0	12000	338	1	1	0	NA
LOXAPINE HYDROCHLORIDE	5	0	12000	338	1	1	0	NA
LOXAPINE SUCCINATE	6	0	12000	338	1	1	0	NA
LOXOPROFEN	2	0	12000	338	1	1	0	NA
LOXORIBINE	2	0	12000	338	1	1	0	NA
LP-12	4	0	12000	338	1	1	0	NA
LP-211	2	0	12000	338	1	1	0	NA
LP-360924	1	0	12000	338	1	1	0	NA
LP-403812	1	0	12000	338	1	1	0	NA
LP-44	4	0	12000	338	1	1	0	NA
LP-471756	1	0	12000	338	1	1	0	NA
LP533401	1	0	12000	338	1	1	0	NA
LP99	2	0	12000	338	1	1	0	NA
LPA	7	0	12000	338	1	1	0	NA
LPS	1	0	12000	338	1	1	0	NA
LRE1	1	0	12000	338	1	1	0	NA
LRRK2-IN-1	1	0	12000	338	1	1	0	NA
LS-104	1	0	12000	338	1	1	0	NA
LS-192629	2	0	12000	338	1	1	0	NA
LSN2424100	2	0	12000	338	1	1	0	NA
LSN2463359	1	0	12000	338	1	1	0	NA
LSN2814617	1	0	12000	338	1	1	0	NA
LSN3318839	1	0	12000	338	1	1	0	NA
LSP4-2022	3	0	12000	338	1	1	0	NA
LSZ102	1	0	12000	338	1	1	0	NA
LTB4	4	0	12000	338	1	1	0	NA
LTC4	3	0	12000	338	1	1	0	NA
LTD4	3	0	12000	338	1	1	0	NA
LTE4	2	0	12000	338	1	1	0	NA
LTK-14	1	0	12000	338	1	1	0	NA
LU AF21934	1	0	12000	338	1	1	0	NA
LUBIPROSTONE	2	0	12000	338	1	1	0	NA
LUCANTHONE	1	0	12000	338	1	1	0	NA
LUCATUMUMAB	2	0	12000	338	1	1	0	NA
LUCERASTAT	1	0	12000	338	1	1	0	NA
LUCIDUMOL A	1	0	12000	338	1	1	0	NA
LUCITANIB	15	0	12000	338	1	1	0	NA
LUF5831	1	0	12000	338	1	1	0	NA
LUF5962	2	0	12000	338	1	1	0	NA
LUF5981	4	0	12000	338	1	1	0	NA
LUF6000	1	0	12000	338	1	1	0	NA
LUF6096	1	0	12000	338	1	1	0	NA
LUF7244	1	0	12000	338	1	1	0	NA
LUF7602	3	0	12000	338	1	1	0	NA
LUFENURON	2	0	12000	338	1	1	0	NA
LUFIRONIL	1	0	12000	338	1	1	0	NA
LULICONAZOLE	2	0	12000	338	1	1	0	NA
LULIZUMAB PEGOL	2	0	12000	338	1	1	0	NA
LUMACAFTOR	1	0	12000	338	1	1	0	NA
LUMASIRAN	1	0	12000	338	1	1	0	NA
LUMATEPERONE	8	0	12000	338	1	1	0	NA
LUMEFANTRINE	4	0	12000	338	1	1	0	NA
LUMINESPIB	7	0	12000	338	1	1	0	NA
LUMIRACOXIB	6	0	12000	338	1	1	0	NA
LUMRETUZUMAB	1	0	12000	338	1	1	0	NA
LUNA18	1	0	12000	338	1	1	0	NA
LUNACALCIPOL	3	0	12000	338	1	1	0	NA
LUPEOL	1	0	12000	338	1	1	0	NA
LUPULONE	1	0	12000	338	1	1	0	NA
LURASIDONE HYDROCHLORIDE	8	0	12000	338	1	1	0	NA
LURTOTECAN	1	0	12000	338	1	1	0	NA
LUSPATERCEPT-AAMT	4	0	12000	338	1	1	0	NA
LUSUTROMBOPAG	6	0	12000	338	1	1	0	NA
LUT014	1	0	12000	338	1	1	0	NA
LUTEIN	2	0	12000	338	1	1	0	NA
LUTEINIZING HORMONE	1	0	12000	338	1	1	0	NA
LUTEOLIN	34	0	12000	338	1	1	0	NA
LUTETIUM DOTATATE LU-177	5	0	12000	338	1	1	0	NA
LUTETIUM LU 177 DOTATATE	6	0	12000	338	1	1	0	NA
LUTETIUM LU 177 VIPIVOTIDE TETRAXETAN	1	0	12000	338	1	1	0	NA
LUTIKIZUMAB	2	0	12000	338	1	1	0	NA
LUTROPIN ALFA	1	0	12000	338	1	1	0	NA
LUVADAXISTAT	1	0	12000	338	1	1	0	NA
LUVIXASERTIB	1	0	12000	338	1	1	0	NA
LUXEPTINIB	4	0	12000	338	1	1	0	NA
LUZINDOLE	7	0	12000	338	1	1	0	NA
LV-2172	1	0	12000	338	1	1	0	NA
LV-2186	1	0	12000	338	1	1	0	NA
LV-2211	1	0	12000	338	1	1	0	NA
LVP	3	0	12000	338	1	1	0	NA
LW106	1	0	12000	338	1	1	0	NA
LX-7101	1	0	12000	338	1	1	0	NA
LX1031	1	0	12000	338	1	1	0	NA
LX2931	2	0	12000	338	1	1	0	NA
LXA4	2	0	12000	338	1	1	0	NA
LXH254	3	0	12000	338	1	1	0	NA
LXR-623	3	0	12000	338	1	1	0	NA
LY 156735	2	0	12000	338	1	1	0	NA
LY 165,163	1	0	12000	338	1	1	0	NA
LY-2090314	26	0	12000	338	1	1	0	NA
LY-2183240	1	0	12000	338	1	1	0	NA
LY-2300559	2	0	12000	338	1	1	0	NA
LY-2334737	2	0	12000	338	1	1	0	NA
LY-2382770	2	0	12000	338	1	1	0	NA
LY-255283	4	0	12000	338	1	1	0	NA
LY-2584702	1	0	12000	338	1	1	0	NA
LY-2606368	1	0	12000	338	1	1	0	NA
LY-2608204	1	0	12000	338	1	1	0	NA
LY-2623091	1	0	12000	338	1	1	0	NA
LY-2624587	1	0	12000	338	1	1	0	NA
LY-2624803	1	0	12000	338	1	1	0	NA
LY-2780301	5	0	12000	338	1	1	0	NA
LY-2787106	1	0	12000	338	1	1	0	NA
LY-2874455	4	0	12000	338	1	1	0	NA
LY-2881835	1	0	12000	338	1	1	0	NA
LY-288513	1	0	12000	338	1	1	0	NA
LY-294002	16	0	12000	338	1	1	0	NA
LY-3007113	1	0	12000	338	1	1	0	NA
LY-3009120	3	0	12000	338	1	1	0	NA
LY-377604	1	0	12000	338	1	1	0	NA
LY-465608	2	0	12000	338	1	1	0	NA
LY-510929	2	0	12000	338	1	1	0	NA
LY-517717	1	0	12000	338	1	1	0	NA
LY-518674	2	0	12000	338	1	1	0	NA
LY063518	1	0	12000	338	1	1	0	NA
LY134046	1	0	12000	338	1	1	0	NA
LY2033298	2	0	12000	338	1	1	0	NA
LY2077855	1	0	12000	338	1	1	0	NA
LY2087101	3	0	12000	338	1	1	0	NA
LY2090314	2	0	12000	338	1	1	0	NA
LY2109761	2	0	12000	338	1	1	0	NA
LY2119620	2	0	12000	338	1	1	0	NA
LY2140023	2	0	12000	338	1	1	0	NA
LY215840	1	0	12000	338	1	1	0	NA
LY2181308	1	0	12000	338	1	1	0	NA
LY2245461	2	0	12000	338	1	1	0	NA
LY2275796	1	0	12000	338	1	1	0	NA
LY233053	4	0	12000	338	1	1	0	NA
LY2365109	1	0	12000	338	1	1	0	NA
LY2389575	1	0	12000	338	1	1	0	NA
LY2452473	1	0	12000	338	1	1	0	NA
LY255283	2	0	12000	338	1	1	0	NA
LY2584702	1	0	12000	338	1	1	0	NA
LY2590443	1	0	12000	338	1	1	0	NA
LY2623091	1	0	12000	338	1	1	0	NA
LY2624803	1	0	12000	338	1	1	0	NA
LY2811376	1	0	12000	338	1	1	0	NA
LY2828360	1	0	12000	338	1	1	0	NA
LY2874455	7	0	12000	338	1	1	0	NA
LY2881835	1	0	12000	338	1	1	0	NA
LY2886721	2	0	12000	338	1	1	0	NA
LY2928057	1	0	12000	338	1	1	0	NA
LY293284	1	0	12000	338	1	1	0	NA
LY2940094	2	0	12000	338	1	1	0	NA
LY2969822	2	0	12000	338	1	1	0	NA
LY2979165	1	0	12000	338	1	1	0	NA
LY3009120	9	0	12000	338	1	1	0	NA
LY3022855	1	0	12000	338	1	1	0	NA
LY3023703	1	0	12000	338	1	1	0	NA
LY314228	1	0	12000	338	1	1	0	NA
LY3154885	1	0	12000	338	1	1	0	NA
LY320135	2	0	12000	338	1	1	0	NA
LY3202626	2	0	12000	338	1	1	0	NA
LY320954	1	0	12000	338	1	1	0	NA
LY3295668	1	0	12000	338	1	1	0	NA
LY334362	1	0	12000	338	1	1	0	NA
LY3372689	1	0	12000	338	1	1	0	NA
LY339434	2	0	12000	338	1	1	0	NA
LY3405105	1	0	12000	338	1	1	0	NA
LY3410738	4	0	12000	338	1	1	0	NA
LY341495	7	0	12000	338	1	1	0	NA
LY344864	9	0	12000	338	1	1	0	NA
LY3463251	1	0	12000	338	1	1	0	NA
LY3499446	1	0	12000	338	1	1	0	NA
LY3522348	1	0	12000	338	1	1	0	NA
LY3540378	1	0	12000	338	1	1	0	NA
LY367385	2	0	12000	338	1	1	0	NA
LY377604	3	0	12000	338	1	1	0	NA
LY379268	3	0	12000	338	1	1	0	NA
LY382884	1	0	12000	338	1	1	0	NA
LY392098	4	0	12000	338	1	1	0	NA
LY395756	2	0	12000	338	1	1	0	NA
LY404039	2	0	12000	338	1	1	0	NA
LY404187	4	0	12000	338	1	1	0	NA
LY456066	1	0	12000	338	1	1	0	NA
LY456236	1	0	12000	338	1	1	0	NA
LY466195	1	0	12000	338	1	1	0	NA
LY503430	4	0	12000	338	1	1	0	NA
LY53857	2	0	12000	338	1	1	0	NA
LY545694	2	0	12000	338	1	1	0	NA
LY593093	1	0	12000	338	1	1	0	NA
LY86057	1	0	12000	338	1	1	0	NA
LY97241	2	0	12000	338	1	1	0	NA
LYCOBETAINE	3	0	12000	338	1	1	0	NA
LYCOPENE	8	0	12000	338	1	1	0	NA
LYMPHOKINE-ACTIVATED KILLER CELLS	11	0	12000	338	1	1	0	NA
LYMPHOTOXIN-&ALPHA;	3	0	12000	338	1	1	0	NA
LYNGBYABELLIN A	2	0	12000	338	1	1	0	NA
LYOPHILIZED HUMAN RECOMBINANT INTERFERON-BETA 1A FP-1201	1	0	12000	338	1	1	0	NA
LYPRESSIN	4	0	12000	338	1	1	0	NA
LYS-COA	2	0	12000	338	1	1	0	NA
LYS-KALLIDIN	1	0	12000	338	1	1	0	NA
LYS[Z(NO2)]-LYS[Z(NO2)]	2	0	12000	338	1	1	0	NA
LYS[Z(NO2)]-PRO	2	0	12000	338	1	1	0	NA
LYS[Z(NO2)]-VAL	2	0	12000	338	1	1	0	NA
LYS006	1	0	12000	338	1	1	0	NA
LYSERGIC ACID	1	0	12000	338	1	1	0	NA
LYSERGIDE	5	0	12000	338	1	1	0	NA
LYSERGOL	3	0	12000	338	1	1	0	NA
LYSINE	2	0	12000	338	1	1	0	NA
LYSOPHOSPHATIDYLCHOLINE	4	0	12000	338	1	1	0	NA
LYSOPHOSPHATIDYLETHANOLAMINE	1	0	12000	338	1	1	0	NA
LYSOPHOSPHATIDYLINOSITOL	2	0	12000	338	1	1	0	NA
LYSOPHOSPHATIDYLSERINE	2	0	12000	338	1	1	0	NA
LYSOSOMAL ALPHA-GLUCOSIDASE	3	0	12000	338	1	1	0	NA
LYSOZYME	3	0	12000	338	1	1	0	NA
M-1095	3	0	12000	338	1	1	0	NA
M-2698	9	0	12000	338	1	1	0	NA
M-CHLOROPHENYLPIPERAZINE	8	0	12000	338	1	1	0	NA
M-CSF	4	0	12000	338	1	1	0	NA
M0002	1	0	12000	338	1	1	0	NA
M084	2	0	12000	338	1	1	0	NA
M1145	3	0	12000	338	1	1	0	NA
M1151	3	0	12000	338	1	1	0	NA
M1152	3	0	12000	338	1	1	0	NA
M1153	3	0	12000	338	1	1	0	NA
M1160	3	0	12000	338	1	1	0	NA
M15	3	0	12000	338	1	1	0	NA
M195	1	0	12000	338	1	1	0	NA
M242	2	0	12000	338	1	1	0	NA
M32	3	0	12000	338	1	1	0	NA
M35	3	0	12000	338	1	1	0	NA
M372049	1	0	12000	338	1	1	0	NA
M40	3	0	12000	338	1	1	0	NA
M4205	4	0	12000	338	1	1	0	NA
M4344	1	0	12000	338	1	1	0	NA
M617	3	0	12000	338	1	1	0	NA
M65	1	0	12000	338	1	1	0	NA
M826	5	0	12000	338	1	1	0	NA
M871	3	0	12000	338	1	1	0	NA
M8891	4	0	12000	338	1	1	0	NA
MA-2029	1	0	12000	338	1	1	0	NA
MAB-425	1	0	12000	338	1	1	0	NA
MAB92	1	0	12000	338	1	1	0	NA
MABP1	1	0	12000	338	1	1	0	NA
MACIMORELIN	3	0	12000	338	1	1	0	NA
MACIMORELIN ACETATE	1	0	12000	338	1	1	0	NA
MACITENTAN	4	0	12000	338	1	1	0	NA
MACLURAXANTHONE	1	0	12000	338	1	1	0	NA
MACROCARPAL A	1	0	12000	338	1	1	0	NA
MACROCARPAL B	1	0	12000	338	1	1	0	NA
MACROLIDE ANTIBIOTIC	5	0	12000	338	1	1	0	NA
MACROPHAGE STIMULATING PROTEIN 1	1	0	12000	338	1	1	0	NA
MADOLIN A	2	0	12000	338	1	1	0	NA
MADOLIN T	2	0	12000	338	1	1	0	NA
MADOLIN U	2	0	12000	338	1	1	0	NA
MAFENIDE	5	0	12000	338	1	1	0	NA
MAFOSFAMIDE	4	0	12000	338	1	1	0	NA
MAFTIVIMAB	1	0	12000	338	1	1	0	NA
MAGLI 432	1	0	12000	338	1	1	0	NA
MAGNESIUM CHLORIDE ANHYDROUS	1	0	12000	338	1	1	0	NA
MAGNESIUM OXYBATE	2	0	12000	338	1	1	0	NA
MAGNESIUM SULFATE ANHYDROUS	5	0	12000	338	1	1	0	NA
MAGNOLOL	2	0	12000	338	1	1	0	NA
MAGROLIMAB	3	0	12000	338	1	1	0	NA
MAHANIMBINE	1	0	12000	338	1	1	0	NA
MAHANINE	1	0	12000	338	1	1	0	NA
MAK683	3	0	12000	338	1	1	0	NA
MAKALUVAMINE A	1	0	12000	338	1	1	0	NA
MAKALUVAMINE C TFA SALT	1	0	12000	338	1	1	0	NA
MAKALUVAMINE E	1	0	12000	338	1	1	0	NA
MAKALUVAMINE F	1	0	12000	338	1	1	0	NA
MALATHION	6	0	12000	338	1	1	0	NA
MALEIC ACID	3	0	12000	338	1	1	0	NA
MALIC ACID	1	0	12000	338	1	1	0	NA
MALINAMIDE	1	0	12000	338	1	1	0	NA
MALONIC ACID	2	0	12000	338	1	1	0	NA
MALTOL	2	0	12000	338	1	1	0	NA
MALTOSE	2	0	12000	338	1	1	0	NA
MALTOTRIOSE	1	0	12000	338	1	1	0	NA
MALTOTRIOSE-[125I][TYR3,THR8]OCTREOTIDE	1	0	12000	338	1	1	0	NA
MALVIDIN-3-GLUCOSIDE	1	0	12000	338	1	1	0	NA
MAMBALGIN-1	1	0	12000	338	1	1	0	NA
MANAGLINAT DIALANETIL	1	0	12000	338	1	1	0	NA
MANASSANTIN B	1	0	12000	338	1	1	0	NA
MANEB	1	0	12000	338	1	1	0	NA
MANGIFERIN HEPTASULFATE	1	0	12000	338	1	1	0	NA
MANGOSTIN	10	0	12000	338	1	1	0	NA
MANIDIPINE	5	0	12000	338	1	1	0	NA
MANNITOL	7	0	12000	338	1	1	0	NA
MANNOMUSTINE	1	0	12000	338	1	1	0	NA
MANNOSE-BINDING LECTIN	4	0	12000	338	1	1	0	NA
MANOALIDE	2	0	12000	338	1	1	0	NA
MANSC (415-431)	1	0	12000	338	1	1	0	NA
MANSONONE F	1	0	12000	338	1	1	0	NA
MANUMYCIN A	2	0	12000	338	1	1	0	NA
MANZAMINE A	1	0	12000	338	1	1	0	NA
MAP4	1	0	12000	338	1	1	0	NA
MAP855	2	0	12000	338	1	1	0	NA
MAPATUMUMAB	2	0	12000	338	1	1	0	NA
MAPK13-IN-1	2	0	12000	338	1	1	0	NA
MAPRACORAT	2	0	12000	338	1	1	0	NA
MAPROTILINE	13	0	12000	338	1	1	0	NA
MAPROTILINE HYDROCHLORIDE	7	0	12000	338	1	1	0	NA
MARALIXIBAT	4	0	12000	338	1	1	0	NA
MARALIXIBAT CHLORIDE	1	0	12000	338	1	1	0	NA
MARAVIROC	5	0	12000	338	1	1	0	NA
MARBOSTAT-100	3	0	12000	338	1	1	0	NA
MARDEPODECT	3	0	12000	338	1	1	0	NA
MAREIN	1	0	12000	338	1	1	0	NA
MARGATOXIN	3	0	12000	338	1	1	0	NA
MARGETUXIMAB	1	0	12000	338	1	1	0	NA
MARGETUXIMAB-CMKB	5	0	12000	338	1	1	0	NA
MARIJUANA	4	0	12000	338	1	1	0	NA
MARIMASTAT	16	0	12000	338	1	1	0	NA
MARIZOMIB	21	0	12000	338	1	1	0	NA
MARSTACIMAB	1	0	12000	338	1	1	0	NA
MART-1 ANTIGEN	2	0	12000	338	1	1	0	NA
MARTINOSTAT	6	0	12000	338	1	1	0	NA
MARZEPTACOG ALFA (ACTIVATED)	1	0	12000	338	1	1	0	NA
MASILUKAST	1	0	12000	338	1	1	0	NA
MASITINIB	17	0	12000	338	1	1	0	NA
MASLIMOMAB	4	0	12000	338	1	1	0	NA
MASOPROCOL	46	0	12000	338	1	1	0	NA
MAST CELL DEGRANULATING PEPTIDE	1	0	12000	338	1	1	0	NA
MASUPIRDINE	1	0	12000	338	1	1	0	NA
MATRIX METALLOPROTEINASE INHIBITOR	1	0	12000	338	1	1	0	NA
MATUZUMAB	1	0	12000	338	1	1	0	NA
MAUROTOXIN	1	0	12000	338	1	1	0	NA
MAVACAMTEN	9	0	12000	338	1	1	0	NA
MAVATREP	2	0	12000	338	1	1	0	NA
MAVELERTINIB	2	0	12000	338	1	1	0	NA
MAVEROPEPIMUT-S	1	0	12000	338	1	1	0	NA
MAVOGLURANT	1	0	12000	338	1	1	0	NA
MAVORIXAFOR	2	0	12000	338	1	1	0	NA
MAVRILIMUMAB	3	0	12000	338	1	1	0	NA
MAXADILAN	2	0	12000	338	1	1	0	NA
MAXY-G34	1	0	12000	338	1	1	0	NA
MAYTANSINE	16	0	12000	338	1	1	0	NA
MAYTANSINOL	16	0	12000	338	1	1	0	NA
MAZAPERTINE SUCCINATE	2	0	12000	338	1	1	0	NA
MAZINDOL	5	0	12000	338	1	1	0	NA
MB-07803	2	0	12000	338	1	1	0	NA
MB-28767	6	0	12000	338	1	1	0	NA
MB07811	1	0	12000	338	1	1	0	NA
MBP10	1	0	12000	338	1	1	0	NA
MBX-2044	2	0	12000	338	1	1	0	NA
MBX-2982	2	0	12000	338	1	1	0	NA
MBX-8025	1	0	12000	338	1	1	0	NA
MC-1	12	0	12000	338	1	1	0	NA
MC148R	1	0	12000	338	1	1	0	NA
MC2050	4	0	12000	338	1	1	0	NA
MCC950	1	0	12000	338	1	1	0	NA
MCCG	1	0	12000	338	1	1	0	NA
MCH (SALMON)	2	0	12000	338	1	1	0	NA
MCH6-17	1	0	12000	338	1	1	0	NA
MCL-1 INHIBITOR MIK665	1	0	12000	338	1	1	0	NA
MCL0129	1	0	12000	338	1	1	0	NA
MCN-A-343	4	0	12000	338	1	1	0	NA
MCOPPB	1	0	12000	338	1	1	0	NA
MCS-110	2	0	12000	338	1	1	0	NA
MD-222	1	0	12000	338	1	1	0	NA
MDG 548	1	0	12000	338	1	1	0	NA
MDL-800	1	0	12000	338	1	1	0	NA
MDM2 ANTAGONIST RO5045337	1	0	12000	338	1	1	0	NA
MDM2 ANTAGONIST RO6839921	2	0	12000	338	1	1	0	NA
MDM2 INHIBITOR AMGMDS3	1	0	12000	338	1	1	0	NA
MDMB-FUBINACA	2	0	12000	338	1	1	0	NA
MDR MODULATOR CBT-1	1	0	12000	338	1	1	0	NA
MDX-018	1	0	12000	338	1	1	0	NA
MDX-070	1	0	12000	338	1	1	0	NA
MDX-1303	2	0	12000	338	1	1	0	NA
MDX-1342	1	0	12000	338	1	1	0	NA
MDX-1411	1	0	12000	338	1	1	0	NA
MDX-210	2	0	12000	338	1	1	0	NA
MDX-447	2	0	12000	338	1	1	0	NA
ME BROMODOMAIN INHIBITOR	1	0	12000	338	1	1	0	NA
ME-344	52	0	12000	338	1	1	0	NA
ME0328	2	0	12000	338	1	1	0	NA
ME36	1	0	12000	338	1	1	0	NA
ME4	1	0	12000	338	1	1	0	NA
ME67	1	0	12000	338	1	1	0	NA
MEASLES VACCINE	4	0	12000	338	1	1	0	NA
MEBANAZINE	2	0	12000	338	1	1	0	NA
MEBENDAZOLE	5	0	12000	338	1	1	0	NA
MEBEVERINE	1	0	12000	338	1	1	0	NA
MEBEVERINE HYDROCHLORIDE	2	0	12000	338	1	1	0	NA
MEBUTAMATE	1	0	12000	338	1	1	0	NA
MECAMYLAMINE	12	0	12000	338	1	1	0	NA
MECAMYLAMINE HYDROCHLORIDE	2	0	12000	338	1	1	0	NA
MECARBAM	1	0	12000	338	1	1	0	NA
MECASERMIN	4	0	12000	338	1	1	0	NA
MECASERMIN RINFABATE	1	0	12000	338	1	1	0	NA
MECETRONIUM	2	0	12000	338	1	1	0	NA
MECHLORETHAMINE	12	0	12000	338	1	1	0	NA
MECHLORETHAMINE HYDROCHLORIDE	6	0	12000	338	1	1	0	NA
MECLINERTANT	3	0	12000	338	1	1	0	NA
MECLIZINE	7	0	12000	338	1	1	0	NA
MECLIZINE DIHCL	3	0	12000	338	1	1	0	NA
MECLIZINE HYDROCHLORIDE	1	0	12000	338	1	1	0	NA
MECLOCYCLINE SULFOSALICYLATE	3	0	12000	338	1	1	0	NA
MECLOFENAMATE	7	0	12000	338	1	1	0	NA
MECLOFENAMATE SODIUM	8	0	12000	338	1	1	0	NA
MECLOFENOXATE	1	0	12000	338	1	1	0	NA
MECYSTEINE HYDROCHLORIDE	3	0	12000	338	1	1	0	NA
MEDETOMIDINE	6	0	12000	338	1	1	0	NA
MEDI-3617	1	0	12000	338	1	1	0	NA
MEDI-4212	1	0	12000	338	1	1	0	NA
MEDI-500	4	0	12000	338	1	1	0	NA
MEDI-5117	1	0	12000	338	1	1	0	NA
MEDI-547	1	0	12000	338	1	1	0	NA
MEDI-565	3	0	12000	338	1	1	0	NA
MEDI-570	1	0	12000	338	1	1	0	NA
MEDI-578	1	0	12000	338	1	1	0	NA
MEDI-6469	1	0	12000	338	1	1	0	NA
MEDI-8968	1	0	12000	338	1	1	0	NA
MEDI0680	1	0	12000	338	1	1	0	NA
MEDICA 16	1	0	12000	338	1	1	0	NA
MEDICATION	4	0	12000	338	1	1	0	NA
MEDRONIC ACID	4	0	12000	338	1	1	0	NA
MEDROXYPROGESTERONE	7	0	12000	338	1	1	0	NA
MEDROXYPROGESTERONE ACETATE	10	0	12000	338	1	1	0	NA
MEDRYSONE	5	0	12000	338	1	1	0	NA
MEFENAMIC ACID	14	0	12000	338	1	1	0	NA
MEFLOQUINE	4	0	12000	338	1	1	0	NA
MEFLOQUINE HYDROCHLORIDE	2	0	12000	338	1	1	0	NA
MEGESTROL ACETATE	9	0	12000	338	1	1	0	NA
MEK 1/2 INHIBITOR FCN-159	2	0	12000	338	1	1	0	NA
MEK INHIBITOR CI-1040	1	0	12000	338	1	1	0	NA
MEK INHIBITOR GDC-0623	1	0	12000	338	1	1	0	NA
MEK INHIBITOR I	3	0	12000	338	1	1	0	NA
MEK INHIBITOR II	2	0	12000	338	1	1	0	NA
MEK INHIBITOR IMM-1-104	2	0	12000	338	1	1	0	NA
MEK INHIBITOR PD-98059	2	0	12000	338	1	1	0	NA
MEK INHIBITOR RO4987655	5	0	12000	338	1	1	0	NA
MEK-1/MEKK-1 INHIBITOR E6201	1	0	12000	338	1	1	0	NA
MEK1/2 INHIBITOR	3	0	12000	338	1	1	0	NA
MEL57A	1	0	12000	338	1	1	0	NA
MELAGATRAN	7	0	12000	338	1	1	0	NA
MELANIN-CONCENTRATING HORMONE	2	0	12000	338	1	1	0	NA
MELANOMA VACCINE	4	0	12000	338	1	1	0	NA
MELARSOPROL	1	0	12000	338	1	1	0	NA
MELATONIN	29	0	12000	338	1	1	0	NA
MELENGESTROL ACETATE	3	0	12000	338	1	1	0	NA
MELEVODOPA	7	0	12000	338	1	1	0	NA
MELITRACEN	2	0	12000	338	1	1	0	NA
MELK INHIBITOR OTS167	1	0	12000	338	1	1	0	NA
MELK-TI	4	0	12000	338	1	1	0	NA
MELOGLIPTIN	2	0	12000	338	1	1	0	NA
MELOXICAM	8	0	12000	338	1	1	0	NA
MELPHALAN	22	0	12000	338	1	1	0	NA
MEM 1414	2	0	12000	338	1	1	0	NA
MEMANTINE HYDROCHLORIDE	10	0	12000	338	1	1	0	NA
MEN 10376	2	0	12000	338	1	1	0	NA
MEN10627	1	0	12000	338	1	1	0	NA
MENADIONE SODIUM BISULPHITE	1	0	12000	338	1	1	0	NA
MENATETRENONE	1	0	12000	338	1	1	0	NA
MENERBA	1	0	12000	338	1	1	0	NA
MENINGOCOCCAL GROUP B VACCINE	1	0	12000	338	1	1	0	NA
MENTHOFURAN	4	0	12000	338	1	1	0	NA
MEPANIPYRIM	2	0	12000	338	1	1	0	NA
MEPAZINE ACETATE	3	0	12000	338	1	1	0	NA
MEPENZOLATE	6	0	12000	338	1	1	0	NA
MEPENZOLATE BROMIDE	2	0	12000	338	1	1	0	NA
MEPERIDINE HYDROCHLORIDE	10	0	12000	338	1	1	0	NA
MEPHEDRONE	1	0	12000	338	1	1	0	NA
MEPHENTERMINE	2	0	12000	338	1	1	0	NA
MEPHENTERMINE SULFATE	9	0	12000	338	1	1	0	NA
MEPHENYTOIN	12	0	12000	338	1	1	0	NA
MEPHOBARBITAL	12	0	12000	338	1	1	0	NA
MEPINDOLOL	3	0	12000	338	1	1	0	NA
MEPIRODIPINE	4	0	12000	338	1	1	0	NA
MEPIVACAINE HYDROCHLORIDE	16	0	12000	338	1	1	0	NA
MEPOLIZUMAB	3	0	12000	338	1	1	0	NA
MEPREDNISONE	2	0	12000	338	1	1	0	NA
MEPROBAMATE	18	0	12000	338	1	1	0	NA
MEPRYLCAINE	1	0	12000	338	1	1	0	NA
MEPTAZINOL	2	0	12000	338	1	1	0	NA
MEQUINOL	1	0	12000	338	1	1	0	NA
MEQUITAZINE	1	0	12000	338	1	1	0	NA
MERADIMATE	2	0	12000	338	1	1	0	NA
MERCAPTOPURINE	45	0	12000	338	1	1	0	NA
MERCURIC CHLORIDE	20	0	12000	338	1	1	0	NA
MERCURIC IODIDE	1	0	12000	338	1	1	0	NA
MERESTINIB	10	0	12000	338	1	1	0	NA
MERETHOXYLLINE PROCAINE	10	0	12000	338	1	1	0	NA
MERIGOLIX	1	0	12000	338	1	1	0	NA
MERIMEPODIB	2	0	12000	338	1	1	0	NA
MEROPENEM ANHYDROUS	2	0	12000	338	1	1	0	NA
MERSALYL	2	0	12000	338	1	1	0	NA
MESALAMINE	23	0	12000	338	1	1	0	NA
MESDOPETAM	1	0	12000	338	1	1	0	NA
MESMULOGENE ANCOVACIVEC	2	0	12000	338	1	1	0	NA
MESO-DAP	1	0	12000	338	1	1	0	NA
MESORIDAZINE	10	0	12000	338	1	1	0	NA
MESORIDAZINE BESYLATE	2	0	12000	338	1	1	0	NA
MESOTRIONE	2	0	12000	338	1	1	0	NA
MESTANOLONE	1	0	12000	338	1	1	0	NA
MESTRANOL	9	0	12000	338	1	1	0	NA
MESULERGINE	5	0	12000	338	1	1	0	NA
MET TYROSINE KINASE INHIBITOR SGX523	1	0	12000	338	1	1	0	NA
MET-CK&BETA;7	1	0	12000	338	1	1	0	NA
MET-LYS-BRADYKININ	2	0	12000	338	1	1	0	NA
MET-MET-TRP-LEU-LEU	1	0	12000	338	1	1	0	NA
METABUTETHAMINE	1	0	12000	338	1	1	0	NA
METACRESOL	1	0	12000	338	1	1	0	NA
METADOXINE	1	0	12000	338	1	1	0	NA
METAGLIDASEN	1	0	12000	338	1	1	0	NA
METAMIZOLE SODIUM	8	0	12000	338	1	1	0	NA
METAPHIT METHANESULFONATE	4	0	12000	338	1	1	0	NA
METAPROTERENOL	2	0	12000	338	1	1	0	NA
METAPROTERENOL SULFATE	1	0	12000	338	1	1	0	NA
METARAMINOL	7	0	12000	338	1	1	0	NA
METARAMINOL BITARTRATE	3	0	12000	338	1	1	0	NA
METATINIB	1	0	12000	338	1	1	0	NA
METCONAZOLE	1	0	12000	338	1	1	0	NA
METELIMUMAB	2	0	12000	338	1	1	0	NA
METENKEFALIN	4	0	12000	338	1	1	0	NA
METERGOLINE	18	0	12000	338	1	1	0	NA
METFORMIN	39	0	12000	338	1	1	0	NA
METFORMIN GLYCINATE	1	0	12000	338	1	1	0	NA
METFORMIN HYDROCHLORIDE	56	0	12000	338	1	1	0	NA
METHABENZTHIAZURON	2	0	12000	338	1	1	0	NA
METHACHOLINE	2	0	12000	338	1	1	0	NA
METHACHOLINE CHLORIDE	6	0	12000	338	1	1	0	NA
METHACYCLINE HYDROCHLORIDE	15	0	12000	338	1	1	0	NA
METHADONE HYDROCHLORIDE	35	0	12000	338	1	1	0	NA
METHADYL ACETATE	2	0	12000	338	1	1	0	NA
METHAMPHETAMINE	24	0	12000	338	1	1	0	NA
METHANDROSTENOLONE	1	0	12000	338	1	1	0	NA
METHANESULFONIC ACID METHYL ESTER	2	0	12000	338	1	1	0	NA
METHANESULFONYL FLUORIDE	1	0	12000	338	1	1	0	NA
METHANTHELINE	3	0	12000	338	1	1	0	NA
METHANTHELINE BROMIDE	1	0	12000	338	1	1	0	NA
METHAPHIT	2	0	12000	338	1	1	0	NA
METHAPYRILENE	1	0	12000	338	1	1	0	NA
METHAPYRILENE FUMARATE	1	0	12000	338	1	1	0	NA
METHAPYRILENE HYDROCHLORIDE	2	0	12000	338	1	1	0	NA
METHAQUALONE	16	0	12000	338	1	1	0	NA
METHAQUALONE HYDROCHLORIDE	16	0	12000	338	1	1	0	NA
METHARBITAL	20	0	12000	338	1	1	0	NA
METHAZOLAMIDE	11	0	12000	338	1	1	0	NA
METHDILAZINE	1	0	12000	338	1	1	0	NA
METHDILAZINE HYDROCHLORIDE	1	0	12000	338	1	1	0	NA
METHENOLONE ENANTHATE	1	0	12000	338	1	1	0	NA
METHIDATHION	1	0	12000	338	1	1	0	NA
METHIMAZOLE	21	0	12000	338	1	1	0	NA
METHIMEPIP	2	0	12000	338	1	1	0	NA
METHIOCARB	2	0	12000	338	1	1	0	NA
METHIONINE	5	0	12000	338	1	1	0	NA
METHIONINE BENZIMIDAZOLE 6	1	0	12000	338	1	1	0	NA
METHIOTHEPIN MESYLATE	6	0	12000	338	1	1	0	NA
METHIXENE	5	0	12000	338	1	1	0	NA
METHIXENE HYDROCHLORIDE	4	0	12000	338	1	1	0	NA
METHOCARBAMOL	6	0	12000	338	1	1	0	NA
METHOCTRAMINE	6	0	12000	338	1	1	0	NA
METHOCTRAMINE HYDROCHLORIDE	3	0	12000	338	1	1	0	NA
METHOHEXITAL	1	0	12000	338	1	1	0	NA
METHOHEXITAL SODIUM	16	0	12000	338	1	1	0	NA
METHOPRENE	1	0	12000	338	1	1	0	NA
METHOPRENE ACID	1	0	12000	338	1	1	0	NA
METHOTREXATE	112	0	12000	338	1	1	0	NA
METHOTREXATE SODIUM	1	0	12000	338	1	1	0	NA
METHOTRIMEPRAZINE	14	0	12000	338	1	1	0	NA
METHOXAMINE	6	0	12000	338	1	1	0	NA
METHOXAMINE HYDROCHLORIDE	3	0	12000	338	1	1	0	NA
METHOXSALEN	9	0	12000	338	1	1	0	NA
METHOXY POLYETHYLENE GLYCOL-EPOETIN BETA	1	0	12000	338	1	1	0	NA
METHOXYARACHIDONOYL FLUOROPHOSPHONATE	2	0	12000	338	1	1	0	NA
METHOXYCHLOR	5	0	12000	338	1	1	0	NA
METHOXYFLURANE	22	0	12000	338	1	1	0	NA
METHOXYVERAPAMIL HYDROCHLORIDE	1	0	12000	338	1	1	0	NA
METHOXYVONE	4	0	12000	338	1	1	0	NA
METHSCOPOLAMINE	9	0	12000	338	1	1	0	NA
METHSCOPOLAMINE BROMIDE	4	0	12000	338	1	1	0	NA
METHSUXIMIDE	3	0	12000	338	1	1	0	NA
METHYCLOTHIAZIDE	3	0	12000	338	1	1	0	NA
METHYL 5-[(4-TERT-BUTYLBENZOYL)AMINO]-2H-1,2,4-TRIAZOLE-3-CARBOXYLATE	2	0	12000	338	1	1	0	NA
METHYL 7-DESHYDROXYPYROGALLIN-4-CARBOXYLATE	9	0	12000	338	1	1	0	NA
METHYL ABIETATE	1	0	12000	338	1	1	0	NA
METHYL ALCOHOL	1	0	12000	338	1	1	0	NA
METHYL AMINOLEVULINATE	1	0	12000	338	1	1	0	NA
METHYL AMINOLEVULINATE HYDROCHLORIDE	1	0	12000	338	1	1	0	NA
METHYL ANTHRANILATE	1	0	12000	338	1	1	0	NA
METHYL DEOXYCHOLATE	1	0	12000	338	1	1	0	NA
METHYL ISOBUTYL KETONE	1	0	12000	338	1	1	0	NA
METHYL ISOCYANATE	1	0	12000	338	1	1	0	NA
METHYL PARATHIONE	4	0	12000	338	1	1	0	NA
METHYL ROBUSTONE	5	0	12000	338	1	1	0	NA
METHYL YELLOW	2	0	12000	338	1	1	0	NA
METHYL-PIPERIDINO-PYRAZOLE	1	0	12000	338	1	1	0	NA
METHYLBENZETHONIUM	1	0	12000	338	1	1	0	NA
METHYLBENZETHONIUM CHLORIDE	6	0	12000	338	1	1	0	NA
METHYLCELLULOSE	2	0	12000	338	1	1	0	NA
METHYLCURCUMIN	4	0	12000	338	1	1	0	NA
METHYLDOPA (RACEMIC)	12	0	12000	338	1	1	0	NA
METHYLDOPA ANHYDROUS	31	0	12000	338	1	1	0	NA
METHYLDOPATE HYDROCHLORIDE	3	0	12000	338	1	1	0	NA
METHYLENE BLUE	9	0	12000	338	1	1	0	NA
METHYLENE BLUE ANHYDROUS	20	0	12000	338	1	1	0	NA
METHYLEPHEDRINE	1	0	12000	338	1	1	0	NA
METHYLERGONOVINE	11	0	12000	338	1	1	0	NA
METHYLERGONOVINE MALEATE	3	0	12000	338	1	1	0	NA
METHYLEUGENOL	1	0	12000	338	1	1	0	NA
METHYLFURMETHIDE	5	0	12000	338	1	1	0	NA
METHYLGLYOXAL	1	0	12000	338	1	1	0	NA
METHYLHISTAPRODIFEN	1	0	12000	338	1	1	0	NA
METHYLHOMATROPINE	9	0	12000	338	1	1	0	NA
METHYLINOSITOL	3	0	12000	338	1	1	0	NA
METHYLISOTHIOCYANATE	1	0	12000	338	1	1	0	NA
METHYLLYCACONITINE	1	0	12000	338	1	1	0	NA
METHYLMALONIC ACID	3	0	12000	338	1	1	0	NA
METHYLMERCAPTOPURINE RIBOSIDE	1	0	12000	338	1	1	0	NA
METHYLNALTREXONE	6	0	12000	338	1	1	0	NA
METHYLNITROSOUREA	9	0	12000	338	1	1	0	NA
METHYLPARABEN	1	0	12000	338	1	1	0	NA
METHYLPHENIDATE HYDROCHLORIDE	46	0	12000	338	1	1	0	NA
METHYLPREDNISOLONE	18	0	12000	338	1	1	0	NA
METHYLPREDNISOLONE ACETATE	3	0	12000	338	1	1	0	NA
METHYLPREDNISOLONE SODIUM SUCCINATE	2	0	12000	338	1	1	0	NA
METHYLROSANILINE	1	0	12000	338	1	1	0	NA
METHYLSAMIDORPHAN	3	0	12000	338	1	1	0	NA
METHYLSELENOCYSTEINE	1	0	12000	338	1	1	0	NA
METHYLTESTOSTERONE	6	0	12000	338	1	1	0	NA
METHYLTHIONINIUM CHLORIDE	24	0	12000	338	1	1	0	NA
METHYLTHIOURACIL	1	0	12000	338	1	1	0	NA
METHYPRYLON	16	0	12000	338	1	1	0	NA
METHYSERGIDE	19	0	12000	338	1	1	0	NA
METHYSERGIDE MALEATE	6	0	12000	338	1	1	0	NA
METHYSTICIN	3	0	12000	338	1	1	0	NA
METILDIGOXIN	1	0	12000	338	1	1	0	NA
METIPRANOLOL	3	0	12000	338	1	1	0	NA
METIPRANOLOL HYDROCHLORIDE	2	0	12000	338	1	1	0	NA
METITEPINE	21	0	12000	338	1	1	0	NA
METIZOLINE	4	0	12000	338	1	1	0	NA
METOCHALCONE	2	0	12000	338	1	1	0	NA
METOCLOPRAMIDE HYDROCHLORIDE	15	0	12000	338	1	1	0	NA
METOCURINE	1	0	12000	338	1	1	0	NA
METOCURINE IODIDE	7	0	12000	338	1	1	0	NA
METOLACHOR	1	0	12000	338	1	1	0	NA
METOLAZONE	4	0	12000	338	1	1	0	NA
METOPRINE	3	0	12000	338	1	1	0	NA
METOPROLOL	13	0	12000	338	1	1	0	NA
METOPROLOL FUMARATE	1	0	12000	338	1	1	0	NA
METOPROLOL SUCCINATE	2	0	12000	338	1	1	0	NA
METOPROLOL TARTRATE	2	0	12000	338	1	1	0	NA
METRAZOLINE OXALATE	3	0	12000	338	1	1	0	NA
METRELEPTIN	5	0	12000	338	1	1	0	NA
METRH	1	0	12000	338	1	1	0	NA
METRIBOLONE	1	0	12000	338	1	1	0	NA
METRIBUZIN	1	0	12000	338	1	1	0	NA
METRONIDAZOLE	5	0	12000	338	1	1	0	NA
METYRAPONE	5	0	12000	338	1	1	0	NA
METYROSINE	13	0	12000	338	1	1	0	NA
MEVASTATIN	4	0	12000	338	1	1	0	NA
MEVIDALEN	2	0	12000	338	1	1	0	NA
MEVOCICLIB	2	0	12000	338	1	1	0	NA
MEXILETINE	4	0	12000	338	1	1	0	NA
MEXILETINE HYDROCHLORIDE	10	0	12000	338	1	1	0	NA
MEZAGITAMAB	2	0	12000	338	1	1	0	NA
MEZIGDOMIDE	1	0	12000	338	1	1	0	NA
MEZLOCILLIN	2	0	12000	338	1	1	0	NA
MF 498	1	0	12000	338	1	1	0	NA
MF101	1	0	12000	338	1	1	0	NA
MF266-1	1	0	12000	338	1	1	0	NA
MG-132	7	0	12000	338	1	1	0	NA
MG-277	1	0	12000	338	1	1	0	NA
MG149	2	0	12000	338	1	1	0	NA
MG2+	13	0	12000	338	1	1	0	NA
MGD-010	2	0	12000	338	1	1	0	NA
MGIPANT-1	1	0	12000	338	1	1	0	NA
MGS-0210	2	0	12000	338	1	1	0	NA
MHC BINDING PEPTIDE	1	0	12000	338	1	1	0	NA
MI-1148	1	0	12000	338	1	1	0	NA
MIANSERIN	19	0	12000	338	1	1	0	NA
MIANSERIN HYDROCHLORIDE	2	0	12000	338	1	1	0	NA
MIBAMPATOR	5	0	12000	338	1	1	0	NA
MIBAVADEMAB	1	0	12000	338	1	1	0	NA
MIBEFRADIL	17	0	12000	338	1	1	0	NA
MIBEFRADIL DIHYDROCHLORIDE	7	0	12000	338	1	1	0	NA
MIBOLERONE	1	0	12000	338	1	1	0	NA
MICAFUNGIN	2	0	12000	338	1	1	0	NA
MICAFUNGIN SODIUM	1	0	12000	338	1	1	0	NA
MICELLAR PACLITAXEL	1	0	12000	338	1	1	0	NA
MICHLER'S KETONE	9	0	12000	338	1	1	0	NA
MICONAZOLE NITRATE	17	0	12000	338	1	1	0	NA
MICROCYSTIN-LR	2	0	12000	338	1	1	0	NA
MICRONOMICIN	2	0	12000	338	1	1	0	NA
MICROPARTICLE MDP/BACTERIAL DNA-CONTAINING MIS416	2	0	12000	338	1	1	0	NA
MIDAZOLAM HYDROCHLORIDE	36	0	12000	338	1	1	0	NA
MIDODRINE	8	0	12000	338	1	1	0	NA
MIDOSTAURIN	37	0	12000	338	1	1	0	NA
MIFAMURTIDE	1	0	12000	338	1	1	0	NA
MIFANERTINIB	2	0	12000	338	1	1	0	NA
MIFEPRISTONE	28	0	12000	338	1	1	0	NA
MIGALASTAT	6	0	12000	338	1	1	0	NA
MIGLITOL	4	0	12000	338	1	1	0	NA
MIGLUSTAT	3	0	12000	338	1	1	0	NA
MIGOPROTAFIB	1	0	12000	338	1	1	0	NA
MIK-BETA-1	1	0	12000	338	1	1	0	NA
MILADEMETAN	6	0	12000	338	1	1	0	NA
MILADEMETAN TOSYLATE	1	0	12000	338	1	1	0	NA
MILAMELINE	4	0	12000	338	1	1	0	NA
MILATAXEL	17	0	12000	338	1	1	0	NA
MILATUZUMAB	2	0	12000	338	1	1	0	NA
MILBEMYCIN A4	1	0	12000	338	1	1	0	NA
MILCICLIB	11	0	12000	338	1	1	0	NA
MILNACIPRAN	7	0	12000	338	1	1	0	NA
MILNACIPRAN HYDROCHLORIDE	2	0	12000	338	1	1	0	NA
MILODISTIM	3	0	12000	338	1	1	0	NA
MILREBRUTINIB	1	0	12000	338	1	1	0	NA
MILRINONE	7	0	12000	338	1	1	0	NA
MILRINONE LACTATE	1	0	12000	338	1	1	0	NA
MILTEFOSINE	6	0	12000	338	1	1	0	NA
MILTIRONE	5	0	12000	338	1	1	0	NA
MILVETEROL	1	0	12000	338	1	1	0	NA
MILVEXIAN	4	0	12000	338	1	1	0	NA
MIMOPEZIL	1	0	12000	338	1	1	0	NA
MIMOSINE	1	0	12000	338	1	1	0	NA
MINAPRINE	9	0	12000	338	1	1	0	NA
MINAPRINE HYDROCHLORIDE	9	0	12000	338	1	1	0	NA
MINI-TYRRS	1	0	12000	338	1	1	0	NA
MINIMISED INSL5 ANALOGUE 7	1	0	12000	338	1	1	0	NA
MINIMISED RELAXIN-3 ANALOGUE 2	2	0	12000	338	1	1	0	NA
MINIMISED RELAXIN-3 ANALOGUE 3	2	0	12000	338	1	1	0	NA
MINNELIDE	1	0	12000	338	1	1	0	NA
MINOCYCLINE	9	0	12000	338	1	1	0	NA
MINOCYCLINE HYDROCHLORIDE	5	0	12000	338	1	1	0	NA
MINODRONIC ACID	3	0	12000	338	1	1	0	NA
MINOPAFANT	2	0	12000	338	1	1	0	NA
MINOXIDIL	12	0	12000	338	1	1	0	NA
MIPSAGARGIN	4	0	12000	338	1	1	0	NA
MIRABEGRON	5	0	12000	338	1	1	0	NA
MIRANSERTIB	9	0	12000	338	1	1	0	NA
MIRDAMETINIB	22	0	12000	338	1	1	0	NA
MIRICORILANT	1	0	12000	338	1	1	0	NA
MIRIDESAP	1	0	12000	338	1	1	0	NA
MIRIKIZUMAB	3	0	12000	338	1	1	0	NA
MIRIPIRIUM	2	0	12000	338	1	1	0	NA
MIRIPIRIUM CHLORIDE	1	0	12000	338	1	1	0	NA
MIRISTALKONIUM CHLORIDE	1	0	12000	338	1	1	0	NA
MIROCOCEPT	1	0	12000	338	1	1	0	NA
MIROGABALIN	1	0	12000	338	1	1	0	NA
MIROGABALIN BESYLATE	2	0	12000	338	1	1	0	NA
MIRTAZAPINE	20	0	12000	338	1	1	0	NA
MIRVETUXIMAB	1	0	12000	338	1	1	0	NA
MIRVETUXIMAB SORAVTANSINE	17	0	12000	338	1	1	0	NA
MISONIDAZOLE	3	0	12000	338	1	1	0	NA
MISOPROSTOL	8	0	12000	338	1	1	0	NA
MISTLETOE EXTRACT	2	0	12000	338	1	1	0	NA
MIT1	2	0	12000	338	1	1	0	NA
MITAPIVAT	3	0	12000	338	1	1	0	NA
MITEMCINAL	1	0	12000	338	1	1	0	NA
MITEMCINAL FUMARATE	1	0	12000	338	1	1	0	NA
MITIGLINIDE	3	0	12000	338	1	1	0	NA
MITIGLINIDE CALCIUM DIHYDRATE	2	0	12000	338	1	1	0	NA
MITIPERSTAT	3	0	12000	338	1	1	0	NA
MITOBRONITOL	1	0	12000	338	1	1	0	NA
MITOFLAXONE	2	0	12000	338	1	1	0	NA
MITOGEN-ACTIVATED PROTEIN KINASE INHIBITOR	7	0	12000	338	1	1	0	NA
MITOGEN-ACTIVATED PROTEIN KINASE KINASE INHIBITOR	6	0	12000	338	1	1	0	NA
MITOGLITAZONE	3	0	12000	338	1	1	0	NA
MITOGUAZONE	1	0	12000	338	1	1	0	NA
MITOMYCIN	25	0	12000	338	1	1	0	NA
MITOMYCIN C ANALOG KW-2149	1	0	12000	338	1	1	0	NA
MITONAFIDE	8	0	12000	338	1	1	0	NA
MITOQUINONE MESYLATE	1	0	12000	338	1	1	0	NA
MITOTANE	9	0	12000	338	1	1	0	NA
MITOXANTRONE	44	0	12000	338	1	1	0	NA
MITOXANTRONE HYDROCHLORIDE	32	0	12000	338	1	1	0	NA
MIV-701	1	0	12000	338	1	1	0	NA
MIVACURIUM	3	0	12000	338	1	1	0	NA
MIVACURIUM CHLORIDE	5	0	12000	338	1	1	0	NA
MIVAVOTINIB	5	0	12000	338	1	1	0	NA
MIVAVOTINIB CITRATE	2	0	12000	338	1	1	0	NA
MIVEBRESIB	2	0	12000	338	1	1	0	NA
MIZAGLIFLOZIN	1	0	12000	338	1	1	0	NA
MIZOLASTINE	2	0	12000	338	1	1	0	NA
MIZORIBINE	4	0	12000	338	1	1	0	NA
MJN110	1	0	12000	338	1	1	0	NA
MJN228	1	0	12000	338	1	1	0	NA
MK 0354	1	0	12000	338	1	1	0	NA
MK 1903	1	0	12000	338	1	1	0	NA
MK 6892	1	0	12000	338	1	1	0	NA
MK-0159	1	0	12000	338	1	1	0	NA
MK-0249	5	0	12000	338	1	1	0	NA
MK-0354	1	0	12000	338	1	1	0	NA
MK-0359	4	0	12000	338	1	1	0	NA
MK-0429	1	0	12000	338	1	1	0	NA
MK-0533	1	0	12000	338	1	1	0	NA
MK-0557	1	0	12000	338	1	1	0	NA
MK-0616	1	0	12000	338	1	1	0	NA
MK-0731	1	0	12000	338	1	1	0	NA
MK-0736	1	0	12000	338	1	1	0	NA
MK-0752	5	0	12000	338	1	1	0	NA
MK-0767	4	0	12000	338	1	1	0	NA
MK-0773	1	0	12000	338	1	1	0	NA
MK-0812	1	0	12000	338	1	1	0	NA
MK-0873	5	0	12000	338	1	1	0	NA
MK-0893	4	0	12000	338	1	1	0	NA
MK-0941	1	0	12000	338	1	1	0	NA
MK-1029	2	0	12000	338	1	1	0	NA
MK-1064	2	0	12000	338	1	1	0	NA
MK-1454	1	0	12000	338	1	1	0	NA
MK-1496	1	0	12000	338	1	1	0	NA
MK-212	7	0	12000	338	1	1	0	NA
MK-2201	3	0	12000	338	1	1	0	NA
MK-2206	9	0	12000	338	1	1	0	NA
MK-2461	25	0	12000	338	1	1	0	NA
MK-2894	1	0	12000	338	1	1	0	NA
MK-3207	1	0	12000	338	1	1	0	NA
MK-3577	1	0	12000	338	1	1	0	NA
MK-3697	3	0	12000	338	1	1	0	NA
MK-4256	1	0	12000	338	1	1	0	NA
MK-4280	1	0	12000	338	1	1	0	NA
MK-4721	1	0	12000	338	1	1	0	NA
MK-499	1	0	12000	338	1	1	0	NA
MK-5046	3	0	12000	338	1	1	0	NA
MK-5108	5	0	12000	338	1	1	0	NA
MK-5435	1	0	12000	338	1	1	0	NA
MK-571	5	0	12000	338	1	1	0	NA
MK-6592	3	0	12000	338	1	1	0	NA
MK-6913	2	0	12000	338	1	1	0	NA
MK-7110	1	0	12000	338	1	1	0	NA
MK-7145	2	0	12000	338	1	1	0	NA
MK-7246	1	0	12000	338	1	1	0	NA
MK-7622	2	0	12000	338	1	1	0	NA
MK-7725	1	0	12000	338	1	1	0	NA
MK-8033	2	0	12000	338	1	1	0	NA
MK-8189	1	0	12000	338	1	1	0	NA
MK-8245	3	0	12000	338	1	1	0	NA
MK-8262	1	0	12000	338	1	1	0	NA
MK-8353	6	0	12000	338	1	1	0	NA
MK-8719	2	0	12000	338	1	1	0	NA
MK-8776	2	0	12000	338	1	1	0	NA
MK-8777	4	0	12000	338	1	1	0	NA
MK-886	8	0	12000	338	1	1	0	NA
MK-912	4	0	12000	338	1	1	0	NA
MK0686	1	0	12000	338	1	1	0	NA
MK0731	1	0	12000	338	1	1	0	NA
MK2A INHIBITOR	1	0	12000	338	1	1	0	NA
MK3207	1	0	12000	338	1	1	0	NA
MK6-83	2	0	12000	338	1	1	0	NA
MKC-1	11	0	12000	338	1	1	0	NA
ML 10302	4	0	12000	338	1	1	0	NA
ML 10375	1	0	12000	338	1	1	0	NA
ML SA1	3	0	12000	338	1	1	0	NA
ML-18	1	0	12000	338	1	1	0	NA
ML-SA5	1	0	12000	338	1	1	0	NA
ML1-SA1	1	0	12000	338	1	1	0	NA
ML130	2	0	12000	338	1	1	0	NA
ML162	1	0	12000	338	1	1	0	NA
ML169	1	0	12000	338	1	1	0	NA
ML193	1	0	12000	338	1	1	0	NA
ML2-SA1	1	0	12000	338	1	1	0	NA
ML204	2	0	12000	338	1	1	0	NA
ML213	1	0	12000	338	1	1	0	NA
ML218	3	0	12000	338	1	1	0	NA
ML221	1	0	12000	338	1	1	0	NA
ML233	1	0	12000	338	1	1	0	NA
ML277	1	0	12000	338	1	1	0	NA
ML290	1	0	12000	338	1	1	0	NA
ML297	1	0	12000	338	1	1	0	NA
ML3-SA1	1	0	12000	338	1	1	0	NA
ML315	4	0	12000	338	1	1	0	NA
ML321	1	0	12000	338	1	1	0	NA
ML323	1	0	12000	338	1	1	0	NA
ML324	2	0	12000	338	1	1	0	NA
ML347	3	0	12000	338	1	1	0	NA
ML351	1	0	12000	338	1	1	0	NA
ML355	1	0	12000	338	1	1	0	NA
ML375	1	0	12000	338	1	1	0	NA
ML380	1	0	12000	338	1	1	0	NA
ML381	5	0	12000	338	1	1	0	NA
ML385	1	0	12000	338	1	1	0	NA
ML398	1	0	12000	338	1	1	0	NA
ML9	1	0	12000	338	1	1	0	NA
MLI-2	1	0	12000	338	1	1	0	NA
MLKL COMPOUND 1	3	0	12000	338	1	1	0	NA
MLN-01	1	0	12000	338	1	1	0	NA
MLN-0415	1	0	12000	338	1	1	0	NA
MLN-120B	1	0	12000	338	1	1	0	NA
MLN-2704	1	0	12000	338	1	1	0	NA
MLN-3897	2	0	12000	338	1	1	0	NA
MLN-4760	1	0	12000	338	1	1	0	NA
MLN-591RL	1	0	12000	338	1	1	0	NA
MLN-8054	30	0	12000	338	1	1	0	NA
MLN0905	1	0	12000	338	1	1	0	NA
MLN3126	1	0	12000	338	1	1	0	NA
MLN8054	1	0	12000	338	1	1	0	NA
MLNM-2201	1	0	12000	338	1	1	0	NA
MLS000536924	1	0	12000	338	1	1	0	NA
MLS1547	1	0	12000	338	1	1	0	NA
MM 11253	1	0	12000	338	1	1	0	NA
MM-093	1	0	12000	338	1	1	0	NA
MM-111	4	0	12000	338	1	1	0	NA
MM-121	1	0	12000	338	1	1	0	NA
MM-151	3	0	12000	338	1	1	0	NA
MM-433593	1	0	12000	338	1	1	0	NA
MM07	1	0	12000	338	1	1	0	NA
MM3122	1	0	12000	338	1	1	0	NA
MM54	1	0	12000	338	1	1	0	NA
MMK-1	1	0	12000	338	1	1	0	NA
MMP13 TRACER [18F]5J	3	0	12000	338	1	1	0	NA
MN-305	1	0	12000	338	1	1	0	NA
MNI-135	1	0	12000	338	1	1	0	NA
MNI-136	1	0	12000	338	1	1	0	NA
MNI-137	1	0	12000	338	1	1	0	NA
MNK1 INHIBITOR	3	0	12000	338	1	1	0	NA
MOBOCERTINIB	2	0	12000	338	1	1	0	NA
MOBOCERTINIB SUCCINATE	1	0	12000	338	1	1	0	NA
MOC31-PE	1	0	12000	338	1	1	0	NA
MOCETINOSTAT	16	0	12000	338	1	1	0	NA
MOCLOBEMIDE	7	0	12000	338	1	1	0	NA
MOCRAVIMOD HYDROCHLORIDE	1	0	12000	338	1	1	0	NA
MODAFINIL	9	0	12000	338	1	1	0	NA
MODIFIED VACCINIA ANKARA-BAVARIAN NORDIC	2	0	12000	338	1	1	0	NA
MODIMELANOTIDE	2	0	12000	338	1	1	0	NA
MODOTUXIMAB	1	0	12000	338	1	1	0	NA
MOEXIPRIL	2	0	12000	338	1	1	0	NA
MOEXIPRIL HYDROCHLORIDE	1	0	12000	338	1	1	0	NA
MOFAROTENE	6	0	12000	338	1	1	0	NA
MOFEBUTAZONE	2	0	12000	338	1	1	0	NA
MOFEGILINE	2	0	12000	338	1	1	0	NA
MOFEZOLAC	1	0	12000	338	1	1	0	NA
MOGAMULIZUMAB	1	0	12000	338	1	1	0	NA
MOLGRAMOSTIM	1	0	12000	338	1	1	0	NA
MOLIBRESIB	8	0	12000	338	1	1	0	NA
MOLIDUSTAT	6	0	12000	338	1	1	0	NA
MOLINATE	1	0	12000	338	1	1	0	NA
MOLINDONE	6	0	12000	338	1	1	0	NA
MOMELOTINIB	14	0	12000	338	1	1	0	NA
MOMETASONE	9	0	12000	338	1	1	0	NA
MONALIZUMAB	2	0	12000	338	1	1	0	NA
MONASTROL	3	0	12000	338	1	1	0	NA
MONATEPIL	1	0	12000	338	1	1	0	NA
MONENSIN SODIUM	1	0	12000	338	1	1	0	NA
MONGERSEN	2	0	12000	338	1	1	0	NA
MONNA	1	0	12000	338	1	1	0	NA
MONO-DGA-RFB4	1	0	12000	338	1	1	0	NA
MONO-N-ACETYL DAPSONE	1	0	12000	338	1	1	0	NA
MONOAMINE OXIDASE INHIBITOR	29	0	12000	338	1	1	0	NA
MONOBENZONE	3	0	12000	338	1	1	0	NA
MONOCILLIN I	2	0	12000	338	1	1	0	NA
MONOCLONAL ANTIBODY 11D10	1	0	12000	338	1	1	0	NA
MONOCLONAL ANTIBODY 11D10 ANTI-IDIOTYPE VACCINE	1	0	12000	338	1	1	0	NA
MONOCLONAL ANTIBODY 1F5	1	0	12000	338	1	1	0	NA
MONOCLONAL ANTIBODY 3H1 ANTI-IDIOTYPE VACCINE	1	0	12000	338	1	1	0	NA
MONOCLONAL ANTIBODY ICR62	1	0	12000	338	1	1	0	NA
MONOCLONAL ANTIBODY R24	1	0	12000	338	1	1	0	NA
MONOCLONAL ANTIBODY SGN-14	1	0	12000	338	1	1	0	NA
MONOETHANOLAMINE	1	0	12000	338	1	1	0	NA
MONOMETHYL AURISTATIN E	1	0	12000	338	1	1	0	NA
MONOMETHYL FUMARATE	5	0	12000	338	1	1	0	NA
MONTELUKAST SODIUM	22	0	12000	338	1	1	0	NA
MONZOSERTIB	1	0	12000	338	1	1	0	NA
MORAB-066	1	0	12000	338	1	1	0	NA
MORACIN M	2	0	12000	338	1	1	0	NA
MORICIZINE	2	0	12000	338	1	1	0	NA
MORICIZINE HYDROCHLORIDE	12	0	12000	338	1	1	0	NA
MORIN	20	0	12000	338	1	1	0	NA
MORNIFLUMATE	2	0	12000	338	1	1	0	NA
MOROLIC ACID	1	0	12000	338	1	1	0	NA
MOROLIMUMAB	1	0	12000	338	1	1	0	NA
MORONIC ACID	2	0	12000	338	1	1	0	NA
MORPHANTHRIDINE	1	0	12000	338	1	1	0	NA
MORPHINE GLUCURONIDE	2	0	12000	338	1	1	0	NA
MORPHINE SULFATE	1	0	12000	338	1	1	0	NA
MORUSINOL	2	0	12000	338	1	1	0	NA
MOSAPRAMINE	1	0	12000	338	1	1	0	NA
MOSAPRIDE	7	0	12000	338	1	1	0	NA
MOSUNETUZUMAB	6	0	12000	338	1	1	0	NA
MOTESANIB	11	0	12000	338	1	1	0	NA
MOTESANIB DIPHOSPHATE	1	0	12000	338	1	1	0	NA
MOTEXAFIN GADOLINIUM	7	0	12000	338	1	1	0	NA
MOTEXAFIN LUTETIUM	1	0	12000	338	1	1	0	NA
MOTILIN	2	0	12000	338	1	1	0	NA
MOTILIN-(1-11) (HUMAN)	1	0	12000	338	1	1	0	NA
MOTILIN-(1-12) (HUMAN)	1	0	12000	338	1	1	0	NA
MOTILIN-(1-13) (HUMAN)	1	0	12000	338	1	1	0	NA
MOTILIN-(1-19) (HUMAN)	1	0	12000	338	1	1	0	NA
MOTILIN-(2-22) (HUMAN)	1	0	12000	338	1	1	0	NA
MOTIXAFORTIDE	2	0	12000	338	1	1	0	NA
MOTOLIMOD	2	0	12000	338	1	1	0	NA
MOXETUMOMAB PASUDOTOX	3	0	12000	338	1	1	0	NA
MOXIDECTIN	2	0	12000	338	1	1	0	NA
MOXIFLOXACIN	5	0	12000	338	1	1	0	NA
MOXISYLYTE	7	0	12000	338	1	1	0	NA
MOXONIDINE	7	0	12000	338	1	1	0	NA
MOZAVAPTAN	7	0	12000	338	1	1	0	NA
MP-412	3	0	12000	338	1	1	0	NA
MP-A08	2	0	12000	338	1	1	0	NA
MP1104	1	0	12000	338	1	1	0	NA
MPA	10	0	12000	338	1	1	0	NA
MPC-MECA	1	0	12000	338	1	1	0	NA
MPDT	5	0	12000	338	1	1	0	NA
MPEP	2	0	12000	338	1	1	0	NA
MPI-0479605	3	0	12000	338	1	1	0	NA
MPI-0485520	2	0	12000	338	1	1	0	NA
MPI-674	1	0	12000	338	1	1	0	NA
MPPA	1	0	12000	338	1	1	0	NA
MPPG	3	0	12000	338	1	1	0	NA
MPS1-IN-1	2	0	12000	338	1	1	0	NA
MQ1	1	0	12000	338	1	1	0	NA
MR-1817	1	0	12000	338	1	1	0	NA
MRA 003 US	1	0	12000	338	1	1	0	NA
MRE 2029F20	4	0	12000	338	1	1	0	NA
MRE 3008F20	4	0	12000	338	1	1	0	NA
MRE 3010F20	1	0	12000	338	1	1	0	NA
MRE-269	3	0	12000	338	1	1	0	NA
MRI-1867	1	0	12000	338	1	1	0	NA
MRK-003	1	0	12000	338	1	1	0	NA
MRK016	4	0	12000	338	1	1	0	NA
MRL-871	1	0	12000	338	1	1	0	NA
MRL20	2	0	12000	338	1	1	0	NA
MRL24	2	0	12000	338	1	1	0	NA
MRS 2219	2	0	12000	338	1	1	0	NA
MRS-1477	1	0	12000	338	1	1	0	NA
MRS1041	2	0	12000	338	1	1	0	NA
MRS1042	2	0	12000	338	1	1	0	NA
MRS1067	1	0	12000	338	1	1	0	NA
MRS1088	2	0	12000	338	1	1	0	NA
MRS1093	2	0	12000	338	1	1	0	NA
MRS1097	1	0	12000	338	1	1	0	NA
MRS1177	1	0	12000	338	1	1	0	NA
MRS1186	1	0	12000	338	1	1	0	NA
MRS1191	4	0	12000	338	1	1	0	NA
MRS1220	9	0	12000	338	1	1	0	NA
MRS1476	1	0	12000	338	1	1	0	NA
MRS1486	1	0	12000	338	1	1	0	NA
MRS1505	1	0	12000	338	1	1	0	NA
MRS1523	6	0	12000	338	1	1	0	NA
MRS1754	4	0	12000	338	1	1	0	NA
MRS2179	2	0	12000	338	1	1	0	NA
MRS2211	1	0	12000	338	1	1	0	NA
MRS2279	1	0	12000	338	1	1	0	NA
MRS2298	1	0	12000	338	1	1	0	NA
MRS2365	1	0	12000	338	1	1	0	NA
MRS2496	1	0	12000	338	1	1	0	NA
MRS2500	1	0	12000	338	1	1	0	NA
MRS2567	1	0	12000	338	1	1	0	NA
MRS2578	1	0	12000	338	1	1	0	NA
MRS2603	1	0	12000	338	1	1	0	NA
MRS2690	1	0	12000	338	1	1	0	NA
MRS2693	1	0	12000	338	1	1	0	NA
MRS2698	1	0	12000	338	1	1	0	NA
MRS2768	1	0	12000	338	1	1	0	NA
MRS2782	1	0	12000	338	1	1	0	NA
MRS2802	1	0	12000	338	1	1	0	NA
MRS2905	1	0	12000	338	1	1	0	NA
MRS2927	1	0	12000	338	1	1	0	NA
MRS2950	1	0	12000	338	1	1	0	NA
MRS2957	1	0	12000	338	1	1	0	NA
MRS3558	5	0	12000	338	1	1	0	NA
MRS4062	1	0	12000	338	1	1	0	NA
MRS4162-BODIPY CONJUGATE	1	0	12000	338	1	1	0	NA
MRS4174	1	0	12000	338	1	1	0	NA
MRS4183	1	0	12000	338	1	1	0	NA
MRS4458	1	0	12000	338	1	1	0	NA
MRS4478	1	0	12000	338	1	1	0	NA
MRS4625	1	0	12000	338	1	1	0	NA
MRS5151	3	0	12000	338	1	1	0	NA
MRS5698	1	0	12000	338	1	1	0	NA
MRS7469	1	0	12000	338	1	1	0	NA
MRS8054	1	0	12000	338	1	1	0	NA
MRS928	2	0	12000	338	1	1	0	NA
MRT-92	1	0	12000	338	1	1	0	NA
MRT67307	2	0	12000	338	1	1	0	NA
MRTX0902	1	0	12000	338	1	1	0	NA
MRTX1133	1	0	12000	338	1	1	0	NA
MRTX1719	1	0	12000	338	1	1	0	NA
MRX-2843	1	0	12000	338	1	1	0	NA
MS-1819	1	0	12000	338	1	1	0	NA
MS023	5	0	12000	338	1	1	0	NA
MS049	3	0	12000	338	1	1	0	NA
MS05	1	0	12000	338	1	1	0	NA
MS15	3	0	12000	338	1	1	0	NA
MS363	2	0	12000	338	1	1	0	NA
MS40	2	0	12000	338	1	1	0	NA
MS417	3	0	12000	338	1	1	0	NA
MS432	2	0	12000	338	1	1	0	NA
MS436	1	0	12000	338	1	1	0	NA
MS48107	1	0	12000	338	1	1	0	NA
MS8815	1	0	12000	338	1	1	0	NA
MSC-2364447	1	0	12000	338	1	1	0	NA
MSC2032964A	1	0	12000	338	1	1	0	NA
MSMB (91-114)	1	0	12000	338	1	1	0	NA
MSOPPE	1	0	12000	338	1	1	0	NA
MSVIII-19	1	0	12000	338	1	1	0	NA
MSX-122	1	0	12000	338	1	1	0	NA
MSX-2	4	0	12000	338	1	1	0	NA
MT-3724	81	0	12000	338	1	1	0	NA
MT-3995	1	0	12000	338	1	1	0	NA
MT-45	1	0	12000	338	1	1	0	NA
MT-8	1	0	12000	338	1	1	0	NA
MT-II	4	0	12000	338	1	1	0	NA
MT47-100	2	0	12000	338	1	1	0	NA
MTEB	1	0	12000	338	1	1	0	NA
MTEP	1	0	12000	338	1	1	0	NA
MTI-31	2	0	12000	338	1	1	0	NA
MTK458	1	0	12000	338	1	1	0	NA
MTOR INHIBITOR	6	0	12000	338	1	1	0	NA
MTOR KINASE INHIBITOR AZD8055	2	0	12000	338	1	1	0	NA
MTOR KINASE INHIBITOR PP242	1	0	12000	338	1	1	0	NA
MTORC1/2 KINASE INHIBITOR BI 860585	1	0	12000	338	1	1	0	NA
MU-BC-1	1	0	12000	338	1	1	0	NA
MUBRITINIB	2	0	12000	338	1	1	0	NA
MUC-1 ANTIGEN	1	0	12000	338	1	1	0	NA
MUC1-TARGETED PEPTIDE GO-203-2C	1	0	12000	338	1	1	0	NA
MUCRONULATOL(+/-)	1	0	12000	338	1	1	0	NA
MULBERROFURAN H	1	0	12000	338	1	1	0	NA
MULTI-AGC KINASE INHIBITOR AT13148	3	0	12000	338	1	1	0	NA
MULTI-GLIOBLASTOMA-PEPTIDE-TARGETING AUTOLOGOUS DENDRITIC CELL VACCINE ICT-107	1	0	12000	338	1	1	0	NA
MULTI-LEU (ML)-PEPTIDE	1	0	12000	338	1	1	0	NA
MULTI-NEO-EPITOPE VACCINE OSE 2101	4	0	12000	338	1	1	0	NA
MULTI-SUBTYPE NATURAL HUMAN LEUKOCYTE INTERFERON ALPHA	1	0	12000	338	1	1	0	NA
MULTIDRUG RESISTANCE MODULATOR	2	0	12000	338	1	1	0	NA
MULTIKINASE INHIBITOR AEE788	3	0	12000	338	1	1	0	NA
MULTIVITAMIN	1	0	12000	338	1	1	0	NA
MUNDULONE	4	0	12000	338	1	1	0	NA
MUNDULONE ACETATE	3	0	12000	338	1	1	0	NA
MUPADOLIMAB	2	0	12000	338	1	1	0	NA
MUPARFOSTAT	10	0	12000	338	1	1	0	NA
MURABUTIDE	1	0	12000	338	1	1	0	NA
MURAGLITAZAR	7	0	12000	338	1	1	0	NA
MURAMYL DIPEPTIDE	2	0	12000	338	1	1	0	NA
MURELETECAN	1	0	12000	338	1	1	0	NA
MUROMONAB-CD3	7	0	12000	338	1	1	0	NA
MURUCOIDIN V	1	0	12000	338	1	1	0	NA
MUSCARINE	3	0	12000	338	1	1	0	NA
MUSCARINIC TOXIN 1	2	0	12000	338	1	1	0	NA
MUSCARINIC TOXIN 2	2	0	12000	338	1	1	0	NA
MUSCARINIC TOXIN 3	6	0	12000	338	1	1	0	NA
MUSCARINIC TOXIN 7	5	0	12000	338	1	1	0	NA
MUSCLE RELAXANT	1	0	12000	338	1	1	0	NA
MUTANT ANP	1	0	12000	338	1	1	0	NA
MUTANT-SELECTIVE PI3K-ALPHA H1047R INHIBITOR LOXO-783	1	0	12000	338	1	1	0	NA
MW01	3	0	12000	338	1	1	0	NA
MW05	3	0	12000	338	1	1	0	NA
MW150	1	0	12000	338	1	1	0	NA
MX-DNG1	1	0	12000	338	1	1	0	NA
MYCOBACTERIUM TUBERCULOSIS ARABINOMANNAN Z-100	1	0	12000	338	1	1	0	NA
MYCOPHENOLATE	22	0	12000	338	1	1	0	NA
MYCOPHENOLATE MOFETIL	16	0	12000	338	1	1	0	NA
MYCOPHENOLATE MOFETIL HYDROCHLORIDE	2	0	12000	338	1	1	0	NA
MYCOPHENOLATE SODIUM	2	0	12000	338	1	1	0	NA
MYELOID CELL LEUKEMIA 1 INHIBITOR PRT1419	2	0	12000	338	1	1	0	NA
MYRCLUDEX B	1	0	12000	338	1	1	0	NA
MYRICETIN	40	0	12000	338	1	1	0	NA
MYRIOCIN	2	0	12000	338	1	1	0	NA
MYRISTIC ACID	3	0	12000	338	1	1	0	NA
MZ1	1	0	12000	338	1	1	0	NA
N- (9-FLUORENYLMETHOXYCARBONYL)-L-LEUCINE	2	0	12000	338	1	1	0	NA
N-(2-OXOTETRAHYDROFURAN-3-YL)OCTANAMIDE	1	0	12000	338	1	1	0	NA
N-(3-AMINOPROPYL)-2-NITROBENZENAMINE	1	0	12000	338	1	1	0	NA
N-(4-CHLOROPHENYL)-2-[(PYRIDIN-4-YLMETHYL)AMINO]BENZAMIDE	1	0	12000	338	1	1	0	NA
N-(5-{4-CHLORO-3-[(2-HYDROXYETHYL)SULFAMOYL]PHENYL}-4-METHYL-1,3-THIAZOL-2-YL)ACETAMIDE	1	0	12000	338	1	1	0	NA
N-(5-METHYL-1H-PYRAZOL-3-YL)-2-PHENYLQUINAZOLIN-4-AMINE	3	0	12000	338	1	1	0	NA
N-[2-(2-IODO-5-METHOXY-1H-INDOL-3-YL)ETHYL]ACETAMIDE	6	0	12000	338	1	1	0	NA
N-[3H]METHYLHISTAMINE	3	0	12000	338	1	1	0	NA
N-[6-(4-CHLOROPHENYL)-7-(2,4-DICHLOROPHENYL)-2,2-DIMETHYL-3,4-DIHYDRO-2H-PYRANO[2,3-B]PYRIDINE-4-YL]-4,4,4-TRIFLUORO-3-HYDROXYBUTANAMIDE (DIASTEREOMERIC MIX)	2	0	12000	338	1	1	0	NA
N-{3-[(4-{[3-(TRIFLUOROMETHYL)PHENYL]AMINO}PYRIMIDIN-2-YL)AMINO]PHENYL}CYCLOPROPANECARBOXAMIDE	1	0	12000	338	1	1	0	NA
N-&ALPHA;-METHYLHISTAMINE	1	0	12000	338	1	1	0	NA
N-0385	2	0	12000	338	1	1	0	NA
N-1-ISOPROPYL-5-MEOT	1	0	12000	338	1	1	0	NA
N-1-ISOPROPYLTRYPTAMINE	1	0	12000	338	1	1	0	NA
N-ACETYLASPARTIC ACID	1	0	12000	338	1	1	0	NA
N-ACETYLCOLCHINOL	3	0	12000	338	1	1	0	NA
N-ACETYLSEROTONIN	2	0	12000	338	1	1	0	NA
N-AMINOHEXYL-5-CHLORO-1-NAPTHALENESULFONAMIDE HYDROCHLORIDE	3	0	12000	338	1	1	0	NA
N-ARACHIDONOYLGLYCINE	19	0	12000	338	1	1	0	NA
N-ARACHIDONYL-&GAMMA;-AMINOBUTYRIC ACID	3	0	12000	338	1	1	0	NA
N-BENZYL BRUCINE	5	0	12000	338	1	1	0	NA
N-CHLOROMETHYL-BRUCINE	5	0	12000	338	1	1	0	NA
N-DESALKYLQUETIAPINE	1	0	12000	338	1	1	0	NA
N-DESMETHYLCLOZAPINE	10	0	12000	338	1	1	0	NA
N-DESMETHYLTAMOXIFEN	1	0	12000	338	1	1	0	NA
N-DOCOSATETRA-7,10,13,16-ENOYLETHANOLAMINE	4	0	12000	338	1	1	0	NA
N-ETHYLHISTAMINE	1	0	12000	338	1	1	0	NA
N-ETHYLMALEIMIDE	5	0	12000	338	1	1	0	NA
N-HISTIDYL-2-AMINONAPHTHALENE (BETANA)	3	0	12000	338	1	1	0	NA
N-ME-AMINOPYRIMIDINONE 9	1	0	12000	338	1	1	0	NA
N-METHYL LTC4	2	0	12000	338	1	1	0	NA
N-METHYL-2-PYRROLIDONE	1	0	12000	338	1	1	0	NA
N-METHYL-PHE-LYS-PRO-D-CHA-CHA-D-ARG-CO2H	1	0	12000	338	1	1	0	NA
N-METHYL-PHE-LYS-PRO-D-CHA-TRP-D-ARG-CO2H	1	0	12000	338	1	1	0	NA
N-METHYLANTHRANILIC ACID	1	0	12000	338	1	1	0	NA
N-METHYLCALOTHRIXIN B	1	0	12000	338	1	1	0	NA
N-METHYLFORMAMIDE	1	0	12000	338	1	1	0	NA
N-METHYLHISTAMINE DIHYDROCHLORIDE	1	0	12000	338	1	1	0	NA
N-OLEOYLDOPAMINE	18	0	12000	338	1	1	0	NA
N-OLEOYLETHANOLAMIDE	6	0	12000	338	1	1	0	NA
N-OXALYLGLYCINE	4	0	12000	338	1	1	0	NA
N-PHENYLTHIOUREA	2	0	12000	338	1	1	0	NA
N-PROPYL BROMIDE	1	0	12000	338	1	1	0	NA
N-PROPYLNORAPOMORPHINE	2	0	12000	338	1	1	0	NA
N-STEARYL-[NLE17] NEUROTENSIN-(6-11)/VIP-(7-28)	3	0	12000	338	1	1	0	NA
N-STEARYL-[NLE17]VIP	2	0	12000	338	1	1	0	NA
N-SULFOGLUCOSAMINE SULFOHYDROLASE RECOMBINANT	1	0	12000	338	1	1	0	NA
N-VALERIC ACID	2	0	12000	338	1	1	0	NA
N,N-DIMETHYLHISTAMINE	1	0	12000	338	1	1	0	NA
N,N'-DIPHENYL-P-PHENYLENEDIAMINE	7	0	12000	338	1	1	0	NA
N',2-DIPHENYLQUINOLINE-4-CARBOHYDRAZIDE 8M	1	0	12000	338	1	1	0	NA
N(6)-CYCLOHEXYLADENOSINE	3	0	12000	338	1	1	0	NA
N/OFQ-(1-13)-NH2	1	0	12000	338	1	1	0	NA
N/OFQ-NH2	1	0	12000	338	1	1	0	NA
N&#8242;,2-DIPHENYLQUINOLINE-4-CARBOHYDRAZIDE	1	0	12000	338	1	1	0	NA
N1-DANSYL-SPERMINE	4	0	12000	338	1	1	0	NA
N36	1	0	12000	338	1	1	0	NA
N4-PHENYLETHOXYCYTIDINE-5'-TRIPHOSPHATE	1	0	12000	338	1	1	0	NA
N6-BENZYLADENOSINE	1	0	12000	338	1	1	0	NA
N6-PHENYLADENOSINE	7	0	12000	338	1	1	0	NA
N6022	2	0	12000	338	1	1	0	NA
NA+	4	0	12000	338	1	1	0	NA
NAADP	2	0	12000	338	1	1	0	NA
NAB-PACLITAXEL	4	0	12000	338	1	1	0	NA
NABILONE	3	0	12000	338	1	1	0	NA
NABIXIMOLS	5	0	12000	338	1	1	0	NA
NABUMETONE	8	0	12000	338	1	1	0	NA
NACOLOMAB TAFENATOX	1	0	12000	338	1	1	0	NA
NADA	6	0	12000	338	1	1	0	NA
NADH	1	0	12000	338	1	1	0	NA
NADIDE	2	0	12000	338	1	1	0	NA
NADIFLOXACIN	2	0	12000	338	1	1	0	NA
NADOFARAGENE FIRADENOVEC	1	0	12000	338	1	1	0	NA
NADOLOL	7	0	12000	338	1	1	0	NA
NADROPARIN CALCIUM	2	0	12000	338	1	1	0	NA
NAFADOTRIDE	3	0	12000	338	1	1	0	NA
NAFAMOSTAT	11	0	12000	338	1	1	0	NA
NAFARELIN	2	0	12000	338	1	1	0	NA
NAFARELIN ACETATE	1	0	12000	338	1	1	0	NA
NAFCILLIN	2	0	12000	338	1	1	0	NA
NAFCILLIN SODIUM	2	0	12000	338	1	1	0	NA
NAFITHROMYCIN	3	0	12000	338	1	1	0	NA
NAFOXIDINE	2	0	12000	338	1	1	0	NA
NAFRONYL OXALATE	5	0	12000	338	1	1	0	NA
NAFTIDROFURYL	1	0	12000	338	1	1	0	NA
NAFTIFINE	2	0	12000	338	1	1	0	NA
NAFTOPIDIL	6	0	12000	338	1	1	0	NA
NAFTOPIDIL DIHYDROCHLORIDE	1	0	12000	338	1	1	0	NA
NAG 26	2	0	12000	338	1	1	0	NA
NAGRESTIPEN	1	0	12000	338	1	1	0	NA
NAHUOIC ACID A	1	0	12000	338	1	1	0	NA
NAKIJIQUINONE I	1	0	12000	338	1	1	0	NA
NAKIJIQUINONES G	1	0	12000	338	1	1	0	NA
NAKIJIQUINONES H	1	0	12000	338	1	1	0	NA
NALBUPHINE HYDROCHLORIDE	9	0	12000	338	1	1	0	NA
NALDEMEDINE	5	0	12000	338	1	1	0	NA
NALED	4	0	12000	338	1	1	0	NA
NALFURAFINE	1	0	12000	338	1	1	0	NA
NALFURAFINE HYDROCHLORIDE	2	0	12000	338	1	1	0	NA
NALIDIXATE SODIUM	1	0	12000	338	1	1	0	NA
NALIDIXIC ACID	5	0	12000	338	1	1	0	NA
NALMEFENE	7	0	12000	338	1	1	0	NA
NALMEFENE HYDROCHLORIDE	3	0	12000	338	1	1	0	NA
NALORPHINE	3	0	12000	338	1	1	0	NA
NALOXEGOL	2	0	12000	338	1	1	0	NA
NALOXONE BENZOYLHYDRAZONE	4	0	12000	338	1	1	0	NA
NALOXONE HYDROCHLORIDE	17	0	12000	338	1	1	0	NA
NALOXONE METHIODIDE	2	0	12000	338	1	1	0	NA
NALTALIMIDE	1	0	12000	338	1	1	0	NA
NALTREXONE	18	0	12000	338	1	1	0	NA
NALTREXONE HYDROCHLORIDE	3	0	12000	338	1	1	0	NA
NALTRIBEN	4	0	12000	338	1	1	0	NA
NALTRINDOLE	3	0	12000	338	1	1	0	NA
NALUZOTAN	1	0	12000	338	1	1	0	NA
NAMILUMAB	1	0	12000	338	1	1	0	NA
NAMINIDIL	4	0	12000	338	1	1	0	NA
NAMITECAN	1	0	12000	338	1	1	0	NA
NAMODENOSON	6	0	12000	338	1	1	0	NA
NAMOLINE	1	0	12000	338	1	1	0	NA
NAN 190	8	0	12000	338	1	1	0	NA
NANAOMYCIN	13	0	12000	338	1	1	0	NA
NANDROLONE DECANOATE	3	0	12000	338	1	1	0	NA
NANGIBOTIDE	1	0	12000	338	1	1	0	NA
NANOLUC R3/I5 CHIMERA	2	0	12000	338	1	1	0	NA
NANOLUC-INSL3	1	0	12000	338	1	1	0	NA
NANOLUCIFERASE-LABELLED RELAXIN	1	0	12000	338	1	1	0	NA
NANOPARTICLE ALBUMIN-BOUND THIOCOLCHICINE DIMER NAB-5404	5	0	12000	338	1	1	0	NA
NANOPARTICLE SN-38-ENCAPSULATED MICELLE FORMULATION IT-141	1	0	12000	338	1	1	0	NA
NAPABUCASIN	2	0	12000	338	1	1	0	NA
NAPHAZOLINE	5	0	12000	338	1	1	0	NA
NAPHAZOLINE HYDROCHLORIDE	7	0	12000	338	1	1	0	NA
NAPHMETHONIUM	1	0	12000	338	1	1	0	NA
NAPHTHOQUINONE	5	0	12000	338	1	1	0	NA
NAPHTHYLAMINE	1	0	12000	338	1	1	0	NA
NAPORAFENIB	8	0	12000	338	1	1	0	NA
NAPROPAMIDE	1	0	12000	338	1	1	0	NA
NAPROXCINOD	6	0	12000	338	1	1	0	NA
NAPROXEN ETEMESIL	2	0	12000	338	1	1	0	NA
NAPROXEN SODIUM	18	0	12000	338	1	1	0	NA
NAPTUMOMAB ESTAFENATOX	2	0	12000	338	1	1	0	NA
NAQUOTINIB	2	0	12000	338	1	1	0	NA
NARASIN	1	0	12000	338	1	1	0	NA
NARATRIPTAN	9	0	12000	338	1	1	0	NA
NARATRIPTAN HYDROCHLORIDE	2	0	12000	338	1	1	0	NA
NARATUXIMAB EMTANSINE	2	0	12000	338	1	1	0	NA
NARAZACICLIB	3	0	12000	338	1	1	0	NA
NARINGENIN	10	0	12000	338	1	1	0	NA
NARINGIN	4	0	12000	338	1	1	0	NA
NARLAPREVIR	2	0	12000	338	1	1	0	NA
NARMAFOTINIB	1	0	12000	338	1	1	0	NA
NARNATUMAB	1	0	12000	338	1	1	0	NA
NARONAPRIDE	1	0	12000	338	1	1	0	NA
NARSOPLIMAB	1	0	12000	338	1	1	0	NA
NATALIZUMAB	4	0	12000	338	1	1	0	NA
NATEGLINIDE	9	0	12000	338	1	1	0	NA
NATURAL CYTOTOXICITY TRIGGERING RECEPTOR 3 LIGAND 1	1	0	12000	338	1	1	0	NA
NAVAFENTEROL	2	0	12000	338	1	1	0	NA
NAVARIXIN	5	0	12000	338	1	1	0	NA
NAVEGLITAZAR	3	0	12000	338	1	1	0	NA
NAVICIXIZUMAB	2	0	12000	338	1	1	0	NA
NAVITOCLAX	16	0	12000	338	1	1	0	NA
NAVOCAFTOR	1	0	12000	338	1	1	0	NA
NAVOXIMOD	3	0	12000	338	1	1	0	NA
NAVTEMADLIN	6	0	12000	338	1	1	0	NA
NAXIFYLLINE	1	0	12000	338	1	1	0	NA
NAZARTINIB	2	0	12000	338	1	1	0	NA
NB-360	2	0	12000	338	1	1	0	NA
NB-598	1	0	12000	338	1	1	0	NA
NB-ACETYLTRYPTAMINE	2	0	12000	338	1	1	0	NA
NBI-34041	2	0	12000	338	1	1	0	NA
NBI-42902	2	0	12000	338	1	1	0	NA
NBI-59159	1	0	12000	338	1	1	0	NA
NBI-74330	1	0	12000	338	1	1	0	NA
NBI27914	1	0	12000	338	1	1	0	NA
NBQX	17	0	12000	338	1	1	0	NA
NBTGR	1	0	12000	338	1	1	0	NA
NC 4-28B	3	0	12000	338	1	1	0	NA
NC 8-12	2	0	12000	338	1	1	0	NA
NC00075159	1	0	12000	338	1	1	0	NA
NC1	2	0	12000	338	1	1	0	NA
NCG21	1	0	12000	338	1	1	0	NA
NCGC 84	1	0	12000	338	1	1	0	NA
NCGC607	1	0	12000	338	1	1	0	NA
NCL-1	1	0	12000	338	1	1	0	NA
NCRW0005-F05	1	0	12000	338	1	1	0	NA
NCRW0105-E06	1	0	12000	338	1	1	0	NA
NCX 1022	1	0	12000	338	1	1	0	NA
NCX-1000	1	0	12000	338	1	1	0	NA
NCX-4016	1	0	12000	338	1	1	0	NA
ND-2110	1	0	12000	338	1	1	0	NA
ND-2158	1	0	12000	338	1	1	0	NA
ND0801	1	0	12000	338	1	1	0	NA
ND7001	1	0	12000	338	1	1	0	NA
NDI-091143	1	0	12000	338	1	1	0	NA
NDPPC	1	0	12000	338	1	1	0	NA
NDT-19795	1	0	12000	338	1	1	0	NA
NDT9513727	1	0	12000	338	1	1	0	NA
NDT9520492	1	0	12000	338	1	1	0	NA
NE 52-QQ57	1	0	12000	338	1	1	0	NA
NE-100	1	0	12000	338	1	1	0	NA
NE10575	1	0	12000	338	1	1	0	NA
NE10790	1	0	12000	338	1	1	0	NA
NE11808	1	0	12000	338	1	1	0	NA
NE21650	2	0	12000	338	1	1	0	NA
NE58018	1	0	12000	338	1	1	0	NA
NE58027	1	0	12000	338	1	1	0	NA
NE58043	1	0	12000	338	1	1	0	NA
NE58062	1	0	12000	338	1	1	0	NA
NE97220	1	0	12000	338	1	1	0	NA
NEBENTAN	1	0	12000	338	1	1	0	NA
NEBICAPONE	1	0	12000	338	1	1	0	NA
NEBIVOLOL HYDROCHLORIDE	6	0	12000	338	1	1	0	NA
NEBOGLAMINE	7	0	12000	338	1	1	0	NA
NEBRACETAM	1	0	12000	338	1	1	0	NA
NEBULARINE	2	0	12000	338	1	1	0	NA
NECA	9	0	12000	338	1	1	0	NA
NECITUMUMAB	2	0	12000	338	1	1	0	NA
NECROSTATIN-1	5	0	12000	338	1	1	0	NA
NECROSTATIN-1S	1	0	12000	338	1	1	0	NA
NEDOCROMIL	2	0	12000	338	1	1	0	NA
NEDOMETINIB	1	0	12000	338	1	1	0	NA
NEDOSIRAN	1	0	12000	338	1	1	0	NA
NEFAZODONE	14	0	12000	338	1	1	0	NA
NEFAZODONE HYDROCHLORIDE	6	0	12000	338	1	1	0	NA
NEFLAMAPIMOD	7	0	12000	338	1	1	0	NA
NEIHULIZUMAB	1	0	12000	338	1	1	0	NA
NELADENOSON	2	0	12000	338	1	1	0	NA
NELARABINE	3	0	12000	338	1	1	0	NA
NELFINAVIR	6	0	12000	338	1	1	0	NA
NELFINAVIR MESYLATE	6	0	12000	338	1	1	0	NA
NELIPEPIMUT-S	1	0	12000	338	1	1	0	NA
NELIVAPTAN	8	0	12000	338	1	1	0	NA
NELOTANSERIN	1	0	12000	338	1	1	0	NA
NEMIFITIDE	1	0	12000	338	1	1	0	NA
NEMIRALISIB	7	0	12000	338	1	1	0	NA
NEMOLIZUMAB	2	0	12000	338	1	1	0	NA
NEMONAPRIDE	4	0	12000	338	1	1	0	NA
NEMONOXACIN	3	0	12000	338	1	1	0	NA
NEMORUBICIN	1	0	12000	338	1	1	0	NA
NEMTABRUTINIB	7	0	12000	338	1	1	0	NA
NENDRATAREOTIDE UZATANSINE	1	0	12000	338	1	1	0	NA
NEOCEPTIN-3	2	0	12000	338	1	1	0	NA
NEOCHAMAEJASMIN A	1	0	12000	338	1	1	0	NA
NEOCUPROINE	2	0	12000	338	1	1	0	NA
NEOCYCLOCITRINOL B	1	0	12000	338	1	1	0	NA
NEOCYCLOCITRINOL C	1	0	12000	338	1	1	0	NA
NEOLYMPHOSTIN A	6	0	12000	338	1	1	0	NA
NEOMYCIN SULFATE	3	0	12000	338	1	1	0	NA
NEOPETROFORMYNE A	2	0	12000	338	1	1	0	NA
NEOSTIGMINE	3	0	12000	338	1	1	0	NA
NEOSTIGMINE BROMIDE	5	0	12000	338	1	1	0	NA
NEOVASTAT	5	0	12000	338	1	1	0	NA
NEPADUTANT	2	0	12000	338	1	1	0	NA
NEPAFENAC	3	0	12000	338	1	1	0	NA
NEPAPRAZOLE	1	0	12000	338	1	1	0	NA
NEPICASTAT	2	0	12000	338	1	1	0	NA
NERAMEXANE	4	0	12000	338	1	1	0	NA
NERAMEXANE MESYLATE	9	0	12000	338	1	1	0	NA
NERANDOMILAST	3	0	12000	338	1	1	0	NA
NERATINIB	15	0	12000	338	1	1	0	NA
NERATINIB MALEATE	3	0	12000	338	1	1	0	NA
NERELIMOMAB	1	0	12000	338	1	1	0	NA
NERIDRONIC ACID	1	0	12000	338	1	1	0	NA
NERINETIDE	1	0	12000	338	1	1	0	NA
NERISPIRDINE	50	0	12000	338	1	1	0	NA
NEROLIDOL	1	0	12000	338	1	1	0	NA
NERVE GROWTH FACTOR	12	0	12000	338	1	1	0	NA
NERVIANO	2	0	12000	338	1	1	0	NA
NESIRITIDE	4	0	12000	338	1	1	0	NA
NESVACUMAB	1	0	12000	338	1	1	0	NA
NETARSUDIL	5	0	12000	338	1	1	0	NA
NETARSUDIL DIMESYLATE	2	0	12000	338	1	1	0	NA
NETAZEPIDE	1	0	12000	338	1	1	0	NA
NETILMICIN SULFATE	3	0	12000	338	1	1	0	NA
NETOGLITAZONE	3	0	12000	338	1	1	0	NA
NETUPITANT	4	0	12000	338	1	1	0	NA
NEUREGULIN-1	2	0	12000	338	1	1	0	NA
NEUREGULIN-2	2	0	12000	338	1	1	0	NA
NEUREGULIN-3	1	0	12000	338	1	1	0	NA
NEUREGULIN-4	1	0	12000	338	1	1	0	NA
NEUROKININ A	3	0	12000	338	1	1	0	NA
NEUROKININ B	3	0	12000	338	1	1	0	NA
NEUROMEDIN B	2	0	12000	338	1	1	0	NA
NEUROMEDIN B (1-30) (HUMAN)	2	0	12000	338	1	1	0	NA
NEUROMEDIN C	1	0	12000	338	1	1	0	NA
NEUROMEDIN S-33	2	0	12000	338	1	1	0	NA
NEUROMEDIN U-23	2	0	12000	338	1	1	0	NA
NEUROMEDIN U-25	2	0	12000	338	1	1	0	NA
NEUROMEDIN U-8	2	0	12000	338	1	1	0	NA
NEUROPEPTIDE B-23	1	0	12000	338	1	1	0	NA
NEUROPEPTIDE B-29	2	0	12000	338	1	1	0	NA
NEUROPEPTIDE FF	2	0	12000	338	1	1	0	NA
NEUROPEPTIDE HEAD ACTIVATOR	1	0	12000	338	1	1	0	NA
NEUROPEPTIDE K	1	0	12000	338	1	1	0	NA
NEUROPEPTIDE S	1	0	12000	338	1	1	0	NA
NEUROPEPTIDE W-23	2	0	12000	338	1	1	0	NA
NEUROPEPTIDE W-30	2	0	12000	338	1	1	0	NA
NEUROPEPTIDE Y	5	0	12000	338	1	1	0	NA
NEUROPEPTIDE Y-(3-36)	1	0	12000	338	1	1	0	NA
NEUROPEPTIDE-&GAMMA;	1	0	12000	338	1	1	0	NA
NEUROPEPTIDE-Y	2	0	12000	338	1	1	0	NA
NEUROPROTECTIVE AGENT	2	0	12000	338	1	1	0	NA
NEUROTENSIN	2	0	12000	338	1	1	0	NA
NEUROTROPHIN-3	2	0	12000	338	1	1	0	NA
NEUROTROPHIN-4	1	0	12000	338	1	1	0	NA
NEVANIMIBE	1	0	12000	338	1	1	0	NA
NEVANIMIBE HYDROCHLORIDE	1	0	12000	338	1	1	0	NA
NEVIRAPINE	23	0	12000	338	1	1	0	NA
NEXINHIB20	1	0	12000	338	1	1	0	NA
NEXOPAMIL	2	0	12000	338	1	1	0	NA
NEXTURASTAT A	2	0	12000	338	1	1	0	NA
NEZULCITINIB	7	0	12000	338	1	1	0	NA
NF-56-EJ40	1	0	12000	338	1	1	0	NA
NF-KAPPAB DECOY	2	0	12000	338	1	1	0	NA
NF023	1	0	12000	338	1	1	0	NA
NF157	1	0	12000	338	1	1	0	NA
NF279	1	0	12000	338	1	1	0	NA
NF340	1	0	12000	338	1	1	0	NA
NF449	1	0	12000	338	1	1	0	NA
NF546	1	0	12000	338	1	1	0	NA
NF770	1	0	12000	338	1	1	0	NA
NF778	1	0	12000	338	1	1	0	NA
NFP	3	0	12000	338	1	1	0	NA
NG-25	5	0	12000	338	1	1	0	NA
NG29	1	0	12000	338	1	1	0	NA
NG291	1	0	12000	338	1	1	0	NA
NGB 2904	1	0	12000	338	1	1	0	NA
NGD-8243	1	0	12000	338	1	1	0	NA
NGF	1	0	12000	338	1	1	0	NA
NGX-267	1	0	12000	338	1	1	0	NA
NGX267	1	0	12000	338	1	1	0	NA
NH-3	2	0	12000	338	1	1	0	NA
NHWD-870	1	0	12000	338	1	1	0	NA
NI-0801	1	0	12000	338	1	1	0	NA
NI-57	3	0	12000	338	1	1	0	NA
NI2+	4	0	12000	338	1	1	0	NA
NIACIN	14	0	12000	338	1	1	0	NA
NIACINAMIDE	3	0	12000	338	1	1	0	NA
NIALAMIDE	5	0	12000	338	1	1	0	NA
NIBR-0213	1	0	12000	338	1	1	0	NA
NIC-0102	1	0	12000	338	1	1	0	NA
NICARAVEN	1	0	12000	338	1	1	0	NA
NICARDIPINE	16	0	12000	338	1	1	0	NA
NICARDIPINE HYDROCHLORIDE	9	0	12000	338	1	1	0	NA
NICERGOLINE	2	0	12000	338	1	1	0	NA
NICLOSAMIDE	27	0	12000	338	1	1	0	NA
NICORANDIL	5	0	12000	338	1	1	0	NA
NICOTINE BITARTRATE	1	0	12000	338	1	1	0	NA
NICOTINE POLACRILEX	46	0	12000	338	1	1	0	NA
NICOXAMAT	1	0	12000	338	1	1	0	NA
NIDUFEXOR	2	0	12000	338	1	1	0	NA
NIFEDIPINE	57	0	12000	338	1	1	0	NA
NIFEKALANT	1	0	12000	338	1	1	0	NA
NIFLUMIC ACID	13	0	12000	338	1	1	0	NA
NIFURALDEZONE	1	0	12000	338	1	1	0	NA
NIFUROXAZIDE	6	0	12000	338	1	1	0	NA
NIGULDIPINE	8	0	12000	338	1	1	0	NA
NIHP	2	0	12000	338	1	1	0	NA
NIHYDRAZONE	3	0	12000	338	1	1	0	NA
NIK INHIBITOR 12F	7	0	12000	338	1	1	0	NA
NIK SMI1	4	0	12000	338	1	1	0	NA
NIK-21273	1	0	12000	338	1	1	0	NA
NIL	1	0	12000	338	1	1	0	NA
NILE RED	5	0	12000	338	1	1	0	NA
NILOTINIB	16	0	12000	338	1	1	0	NA
NILOTINIB HYDROCHLORIDE MONOHYDRATE	2	0	12000	338	1	1	0	NA
NILUTAMIDE	10	0	12000	338	1	1	0	NA
NILVADIPINE	5	0	12000	338	1	1	0	NA
NIMACIMAB	1	0	12000	338	1	1	0	NA
NIMESULIDE	14	0	12000	338	1	1	0	NA
NIMETAZEPAM	1	0	12000	338	1	1	0	NA
NIMODIPINE	19	0	12000	338	1	1	0	NA
NIMOTUZUMAB	2	0	12000	338	1	1	0	NA
NIMUSTINE	4	0	12000	338	1	1	0	NA
NINGETINIB	7	0	12000	338	1	1	0	NA
NINTEDANIB ESYLATE	26	0	12000	338	1	1	0	NA
NIP	2	0	12000	338	1	1	0	NA
NIP-142	1	0	12000	338	1	1	0	NA
NIPECOTIC ACID	1	0	12000	338	1	1	0	NA
NIPRADILOL	1	0	12000	338	1	1	0	NA
NIRAPARIB	15	0	12000	338	1	1	0	NA
NIRAPARIB TOSYLATE	2	0	12000	338	1	1	0	NA
NIRAVOLINE	1	0	12000	338	1	1	0	NA
NIRIDAZOLE	2	0	12000	338	1	1	0	NA
NIROGACESTAT	14	0	12000	338	1	1	0	NA
NISEVOKITUG	1	0	12000	338	1	1	0	NA
NISOLDIPINE	17	0	12000	338	1	1	0	NA
NISOXETINE	1	0	12000	338	1	1	0	NA
NISOXETINE HYDROCHLORIDE	1	0	12000	338	1	1	0	NA
NITAZOXANIDE	13	0	12000	338	1	1	0	NA
NITIDINE CHLORIDE	1	0	12000	338	1	1	0	NA
NITISINONE	1	0	12000	338	1	1	0	NA
NITRALIN	1	0	12000	338	1	1	0	NA
NITRAZEPAM	21	0	12000	338	1	1	0	NA
NITREFAZOLE	7	0	12000	338	1	1	0	NA
NITRENDIPINE	10	0	12000	338	1	1	0	NA
NITRIC OXIDE	10	0	12000	338	1	1	0	NA
NITRIC OXIDE-RELEASING ACETYLSALICYLIC ACID DERIVATIVE	3	0	12000	338	1	1	0	NA
NITRILOTRIACETIC ACID	2	0	12000	338	1	1	0	NA
NITROBENZENE	1	0	12000	338	1	1	0	NA
NITROBENZYLMERCAPTOPURINE RIBONUCLEOSIDE	3	0	12000	338	1	1	0	NA
NITROBLUE TETRAZOLIUM	2	0	12000	338	1	1	0	NA
NITROBLUE TETRAZOLIUM CHLORIDE	1	0	12000	338	1	1	0	NA
NITROFEN	2	0	12000	338	1	1	0	NA
NITROFURANTOIN, MACROCRYSTALS	14	0	12000	338	1	1	0	NA
NITROFURAZONE	4	0	12000	338	1	1	0	NA
NITROGEN MUSTARD HN-3	1	0	12000	338	1	1	0	NA
NITROGLYCERIN	13	0	12000	338	1	1	0	NA
NITROMIDE	2	0	12000	338	1	1	0	NA
NITROOLEIC ACID	1	0	12000	338	1	1	0	NA
NITROPRUSSIDE	3	0	12000	338	1	1	0	NA
NITROSCANATE	1	0	12000	338	1	1	0	NA
NITROSOPRODENAFIL	1	0	12000	338	1	1	0	NA
NITROSOUREA COMPOUND	2	0	12000	338	1	1	0	NA
NITROUS OXIDE	2	0	12000	338	1	1	0	NA
NITROVIN	1	0	12000	338	1	1	0	NA
NITROXOLINE	13	0	12000	338	1	1	0	NA
NIVOCASAN	3	0	12000	338	1	1	0	NA
NIVOLUMAB	30	0	12000	338	1	1	0	NA
NIZATIDINE	2	0	12000	338	1	1	0	NA
NIZOFENONE	1	0	12000	338	1	1	0	NA
NK3201	1	0	12000	338	1	1	0	NA
NKTR-171	10	0	12000	338	1	1	0	NA
NKY80	2	0	12000	338	1	1	0	NA
NLX-101	2	0	12000	338	1	1	0	NA
NLY-01	1	0	12000	338	1	1	0	NA
NM-3	2	0	12000	338	1	1	0	NA
NM-702	4	0	12000	338	1	1	0	NA
NM4-C16	2	0	12000	338	1	1	0	NA
NMDA	9	0	12000	338	1	1	0	NA
NMRA-140	3	0	12000	338	1	1	0	NA
NMS-1116354	1	0	12000	338	1	1	0	NA
NMS-1286937	1	0	12000	338	1	1	0	NA
NMS-P715	2	0	12000	338	1	1	0	NA
NMU (104-114)	1	0	12000	338	1	1	0	NA
NN-DIMETHYL-D-ERYTHROSPHINGOSINE	1	0	12000	338	1	1	0	NA
NNC 11-1314	5	0	12000	338	1	1	0	NA
NNC 11-1585	5	0	12000	338	1	1	0	NA
NNC 11-1607	5	0	12000	338	1	1	0	NA
NNC 92-1687	1	0	12000	338	1	1	0	NA
NNC-711	1	0	12000	338	1	1	0	NA
NNC0114-0006	1	0	12000	338	1	1	0	NA
NNC0640	1	0	12000	338	1	1	0	NA
NNC1702	1	0	12000	338	1	1	0	NA
NNC269100	1	0	12000	338	1	1	0	NA
NNC55-0396	4	0	12000	338	1	1	0	NA
NOBERASTINE	1	0	12000	338	1	1	0	NA
NOBILAMIDE B	1	0	12000	338	1	1	0	NA
NOBILETIN	2	0	12000	338	1	1	0	NA
NOC-ATE	3	0	12000	338	1	1	0	NA
NOCARDAMINE	1	0	12000	338	1	1	0	NA
NOCICEPTIN/ORPHANIN FQ	3	0	12000	338	1	1	0	NA
NOCODAZOLE	24	0	12000	338	1	1	0	NA
NODAGA-[TYR3]-OCTREOTIDE	1	0	12000	338	1	1	0	NA
NODAKENIN	2	0	12000	338	1	1	0	NA
NOFAZINLIMAB	1	0	12000	338	1	1	0	NA
NOLASIBAN	1	0	12000	338	1	1	0	NA
NOLATREXED	3	0	12000	338	1	1	0	NA
NOLPITANTIUM	1	0	12000	338	1	1	0	NA
NOMACOPAN	4	0	12000	338	1	1	0	NA
NOMEGESTROL	1	0	12000	338	1	1	0	NA
NOMEGESTROL ACETATE	2	0	12000	338	1	1	0	NA
NOMIFENSINE	3	0	12000	338	1	1	0	NA
NOMIFENSINE MALEATE	5	0	12000	338	1	1	0	NA
NONABINE	2	0	12000	338	1	1	0	NA
NONACOG ALFA	2	0	12000	338	1	1	0	NA
NONIVAMIDE	5	0	12000	338	1	1	0	NA
NONOXYNOL-9	1	0	12000	338	1	1	0	NA
NONSTEROIDAL ANTIINFLAMMATORY DRUG	17	0	12000	338	1	1	0	NA
NONYL 4-HYDROXYBENZOATE	1	0	12000	338	1	1	0	NA
NOR-BINALTORPHIMINE	5	0	12000	338	1	1	0	NA
NORADRENALINE	8	0	12000	338	1	1	0	NA
NORARMEPAVINE	1	0	12000	338	1	1	0	NA
NORCLOBAZAM	2	0	12000	338	1	1	0	NA
NORDEFRIN	5	0	12000	338	1	1	0	NA
NORDEFRIN HYDROCHLORIDE	1	0	12000	338	1	1	0	NA
NORELGESTROMIN	3	0	12000	338	1	1	0	NA
NORENDOXIFEN	3	0	12000	338	1	1	0	NA
NOREPINEPHRINE	32	0	12000	338	1	1	0	NA
NOREPINEPHRINE BITARTRATE	9	0	12000	338	1	1	0	NA
NORETHINDRONE	10	0	12000	338	1	1	0	NA
NORETHINDRONE ACETATE	6	0	12000	338	1	1	0	NA
NORETHYNODREL	2	0	12000	338	1	1	0	NA
NORFENFLURAMINE	1	0	12000	338	1	1	0	NA
NORFLOXACIN	5	0	12000	338	1	1	0	NA
NORFLUOXETINE	2	0	12000	338	1	1	0	NA
NORGESTIMATE	5	0	12000	338	1	1	0	NA
NORGESTREL	6	0	12000	338	1	1	0	NA
NORMAL SALINE	1	0	12000	338	1	1	0	NA
NORMEPERIDINE	1	0	12000	338	1	1	0	NA
NORMORPHINE	3	0	12000	338	1	1	0	NA
NORSTICTIC ACID	7	0	12000	338	1	1	0	NA
NORTRIPTYLINE	32	0	12000	338	1	1	0	NA
NORTRIPTYLINE HYDROCHLORIDE	6	0	12000	338	1	1	0	NA
NORZOTEPINE	2	0	12000	338	1	1	0	NA
NOSCAPINE	4	0	12000	338	1	1	0	NA
NOTCH SIGNALING PATHWAY INHIBITOR MK0752	10	0	12000	338	1	1	0	NA
NOV-002	1	0	12000	338	1	1	0	NA
NOVAFERON	1	0	12000	338	1	1	0	NA
NOVIFLUMURON	1	0	12000	338	1	1	0	NA
NOVOBIOCIN	5	0	12000	338	1	1	0	NA
NOVOKININ	1	0	12000	338	1	1	0	NA
NOX-6-18	1	0	12000	338	1	1	0	NA
NOX-6-7	1	0	12000	338	1	1	0	NA
NP-1815-PX	1	0	12000	338	1	1	0	NA
NP-G2-044	1	0	12000	338	1	1	0	NA
NP118809	3	0	12000	338	1	1	0	NA
NPC 17731	2	0	12000	338	1	1	0	NA
NPC 18565	2	0	12000	338	1	1	0	NA
NPC-349	1	0	12000	338	1	1	0	NA
NPC-567	1	0	12000	338	1	1	0	NA
NPPB	8	0	12000	338	1	1	0	NA
NPS 2143	2	0	12000	338	1	1	0	NA
NPS-2143	1	0	12000	338	1	1	0	NA
NPS(1-4)NH2	1	0	12000	338	1	1	0	NA
NPY	2	0	12000	338	1	1	0	NA
NPY-(13-36) (PIG)	3	0	12000	338	1	1	0	NA
NPY-(16-36) (PIG)	1	0	12000	338	1	1	0	NA
NPY-(18-36) (HUMAN, PIG)	2	0	12000	338	1	1	0	NA
NPY-(2-36)	2	0	12000	338	1	1	0	NA
NPY-(2-36) (PIG)	2	0	12000	338	1	1	0	NA
NPY-(20-36) (PIG)	1	0	12000	338	1	1	0	NA
NPY-(22-36) (PIG)	1	0	12000	338	1	1	0	NA
NPY-(26-36) (PIG)	1	0	12000	338	1	1	0	NA
NPY-(3-36) (PIG)	2	0	12000	338	1	1	0	NA
NQN-1	1	0	12000	338	1	1	0	NA
NRF2 PEPTIDE [PMID: 23647822]	1	0	12000	338	1	1	0	NA
NRX195183	1	0	12000	338	1	1	0	NA
NS 2028	1	0	12000	338	1	1	0	NA
NS-018	2	0	12000	338	1	1	0	NA
NS-220	1	0	12000	338	1	1	0	NA
NS-2359	3	0	12000	338	1	1	0	NA
NS-398	7	0	12000	338	1	1	0	NA
NS-49	3	0	12000	338	1	1	0	NA
NS004	3	0	12000	338	1	1	0	NA
NS11021	1	0	12000	338	1	1	0	NA
NS1619	5	0	12000	338	1	1	0	NA
NS1643	3	0	12000	338	1	1	0	NA
NS1738	3	0	12000	338	1	1	0	NA
NS309	4	0	12000	338	1	1	0	NA
NS3623	1	0	12000	338	1	1	0	NA
NS3763	1	0	12000	338	1	1	0	NA
NS383	2	0	12000	338	1	1	0	NA
NS5818	1	0	12000	338	1	1	0	NA
NS6180	1	0	12000	338	1	1	0	NA
NS8593	3	0	12000	338	1	1	0	NA
NS9283	1	0	12000	338	1	1	0	NA
NSC 157449	1	0	12000	338	1	1	0	NA
NSC 23766	1	0	12000	338	1	1	0	NA
NSC 780521	4	0	12000	338	1	1	0	NA
NSC-663284	7	0	12000	338	1	1	0	NA
NSC151066	1	0	12000	338	1	1	0	NA
NSC212069	1	0	12000	338	1	1	0	NA
NSC600684	1	0	12000	338	1	1	0	NA
NSC61610	1	0	12000	338	1	1	0	NA
NT-0796	1	0	12000	338	1	1	0	NA
NTE-1	1	0	12000	338	1	1	0	NA
NTE-2	1	0	12000	338	1	1	0	NA
NTP42	1	0	12000	338	1	1	0	NA
NTQ1062	3	0	12000	338	1	1	0	NA
NTZDPA	1	0	12000	338	1	1	0	NA
NU-7026	1	0	12000	338	1	1	0	NA
NU-7441	3	0	12000	338	1	1	0	NA
NUCLEOLIN ANTAGONIST IPP-204106N	2	0	12000	338	1	1	0	NA
NUDT7-COV-1	1	0	12000	338	1	1	0	NA
NURULIMAB	1	0	12000	338	1	1	0	NA
NUSINERSEN	2	0	12000	338	1	1	0	NA
NUTLIN-3	2	0	12000	338	1	1	0	NA
NV-128	50	0	12000	338	1	1	0	NA
NVP 231	1	0	12000	338	1	1	0	NA
NVP-2	1	0	12000	338	1	1	0	NA
NVP-AAM077	2	0	12000	338	1	1	0	NA
NVP-AEW541	5	0	12000	338	1	1	0	NA
NVP-CLR457	4	0	12000	338	1	1	0	NA
NVP-DKY709	1	0	12000	338	1	1	0	NA
NVP-SAA164	1	0	12000	338	1	1	0	NA
NVP-TAE 226	7	0	12000	338	1	1	0	NA
NVP-TAE684	103	0	12000	338	1	1	0	NA
NVP‚ÄêTNKS656	2	0	12000	338	1	1	0	NA
NVS-1	1	0	12000	338	1	1	0	NA
NXN-188	3	0	12000	338	1	1	0	NA
NY0116	1	0	12000	338	1	1	0	NA
NYLIDRIN HYDROCHLORIDE	1	0	12000	338	1	1	0	NA
NYSTATIN	4	0	12000	338	1	1	0	NA
NYX-2925	2	0	12000	338	1	1	0	NA
O-1602	2	0	12000	338	1	1	0	NA
O-ARACHIDONOYL ETHANOLAMINE	1	0	12000	338	1	1	0	NA
O-CHLOROACETYLCARBAMOYLFUMAGILLOL	1	0	12000	338	1	1	0	NA
O-F-AMIDINE	6	0	12000	338	1	1	0	NA
O-METHYLCALOTHRIXIN A	1	0	12000	338	1	1	0	NA
O,O'-DIMETHYLCAFFEIC ACID	1	0	12000	338	1	1	0	NA
O3	1	0	12000	338	1	1	0	NA
O6-BENZYLGUANINE	2	0	12000	338	1	1	0	NA
OAADPR	1	0	12000	338	1	1	0	NA
OAG	2	0	12000	338	1	1	0	NA
OBATOCLAX	8	0	12000	338	1	1	0	NA
OBATOCLAX MESYLATE	6	0	12000	338	1	1	0	NA
OBEFAZIMOD	2	0	12000	338	1	1	0	NA
OBETICHOLIC ACID	2	0	12000	338	1	1	0	NA
OBEXELIMAB	2	0	12000	338	1	1	0	NA
OBICETRAPIB	2	0	12000	338	1	1	0	NA
OBILTOXAXIMAB	2	0	12000	338	1	1	0	NA
OBINEPITIDE	2	0	12000	338	1	1	0	NA
OBINUTUZUMAB	3	0	12000	338	1	1	0	NA
OBLIMERSEN	1	0	12000	338	1	1	0	NA
OBOVATAL	1	0	12000	338	1	1	0	NA
OBP-801	2	0	12000	338	1	1	0	NA
OBRINDATAMAB	2	0	12000	338	1	1	0	NA
OBTUSAQUINONE	6	0	12000	338	1	1	0	NA
OCAPERIDONE	6	0	12000	338	1	1	0	NA
OCARATUZUMAB	1	0	12000	338	1	1	0	NA
OCEDURENONE	1	0	12000	338	1	1	0	NA
OCHRATOXIN A	9	0	12000	338	1	1	0	NA
OCHROMYCINONE	1	0	12000	338	1	1	0	NA
OCIFISERTIB	1	0	12000	338	1	1	0	NA
OCINAPLON	22	0	12000	338	1	1	0	NA
OCIPERLIMAB	1	0	12000	338	1	1	0	NA
OCLACITINIB	4	0	12000	338	1	1	0	NA
OCRELIZUMAB	2	0	12000	338	1	1	0	NA
OCRIPLASMIN	38	0	12000	338	1	1	0	NA
OCTABENZONE	1	0	12000	338	1	1	0	NA
OCTADECYLAMINE	1	0	12000	338	1	1	0	NA
OCTANOL	21	0	12000	338	1	1	0	NA
OCTAVERINE	2	0	12000	338	1	1	0	NA
OCTHILINONE	1	0	12000	338	1	1	0	NA
OCTOCOG ALFA	1	0	12000	338	1	1	0	NA
OCTOCRYLENE	1	0	12000	338	1	1	0	NA
OCTOPAMINE	2	0	12000	338	1	1	0	NA
OCTOTROPINE METHYLBROMIDE	4	0	12000	338	1	1	0	NA
OCTREOTIDE ACETATE	18	0	12000	338	1	1	0	NA
OCTRIZOLE	1	0	12000	338	1	1	0	NA
OCTYL_GALLATE	2	0	12000	338	1	1	0	NA
OCTYLONIUM	2	0	12000	338	1	1	0	NA
OD36	1	0	12000	338	1	1	0	NA
ODANACATIB	4	0	12000	338	1	1	0	NA
ODELEPRAN	4	0	12000	338	1	1	0	NA
ODESIVIMAB	1	0	12000	338	1	1	0	NA
ODEVIXIBAT	6	0	12000	338	1	1	0	NA
ODIPARCIL	1	0	12000	338	1	1	0	NA
ODITRASERTIB	1	0	12000	338	1	1	0	NA
ODM-203	2	0	12000	338	1	1	0	NA
ODRONEXTAMAB	5	0	12000	338	1	1	0	NA
ODULIMOMAB	1	0	12000	338	1	1	0	NA
OF-1	2	0	12000	338	1	1	0	NA
OFATUMUMAB	2	0	12000	338	1	1	0	NA
OFLOXACIN	13	0	12000	338	1	1	0	NA
OFRANERGENE OBADENOVEC	2	0	12000	338	1	1	0	NA
OFTASCEINE	1	0	12000	338	1	1	0	NA
OG-L002	1	0	12000	338	1	1	0	NA
OGERIN	1	0	12000	338	1	1	0	NA
OGLEMILAST	4	0	12000	338	1	1	0	NA
OH-LVA	3	0	12000	338	1	1	0	NA
OHM-11526	1	0	12000	338	1	1	0	NA
OICR-8268	1	0	12000	338	1	1	0	NA
OICR-9429	2	0	12000	338	1	1	0	NA
OKADAIC ACID	3	0	12000	338	1	1	0	NA
OL135	2	0	12000	338	1	1	0	NA
OLACAFTOR	1	0	12000	338	1	1	0	NA
OLANZAPINE	76	0	12000	338	1	1	0	NA
OLANZAPINE PAMOATE	5	0	12000	338	1	1	0	NA
OLAPARIB	45	0	12000	338	1	1	0	NA
OLAPTESED PEGOL	1	0	12000	338	1	1	0	NA
OLARATUMAB	2	0	12000	338	1	1	0	NA
OLCEGEPANT	1	0	12000	338	1	1	0	NA
OLEAMIDE	3	0	12000	338	1	1	0	NA
OLEANDEROLIDE	1	0	12000	338	1	1	0	NA
OLEANOLIC ACID	5	0	12000	338	1	1	0	NA
OLECLUMAB	2	0	12000	338	1	1	0	NA
OLEIC ACID	11	0	12000	338	1	1	0	NA
OLENDALIZUMAB	1	0	12000	338	1	1	0	NA
OLEOCANTHAL	2	0	12000	338	1	1	0	NA
OLEOYL-ESTRONE	2	0	12000	338	1	1	0	NA
OLEOYL-LYSOPHOSPHATIDYLCHOLINE	1	0	12000	338	1	1	0	NA
OLEOYL-THIOPHOSPHATE	1	0	12000	338	1	1	0	NA
OLESOXIME	5	0	12000	338	1	1	0	NA
OLEUROPEIN	1	0	12000	338	1	1	0	NA
OLICERIDINE	2	0	12000	338	1	1	0	NA
OLINCIGUAT	4	0	12000	338	1	1	0	NA
OLINVACIMAB	1	0	12000	338	1	1	0	NA
OLITIGALTIN	1	0	12000	338	1	1	0	NA
OLIVOMYCIN I	1	0	12000	338	1	1	0	NA
OLMESARTAN MEDOXOMIL	4	0	12000	338	1	1	0	NA
OLMUTINIB	2	0	12000	338	1	1	0	NA
OLOCROLIMUS	1	0	12000	338	1	1	0	NA
OLODANRIGAN	2	0	12000	338	1	1	0	NA
OLODATEROL	2	0	12000	338	1	1	0	NA
OLODATEROL HYDROCHLORIDE	1	0	12000	338	1	1	0	NA
OLOKIZUMAB	1	0	12000	338	1	1	0	NA
OLOMOUCINE	4	0	12000	338	1	1	0	NA
OLOPATADINE	1	0	12000	338	1	1	0	NA
OLORINAB	2	0	12000	338	1	1	0	NA
OLPRINONE	2	0	12000	338	1	1	0	NA
OLSALAZINE	3	0	12000	338	1	1	0	NA
OLSALAZINE SODIUM	4	0	12000	338	1	1	0	NA
OLTIPRAZ	4	0	12000	338	1	1	0	NA
OLUMACOSTAT GLASARETIL	2	0	12000	338	1	1	0	NA
OLUTASIDENIB	2	0	12000	338	1	1	0	NA
OLVANIL	6	0	12000	338	1	1	0	NA
OLVEREMBATINIB	6	0	12000	338	1	1	0	NA
OM-1700	1	0	12000	338	1	1	0	NA
OMACETAXINE	2	0	12000	338	1	1	0	NA
OMACETAXINE MEPESUCCINATE	6	0	12000	338	1	1	0	NA
OMADACYCLINE TOSYLATE	3	0	12000	338	1	1	0	NA
OMALIZUMAB	5	0	12000	338	1	1	0	NA
OMAPATRILAT	1	0	12000	338	1	1	0	NA
OMARIGLIPTIN	4	0	12000	338	1	1	0	NA
OMAVELOXOLONE	3	0	12000	338	1	1	0	NA
OMBIPEPIMUT-S	1	0	12000	338	1	1	0	NA
OMBITASVIR	2	0	12000	338	1	1	0	NA
OMBITASVIR/PARITAPREVIR/RITONAVIR	2	0	12000	338	1	1	0	NA
OMBRABULIN	15	0	12000	338	1	1	0	NA
OMBURTAMAB	1	0	12000	338	1	1	0	NA
OMBURTAMAB I-131	1	0	12000	338	1	1	0	NA
OMECAMTIV MECARBIL	9	0	12000	338	1	1	0	NA
OMEGA-3 FATTY ACIDS	1	0	12000	338	1	1	0	NA
OMEGA-CHLOROACETOPHENONE	6	0	12000	338	1	1	0	NA
OMEPRAZOLE	38	0	12000	338	1	1	0	NA
OMEPRAZOLE MAGNESIUM	4	0	12000	338	1	1	0	NA
OMFILOCTOCOG ALFA	1	0	12000	338	1	1	0	NA
OMIDENEPAG	2	0	12000	338	1	1	0	NA
OMIDENEPAG ISOPROPYL	1	0	12000	338	1	1	0	NA
OMIGAPIL	2	0	12000	338	1	1	0	NA
OMIPALISIB	24	0	12000	338	1	1	0	NA
OMO-1	1	0	12000	338	1	1	0	NA
OMPT	1	0	12000	338	1	1	0	NA
OMS405	2	0	12000	338	1	1	0	NA
ONALESPIB	4	0	12000	338	1	1	0	NA
ONAMETOSTAT	1	0	12000	338	1	1	0	NA
ONAPRISTONE	4	0	12000	338	1	1	0	NA
ONARTUZUMAB	2	0	12000	338	1	1	0	NA
ONASEMNOGENE ABEPARVOVEC-XIOI	2	0	12000	338	1	1	0	NA
ONATASERTIB	6	0	12000	338	1	1	0	NA
ONC201	5	0	12000	338	1	1	0	NA
ONC212	1	0	12000	338	1	1	0	NA
ONCOLYSIN B	1	0	12000	338	1	1	0	NA
ONCOLYSIN CD6	1	0	12000	338	1	1	0	NA
ONCOLYSIN M	1	0	12000	338	1	1	0	NA
ONCOLYSIN S	1	0	12000	338	1	1	0	NA
ONCOLYTIC TYPE 2 HERPES SIMPLEX VIRUS EXPRESSING GRANULOCYTE MACROPHAGE COLONY-STIMULATING FACTOR OH2	1	0	12000	338	1	1	0	NA
ONDANSETRON HYDROCHLORIDE	19	0	12000	338	1	1	0	NA
ONERCEPT	1	0	12000	338	1	1	0	NA
ONFASPRODIL	1	0	12000	338	1	1	0	NA
ONFEKAFUSP ALFA	1	0	12000	338	1	1	0	NA
ONGERICIMAB	1	0	12000	338	1	1	0	NA
ONO-1301	1	0	12000	338	1	1	0	NA
ONO-2333MS	2	0	12000	338	1	1	0	NA
ONO-2570366	1	0	12000	338	1	1	0	NA
ONO-2952	1	0	12000	338	1	1	0	NA
ONO-3080573	1	0	12000	338	1	1	0	NA
ONO-3708	1	0	12000	338	1	1	0	NA
ONO-4057	1	0	12000	338	1	1	0	NA
ONO-4817	1	0	12000	338	1	1	0	NA
ONO-5334	1	0	12000	338	1	1	0	NA
ONO-7300243	1	0	12000	338	1	1	0	NA
ONO-7475	3	0	12000	338	1	1	0	NA
ONO-7579	1	0	12000	338	1	1	0	NA
ONO-8539	1	0	12000	338	1	1	0	NA
ONO-8590580	1	0	12000	338	1	1	0	NA
ONO-8711	2	0	12000	338	1	1	0	NA
ONO-8713	1	0	12000	338	1	1	0	NA
ONO-9780307	1	0	12000	338	1	1	0	NA
ONO-9910539	1	0	12000	338	1	1	0	NA
ONO-AE-248	1	0	12000	338	1	1	0	NA
ONO-AE1-329	1	0	12000	338	1	1	0	NA
ONO-AE1-437	1	0	12000	338	1	1	0	NA
ONO-AE3-208	1	0	12000	338	1	1	0	NA
ONONETIN	3	0	12000	338	1	1	0	NA
ONONIN	5	0	12000	338	1	1	0	NA
ONTAMALIMAB	1	0	12000	338	1	1	0	NA
ONTERNABEZ	5	0	12000	338	1	1	0	NA
ONTORPACEPT	1	0	12000	338	1	1	0	NA
ONTUXIZUMAB	1	0	12000	338	1	1	0	NA
ONVANSERTIB	5	0	12000	338	1	1	0	NA
ONVATILIMAB	1	0	12000	338	1	1	0	NA
ONX-0914	1	0	12000	338	1	1	0	NA
ONZIGOLIDE	3	0	12000	338	1	1	0	NA
OPAGANIB	3	0	12000	338	1	1	0	NA
OPC-14523	4	0	12000	338	1	1	0	NA
OPC-21268	3	0	12000	338	1	1	0	NA
OPC-28326	2	0	12000	338	1	1	0	NA
OPC-51803	3	0	12000	338	1	1	0	NA
OPHIOBOLIN O	6	0	12000	338	1	1	0	NA
OPIATE	6	0	12000	338	1	1	0	NA
OPICAPONE	2	0	12000	338	1	1	0	NA
OPICINUMAB	2	0	12000	338	1	1	0	NA
OPIGOLIX	1	0	12000	338	1	1	0	NA
OPIORPHIN	1	0	12000	338	1	1	0	NA
OPIPRAMOL	1	0	12000	338	1	1	0	NA
OPIRANSERIN	1	0	12000	338	1	1	0	NA
OPNURASIB	3	0	12000	338	1	1	0	NA
OPORTUZUMAB MONATOX	2	0	12000	338	1	1	0	NA
OPROZOMIB	40	0	12000	338	1	1	0	NA
OPTOBI-1	2	0	12000	338	1	1	0	NA
OPTODARG	1	0	12000	338	1	1	0	NA
ORAL AZACITIDINE	2	0	12000	338	1	1	0	NA
ORAL CONTRACEPTIVE	11	0	12000	338	1	1	0	NA
ORANTINIB	13	0	12000	338	1	1	0	NA
ORBIFLOXACIN	1	0	12000	338	1	1	0	NA
ORDESEKIMAB	1	0	12000	338	1	1	0	NA
ORDOPIDINE	1	0	12000	338	1	1	0	NA
ORE-1001	1	0	12000	338	1	1	0	NA
OREGOVOMAB	1	0	12000	338	1	1	0	NA
ORELABRUTINIB	2	0	12000	338	1	1	0	NA
OREMEPERMIN ALFA	1	0	12000	338	1	1	0	NA
OREXIN-A	2	0	12000	338	1	1	0	NA
OREXIN-B	2	0	12000	338	1	1	0	NA
ORFORGLIPRON	1	0	12000	338	1	1	0	NA
ORG 12962	3	0	12000	338	1	1	0	NA
ORG 214007-0	1	0	12000	338	1	1	0	NA
ORG 24598	1	0	12000	338	1	1	0	NA
ORG 25543	1	0	12000	338	1	1	0	NA
ORG-25435	1	0	12000	338	1	1	0	NA
ORG-25935	1	0	12000	338	1	1	0	NA
ORG-34517	1	0	12000	338	1	1	0	NA
ORG-37684	3	0	12000	338	1	1	0	NA
ORG2058	1	0	12000	338	1	1	0	NA
ORG27569	1	0	12000	338	1	1	0	NA
ORGANON	1	0	12000	338	1	1	0	NA
ORISMILAST	1	0	12000	338	1	1	0	NA
ORLISTAT	13	0	12000	338	1	1	0	NA
ORM-12741	1	0	12000	338	1	1	0	NA
ORN-0829 HYDRATE	2	0	12000	338	1	1	0	NA
ORNITHINE DECARBOXYLASE INHIBITOR	1	0	12000	338	1	1	0	NA
ORNITHINE, (L)-ISOMER	1	0	12000	338	1	1	0	NA
ORP-101	2	0	12000	338	1	1	0	NA
ORPHENADRINE	6	0	12000	338	1	1	0	NA
ORPHENADRINE CITRATE	21	0	12000	338	1	1	0	NA
ORPHENADRINE HYDROCHLORIDE	20	0	12000	338	1	1	0	NA
ORSELLINIC ACID	1	0	12000	338	1	1	0	NA
ORSELLINIC ACID, ETHYL ESTER	1	0	12000	338	1	1	0	NA
ORTATAXEL	4	0	12000	338	1	1	0	NA
ORTERONEL	1	0	12000	338	1	1	0	NA
ORTHO-PHTHALALDEHYDE	6	0	12000	338	1	1	0	NA
ORTHOTOLIDINE	4	0	12000	338	1	1	0	NA
ORTICUMAB	1	0	12000	338	1	1	0	NA
ORVACABTAGENE AUTOLEUCEL	1	0	12000	338	1	1	0	NA
ORVEPITANT	1	0	12000	338	1	1	0	NA
ORY-1001	1	0	12000	338	1	1	0	NA
ORYZALIN	3	0	12000	338	1	1	0	NA
ORYZATENSIN	1	0	12000	338	1	1	0	NA
OSAJIN	5	0	12000	338	1	1	0	NA
OSANETANT	3	0	12000	338	1	1	0	NA
OSE-127	1	0	12000	338	1	1	0	NA
OSELTAMIVIR PHOSPHATE	3	0	12000	338	1	1	0	NA
OSEMOZOTAN	1	0	12000	338	1	1	0	NA
OSI-027	9	0	12000	338	1	1	0	NA
OSI-461	1	0	12000	338	1	1	0	NA
OSI-7904	1	0	12000	338	1	1	0	NA
OSI-7904L	1	0	12000	338	1	1	0	NA
OSI-930	10	0	12000	338	1	1	0	NA
OSILODROSTAT	3	0	12000	338	1	1	0	NA
OSILODROSTAT PHOSPHATE	1	0	12000	338	1	1	0	NA
OSIMERTINIB	15	0	12000	338	1	1	0	NA
OSIMERTINIB MESYLATE	1	0	12000	338	1	1	0	NA
OSIP339391	1	0	12000	338	1	1	0	NA
OSOCIMAB	2	0	12000	338	1	1	0	NA
OSORESNONTRINE	2	0	12000	338	1	1	0	NA
OSPA PROTEIN	1	0	12000	338	1	1	0	NA
OSPEMIFENE	5	0	12000	338	1	1	0	NA
OSTABOLIN-C	3	0	12000	338	1	1	0	NA
OSTEOCRIN	1	0	12000	338	1	1	0	NA
OSTHOLE	3	0	12000	338	1	1	0	NA
OSTN (115-133)	1	0	12000	338	1	1	0	NA
OSTN (81-102)	1	0	12000	338	1	1	0	NA
OSU-03012	3	0	12000	338	1	1	0	NA
OSUGACESTAT	4	0	12000	338	1	1	0	NA
OT-551	1	0	12000	338	1	1	0	NA
OT-730	2	0	12000	338	1	1	0	NA
OTAMIXABAN	3	0	12000	338	1	1	0	NA
OTELIXIZUMAB	5	0	12000	338	1	1	0	NA
OTENABANT	2	0	12000	338	1	1	0	NA
OTENZEPAD	5	0	12000	338	1	1	0	NA
OTERACIL POTASSIUM	1	0	12000	338	1	1	0	NA
OTILIMAB	2	0	12000	338	1	1	0	NA
OTLERTUZUMAB	2	0	12000	338	1	1	0	NA
OTS964	1	0	12000	338	1	1	0	NA
OTSSP167	1	0	12000	338	1	1	0	NA
OUABAIN	10	0	12000	338	1	1	0	NA
OX-40 LIGAND	1	0	12000	338	1	1	0	NA
OXABOLONE CIPIONATE	1	0	12000	338	1	1	0	NA
OXACILLIN	2	0	12000	338	1	1	0	NA
OXADIAZON	2	0	12000	338	1	1	0	NA
OXALIPLATIN	42	0	12000	338	1	1	0	NA
OXANDROLONE	2	0	12000	338	1	1	0	NA
OXAPIUM	1	0	12000	338	1	1	0	NA
OXAPIUM IODIDE	1	0	12000	338	1	1	0	NA
OXAPROZIN	6	0	12000	338	1	1	0	NA
OXAPROZIN POTASSIUM	2	0	12000	338	1	1	0	NA
OXATOMIDE	6	0	12000	338	1	1	0	NA
OXAZEPAM	26	0	12000	338	1	1	0	NA
OXAZINE 89	2	0	12000	338	1	1	0	NA
OXCARBAZEPINE	18	0	12000	338	1	1	0	NA
OXEGLITAZAR	2	0	12000	338	1	1	0	NA
OXELUMAB	1	0	12000	338	1	1	0	NA
OXENDOLONE	2	0	12000	338	1	1	0	NA
OXETHAZAINE	3	0	12000	338	1	1	0	NA
OXIBENDAZOLE	1	0	12000	338	1	1	0	NA
OXICONAZOLE	3	0	12000	338	1	1	0	NA
OXIDOPAMINE	20	0	12000	338	1	1	0	NA
OXIDOPAMINE HYDROCHLORIDE	17	0	12000	338	1	1	0	NA
OXIGLUTATIONE	2	0	12000	338	1	1	0	NA
OXILOFRINE	1	0	12000	338	1	1	0	NA
OXITROPIUM BROMIDE	1	0	12000	338	1	1	0	NA
OXO-ARPROMIDINE	2	0	12000	338	1	1	0	NA
OXOGLAUCINE	7	0	12000	338	1	1	0	NA
OXOLINIC ACID	1	0	12000	338	1	1	0	NA
OXOPURPUREINE	7	0	12000	338	1	1	0	NA
OXOTREMORINE	7	0	12000	338	1	1	0	NA
OXOTREMORINE METHIODIDE	1	0	12000	338	1	1	0	NA
OXOTREMORINE-M	4	0	12000	338	1	1	0	NA
OXPRENOLOL	2	0	12000	338	1	1	0	NA
OXPRENOLOL HYDROCHLORIDE	2	0	12000	338	1	1	0	NA
OXTRIPHYLLINE	11	0	12000	338	1	1	0	NA
OXYBENZONE	4	0	12000	338	1	1	0	NA
OXYBUTYNIN	12	0	12000	338	1	1	0	NA
OXYCARBOXIN	4	0	12000	338	1	1	0	NA
OXYCODEGOL	4	0	12000	338	1	1	0	NA
OXYCODONE	13	0	12000	338	1	1	0	NA
OXYCODONE TEREPHTHALATE	1	0	12000	338	1	1	0	NA
OXYFLUORFEN	1	0	12000	338	1	1	0	NA
OXYGEN THERAPY	1	0	12000	338	1	1	0	NA
OXYMETAZOLINE HYDROCHLORIDE	20	0	12000	338	1	1	0	NA
OXYMETHOLONE	9	0	12000	338	1	1	0	NA
OXYMORPHONE	12	0	12000	338	1	1	0	NA
OXYPHENBUTAZONE	13	0	12000	338	1	1	0	NA
OXYPHENCYCLIMINE	4	0	12000	338	1	1	0	NA
OXYPHENCYCLIMINE HYDROCHLORIDE	3	0	12000	338	1	1	0	NA
OXYPHENISATIN	1	0	12000	338	1	1	0	NA
OXYPHENISATIN ACETATE	1	0	12000	338	1	1	0	NA
OXYPHENONIUM	2	0	12000	338	1	1	0	NA
OXYPHENONIUM BROMIDE	3	0	12000	338	1	1	0	NA
OXYPURINOL	1	0	12000	338	1	1	0	NA
OXYQUINOLINE	5	0	12000	338	1	1	0	NA
OXYQUINOLINE SULFATE	2	0	12000	338	1	1	0	NA
OXYTETRACYCLINE ANHYDROUS	21	0	12000	338	1	1	0	NA
OXYTETRACYCLINE CALCIUM	3	0	12000	338	1	1	0	NA
OXYTETRACYCLINE HYDROCHLORIDE	10	0	12000	338	1	1	0	NA
OZ277	1	0	12000	338	1	1	0	NA
OZAGREL	2	0	12000	338	1	1	0	NA
OZANEZUMAB	2	0	12000	338	1	1	0	NA
OZANIMOD	6	0	12000	338	1	1	0	NA
OZANIMOD HYDROCHLORIDE	1	0	12000	338	1	1	0	NA
OZARELIX	2	0	12000	338	1	1	0	NA
OZENOXACIN	2	0	12000	338	1	1	0	NA
OZORALIZUMAB	1	0	12000	338	1	1	0	NA
P-[18F]MPPF	1	0	12000	338	1	1	0	NA
P-AMINOHIPPURATE	1	0	12000	338	1	1	0	NA
P-BCMA-101	1	0	12000	338	1	1	0	NA
P-F-HHSID	5	0	12000	338	1	1	0	NA
P-GUANIDINOBENZOYL-MCH-(7-17)	1	0	12000	338	1	1	0	NA
P-HYDROXYCINNAMALDEHYDE	2	0	12000	338	1	1	0	NA
P-MPPI	1	0	12000	338	1	1	0	NA
P-P68 INHIBITOR RX-5902	2	0	12000	338	1	1	0	NA
P-TOLUENESULFONAMIDE	1	0	12000	338	1	1	0	NA
P'-GERANYL 2-FLUOROMEVALONATE 5-DIPHOSPHATE	1	0	12000	338	1	1	0	NA
P05	2	0	12000	338	1	1	0	NA
P505-15	6	0	12000	338	1	1	0	NA
P53 Y220C MUTANT REACTIVATOR PC14586	1	0	12000	338	1	1	0	NA
P53-HDM2 INTERACTION INHIBITOR MI-773	4	0	12000	338	1	1	0	NA
P53/HDM2 INTERACTION INHIBITOR CGM097	3	0	12000	338	1	1	0	NA
P54	1	0	12000	338	1	1	0	NA
P6949	3	0	12000	338	1	1	0	NA
P70S6K/AKT INHIBITOR M-2698	2	0	12000	338	1	1	0	NA
PA451	1	0	12000	338	1	1	0	NA
PA452	1	0	12000	338	1	1	0	NA
PABINAFUSP ALFA	3	0	12000	338	1	1	0	NA
PAC-1	3	0	12000	338	1	1	0	NA
PAC-14028	1	0	12000	338	1	1	0	NA
PAC1	1	0	12000	338	1	1	0	NA
PACANALOTAMAB	2	0	12000	338	1	1	0	NA
PACAP-27	3	0	12000	338	1	1	0	NA
PACAP-38	3	0	12000	338	1	1	0	NA
PACHYRRIZINE	2	0	12000	338	1	1	0	NA
PACLITAXEL	108	0	12000	338	1	1	0	NA
PACLITAXEL DOCOSAHEXAENOIC ACID	15	0	12000	338	1	1	0	NA
PACLITAXEL POLIGLUMEX	15	0	12000	338	1	1	0	NA
PACMILIMAB	1	0	12000	338	1	1	0	NA
PACRITINIB	10	0	12000	338	1	1	0	NA
PACRITINIB CITRATE	2	0	12000	338	1	1	0	NA
PACTIMIBE	3	0	12000	338	1	1	0	NA
PADIMATE-O	1	0	12000	338	1	1	0	NA
PADNARSERTIB	1	0	12000	338	1	1	0	NA
PADSEVONIL	19	0	12000	338	1	1	0	NA
PAEONOL	2	0	12000	338	1	1	0	NA
PAFURAMIDINE	2	0	12000	338	1	1	0	NA
PAGOCLONE	16	0	12000	338	1	1	0	NA
PAK-104P	1	0	12000	338	1	1	0	NA
PALBINONE	1	0	12000	338	1	1	0	NA
PALBOCICLIB	49	0	12000	338	1	1	0	NA
PALIFERMIN	8	0	12000	338	1	1	0	NA
PALIFOSFAMIDE	1	0	12000	338	1	1	0	NA
PALINURIN	1	0	12000	338	1	1	0	NA
PALIPERIDONE	13	0	12000	338	1	1	0	NA
PALIRODEN	1	0	12000	338	1	1	0	NA
PALMATINE CHLORIDE	1	0	12000	338	1	1	0	NA
PALMATINE CHLORIDE HYDRATE	1	0	12000	338	1	1	0	NA
PALMIDROL	2	0	12000	338	1	1	0	NA
PALMITATE	2	0	12000	338	1	1	0	NA
PALMITOYL-CARNITINE	4	0	12000	338	1	1	0	NA
PALOMID 529	1	0	12000	338	1	1	0	NA
PALOMID-529	1	0	12000	338	1	1	0	NA
PALOSURAN	1	0	12000	338	1	1	0	NA
PALOVAROTENE	4	0	12000	338	1	1	0	NA
PALTIMATRECTINIB	1	0	12000	338	1	1	0	NA
PALTUSOTINE	1	0	12000	338	1	1	0	NA
PALUPIPRANT	1	0	12000	338	1	1	0	NA
PAMAPIMOD	6	0	12000	338	1	1	0	NA
PAMAQUINE	1	0	12000	338	1	1	0	NA
PAMICOGREL	1	0	12000	338	1	1	0	NA
PAMIDRONATE	11	0	12000	338	1	1	0	NA
PAMIDRONATE DISODIUM	2	0	12000	338	1	1	0	NA
PAMIPARIB	7	0	12000	338	1	1	0	NA
PAMOIC ACID	2	0	12000	338	1	1	0	NA
PAMP-12 (HUMAN)	1	0	12000	338	1	1	0	NA
PAMP-20	1	0	12000	338	1	1	0	NA
PAMREVLUMAB	1	0	12000	338	1	1	0	NA
PAMUFETINIB	2	0	12000	338	1	1	0	NA
PAN-AKT INHIBITOR ARQ751	3	0	12000	338	1	1	0	NA
PAN-AKT KINASE INHIBITOR GSK690693	1	0	12000	338	1	1	0	NA
PAN-HER KINASE INHIBITOR AC480	4	0	12000	338	1	1	0	NA
PAN-PI3K INHIBITOR CLR457	1	0	12000	338	1	1	0	NA
PAN-RAF INHIBITOR LY3009120	1	0	12000	338	1	1	0	NA
PAN-RAF INHIBITOR XP-102	1	0	12000	338	1	1	0	NA
PANCOPRIDE	1	0	12000	338	1	1	0	NA
PANCREATIC POLYPEPTIDE	4	0	12000	338	1	1	0	NA
PANCREATIC PROTEOLYTIC ENZYMES	4	0	12000	338	1	1	0	NA
PANCURONIUM	3	0	12000	338	1	1	0	NA
PANCURONIUM BROMIDE	6	0	12000	338	1	1	0	NA
PANITUMUMAB	21	0	12000	338	1	1	0	NA
PANOBINOSTAT	33	0	12000	338	1	1	0	NA
PANOBINOSTAT LACTATE	11	0	12000	338	1	1	0	NA
PANTOPRAZOLE SODIUM	11	0	12000	338	1	1	0	NA
PANULISIB	16	0	12000	338	1	1	0	NA
PAPAVERINE	15	0	12000	338	1	1	0	NA
PAPAVERINE HYDROCHLORIDE	6	0	12000	338	1	1	0	NA
PAPAVEROLINE	2	0	12000	338	1	1	0	NA
PAQUINIMOD	1	0	12000	338	1	1	0	NA
PARA-COUMARIC ACID	1	0	12000	338	1	1	0	NA
PARABEN	5	0	12000	338	1	1	0	NA
PARAMETHADIONE	3	0	12000	338	1	1	0	NA
PARAMETHASONE	2	0	12000	338	1	1	0	NA
PARAMETHASONE ACETATE	2	0	12000	338	1	1	0	NA
PARAOXON	1	0	12000	338	1	1	0	NA
PARAROSANILINE	11	0	12000	338	1	1	0	NA
PARATHION	2	0	12000	338	1	1	0	NA
PARATHYROID HORMONE	3	0	12000	338	1	1	0	NA
PARBENDAZOLE	3	0	12000	338	1	1	0	NA
PARDOPRUNOX	7	0	12000	338	1	1	0	NA
PARECOXIB	2	0	12000	338	1	1	0	NA
PARECOXIB SODIUM	1	0	12000	338	1	1	0	NA
PAREGORIC	46	0	12000	338	1	1	0	NA
PARGYLINE	2	0	12000	338	1	1	0	NA
PARGYLINE HYDROCHLORIDE	2	0	12000	338	1	1	0	NA
PARICALCITOL	3	0	12000	338	1	1	0	NA
PARIDIPRUBART	1	0	12000	338	1	1	0	NA
PARITAPREVIR	3	0	12000	338	1	1	0	NA
PARNAPARIN SODIUM	1	0	12000	338	1	1	0	NA
PAROMOMYCIN SULFATE	4	0	12000	338	1	1	0	NA
PAROXETINE HYDROCHLORIDE	1	0	12000	338	1	1	0	NA
PAROXETINE HYDROCHLORIDE, HEMIHYDRATE	25	0	12000	338	1	1	0	NA
PARP INHIBITOR E7016	1	0	12000	338	1	1	0	NA
PARP-1/2 INHIBITOR ABT-767	1	0	12000	338	1	1	0	NA
PARP/TANKYRASE INHIBITOR 2X-121	5	0	12000	338	1	1	0	NA
PARSACLISIB	2	0	12000	338	1	1	0	NA
PARTHENOLIDE	7	0	12000	338	1	1	0	NA
PASCOLIZUMAB	1	0	12000	338	1	1	0	NA
PASIREOTIDE	8	0	12000	338	1	1	0	NA
PASIREOTIDE DIASPARTATE	4	0	12000	338	1	1	0	NA
PASIREOTIDE PAMOATE	4	0	12000	338	1	1	0	NA
PAT-1251	1	0	12000	338	1	1	0	NA
PAT5A	1	0	12000	338	1	1	0	NA
PATIDEGIB	4	0	12000	338	1	1	0	NA
PATISIRAN	2	0	12000	338	1	1	0	NA
PATRITUMAB	3	0	12000	338	1	1	0	NA
PATRITUMAB DERUXTECAN	2	0	12000	338	1	1	0	NA
PATULIN	9	0	12000	338	1	1	0	NA
PATUPILONE	15	0	12000	338	1	1	0	NA
PAULLONE	1	0	12000	338	1	1	0	NA
PAVINETANT	3	0	12000	338	1	1	0	NA
PAXALISIB	11	0	12000	338	1	1	0	NA
PAXILLINE	4	0	12000	338	1	1	0	NA
PAZOPANIB	58	0	12000	338	1	1	0	NA
PAZOPANIB HYDROCHLORIDE	3	0	12000	338	1	1	0	NA
PAZUFLOXACIN	3	0	12000	338	1	1	0	NA
PB-28	1	0	12000	338	1	1	0	NA
PB2+	5	0	12000	338	1	1	0	NA
PBD150	1	0	12000	338	1	1	0	NA
PBF-509	2	0	12000	338	1	1	0	NA
PBF-680	1	0	12000	338	1	1	0	NA
PBF-999	2	0	12000	338	1	1	0	NA
PBI-4547	1	0	12000	338	1	1	0	NA
PBIT	3	0	12000	338	1	1	0	NA
PBP10	1	0	12000	338	1	1	0	NA
PBT-1033	1	0	12000	338	1	1	0	NA
PBT-3	1	0	12000	338	1	1	0	NA
PCA 4248	1	0	12000	338	1	1	0	NA
PCC0105003	4	0	12000	338	1	1	0	NA
PCC0208017	2	0	12000	338	1	1	0	NA
PCI-27483	2	0	12000	338	1	1	0	NA
PCMBS	2	0	12000	338	1	1	0	NA
PCO-371	2	0	12000	338	1	1	0	NA
PCS1055	1	0	12000	338	1	1	0	NA
PD 102807	1	0	12000	338	1	1	0	NA
PD 154740	1	0	12000	338	1	1	0	NA
PD 161182	1	0	12000	338	1	1	0	NA
PD 165929	1	0	12000	338	1	1	0	NA
PD 168368	2	0	12000	338	1	1	0	NA
PD 174265	2	0	12000	338	1	1	0	NA
PD 176252	2	0	12000	338	1	1	0	NA
PD-0166285	52	0	12000	338	1	1	0	NA
PD-118057	3	0	12000	338	1	1	0	NA
PD-135158	1	0	12000	338	1	1	0	NA
PD-146176	3	0	12000	338	1	1	0	NA
PD-156707	1	0	12000	338	1	1	0	NA
PD-168393	2	0	12000	338	1	1	0	NA
PD-169316	12	0	12000	338	1	1	0	NA
PD-170292	2	0	12000	338	1	1	0	NA
PD-307243	1	0	12000	338	1	1	0	NA
PD-360324	2	0	12000	338	1	1	0	NA
PD-98059	37	0	12000	338	1	1	0	NA
PD-L1/IDO PEPTIDE VACCINE IO102-103	1	0	12000	338	1	1	0	NA
PD1 INHIBITOR	2	0	12000	338	1	1	0	NA
PD123319	4	0	12000	338	1	1	0	NA
PD157672	1	0	12000	338	1	1	0	NA
PD159790	1	0	12000	338	1	1	0	NA
PD164333	1	0	12000	338	1	1	0	NA
PD166285	7	0	12000	338	1	1	0	NA
PD168,077	1	0	12000	338	1	1	0	NA
PD173074	9	0	12000	338	1	1	0	NA
PD173955	1	0	12000	338	1	1	0	NA
PD81723	1	0	12000	338	1	1	0	NA
PD98059	3	0	12000	338	1	1	0	NA
PDE4 INHIBITOR 16	3	0	12000	338	1	1	0	NA
PDGF RECEPTOR TYROSINE KINASE INHIBITOR III	1	0	12000	338	1	1	0	NA
PDGF RECEPTOR TYROSINE KINASE INHIBITOR IV	1	0	12000	338	1	1	0	NA
PDGF RTK INHIBITOR	1	0	12000	338	1	1	0	NA
PECAVAPTAN	2	0	12000	338	1	1	0	NA
PECAZINE	1	0	12000	338	1	1	0	NA
PECTOLINARIGENIN	6	0	12000	338	1	1	0	NA
PEFCALCITOL	2	0	12000	338	1	1	0	NA
PEFICITINIB	9	0	12000	338	1	1	0	NA
PEFLOXACIN	5	0	12000	338	1	1	0	NA
PEFLOXACIN MESYLATE	1	0	12000	338	1	1	0	NA
PEG-CONJUGATED TLR7/8 AGONIST NKTR-262	2	0	12000	338	1	1	0	NA
PEG40-NMU	2	0	12000	338	1	1	0	NA
PEGAMOTECAN	1	0	12000	338	1	1	0	NA
PEGAPAMODUTIDE	2	0	12000	338	1	1	0	NA
PEGAPTANIB	2	0	12000	338	1	1	0	NA
PEGAPTANIB OCTASODIUM	1	0	12000	338	1	1	0	NA
PEGARGIMINASE	1	0	12000	338	1	1	0	NA
PEGASPARGASE	15	0	12000	338	1	1	0	NA
PEGBELFERMIN	3	0	12000	338	1	1	0	NA
PEGCANTRATINIB	1	0	12000	338	1	1	0	NA
PEGCETACOPLAN	2	0	12000	338	1	1	0	NA
PEGDINETANIB	2	0	12000	338	1	1	0	NA
PEGENZILEUKIN	2	0	12000	338	1	1	0	NA
PEGFILGRASTIM BIOSIMILAR LA-EP2006	1	0	12000	338	1	1	0	NA
PEGFILGRASTIM-JMDB	2	0	12000	338	1	1	0	NA
PEGILODECAKIN	4	0	12000	338	1	1	0	NA
PEGINESATIDE	2	0	12000	338	1	1	0	NA
PEGINESATIDE ACETATE	1	0	12000	338	1	1	0	NA
PEGINTERFERON ALFA-2A	29	0	12000	338	1	1	0	NA
PEGINTERFERON ALFA-2B	32	0	12000	338	1	1	0	NA
PEGINTERFERON ALFACON-1	2	0	12000	338	1	1	0	NA
PEGINTERFERON BETA-1A	4	0	12000	338	1	1	0	NA
PEGINTERFERON LAMBDA-1A	3	0	12000	338	1	1	0	NA
PEGLOTICASE	2	0	12000	338	1	1	0	NA
PEGMUSIRUDIN	1	0	12000	338	1	1	0	NA
PEGNIVACOGIN	1	0	12000	338	1	1	0	NA
PEGPLERANIB SODIUM	6	0	12000	338	1	1	0	NA
PEGSUNERCEPT	1	0	12000	338	1	1	0	NA
PEGTEOGRASTIM	1	0	12000	338	1	1	0	NA
PEGUNIGALSIDASE ALFA	1	0	12000	338	1	1	0	NA
PEGVISOMANT	2	0	12000	338	1	1	0	NA
PEGYLATED RECOMBINANT HUMAN ARGINASE I BCT-100	1	0	12000	338	1	1	0	NA
PEGYLATED SN-38 CONJUGATE PLX038	1	0	12000	338	1	1	0	NA
PELABRESIB	6	0	12000	338	1	1	0	NA
PELAREOREP	3	0	12000	338	1	1	0	NA
PELCITOCLAX	2	0	12000	338	1	1	0	NA
PELDESINE	1	0	12000	338	1	1	0	NA
PELITINIB	4	0	12000	338	1	1	0	NA
PELITREXOL	1	0	12000	338	1	1	0	NA
PELUBIPROFEN	2	0	12000	338	1	1	0	NA
PEMAFIBRATE	1	0	12000	338	1	1	0	NA
PEMBROLIZUMAB	35	0	12000	338	1	1	0	NA
PEMETREXED DISODIUM	26	0	12000	338	1	1	0	NA
PEMETREXED TROMETHAMINE	3	0	12000	338	1	1	0	NA
PEMIGATINIB	6	0	12000	338	1	1	0	NA
PEMIROLAST	1	0	12000	338	1	1	0	NA
PEMRAMETOSTAT	1	0	12000	338	1	1	0	NA
PEMTUMOMAB	1	0	12000	338	1	1	0	NA
PEMZIVIPTADIL	1	0	12000	338	1	1	0	NA
PEN-866	1	0	12000	338	1	1	0	NA
PENBUTOLOL	2	0	12000	338	1	1	0	NA
PENBUTOLOL SULFATE	2	0	12000	338	1	1	0	NA
PENCICLOVIR	2	0	12000	338	1	1	0	NA
PENCONAZOLE	1	0	12000	338	1	1	0	NA
PENCYCURON	1	0	12000	338	1	1	0	NA
PENDIMETHALIN	1	0	12000	338	1	1	0	NA
PENECA	3	0	12000	338	1	1	0	NA
PENFLURIDOL	3	0	12000	338	1	1	0	NA
PENICILLAMINE	8	0	12000	338	1	1	0	NA
PENICILLIN	5	0	12000	338	1	1	0	NA
PENICILLIN G POTASSIUM	4	0	12000	338	1	1	0	NA
PENICILLIN V	3	0	12000	338	1	1	0	NA
PENICILLIN V BENZATHINE	1	0	12000	338	1	1	0	NA
PENICILLIOL A	2	0	12000	338	1	1	0	NA
PENICILLIOL B	2	0	12000	338	1	1	0	NA
PENPULIMAB	2	0	12000	338	1	1	0	NA
PENTABROMOPHENOL	13	0	12000	338	1	1	0	NA
PENTACHLORONITROBENZENE	2	0	12000	338	1	1	0	NA
PENTACHLOROPHENOL	14	0	12000	338	1	1	0	NA
PENTAERYTHRITOL TETRANITRATE	5	0	12000	338	1	1	0	NA
PENTAFLUORO-TRITYL CLOTRIMAZOLE ANALOGUE 29A	1	0	12000	338	1	1	0	NA
PENTAGASTRIN	1	0	12000	338	1	1	0	NA
PENTAMETHYLQUERCETIN	1	0	12000	338	1	1	0	NA
PENTAMIDINE	2	0	12000	338	1	1	0	NA
PENTAMIDINE ISETHIONATE	10	0	12000	338	1	1	0	NA
PENTAZOCINE	8	0	12000	338	1	1	0	NA
PENTAZOCINE HYDROCHLORIDE	1	0	12000	338	1	1	0	NA
PENTAZOCINE LACTATE	1	0	12000	338	1	1	0	NA
PENTETIC ACID	3	0	12000	338	1	1	0	NA
PENTOBARBITAL SODIUM	20	0	12000	338	1	1	0	NA
PENTOLINIUM	2	0	12000	338	1	1	0	NA
PENTOLINIUM TARTRATE	2	0	12000	338	1	1	0	NA
PENTOSALEN	2	0	12000	338	1	1	0	NA
PENTOSAN POLYSULFATE	5	0	12000	338	1	1	0	NA
PENTOSAN POLYSULFATE SODIUM	2	0	12000	338	1	1	0	NA
PENTOSTATIN	3	0	12000	338	1	1	0	NA
PENTOXIFYLLINE	35	0	12000	338	1	1	0	NA
PENTYLTHIO-TZTP	4	0	12000	338	1	1	0	NA
PEPCAN-12	2	0	12000	338	1	1	0	NA
PEPEROMIN E	2	0	12000	338	1	1	0	NA
PEPINEMAB	3	0	12000	338	1	1	0	NA
PEPOSERTIB	2	0	12000	338	1	1	0	NA
PEPSTATIN	1	0	12000	338	1	1	0	NA
PEPTIDE 18 [PMID: 24350995]	4	0	12000	338	1	1	0	NA
PEPTIDE 22D	1	0	12000	338	1	1	0	NA
PEPTIDE 234	1	0	12000	338	1	1	0	NA
PEPTIDE 30 [PMID: 27019010]	2	0	12000	338	1	1	0	NA
PEPTIDE 4 [PMID: 18294843]	1	0	12000	338	1	1	0	NA
PEPTIDE 5 [PMID: 28562585]	1	0	12000	338	1	1	0	NA
PEPTIDE 5A	1	0	12000	338	1	1	0	NA
PEPTIDE III-BTD	1	0	12000	338	1	1	0	NA
PEPTIDE KLK2B(C1)	1	0	12000	338	1	1	0	NA
PEPTIDE LIGAND 2 [PMID: 19055415]	1	0	12000	338	1	1	0	NA
PEPTIDE P19 [PMID: 15652659]	1	0	12000	338	1	1	0	NA
PEPTIDE YY	6	0	12000	338	1	1	0	NA
PEPTIDE YY (3-36)	3	0	12000	338	1	1	0	NA
PEPTIDE YY HUMAN (3-36)	1	0	12000	338	1	1	0	NA
PEPTIDOGLYCAN	1	0	12000	338	1	1	0	NA
PERAKIZUMAB	1	0	12000	338	1	1	0	NA
PERAMIVIR ANHYDROUS	2	0	12000	338	1	1	0	NA
PERAMPANEL	5	0	12000	338	1	1	0	NA
PERAZINE	2	0	12000	338	1	1	0	NA
PERBROMOBENZENE	1	0	12000	338	1	1	0	NA
PERENOSTOBART	1	0	12000	338	1	1	0	NA
PERETINOIN	1	0	12000	338	1	1	0	NA
PERFLUNAFENE	1	0	12000	338	1	1	0	NA
PERFOSFAMIDE	6	0	12000	338	1	1	0	NA
PERGOLIDE	17	0	12000	338	1	1	0	NA
PERGOLIDE MESYLATE	7	0	12000	338	1	1	0	NA
PERHEXILINE	7	0	12000	338	1	1	0	NA
PERHEXILINE MALEATE	11	0	12000	338	1	1	0	NA
PERICIAZINE	5	0	12000	338	1	1	0	NA
PERIFOSINE	5	0	12000	338	1	1	0	NA
PERILLYL ALCOHOL	3	0	12000	338	1	1	0	NA
PERINDOPRIL	6	0	12000	338	1	1	0	NA
PERINDOPRIL ARGININE	1	0	12000	338	1	1	0	NA
PERINDOPRILAT	1	0	12000	338	1	1	0	NA
PERMETHRIN	6	0	12000	338	1	1	0	NA
PEROSPIRONE	4	0	12000	338	1	1	0	NA
PERPHENAZINE	26	0	12000	338	1	1	0	NA
PERSEITOL	1	0	12000	338	1	1	0	NA
PERTUSSIS VACCINE	1	0	12000	338	1	1	0	NA
PERUVOSIDE	3	0	12000	338	1	1	0	NA
PERVILLEINE B	1	0	12000	338	1	1	0	NA
PERVILLEINE C	1	0	12000	338	1	1	0	NA
PERVILLEINE D	1	0	12000	338	1	1	0	NA
PERVILLEINE F	1	0	12000	338	1	1	0	NA
PERZINFOTEL	7	0	12000	338	1	1	0	NA
PESAMPATOR	5	0	12000	338	1	1	0	NA
PESUDOGINSENOSIDE RP1 METHYL ESTER	2	0	12000	338	1	1	0	NA
PETCM	1	0	12000	338	1	1	0	NA
PETESICATIB	3	0	12000	338	1	1	0	NA
PETROSIOL A	1	0	12000	338	1	1	0	NA
PEUCENIN	1	0	12000	338	1	1	0	NA
PEVONEDISTAT	6	0	12000	338	1	1	0	NA
PEXACERFONT	2	0	12000	338	1	1	0	NA
PEXASTIMOGENE DEVACIREPVEC	1	0	12000	338	1	1	0	NA
PEXELIZUMAB	1	0	12000	338	1	1	0	NA
PEXIDARTINIB	15	0	12000	338	1	1	0	NA
PEXIDARTINIB HYDROCHLORIDE	3	0	12000	338	1	1	0	NA
PEXMETINIB	18	0	12000	338	1	1	0	NA
PF-00217830	1	0	12000	338	1	1	0	NA
PF-00337210	1	0	12000	338	1	1	0	NA
PF-00477736	4	0	12000	338	1	1	0	NA
PF-00489791	1	0	12000	338	1	1	0	NA
PF-00610355	1	0	12000	338	1	1	0	NA
PF-01247324	2	0	12000	338	1	1	0	NA
PF-03049423	1	0	12000	338	1	1	0	NA
PF-03446879	1	0	12000	338	1	1	0	NA
PF-03463275	2	0	12000	338	1	1	0	NA
PF-03475952	1	0	12000	338	1	1	0	NA
PF-03654746	1	0	12000	338	1	1	0	NA
PF-03654764	1	0	12000	338	1	1	0	NA
PF-03715455	9	0	12000	338	1	1	0	NA
PF-03732010	1	0	12000	338	1	1	0	NA
PF-03758309	1	0	12000	338	1	1	0	NA
PF-03814735	2	0	12000	338	1	1	0	NA
PF-03882845	3	0	12000	338	1	1	0	NA
PF-04191834	1	0	12000	338	1	1	0	NA
PF-04217903	3	0	12000	338	1	1	0	NA
PF-04236921	3	0	12000	338	1	1	0	NA
PF-04418948	1	0	12000	338	1	1	0	NA
PF-04447943	1	0	12000	338	1	1	0	NA
PF-04457845	2	0	12000	338	1	1	0	NA
PF-04531083	1	0	12000	338	1	1	0	NA
PF-04605412	2	0	12000	338	1	1	0	NA
PF-04620110	2	0	12000	338	1	1	0	NA
PF-04634817	3	0	12000	338	1	1	0	NA
PF-04691502	20	0	12000	338	1	1	0	NA
PF-04852946	1	0	12000	338	1	1	0	NA
PF-04885614	3	0	12000	338	1	1	0	NA
PF-04905428	1	0	12000	338	1	1	0	NA
PF-04937319	1	0	12000	338	1	1	0	NA
PF-04957325	1	0	12000	338	1	1	0	NA
PF-04991532	1	0	12000	338	1	1	0	NA
PF-04995274	2	0	12000	338	1	1	0	NA
PF-05019702	1	0	12000	338	1	1	0	NA
PF-05089771	1	0	12000	338	1	1	0	NA
PF-05105679	1	0	12000	338	1	1	0	NA
PF-05175157	2	0	12000	338	1	1	0	NA
PF-05180999	1	0	12000	338	1	1	0	NA
PF-05190457	2	0	12000	338	1	1	0	NA
PF-05212377	1	0	12000	338	1	1	0	NA
PF-05230907	1	0	12000	338	1	1	0	NA
PF-05241328	1	0	12000	338	1	1	0	NA
PF-06263276	4	0	12000	338	1	1	0	NA
PF-06263507	16	0	12000	338	1	1	0	NA
PF-06282999	1	0	12000	338	1	1	0	NA
PF-06291874	1	0	12000	338	1	1	0	NA
PF-06426779	1	0	12000	338	1	1	0	NA
PF-06447475	1	0	12000	338	1	1	0	NA
PF-06454589	1	0	12000	338	1	1	0	NA
PF-06459988	1	0	12000	338	1	1	0	NA
PF-06651600	6	0	12000	338	1	1	0	NA
PF-06671008	1	0	12000	338	1	1	0	NA
PF-06684511	1	0	12000	338	1	1	0	NA
PF-06747143	1	0	12000	338	1	1	0	NA
PF-06751979	1	0	12000	338	1	1	0	NA
PF-06767832	1	0	12000	338	1	1	0	NA
PF-06821497	1	0	12000	338	1	1	0	NA
PF-06823859	1	0	12000	338	1	1	0	NA
PF-06835919	1	0	12000	338	1	1	0	NA
PF-06840003	2	0	12000	338	1	1	0	NA
PF-06843195	3	0	12000	338	1	1	0	NA
PF-06939999	1	0	12000	338	1	1	0	NA
PF-07038124	1	0	12000	338	1	1	0	NA
PF-07054894	1	0	12000	338	1	1	0	NA
PF-07062119	2	0	12000	338	1	1	0	NA
PF-07202954	1	0	12000	338	1	1	0	NA
PF-152	1	0	12000	338	1	1	0	NA
PF-232798	1	0	12000	338	1	1	0	NA
PF-3758309	7	0	12000	338	1	1	0	NA
PF-4136309	1	0	12000	338	1	1	0	NA
PF-4191834	1	0	12000	338	1	1	0	NA
PF-4708671	4	0	12000	338	1	1	0	NA
PF-477736	2	0	12000	338	1	1	0	NA
PF-4800567	2	0	12000	338	1	1	0	NA
PF-4840154	1	0	12000	338	1	1	0	NA
PF-514273	1	0	12000	338	1	1	0	NA
PF-5190457	1	0	12000	338	1	1	0	NA
PF-543	2	0	12000	338	1	1	0	NA
PF-562271	108	0	12000	338	1	1	0	NA
PF-592379	2	0	12000	338	1	1	0	NA
PF-670462	4	0	12000	338	1	1	0	NA
PF-6870961	1	0	12000	338	1	1	0	NA
PF-8380	1	0	12000	338	1	1	0	NA
PF-9363	5	0	12000	338	1	1	0	NA
PF-956980	4	0	12000	338	1	1	0	NA
PF‚Äê06526290	2	0	12000	338	1	1	0	NA
PF‚Äê06928215	1	0	12000	338	1	1	0	NA
PF0998425	1	0	12000	338	1	1	0	NA
PF3845	1	0	12000	338	1	1	0	NA
PF750	3	0	12000	338	1	1	0	NA
PFI-1	1	0	12000	338	1	1	0	NA
PFI-3	2	0	12000	338	1	1	0	NA
PFI-4	1	0	12000	338	1	1	0	NA
PFIZER COMPOUND 11 [PMID:18445527]	1	0	12000	338	1	1	0	NA
PFIZER COMPOUND 67 [PMID:18445527]	1	0	12000	338	1	1	0	NA
PFK-158	1	0	12000	338	1	1	0	NA
PFK15	1	0	12000	338	1	1	0	NA
PFKFB3 KINASE INHIBITOR 69	1	0	12000	338	1	1	0	NA
PG 97-269	3	0	12000	338	1	1	0	NA
PG 99-465	3	0	12000	338	1	1	0	NA
PG-102	2	0	12000	338	1	1	0	NA
PG-106	1	0	12000	338	1	1	0	NA
PG-110	1	0	12000	338	1	1	0	NA
PG-760564	1	0	12000	338	1	1	0	NA
PG-901	3	0	12000	338	1	1	0	NA
PG01037	1	0	12000	338	1	1	0	NA
PGD2	6	0	12000	338	1	1	0	NA
PGF1&ALPHA;	4	0	12000	338	1	1	0	NA
PGJ2	2	0	12000	338	1	1	0	NA
PGN-9856	1	0	12000	338	1	1	0	NA
PH-797804	7	0	12000	338	1	1	0	NA
PHA-408	2	0	12000	338	1	1	0	NA
PHA-543613	2	0	12000	338	1	1	0	NA
PHA-665752	5	0	12000	338	1	1	0	NA
PHA-680632	1	0	12000	338	1	1	0	NA
PHA-709829	1	0	12000	338	1	1	0	NA
PHA-767491	66	0	12000	338	1	1	0	NA
PHA-793887	21	0	12000	338	1	1	0	NA
PHANQUONE	5	0	12000	338	1	1	0	NA
PHANTASMIDINE	2	0	12000	338	1	1	0	NA
PHATHALIMIDE	1	0	12000	338	1	1	0	NA
PHCCC	2	0	12000	338	1	1	0	NA
PHE377	1	0	12000	338	1	1	0	NA
PHENACEMIDE	11	0	12000	338	1	1	0	NA
PHENACETIN	1	0	12000	338	1	1	0	NA
PHENACYLAMINE HYDROCHLORIDE	1	0	12000	338	1	1	0	NA
PHENAMIL	4	0	12000	338	1	1	0	NA
PHENAMIL METHANESULFONATE	6	0	12000	338	1	1	0	NA
PHENAMIPHOS	2	0	12000	338	1	1	0	NA
PHENAZINE	2	0	12000	338	1	1	0	NA
PHENAZINE-1-CARBOXYLIC ACID	3	0	12000	338	1	1	0	NA
PHENAZOPYRIDINE	1	0	12000	338	1	1	0	NA
PHENAZOPYRIDINE HYDROCHLORIDE	16	0	12000	338	1	1	0	NA
PHENCYCLIDINE	4	0	12000	338	1	1	0	NA
PHENCYCLIDINE HYDROCHLORIDE	1	0	12000	338	1	1	0	NA
PHENDIMETRAZINE	4	0	12000	338	1	1	0	NA
PHENELZINE	16	0	12000	338	1	1	0	NA
PHENELZINE SULFATE	7	0	12000	338	1	1	0	NA
PHENETHYL ISOTHIOCYANATE	4	0	12000	338	1	1	0	NA
PHENETHYL PHENYLCARBAMATE	1	0	12000	338	1	1	0	NA
PHENETHYLISOTHIOCYANATE	8	0	12000	338	1	1	0	NA
PHENFORMIN	2	0	12000	338	1	1	0	NA
PHENFORMIN HYDROCHLORIDE	4	0	12000	338	1	1	0	NA
PHENIDONE	1	0	12000	338	1	1	0	NA
PHENINDAMINE	1	0	12000	338	1	1	0	NA
PHENINDIONE	3	0	12000	338	1	1	0	NA
PHENIRAMINE	1	0	12000	338	1	1	0	NA
PHENIRAMINE MALEATE	1	0	12000	338	1	1	0	NA
PHENMEDIPHAM	4	0	12000	338	1	1	0	NA
PHENMETRAZINE	2	0	12000	338	1	1	0	NA
PHENMETRAZINE HYDROCHLORIDE	2	0	12000	338	1	1	0	NA
PHENOBARBITAL	39	0	12000	338	1	1	0	NA
PHENOL	5	0	12000	338	1	1	0	NA
PHENOLPHTHALEIN	8	0	12000	338	1	1	0	NA
PHENOTHIAZINE	16	0	12000	338	1	1	0	NA
PHENOXYBENZAMINE	11	0	12000	338	1	1	0	NA
PHENOXYBENZAMINE HYDROCHLORIDE	10	0	12000	338	1	1	0	NA
PHENOXYCARB	2	0	12000	338	1	1	0	NA
PHENOXYETHANOL	1	0	12000	338	1	1	0	NA
PHENOXYPROPAZINE	2	0	12000	338	1	1	0	NA
PHENPROCOUMON	6	0	12000	338	1	1	0	NA
PHENSERINE	5	0	12000	338	1	1	0	NA
PHENSUXIMIDE	3	0	12000	338	1	1	0	NA
PHENTERMINE RESIN	3	0	12000	338	1	1	0	NA
PHENTHOATE	1	0	12000	338	1	1	0	NA
PHENTOLAMINE	15	0	12000	338	1	1	0	NA
PHENTOLAMINE MESYLATE	9	0	12000	338	1	1	0	NA
PHENYL AMINOSALICYLATE	1	0	12000	338	1	1	0	NA
PHENYL ISATIN	1	0	12000	338	1	1	0	NA
PHENYL SALICYLATE	1	0	12000	338	1	1	0	NA
PHENYL-&BETA;-D-GLUCOPYRANOSIDE	1	0	12000	338	1	1	0	NA
PHENYLACETYL-ALA,DTRP-PHENTHYLAMIDE	1	0	12000	338	1	1	0	NA
PHENYLACETYL-ARG-VAL-ARG-4-AMIDINOBENZYLAMIDE	4	0	12000	338	1	1	0	NA
PHENYLACETYLRINVANIL	2	0	12000	338	1	1	0	NA
PHENYLALANINE	4	0	12000	338	1	1	0	NA
PHENYLARSINE OXIDE	2	0	12000	338	1	1	0	NA
PHENYLBUTAZONE	14	0	12000	338	1	1	0	NA
PHENYLBUTYRYLHYDROXAMIC ACID	11	0	12000	338	1	1	0	NA
PHENYLEPHRINE	16	0	12000	338	1	1	0	NA
PHENYLEPHRINE BITARTRATE	3	0	12000	338	1	1	0	NA
PHENYLEPHRINE HYDROCHLORIDE	4	0	12000	338	1	1	0	NA
PHENYLETHENYLSEMICARBAZONE	1	0	12000	338	1	1	0	NA
PHENYLETHYL ALCOHOL	1	0	12000	338	1	1	0	NA
PHENYLGLYCINE-01	1	0	12000	338	1	1	0	NA
PHENYLGLYOXAL	1	0	12000	338	1	1	0	NA
PHENYLHYDRAZINE	2	0	12000	338	1	1	0	NA
PHENYLMERCURIC ACETATE	20	0	12000	338	1	1	0	NA
PHENYLPROPANOLAMINE	2	0	12000	338	1	1	0	NA
PHENYLPROPANOLAMINE HYDROCHLORIDE	2	0	12000	338	1	1	0	NA
PHENYLPROPANOLAMINE POLISTIREX	2	0	12000	338	1	1	0	NA
PHENYLPYRUVATE	1	0	12000	338	1	1	0	NA
PHENYLSTIBONIC ACID	5	0	12000	338	1	1	0	NA
PHENYLTOLOXAMINE	3	0	12000	338	1	1	0	NA
PHENYTOIN SODIUM	42	0	12000	338	1	1	0	NA
PHI	2	0	12000	338	1	1	0	NA
PHI-101	1	0	12000	338	1	1	0	NA
PHILANTHOTOXIN 343	3	0	12000	338	1	1	0	NA
PHLORETIN	21	0	12000	338	1	1	0	NA
PHLORIZIN	2	0	12000	338	1	1	0	NA
PHLOROGLUCINOL	26	0	12000	338	1	1	0	NA
PHM	1	0	12000	338	1	1	0	NA
PHOMOPSIN A	1	0	12000	338	1	1	0	NA
PHORBOL 12-MYRISTATE 13-ACETATE	15	0	12000	338	1	1	0	NA
PHOSALONE	4	0	12000	338	1	1	0	NA
PHOSMET	5	0	12000	338	1	1	0	NA
PHOSPHATIDYL (3,5) INOSITOL BISPHOSPHATE	5	0	12000	338	1	1	0	NA
PHOSPHATIDYLINOSITIDE 3-KINASE INHIBITOR	4	0	12000	338	1	1	0	NA
PHOSPHATIDYLSERINE	1	0	12000	338	1	1	0	NA
PHOSPHODIESTERASE INHIBITOR	4	0	12000	338	1	1	0	NA
PHOSPHONOACETIC ACID	3	0	12000	338	1	1	0	NA
PHOSPHORODIAMIDATE MORPHOLINO OLIGOMER AVI-4126	1	0	12000	338	1	1	0	NA
PHOTOFRIN	1	0	12000	338	1	1	0	NA
PHOTOSENSITIZING AGENT	3	0	12000	338	1	1	0	NA
PHT-427	2	0	12000	338	1	1	0	NA
PHTHALAZINONE	1	0	12000	338	1	1	0	NA
PHTHALIC ACID	1	0	12000	338	1	1	0	NA
PHTHALYLSULFATHIAZOLE	1	0	12000	338	1	1	0	NA
PHTPP	1	0	12000	338	1	1	0	NA
PHTX-11	1	0	12000	338	1	1	0	NA
PHV	2	0	12000	338	1	1	0	NA
PHYLLODULCIN	1	0	12000	338	1	1	0	NA
PHYLLOLITORIN	2	0	12000	338	1	1	0	NA
PHYLLOMEDUSIN	1	0	12000	338	1	1	0	NA
PHYSALAEMIN	1	0	12000	338	1	1	0	NA
PHYSCION	1	0	12000	338	1	1	0	NA
PHYSODIC ACID	10	0	12000	338	1	1	0	NA
PHYSOSTIGMINE	5	0	12000	338	1	1	0	NA
PHYSOSTIGMINE SALICYLATE	1	0	12000	338	1	1	0	NA
PHYTANIC ACID	1	0	12000	338	1	1	0	NA
PHYTOCHEMICAL	3	0	12000	338	1	1	0	NA
PHYTOESTROGEN	4	0	12000	338	1	1	0	NA
PHYTOSPHINGOSINE 1-PHOSPHATE	1	0	12000	338	1	1	0	NA
PHYTOSTEROL	2	0	12000	338	1	1	0	NA
PHYTOSTEROLS	1	0	12000	338	1	1	0	NA
PI 3-KG INHIBITOR II	2	0	12000	338	1	1	0	NA
PI-103	25	0	12000	338	1	1	0	NA
PI-3065	2	0	12000	338	1	1	0	NA
PI-CLONIDINE	1	0	12000	338	1	1	0	NA
PI-HEXATOXIN-HI1A	1	0	12000	338	1	1	0	NA
PI-THERAPHOTOXIN-HM3A	1	0	12000	338	1	1	0	NA
PI1	1	0	12000	338	1	1	0	NA
PI3K ALPHA/BETA INHIBITOR BAY1082439	1	0	12000	338	1	1	0	NA
PI3K INHIBITOR BGT226	4	0	12000	338	1	1	0	NA
PI3K P110BETA/DELTA INHIBITOR KA2237	1	0	12000	338	1	1	0	NA
PI3K-ALPHA INHIBITOR HS-10352	1	0	12000	338	1	1	0	NA
PI3K-ALPHA INHIBITOR TOS-358	1	0	12000	338	1	1	0	NA
PI3K-DELTA INHIBITOR AMG 319	2	0	12000	338	1	1	0	NA
PI3K/BET INHIBITOR LY294002	6	0	12000	338	1	1	0	NA
PI3K/MTOR KINASE INHIBITOR PF-04691502	4	0	12000	338	1	1	0	NA
PI3K/MTOR KINASE INHIBITOR WXFL10030390	1	0	12000	338	1	1	0	NA
PI3KBETA INHIBITOR AZD8186	2	0	12000	338	1	1	0	NA
PIBOSEROD	3	0	12000	338	1	1	0	NA
PIBTU	1	0	12000	338	1	1	0	NA
PICEATANNOL	21	0	12000	338	1	1	0	NA
PICEID	1	0	12000	338	1	1	0	NA
PICIBANIL	5	0	12000	338	1	1	0	NA
PICLAMILAST	4	0	12000	338	1	1	0	NA
PICLIDENOSON	7	0	12000	338	1	1	0	NA
PICLOZOTAN	1	0	12000	338	1	1	0	NA
PICO145	2	0	12000	338	1	1	0	NA
PICONOL	1	0	12000	338	1	1	0	NA
PICOPLATIN	1	0	12000	338	1	1	0	NA
PICOTAMIDE	4	0	12000	338	1	1	0	NA
PICROPODOPHYLLIN	1	0	12000	338	1	1	0	NA
PICROTIN	4	0	12000	338	1	1	0	NA
PICROTOXIN	26	0	12000	338	1	1	0	NA
PICROTOXININ	6	0	12000	338	1	1	0	NA
PICTILISIB	34	0	12000	338	1	1	0	NA
PIDILIZUMAB	2	0	12000	338	1	1	0	NA
PIDNARULEX	2	0	12000	338	1	1	0	NA
PIFEXOLE	7	0	12000	338	1	1	0	NA
PIFUSERTIB	3	0	12000	338	1	1	0	NA
PIK-108	3	0	12000	338	1	1	0	NA
PIK-75	5	0	12000	338	1	1	0	NA
PIK-III	1	0	12000	338	1	1	0	NA
PILARALISIB	20	0	12000	338	1	1	0	NA
PILAVAPADIN	1	0	12000	338	1	1	0	NA
PILOCARPINE HYDROCHLORIDE	19	0	12000	338	1	1	0	NA
PILOCARPINE NITRATE	1	0	12000	338	1	1	0	NA
PILSICAINIDE	3	0	12000	338	1	1	0	NA
PIM KINASE INHIBITOR LGH447	1	0	12000	338	1	1	0	NA
PIM447	4	0	12000	338	1	1	0	NA
PIMAGEDINE	2	0	12000	338	1	1	0	NA
PIMAGEDINE HYDROCHLORIDE	1	0	12000	338	1	1	0	NA
PIMARIC ACID	2	0	12000	338	1	1	0	NA
PIMASERTIB	9	0	12000	338	1	1	0	NA
PIMAVANSERIN	2	0	12000	338	1	1	0	NA
PIMECROLIMUS	3	0	12000	338	1	1	0	NA
PIMETHIXENE	1	0	12000	338	1	1	0	NA
PIMETHIXENE MALEATE	3	0	12000	338	1	1	0	NA
PIMICOTINIB	1	0	12000	338	1	1	0	NA
PIMIVALIMAB	2	0	12000	338	1	1	0	NA
PIMONIDAZOLE	1	0	12000	338	1	1	0	NA
PIMOZIDE	34	0	12000	338	1	1	0	NA
PIMPINELLIN	1	0	12000	338	1	1	0	NA
PIMURUTAMAB	1	0	12000	338	1	1	0	NA
PINACIDIL	4	0	12000	338	1	1	0	NA
PINAFIDE	12	0	12000	338	1	1	0	NA
PINATUZUMAB VEDOTIN	16	0	12000	338	1	1	0	NA
PINDOLOL	9	0	12000	338	1	1	0	NA
PINGYANGMYCIN	1	0	12000	338	1	1	0	NA
PINOCEMBRIN	1	0	12000	338	1	1	0	NA
PINOMETOSTAT	4	0	12000	338	1	1	0	NA
PINOPHILIN A	1	0	12000	338	1	1	0	NA
PINORESINOL	1	0	12000	338	1	1	0	NA
PINOSYLVIN METHYL ETHER	1	0	12000	338	1	1	0	NA
PIOGLITAZONE HYDROCHLORIDE	18	0	12000	338	1	1	0	NA
PIP2	8	0	12000	338	1	1	0	NA
PIPAMPERONE	5	0	12000	338	1	1	0	NA
PIPECURONIUM	1	0	12000	338	1	1	0	NA
PIPECURONIUM BROMIDE	5	0	12000	338	1	1	0	NA
PIPENZOLATE	1	0	12000	338	1	1	0	NA
PIPERACETAZINE	3	0	12000	338	1	1	0	NA
PIPERAQUINE	1	0	12000	338	1	1	0	NA
PIPERIDINE-4-SULPHONIC ACID	9	0	12000	338	1	1	0	NA
PIPERIDOLATE	2	0	12000	338	1	1	0	NA
PIPERIDOLATE HYDROCHLORIDE	1	0	12000	338	1	1	0	NA
PIPERILATE ETHOBROMIDE	1	0	12000	338	1	1	0	NA
PIPERINE	12	0	12000	338	1	1	0	NA
PIPERONAL	2	0	12000	338	1	1	0	NA
PIPERONYL BUTOXIDE	4	0	12000	338	1	1	0	NA
PIPERTRAMINE	5	0	12000	338	1	1	0	NA
PIPERTRAMINE AMIDE	5	0	12000	338	1	1	0	NA
PIPLARTINE	9	0	12000	338	1	1	0	NA
PIPOBROMAN	4	0	12000	338	1	1	0	NA
PIPOTHIAZINE	1	0	12000	338	1	1	0	NA
PIPOXOLAN HYDROCHLORIDE	1	0	12000	338	1	1	0	NA
PIRACETAM	5	0	12000	338	1	1	0	NA
PIRAGLIATIN	1	0	12000	338	1	1	0	NA
PIRARUBICIN	10	0	12000	338	1	1	0	NA
PIRBUTEROL	1	0	12000	338	1	1	0	NA
PIRBUTEROL ACETATE	1	0	12000	338	1	1	0	NA
PIRENOXINE	4	0	12000	338	1	1	0	NA
PIRENPERONE	4	0	12000	338	1	1	0	NA
PIRENZEPINE	10	0	12000	338	1	1	0	NA
PIRENZEPINE HYDROCHLORIDE	1	0	12000	338	1	1	0	NA
PIRETANIDE	6	0	12000	338	1	1	0	NA
PIRFENIDONE	7	0	12000	338	1	1	0	NA
PIRIBEDIL	12	0	12000	338	1	1	0	NA
PIRIDRONIC ACID	1	0	12000	338	1	1	0	NA
PIRINIXIC ACID	6	0	12000	338	1	1	0	NA
PIRIQUALONE	1	0	12000	338	1	1	0	NA
PIRITREXIM	1	0	12000	338	1	1	0	NA
PIRITREXIM ISETHIONATE	1	0	12000	338	1	1	0	NA
PIRLINDOLE	1	0	12000	338	1	1	0	NA
PIRMENOL	1	0	12000	338	1	1	0	NA
PIROCTONE	2	0	12000	338	1	1	0	NA
PIROMELATINE	4	0	12000	338	1	1	0	NA
PIROTINIB	3	0	12000	338	1	1	0	NA
PIROXICAM-BETA-CYCLODEXTRIN	14	0	12000	338	1	1	0	NA
PIRPROFEN	2	0	12000	338	1	1	0	NA
PIRSIDOMINE	1	0	12000	338	1	1	0	NA
PIRTOBRUTINIB	4	0	12000	338	1	1	0	NA
PITAVASTATIN	5	0	12000	338	1	1	0	NA
PITAVASTATIN CALCIUM	2	0	12000	338	1	1	0	NA
PITOLISANT	6	0	12000	338	1	1	0	NA
PITOLISANT HYDROCHLORIDE	1	0	12000	338	1	1	0	NA
PITRAKINRA	1	0	12000	338	1	1	0	NA
PITTSBURGH COMPOUND B	1	0	12000	338	1	1	0	NA
PIVALOYLOXYMETHYLBUTYRATE	8	0	12000	338	1	1	0	NA
PIVAMPICILLIN	2	0	12000	338	1	1	0	NA
PIXANTRONE	1	0	12000	338	1	1	0	NA
PIXATIMOD	2	0	12000	338	1	1	0	NA
PIZOTYLINE	2	0	12000	338	1	1	0	NA
PJ34	3	0	12000	338	1	1	0	NA
PK 11195	2	0	12000	338	1	1	0	NA
PKC&THETA; INHIBITOR 14	1	0	12000	338	1	1	0	NA
PKCBETA INHIBITOR	1	0	12000	338	1	1	0	NA
PKI-179	3	0	12000	338	1	1	0	NA
PKI166	2	0	12000	338	1	1	0	NA
PKR INHIBITOR	1	0	12000	338	1	1	0	NA
PKR-A	1	0	12000	338	1	1	0	NA
PKUMDL_MH_1001	1	0	12000	338	1	1	0	NA
PL-225B	1	0	12000	338	1	1	0	NA
PL-3994	3	0	12000	338	1	1	0	NA
PL017	1	0	12000	338	1	1	0	NA
PL37	2	0	12000	338	1	1	0	NA
PLA D	1	0	12000	338	1	1	0	NA
PLACULUMAB	1	0	12000	338	1	1	0	NA
PLADIENOLIDE B	1	0	12000	338	1	1	0	NA
PLAMOTAMAB	1	0	12000	338	1	1	0	NA
PLASMIN	5	0	12000	338	1	1	0	NA
PLASMINOGEN	3	0	12000	338	1	1	0	NA
PLATELET ACTIVATING FACTOR	1	0	12000	338	1	1	0	NA
PLATINUM	20	0	12000	338	1	1	0	NA
PLATINUM COMPOUND	8	0	12000	338	1	1	0	NA
PLAZINEMDOR	1	0	12000	338	1	1	0	NA
PLAZOMICIN	2	0	12000	338	1	1	0	NA
PLAZOMICIN SULFATE	3	0	12000	338	1	1	0	NA
PLB1003	2	0	12000	338	1	1	0	NA
PLECANATIDE	2	0	12000	338	1	1	0	NA
PLERIXAFOR	6	0	12000	338	1	1	0	NA
PLEVITREXED	2	0	12000	338	1	1	0	NA
PLICAMYCIN	7	0	12000	338	1	1	0	NA
PLINABULIN	16	0	12000	338	1	1	0	NA
PLITIDEPSIN	2	0	12000	338	1	1	0	NA
PLIXORAFENIB	2	0	12000	338	1	1	0	NA
PLOCABULIN	15	0	12000	338	1	1	0	NA
PLOGOSERTIB	1	0	12000	338	1	1	0	NA
PLONMARLIMAB	1	0	12000	338	1	1	0	NA
PLOZALIZUMAB	3	0	12000	338	1	1	0	NA
PLUKENETIONE A	1	0	12000	338	1	1	0	NA
PLUMBAGIN	15	0	12000	338	1	1	0	NA
PLX-4720	10	0	12000	338	1	1	0	NA
PLX-5622	2	0	12000	338	1	1	0	NA
PLX-7486	4	0	12000	338	1	1	0	NA
PLX-8394	1	0	12000	338	1	1	0	NA
PLX51107	1	0	12000	338	1	1	0	NA
PLX5622	1	0	12000	338	1	1	0	NA
PLX7486	3	0	12000	338	1	1	0	NA
PLX8394	3	0	12000	338	1	1	0	NA
PMBA	2	0	12000	338	1	1	0	NA
PMI-001	1	0	12000	338	1	1	0	NA
PMX205	1	0	12000	338	1	1	0	NA
PMX53	7	0	12000	338	1	1	0	NA
PN10	2	0	12000	338	1	1	0	NA
PN6047	1	0	12000	338	1	1	0	NA
PNEUMOCOCCAL POLYVALENT VACCINE	1	0	12000	338	1	1	0	NA
PNU-120596	2	0	12000	338	1	1	0	NA
PNU-282987	1	0	12000	338	1	1	0	NA
PNU-37883	3	0	12000	338	1	1	0	NA
PNU-99194A	1	0	12000	338	1	1	0	NA
PO-322	1	0	12000	338	1	1	0	NA
POBILUKAST	2	0	12000	338	1	1	0	NA
POCIREDIR	1	0	12000	338	1	1	0	NA
PODOCARIC ACID	1	0	12000	338	1	1	0	NA
PODOFILOX	24	0	12000	338	1	1	0	NA
POLATUZUMAB VEDOTIN	20	0	12000	338	1	1	0	NA
POLIDOCANOL	2	0	12000	338	1	1	0	NA
POLMACOXIB	3	0	12000	338	1	1	0	NA
POLO-LIKE KINASE 1 INHIBITOR GSK461364	2	0	12000	338	1	1	0	NA
POLY IC	4	0	12000	338	1	1	0	NA
POLY ICLC	1	0	12000	338	1	1	0	NA
POLY(I:C)	1	0	12000	338	1	1	0	NA
POLYESTRADIOL PHOSPHATE	4	0	12000	338	1	1	0	NA
POLYETHYLENE GLYCOL 4000	5	0	12000	338	1	1	0	NA
POLYGLUTAMATE CAMPTOTHECIN	1	0	12000	338	1	1	0	NA
POLYGODIAL	2	0	12000	338	1	1	0	NA
POLYMYXIN B SULFATE	2	0	12000	338	1	1	0	NA
POLYSIALIC ACID	1	0	12000	338	1	1	0	NA
POLYVALENT VACCINE	1	0	12000	338	1	1	0	NA
POM2-C-HMBP	1	0	12000	338	1	1	0	NA
POMAGLUMETAD METHIONIL	2	0	12000	338	1	1	0	NA
POMALIDOMIDE	5	0	12000	338	1	1	0	NA
POMC (141-162)	1	0	12000	338	1	1	0	NA
POMEGRANATE JUICE	1	0	12000	338	1	1	0	NA
POMIFERIN	9	0	12000	338	1	1	0	NA
PONATINIB	26	0	12000	338	1	1	0	NA
PONAZURIL	1	0	12000	338	1	1	0	NA
PONESIMOD	5	0	12000	338	1	1	0	NA
PONEZUMAB	1	0	12000	338	1	1	0	NA
PORFIROMYCIN	3	0	12000	338	1	1	0	NA
PORGAVIXIMAB	1	0	12000	338	1	1	0	NA
PORPHOBILINOGEN	1	0	12000	338	1	1	0	NA
POSACONAZOLE	2	0	12000	338	1	1	0	NA
POSDINEMAB	1	0	12000	338	1	1	0	NA
POSELTINIB	3	0	12000	338	1	1	0	NA
POSIPHEN	3	0	12000	338	1	1	0	NA
POSTSTATIN	3	0	12000	338	1	1	0	NA
POTASSIUM CHLORIDE	2	0	12000	338	1	1	0	NA
POTASSIUM CITRATE ANHYDROUS	1	0	12000	338	1	1	0	NA
POTASSIUM DICHROMATE	5	0	12000	338	1	1	0	NA
POTASSIUM OXYBATE	2	0	12000	338	1	1	0	NA
POVORCITINIB	1	0	12000	338	1	1	0	NA
POZANICLINE	4	0	12000	338	1	1	0	NA
POZELIMAB	1	0	12000	338	1	1	0	NA
POZIOTINIB	6	0	12000	338	1	1	0	NA
PP-121	12	0	12000	338	1	1	0	NA
PP-242	4	0	12000	338	1	1	0	NA
PP1	6	0	12000	338	1	1	0	NA
PP2	30	0	12000	338	1	1	0	NA
PPADS	5	0	12000	338	1	1	0	NA
PPG	1	0	12000	338	1	1	0	NA
PPI-2458	1	0	12000	338	1	1	0	NA
PPTN	1	0	12000	338	1	1	0	NA
PQ401	1	0	12000	338	1	1	0	NA
PQA-18	1	0	12000	338	1	1	0	NA
PQR620	3	0	12000	338	1	1	0	NA
PRABOTULINUMTOXIN A	1	0	12000	338	1	1	0	NA
PRACINOSTAT	15	0	12000	338	1	1	0	NA
PRACTOLOL	2	0	12000	338	1	1	0	NA
PRADEFOVIR MESYLATE	1	0	12000	338	1	1	0	NA
PRADEMAGENE ZAMIKERACEL	1	0	12000	338	1	1	0	NA
PRADIGASTAT	1	0	12000	338	1	1	0	NA
PRALATREXATE	3	0	12000	338	1	1	0	NA
PRALICIGUAT	5	0	12000	338	1	1	0	NA
PRALIDOXIME CATION	2	0	12000	338	1	1	0	NA
PRALIDOXIME CHLORIDE	1	0	12000	338	1	1	0	NA
PRALIDOXIME IODIDE	1	0	12000	338	1	1	0	NA
PRALMORELIN	2	0	12000	338	1	1	0	NA
PRALNACASAN	2	0	12000	338	1	1	0	NA
PRALSETINIB	7	0	12000	338	1	1	0	NA
PRALUZATAMAB RAVTANSINE	16	0	12000	338	1	1	0	NA
PRAME-TARGETING T-CELL RECEPTOR/INDUCIBLE CASPASE 9 BPX-701	1	0	12000	338	1	1	0	NA
PRAMIPEXOLE	6	0	12000	338	1	1	0	NA
PRAMIPEXOLE DIHYDROCHLORIDE	3	0	12000	338	1	1	0	NA
PRAMIRACETAM	1	0	12000	338	1	1	0	NA
PRAMLINTIDE	7	0	12000	338	1	1	0	NA
PRAMLINTIDE ACETATE	4	0	12000	338	1	1	0	NA
PRANLUKAST	3	0	12000	338	1	1	0	NA
PRASINEZUMAB	1	0	12000	338	1	1	0	NA
PRASTERONE	18	0	12000	338	1	1	0	NA
PRASUGREL	6	0	12000	338	1	1	0	NA
PRASUGREL HYDROCHLORIDE	1	0	12000	338	1	1	0	NA
PRATOSARTAN	5	0	12000	338	1	1	0	NA
PRAVASTATIN SODIUM	27	0	12000	338	1	1	0	NA
PRAZEPAM	22	0	12000	338	1	1	0	NA
PRAZIQUANTEL	2	0	12000	338	1	1	0	NA
PRAZOSIN	15	0	12000	338	1	1	0	NA
PRAZOSIN HYDROCHLORIDE	10	0	12000	338	1	1	0	NA
PRE-084	2	0	12000	338	1	1	0	NA
PRECLAMOL	1	0	12000	338	1	1	0	NA
PRECLAMOL HYDROCHLORIDE	1	0	12000	338	1	1	0	NA
PREDNICARBATE	5	0	12000	338	1	1	0	NA
PREDNISOLONE	28	0	12000	338	1	1	0	NA
PREDNISOLONE ACETATE	3	0	12000	338	1	1	0	NA
PREDNISOLONE HEMISUCCINATE	1	0	12000	338	1	1	0	NA
PREDNISOLONE SODIUM PHOSPHATE	1	0	12000	338	1	1	0	NA
PREDNISOLONE SODIUM SUCCINATE	1	0	12000	338	1	1	0	NA
PREDNISOLONE TEBUTATE	1	0	12000	338	1	1	0	NA
PREDNISONE	43	0	12000	338	1	1	0	NA
PREGABALIN	26	0	12000	338	1	1	0	NA
PREGNANT MARE SERUM GONADOTROPIN	11	0	12000	338	1	1	0	NA
PREGNENOLONE	2	0	12000	338	1	1	0	NA
PREGNENOLONE SULFATE SODIUM	1	0	12000	338	1	1	0	NA
PREGNENOLONE SULPHATE	5	0	12000	338	1	1	0	NA
PREGNENOLONE-16&ALPHA;-CARBONITRILE	1	0	12000	338	1	1	0	NA
PRELADENANT	5	0	12000	338	1	1	0	NA
PRENYLAMINE	3	0	12000	338	1	1	0	NA
PREP-001	1	0	12000	338	1	1	0	NA
PRETOMANID	1	0	12000	338	1	1	0	NA
PREXASERTIB	6	0	12000	338	1	1	0	NA
PRI-724	2	0	12000	338	1	1	0	NA
PRIDINOL	1	0	12000	338	1	1	0	NA
PRIDINOL METHANESULFONATE	1	0	12000	338	1	1	0	NA
PRIDOPIDINE	1	0	12000	338	1	1	0	NA
PRIFINIUM	1	0	12000	338	1	1	0	NA
PRILIXIMAB	1	0	12000	338	1	1	0	NA
PRILOCAINE	11	0	12000	338	1	1	0	NA
PRILOCAINE HYDROCHLORIDE	11	0	12000	338	1	1	0	NA
PRIMAQUINE	12	0	12000	338	1	1	0	NA
PRIMIDONE	35	0	12000	338	1	1	0	NA
PRINABEREL	2	0	12000	338	1	1	0	NA
PRINOMASTAT	8	0	12000	338	1	1	0	NA
PRISTANIC ACID	1	0	12000	338	1	1	0	NA
PRITUMUMAB	1	0	12000	338	1	1	0	NA
PRL-2915	3	0	12000	338	1	1	0	NA
PRL-2970	2	0	12000	338	1	1	0	NA
PRN1371	8	0	12000	338	1	1	0	NA
PRN694	7	0	12000	338	1	1	0	NA
PRO-542	1	0	12000	338	1	1	0	NA
PROADIFEN	2	0	12000	338	1	1	0	NA
PROADIFEN HYDROCHLORIDE	4	0	12000	338	1	1	0	NA
PROBE 1.1 [PMID: 24187130]	1	0	12000	338	1	1	0	NA
PROBE 2.1 [PMID: 24187130]	1	0	12000	338	1	1	0	NA
PROBENECID	11	0	12000	338	1	1	0	NA
PROBUCOL	2	0	12000	338	1	1	0	NA
PROCAINAMIDE	4	0	12000	338	1	1	0	NA
PROCAINAMIDE HYDROCHLORIDE	10	0	12000	338	1	1	0	NA
PROCAINE	4	0	12000	338	1	1	0	NA
PROCAINE HYDROCHLORIDE	10	0	12000	338	1	1	0	NA
PROCARBAZINE	6	0	12000	338	1	1	0	NA
PROCARBAZINE HYDROCHLORIDE	2	0	12000	338	1	1	0	NA
PROCATEROL	3	0	12000	338	1	1	0	NA
PROCATEROL HYDROCHLORIDE	2	0	12000	338	1	1	0	NA
PROCHLORAZ	3	0	12000	338	1	1	0	NA
PROCHLORPERAZINE	28	0	12000	338	1	1	0	NA
PROCYANIDIN C2	1	0	12000	338	1	1	0	NA
PROCYCLIDINE	4	0	12000	338	1	1	0	NA
PROCYCLIDINE HYDROCHLORIDE	1	0	12000	338	1	1	0	NA
PROCYMIDONE	1	0	12000	338	1	1	0	NA
PROCYSTEINE	1	0	12000	338	1	1	0	NA
PRODIGIOSIN	2	0	12000	338	1	1	0	NA
PROFENAMINE	4	0	12000	338	1	1	0	NA
PROFLAVINE	4	0	12000	338	1	1	0	NA
PROGABIDE	3	0	12000	338	1	1	0	NA
PROGESTERONE	59	0	12000	338	1	1	0	NA
PROGESTERONE ANTAGONIST	1	0	12000	338	1	1	0	NA
PROGESTIN	11	0	12000	338	1	1	0	NA
PROGESTOGEN	1	0	12000	338	1	1	0	NA
PROGLUMETACIN	1	0	12000	338	1	1	0	NA
PROGLUMIDE	2	0	12000	338	1	1	0	NA
PROGRAMMED CELL DEATH 1 LIGAND 1	1	0	12000	338	1	1	0	NA
PROGUANIL	3	0	12000	338	1	1	0	NA
PROKINETICIN-1	2	0	12000	338	1	1	0	NA
PROKINETICIN-2	2	0	12000	338	1	1	0	NA
PROKINETICIN-2&BETA;	2	0	12000	338	1	1	0	NA
PROLACTIN G129R	1	0	12000	338	1	1	0	NA
PROLGOLIMAB	1	0	12000	338	1	1	0	NA
PROLINE	2	0	12000	338	1	1	0	NA
PROMAZINE	19	0	12000	338	1	1	0	NA
PROMAZINE HYDROCHLORIDE	8	0	12000	338	1	1	0	NA
PROMEGAPOIETIN	1	0	12000	338	1	1	0	NA
PROMEGESTONE	1	0	12000	338	1	1	0	NA
PROMESTRIENE	1	0	12000	338	1	1	0	NA
PROMETHAZINE HYDROCHLORIDE	22	0	12000	338	1	1	0	NA
PRONETALOL	2	0	12000	338	1	1	0	NA
PROPACHLOR	7	0	12000	338	1	1	0	NA
PROPAFENONE	11	0	12000	338	1	1	0	NA
PROPAFENONE HYDROCHLORIDE	14	0	12000	338	1	1	0	NA
PROPANIDID	2	0	12000	338	1	1	0	NA
PROPANIL	2	0	12000	338	1	1	0	NA
PROPANTHELINE	7	0	12000	338	1	1	0	NA
PROPANTHELINE BROMIDE	5	0	12000	338	1	1	0	NA
PROPARACAINE	2	0	12000	338	1	1	0	NA
PROPARACAINE HYDROCHLORIDE	10	0	12000	338	1	1	0	NA
PROPARGITE	4	0	12000	338	1	1	0	NA
PROPARGYLGLYCINE	1	0	12000	338	1	1	0	NA
PROPAZINE	2	0	12000	338	1	1	0	NA
PROPENTOFYLLINE	2	0	12000	338	1	1	0	NA
PROPICONAZOLE	4	0	12000	338	1	1	0	NA
PROPIDIUM	2	0	12000	338	1	1	0	NA
PROPIOMAZINE	14	0	12000	338	1	1	0	NA
PROPIOMAZINE HYDROCHLORIDE	1	0	12000	338	1	1	0	NA
PROPIONIBACTERIUM ACNES	2	0	12000	338	1	1	0	NA
PROPIONIC ACID	2	0	12000	338	1	1	0	NA
PROPIONYLPROMAZINE HYDROCHLORIDE	4	0	12000	338	1	1	0	NA
PROPIVERINE	1	0	12000	338	1	1	0	NA
PROPOFOL	31	0	12000	338	1	1	0	NA
PROPOXYCAINE	2	0	12000	338	1	1	0	NA
PROPOXYCAINE HYDROCHLORIDE	10	0	12000	338	1	1	0	NA
PROPOXYPHENE	5	0	12000	338	1	1	0	NA
PROPOXYPHENE HYDROCHLORIDE	2	0	12000	338	1	1	0	NA
PROPOXYPHENE NAPSYLATE	1	0	12000	338	1	1	0	NA
PROPRANOLOL HYDROCHLORIDE	24	0	12000	338	1	1	0	NA
PROPYL GALLATE	1	0	12000	338	1	1	0	NA
PROPYLENE GLYCOL	1	0	12000	338	1	1	0	NA
PROPYLENE GLYCOL MONOSTEARATE	2	0	12000	338	1	1	0	NA
PROPYLHEXEDRINE	1	0	12000	338	1	1	0	NA
PROPYLPARABEN	5	0	12000	338	1	1	0	NA
PROPYLPYRAZOLETRIOL	12	0	12000	338	1	1	0	NA
PROPYLTHIOURACIL	20	0	12000	338	1	1	0	NA
PROROXAN	4	0	12000	338	1	1	0	NA
PROROXAN HYDROCHLORIDE	7	0	12000	338	1	1	0	NA
PROSAPTIDE	2	0	12000	338	1	1	0	NA
PROSAVIN	3	0	12000	338	1	1	0	NA
PROSTAGLANDIN A2	6	0	12000	338	1	1	0	NA
PROSTAGLANDIN B1	4	0	12000	338	1	1	0	NA
PROSTAGLANDIN D2	3	0	12000	338	1	1	0	NA
PROSULTIAMINE	2	0	12000	338	1	1	0	NA
PROTEASE INHIBITOR	20	0	12000	338	1	1	0	NA
PROTEASOME INHIBITOR	20	0	12000	338	1	1	0	NA
PROTECTED SIPHONODICTYAL C	1	0	12000	338	1	1	0	NA
PROTECTIVE AGENT	1	0	12000	338	1	1	0	NA
PROTEIN KINASE A INHIBITOR	1	0	12000	338	1	1	0	NA
PROTEIN KINASE C INHIBITOR	9	0	12000	338	1	1	0	NA
PROTEIN KINASE INHIBITOR	5	0	12000	338	1	1	0	NA
PROTEIN PHOSPHATASE INHIBITOR	5	0	12000	338	1	1	0	NA
PROTEIN S	2	0	12000	338	1	1	0	NA
PROTEIN SYNTHESIS INHIBITOR	12	0	12000	338	1	1	0	NA
PROTHIOFOS	1	0	12000	338	1	1	0	NA
PROTOAPIGENONE	14	0	12000	338	1	1	0	NA
PROTOCATECHUALDEHYDE	4	0	12000	338	1	1	0	NA
PROTOCATECHUIC ACID	2	0	12000	338	1	1	0	NA
PROTOKYLOL HYDROCHLORIDE	2	0	12000	338	1	1	0	NA
PROTON PUMP INHIBITOR	4	0	12000	338	1	1	0	NA
PROTOPORPHYRIN	25	0	12000	338	1	1	0	NA
PROTOPORPHYRIN DISODIUM	11	0	12000	338	1	1	0	NA
PROTOPORPHYRIN IX CONTAINING CO	1	0	12000	338	1	1	0	NA
PROTOXIN II	2	0	12000	338	1	1	0	NA
PROTRIPTYLINE	9	0	12000	338	1	1	0	NA
PROTRIPTYLINE HYDROCHLORIDE	3	0	12000	338	1	1	0	NA
PROTUBOXEPIN A	2	0	12000	338	1	1	0	NA
PROXIBARBAL	2	0	12000	338	1	1	0	NA
PROXYFAN	1	0	12000	338	1	1	0	NA
PRP106-126	1	0	12000	338	1	1	0	NA
PRS-211375	1	0	12000	338	1	1	0	NA
PRT-2607	1	0	12000	338	1	1	0	NA
PRU-10	3	0	12000	338	1	1	0	NA
PRU-12	3	0	12000	338	1	1	0	NA
PRUCALOPRIDE	2	0	12000	338	1	1	0	NA
PRUCALOPRIDE SUCCINATE	1	0	12000	338	1	1	0	NA
PRULIFLOXACIN	3	0	12000	338	1	1	0	NA
PRUVANSERIN	1	0	12000	338	1	1	0	NA
PRUXELUTAMIDE	2	0	12000	338	1	1	0	NA
PRX-03140	1	0	12000	338	1	1	0	NA
PRX-07034	1	0	12000	338	1	1	0	NA
PRX-08066	1	0	12000	338	1	1	0	NA
PRX-321	1	0	12000	338	1	1	0	NA
PS-516895	1	0	12000	338	1	1	0	NA
PS020990	1	0	12000	338	1	1	0	NA
PSAB-OFP	1	0	12000	338	1	1	0	NA
PSALMOTOXIN 1	1	0	12000	338	1	1	0	NA
PSAMMAPLIN A	13	0	12000	338	1	1	0	NA
PSB-0739	1	0	12000	338	1	1	0	NA
PSB-0788	1	0	12000	338	1	1	0	NA
PSB-0963	1	0	12000	338	1	1	0	NA
PSB-10	3	0	12000	338	1	1	0	NA
PSB-10211	1	0	12000	338	1	1	0	NA
PSB-11	3	0	12000	338	1	1	0	NA
PSB-12054	1	0	12000	338	1	1	0	NA
PSB-12062	1	0	12000	338	1	1	0	NA
PSB-1584	1	0	12000	338	1	1	0	NA
PSB-16133	1	0	12000	338	1	1	0	NA
PSB-16434	1	0	12000	338	1	1	0	NA
PSB-17365	1	0	12000	338	1	1	0	NA
PSB-416	1	0	12000	338	1	1	0	NA
PSB-6426	1	0	12000	338	1	1	0	NA
PSB-KD107	1	0	12000	338	1	1	0	NA
PSB1114	1	0	12000	338	1	1	0	NA
PSB1115	5	0	12000	338	1	1	0	NA
PSB36	3	0	12000	338	1	1	0	NA
PSB603	4	0	12000	338	1	1	0	NA
PSEUDOCHELERYTHRINE	1	0	12000	338	1	1	0	NA
PSEUDOEPHEDRINE	17	0	12000	338	1	1	0	NA
PSEUDOEPHEDRINE POLISTIREX	1	0	12000	338	1	1	0	NA
PSEUDOEPHEDRINE SULFATE	1	0	12000	338	1	1	0	NA
PSI-697	1	0	12000	338	1	1	0	NA
PSILOCIN	1	0	12000	338	1	1	0	NA
PSILOCYBINE	1	0	12000	338	1	1	0	NA
PSM&ALPHA;3	1	0	12000	338	1	1	0	NA
PSMA PEPTIDE	1	0	12000	338	1	1	0	NA
PSN357	3	0	12000	338	1	1	0	NA
PSN375963	1	0	12000	338	1	1	0	NA
PSN632408	1	0	12000	338	1	1	0	NA
PSORA-4	7	0	12000	338	1	1	0	NA
PSORALEN	8	0	12000	338	1	1	0	NA
PSOROMIC ACID	1	0	12000	338	1	1	0	NA
PT2385	2	0	12000	338	1	1	0	NA
PTAEROXYLIN	2	0	12000	338	1	1	0	NA
PTBE	1	0	12000	338	1	1	0	NA
PTC299	5	0	12000	338	1	1	0	NA
PTD10	2	0	12000	338	1	1	0	NA
PTEB	1	0	12000	338	1	1	0	NA
PTEROSTILBENE	4	0	12000	338	1	1	0	NA
PTH-(1-34) (RAT)	2	0	12000	338	1	1	0	NA
PTHRP	9	0	12000	338	1	1	0	NA
PTHRP-(1-20)/TIP-(23-39) (HUMAN)	1	0	12000	338	1	1	0	NA
PTHRP-(1-21)/PTH-(22-34) (HUMAN)	2	0	12000	338	1	1	0	NA
PTHRP-(1-34) (HUMAN)	1	0	12000	338	1	1	0	NA
PTHRP-(1-36)	2	0	12000	338	1	1	0	NA
PTHRP-(7-34) (HUMAN, RAT, MOUSE)	2	0	12000	338	1	1	0	NA
PTI-110	1	0	12000	338	1	1	0	NA
PU-H71	1	0	12000	338	1	1	0	NA
PUCOTENLIMAB	2	0	12000	338	1	1	0	NA
PUERARIN	3	0	12000	338	1	1	0	NA
PUMOSETRAG	5	0	12000	338	1	1	0	NA
PUQUITINIB	14	0	12000	338	1	1	0	NA
PURGIN II	1	0	12000	338	1	1	0	NA
PURINE ANTAGONIST	1	0	12000	338	1	1	0	NA
PURMORPHAMINE	2	0	12000	338	1	1	0	NA
PUROMYCIN	8	0	12000	338	1	1	0	NA
PUROMYCIN HYDROCHLORIDE	1	0	12000	338	1	1	0	NA
PURPURIN	21	0	12000	338	1	1	0	NA
PURPUROGALLIN	36	0	12000	338	1	1	0	NA
PURVALANOL A	3	0	12000	338	1	1	0	NA
PURVALANOL B	4	0	12000	338	1	1	0	NA
PURVALANOLA	6	0	12000	338	1	1	0	NA
PUTRESCINE	1	0	12000	338	1	1	0	NA
PUTRESCINE DIHYDROCHLORIDE	1	0	12000	338	1	1	0	NA
PUUPEHENONE	2	0	12000	338	1	1	0	NA
PWT-33579	2	0	12000	338	1	1	0	NA
PWT-33587	9	0	12000	338	1	1	0	NA
PWT2-N/OFQ	1	0	12000	338	1	1	0	NA
PX-102	1	0	12000	338	1	1	0	NA
PX-12	1	0	12000	338	1	1	0	NA
PX-478	1	0	12000	338	1	1	0	NA
PXS-4681A	1	0	12000	338	1	1	0	NA
PXS-4728A	1	0	12000	338	1	1	0	NA
PYR10	1	0	12000	338	1	1	0	NA
PYR3	1	0	12000	338	1	1	0	NA
PYRACLOSTROBIN	5	0	12000	338	1	1	0	NA
PYRAFLUFEN-ETHYL	2	0	12000	338	1	1	0	NA
PYRANTEL PAMOATE	4	0	12000	338	1	1	0	NA
PYRAZINAMIDE	14	0	12000	338	1	1	0	NA
PYRAZINOIC ACID	3	0	12000	338	1	1	0	NA
PYRAZOLE	4	0	12000	338	1	1	0	NA
PYRAZOLO-PYRIMIDINE 14A [PMID: 29859875]	1	0	12000	338	1	1	0	NA
PYRAZOLOACRIDINE	2	0	12000	338	1	1	0	NA
PYRAZOLONE, 1	1	0	12000	338	1	1	0	NA
PYRAZOLOPYRIMIDINE 4N	3	0	12000	338	1	1	0	NA
PYRAZOPHOS	2	0	12000	338	1	1	0	NA
PYRENE	1	0	12000	338	1	1	0	NA
PYRIDABEN	4	0	12000	338	1	1	0	NA
PYRIDALYL	1	0	12000	338	1	1	0	NA
PYRIDINE	1	0	12000	338	1	1	0	NA
PYRIDINE-2,5-DICARBOXYLIC ACID	1	0	12000	338	1	1	0	NA
PYRIDOSTIGMINE	8	0	12000	338	1	1	0	NA
PYRIDOSTIGMINE BROMIDE	2	0	12000	338	1	1	0	NA
PYRIDOXAL PHOSPHATE ANHYDROUS	3	0	12000	338	1	1	0	NA
PYRIDOXAMINE	1	0	12000	338	1	1	0	NA
PYRILAMINE	8	0	12000	338	1	1	0	NA
PYRILAMINE MALEATE	2	0	12000	338	1	1	0	NA
PYRIMETHAMINE	11	0	12000	338	1	1	0	NA
PYRIPROXYFEN	2	0	12000	338	1	1	0	NA
PYRITHIONE	11	0	12000	338	1	1	0	NA
PYRITHIONE SODIUM	2	0	12000	338	1	1	0	NA
PYRITHIONE ZINC	19	0	12000	338	1	1	0	NA
PYROCATECHOL VIOLET	1	0	12000	338	1	1	0	NA
PYROGALLOL	15	0	12000	338	1	1	0	NA
PYROGALLOL RED	25	0	12000	338	1	1	0	NA
PYRONARIDINE	1	0	12000	338	1	1	0	NA
PYRONIN Y	18	0	12000	338	1	1	0	NA
PYROTINIB	5	0	12000	338	1	1	0	NA
PYROVALERONE HYDROCHLORIDE	2	0	12000	338	1	1	0	NA
PYROXAMINE MALEATE	1	0	12000	338	1	1	0	NA
PYRROLIDINE DITHIOCARBAMATE	13	0	12000	338	1	1	0	NA
PYRROLIDINE DITHIOCARBAMIC ACID, AMMONIUM SALT	6	0	12000	338	1	1	0	NA
PYRROLIDINE MCHR1 ANTAGONIST 1	1	0	12000	338	1	1	0	NA
PYRROLNITRIN	1	0	12000	338	1	1	0	NA
PYRROLOPYRIMIDINE 48 [PMID: 22318156]	1	0	12000	338	1	1	0	NA
PYRUVATE KINASE INHIBITOR TLN-232	1	0	12000	338	1	1	0	NA
PYRUVIC ACID	1	0	12000	338	1	1	0	NA
PYRVINIUM	2	0	12000	338	1	1	0	NA
PYRVINIUM PAMOATE	1	0	12000	338	1	1	0	NA
PYY-(13-36) (MOUSE, RAT, PIG)	2	0	12000	338	1	1	0	NA
PYY-(3-36)	2	0	12000	338	1	1	0	NA
PZ-128	1	0	12000	338	1	1	0	NA
PZ-II-029	1	0	12000	338	1	1	0	NA
PZM21	1	0	12000	338	1	1	0	NA
QA1	1	0	12000	338	1	1	0	NA
QAF805	2	0	12000	338	1	1	0	NA
QAV-680	1	0	12000	338	1	1	0	NA
QAV680	2	0	12000	338	1	1	0	NA
QAX-576	1	0	12000	338	1	1	0	NA
QGC-001	2	0	12000	338	1	1	0	NA
QO-58	1	0	12000	338	1	1	0	NA
QR-333	1	0	12000	338	1	1	0	NA
QR-6401	2	0	12000	338	1	1	0	NA
QRFP26 (26RFA)	1	0	12000	338	1	1	0	NA
QRFP43	1	0	12000	338	1	1	0	NA
QRFP43 (43RFA)	1	0	12000	338	1	1	0	NA
QU-SPX	1	0	12000	338	1	1	0	NA
QUADAZOCINE	3	0	12000	338	1	1	0	NA
QUARFLOXIN	3	0	12000	338	1	1	0	NA
QUAVONLIMAB	1	0	12000	338	1	1	0	NA
QUAZEPAM	20	0	12000	338	1	1	0	NA
QUAZINONE	1	0	12000	338	1	1	0	NA
QUEMLICLUSTAT	1	0	12000	338	1	1	0	NA
QUERCETAGETIN	3	0	12000	338	1	1	0	NA
QUERCETIN	80	0	12000	338	1	1	0	NA
QUERCETIN DIHYDRATE	7	0	12000	338	1	1	0	NA
QUERCETIN-3'-O-PHOSPHATE	3	0	12000	338	1	1	0	NA
QUERCITRIN	3	0	12000	338	1	1	0	NA
QUESTIOMYCIN B	5	0	12000	338	1	1	0	NA
QUETIAPINE FUMARATE	36	0	12000	338	1	1	0	NA
QUETMOLIMAB	1	0	12000	338	1	1	0	NA
QUIFENADINE	1	0	12000	338	1	1	0	NA
QUILIZUMAB	3	0	12000	338	1	1	0	NA
QUIN-C1	1	0	12000	338	1	1	0	NA
QUIN-C7	1	0	12000	338	1	1	0	NA
QUINACRINE	10	0	12000	338	1	1	0	NA
QUINACRINE DIHYDROCHLORIDE	12	0	12000	338	1	1	0	NA
QUINAGOLIDE	1	0	12000	338	1	1	0	NA
QUINALDINE BLUE	3	0	12000	338	1	1	0	NA
QUINALIZARIN	15	0	12000	338	1	1	0	NA
QUINALPHOS	1	0	12000	338	1	1	0	NA
QUINAPRIL	3	0	12000	338	1	1	0	NA
QUINAPRIL HYDROCHLORIDE	3	0	12000	338	1	1	0	NA
QUINAPRILAT	1	0	12000	338	1	1	0	NA
QUINAZOLIN-4(3H) DERIVATIVE 36	1	0	12000	338	1	1	0	NA
QUINELORANE	3	0	12000	338	1	1	0	NA
QUINESTROL	5	0	12000	338	1	1	0	NA
QUINIDINE	20	0	12000	338	1	1	0	NA
QUINIDINE GLUCONATE	10	0	12000	338	1	1	0	NA
QUINIDINE POLYGALACTURONATE	10	0	12000	338	1	1	0	NA
QUINIDINE SULFATE	10	0	12000	338	1	1	0	NA
QUININE	13	0	12000	338	1	1	0	NA
QUININE ETHYLCARBONATE	1	0	12000	338	1	1	0	NA
QUINIZARIN	2	0	12000	338	1	1	0	NA
QUINOCIDE	2	0	12000	338	1	1	0	NA
QUINOLINE 2	1	0	12000	338	1	1	0	NA
QUINOLINIC ACID	6	0	12000	338	1	1	0	NA
QUINOLONYL-OXAZOLIDINONE ANTIBIOTIC DNV3837	1	0	12000	338	1	1	0	NA
QUINOSOL	1	0	12000	338	1	1	0	NA
QUINOSTATIN	2	0	12000	338	1	1	0	NA
QUINOXALINE	1	0	12000	338	1	1	0	NA
QUINOXYFEN	2	0	12000	338	1	1	0	NA
QUINPIROLE	12	0	12000	338	1	1	0	NA
QUINUPRISTIN	3	0	12000	338	1	1	0	NA
QUINUPRISTIN/DALFOPRISTIN	3	0	12000	338	1	1	0	NA
QUIPAZINE	4	0	12000	338	1	1	0	NA
QUISINOSTAT	22	0	12000	338	1	1	0	NA
QUISOVALIMAB	1	0	12000	338	1	1	0	NA
QUISQUALIC ACID	4	0	12000	338	1	1	0	NA
QUIZARTINIB	20	0	12000	338	1	1	0	NA
QWF	1	0	12000	338	1	1	0	NA
R-(+)-METHANANDAMIDE	5	0	12000	338	1	1	0	NA
R-112	1	0	12000	338	1	1	0	NA
R-138727	1	0	12000	338	1	1	0	NA
R-1487	9	0	12000	338	1	1	0	NA
R-333	2	0	12000	338	1	1	0	NA
R-343	1	0	12000	338	1	1	0	NA
R-348	2	0	12000	338	1	1	0	NA
R-486	1	0	12000	338	1	1	0	NA
R-715	1	0	12000	338	1	1	0	NA
R-954	1	0	12000	338	1	1	0	NA
R-L3	1	0	12000	338	1	1	0	NA
R-PSOP	1	0	12000	338	1	1	0	NA
R-RUGULACTONE	1	0	12000	338	1	1	0	NA
R-SPONDIN-1	3	0	12000	338	1	1	0	NA
R-SPONDIN-2	3	0	12000	338	1	1	0	NA
R-SPONDIN-3	3	0	12000	338	1	1	0	NA
R-SPONDIN-4	3	0	12000	338	1	1	0	NA
R-VK4-40	2	0	12000	338	1	1	0	NA
R,R-THC	2	0	12000	338	1	1	0	NA
R116010	1	0	12000	338	1	1	0	NA
R116031	1	0	12000	338	1	1	0	NA
R121919	1	0	12000	338	1	1	0	NA
R1295	3	0	12000	338	1	1	0	NA
R3 B1-22R	1	0	12000	338	1	1	0	NA
R3(B&DELTA;23-27)R/I5 CHIMERIC PEPTIDE	2	0	12000	338	1	1	0	NA
R3/I5	2	0	12000	338	1	1	0	NA
R3/I5- SMBIT	1	0	12000	338	1	1	0	NA
R396	1	0	12000	338	1	1	0	NA
R5-HIV-1 GP120	1	0	12000	338	1	1	0	NA
R547	7	0	12000	338	1	1	0	NA
RA839	1	0	12000	338	1	1	0	NA
RABEPRAZOLE	26	0	12000	338	1	1	0	NA
RABUSERTIB	2	0	12000	338	1	1	0	NA
RACECADOTRIL	2	0	12000	338	1	1	0	NA
RACEMENTHOL	4	0	12000	338	1	1	0	NA
RACEPINEPHRINE	7	0	12000	338	1	1	0	NA
RACEPINEPHRINE HYDROCHLORIDE	2	0	12000	338	1	1	0	NA
RACLOPRIDE	5	0	12000	338	1	1	0	NA
RACTOPAMINE	1	0	12000	338	1	1	0	NA
RAD-140	1	0	12000	338	1	1	0	NA
RADANAMYCIN	2	0	12000	338	1	1	0	NA
RADEZOLID	3	0	12000	338	1	1	0	NA
RADICICOL	3	0	12000	338	1	1	0	NA
RADIOPROTECTIN-1	1	0	12000	338	1	1	0	NA
RADIOSENSITIZING AGENT	1	0	12000	338	1	1	0	NA
RADIPRODIL	3	0	12000	338	1	1	0	NA
RADIX POLYGALAE EXTRACT PDC-1421	1	0	12000	338	1	1	0	NA
RADOTINIB	2	0	12000	338	1	1	0	NA
RADRETUMAB	1	0	12000	338	1	1	0	NA
RAF INHIBITOR BDTX-4933	1	0	12000	338	1	1	0	NA
RAF-265	2	0	12000	338	1	1	0	NA
RAFABEGRON	1	0	12000	338	1	1	0	NA
RAFOXANIDE	6	0	12000	338	1	1	0	NA
RAFUTROMBOPAG	1	0	12000	338	1	1	0	NA
RAGAGLITAZAR	4	0	12000	338	1	1	0	NA
RAGIFILIMAB	1	0	12000	338	1	1	0	NA
RALFINAMIDE	20	0	12000	338	1	1	0	NA
RALIMETINIB	4	0	12000	338	1	1	0	NA
RALIMETINIB MESYLATE	2	0	12000	338	1	1	0	NA
RALINEPAG	1	0	12000	338	1	1	0	NA
RALMITARONT	1	0	12000	338	1	1	0	NA
RALOXIFEN	2	0	12000	338	1	1	0	NA
RALOXIFENE HYDROCHLORIDE	50	0	12000	338	1	1	0	NA
RALPANCIZUMAB	1	0	12000	338	1	1	0	NA
RALTEGRAVIR POTASSIUM	4	0	12000	338	1	1	0	NA
RALTITREXED	9	0	12000	338	1	1	0	NA
RAMATERCEPT	3	0	12000	338	1	1	0	NA
RAMATROBAN	7	0	12000	338	1	1	0	NA
RAMELTEON	4	0	12000	338	1	1	0	NA
RAMIPRIL	6	0	12000	338	1	1	0	NA
RAMIPRILAT	1	0	12000	338	1	1	0	NA
RAMOSETRON	2	0	12000	338	1	1	0	NA
RAMOSETRON HYDROCHLORIDE	5	0	12000	338	1	1	0	NA
RAMUCIRUMAB	7	0	12000	338	1	1	0	NA
RANATENSIN	2	0	12000	338	1	1	0	NA
RANIBIZUMAB	3	0	12000	338	1	1	0	NA
RANIRESTAT	1	0	12000	338	1	1	0	NA
RANITIDINE BISMUTH CITRATE	1	0	12000	338	1	1	0	NA
RANITIDINE HYDROCHLORIDE	16	0	12000	338	1	1	0	NA
RANK LIGAND	1	0	12000	338	1	1	0	NA
RANOLAZINE	8	0	12000	338	1	1	0	NA
RAPACURONIUM BROMIDE	5	0	12000	338	1	1	0	NA
RAPALINK-1	2	0	12000	338	1	1	0	NA
RAPASTINEL	8	0	12000	338	1	1	0	NA
RAS INHIBITOR	4	0	12000	338	1	1	0	NA
RAS PEPTIDE CANCER VACCINE	1	0	12000	338	1	1	0	NA
RASAGILINE	8	0	12000	338	1	1	0	NA
RASBURICASE	6	0	12000	338	1	1	0	NA
RASDEGAFUSP ALFA	3	0	12000	338	1	1	0	NA
RASEGLURANT	1	0	12000	338	1	1	0	NA
RASGRP ACTIVATOR 1	3	0	12000	338	1	1	0	NA
RATANIAPHENOL II	1	0	12000	338	1	1	0	NA
RAUWOLFIA SERPENTINA (USP)	8	0	12000	338	1	1	0	NA
RAUWOLSCINE	8	0	12000	338	1	1	0	NA
RAVAGALIMAB	2	0	12000	338	1	1	0	NA
RAVOXERTINIB	5	0	12000	338	1	1	0	NA
RAVULIZUMAB	10	0	12000	338	1	1	0	NA
RAXIBACUMAB	2	0	12000	338	1	1	0	NA
RAXOFELAST	1	0	12000	338	1	1	0	NA
RAZOXANE	2	0	12000	338	1	1	0	NA
RAZUPROTAFIB	2	0	12000	338	1	1	0	NA
RBM2-1B	1	0	12000	338	1	1	0	NA
RCI-0879	1	0	12000	338	1	1	0	NA
REACTIVE BLUE-2	4	0	12000	338	1	1	0	NA
REBAMIPIDE	3	0	12000	338	1	1	0	NA
REBASTINIB	6	0	12000	338	1	1	0	NA
REBEMADLIN	3	0	12000	338	1	1	0	NA
REBIMASTAT	6	0	12000	338	1	1	0	NA
REBOXETINE	3	0	12000	338	1	1	0	NA
REC 15/2615	1	0	12000	338	1	1	0	NA
REC 15/3079	1	0	12000	338	1	1	0	NA
RECILISIB	8	0	12000	338	1	1	0	NA
RECOMBINANT 70-KD HEAT-SHOCK PROTEIN	10	0	12000	338	1	1	0	NA
RECOMBINANT ADENOVIRUS 5 ENCODING TUMOR NECROSIS FACTOR-RELATED APOPTOSIS-INDUCING LIGAND	1	0	12000	338	1	1	0	NA
RECOMBINANT ALPHA CHEMOKINE	1	0	12000	338	1	1	0	NA
RECOMBINANT BETA CHEMOKINE	2	0	12000	338	1	1	0	NA
RECOMBINANT C5A	1	0	12000	338	1	1	0	NA
RECOMBINANT CD40-LIGAND	8	0	12000	338	1	1	0	NA
RECOMBINANT CHEMOKINE	12	0	12000	338	1	1	0	NA
RECOMBINANT COLONY STIMULATING FACTOR	2	0	12000	338	1	1	0	NA
RECOMBINANT CYTOKINE	26	0	12000	338	1	1	0	NA
RECOMBINANT EOTAXIN	6	0	12000	338	1	1	0	NA
RECOMBINANT FACTOR VIIA	1	0	12000	338	1	1	0	NA
RECOMBINANT FAS LIGAND	4	0	12000	338	1	1	0	NA
RECOMBINANT FIBROBLAST GROWTH FACTOR 2	11	0	12000	338	1	1	0	NA
RECOMBINANT FIBROBLAST GROWTH FACTOR 3	1	0	12000	338	1	1	0	NA
RECOMBINANT FIBROBLAST GROWTH FACTOR 4	1	0	12000	338	1	1	0	NA
RECOMBINANT FLT3 LIGAND	3	0	12000	338	1	1	0	NA
RECOMBINANT GRANULOCYTE-MACROPHAGE COLONY-STIMULATING FACTOR	1	0	12000	338	1	1	0	NA
RECOMBINANT GROWTH FACTOR	1	0	12000	338	1	1	0	NA
RECOMBINANT HEPATOCYTE GROWTH FACTOR	10	0	12000	338	1	1	0	NA
RECOMBINANT HEREGULIN	7	0	12000	338	1	1	0	NA
RECOMBINANT HUMAN ALBUMIN-HUMAN GRANULOCYTE COLONY-STIMULATING FACTOR	1	0	12000	338	1	1	0	NA
RECOMBINANT HUMAN CHORIONIC GONADOTROPIN	1	0	12000	338	1	1	0	NA
RECOMBINANT HUMAN ENDOSTATIN	1	0	12000	338	1	1	0	NA
RECOMBINANT HUMAN INTERLEUKIN-15	3	0	12000	338	1	1	0	NA
RECOMBINANT HUMAN KALLIKREIN-1	1	0	12000	338	1	1	0	NA
RECOMBINANT HUMAN MACROPHAGE INFLAMMATORY PROTEIN-1 BETA	1	0	12000	338	1	1	0	NA
RECOMBINANT HUMAN MONOCYTE CHEMOATTRACTANT PROTEIN-2	1	0	12000	338	1	1	0	NA
RECOMBINANT HUMAN STEM CELL FACTOR	5	0	12000	338	1	1	0	NA
RECOMBINANT HUMAN THROMBOPOIETIN	2	0	12000	338	1	1	0	NA
RECOMBINANT INHIBIN	2	0	12000	338	1	1	0	NA
RECOMBINANT INTERFERON	39	0	12000	338	1	1	0	NA
RECOMBINANT INTERFERON ALFA	6	0	12000	338	1	1	0	NA
RECOMBINANT INTERFERON BETA	2	0	12000	338	1	1	0	NA
RECOMBINANT INTERFERON GAMMA	1	0	12000	338	1	1	0	NA
RECOMBINANT INTERLEUKIN	7	0	12000	338	1	1	0	NA
RECOMBINANT INTERLEUKIN-1	18	0	12000	338	1	1	0	NA
RECOMBINANT INTERLEUKIN-1 RECEPTOR ANTAGONIST	2	0	12000	338	1	1	0	NA
RECOMBINANT INTERLEUKIN-1-ALPHA	1	0	12000	338	1	1	0	NA
RECOMBINANT INTERLEUKIN-1-BETA	2	0	12000	338	1	1	0	NA
RECOMBINANT INTERLEUKIN-16	1	0	12000	338	1	1	0	NA
RECOMBINANT INTERLEUKIN-17	3	0	12000	338	1	1	0	NA
RECOMBINANT INTERLEUKIN-2	3	0	12000	338	1	1	0	NA
RECOMBINANT INTERLEUKIN-8	4	0	12000	338	1	1	0	NA
RECOMBINANT LYMPHOKINE	7	0	12000	338	1	1	0	NA
RECOMBINANT LYMPHOTOXIN BETA	2	0	12000	338	1	1	0	NA
RECOMBINANT MACROPHAGE COLONY-STIMULATING FACTOR	1	0	12000	338	1	1	0	NA
RECOMBINANT MACROPHAGE INFLAMMATORY PROTEIN-1 ALPHA	2	0	12000	338	1	1	0	NA
RECOMBINANT MODIFIED VACCINIA ANKARA-5T4 VACCINE	1	0	12000	338	1	1	0	NA
RECOMBINANT MONOCYTE CHEMOATTRACTANT PROTEIN-1	8	0	12000	338	1	1	0	NA
RECOMBINANT NEMATODE ANTICOAGULANT PROTEIN C2	2	0	12000	338	1	1	0	NA
RECOMBINANT NEUROTROPHIC FACTOR	5	0	12000	338	1	1	0	NA
RECOMBINANT OX40 LIGAND	2	0	12000	338	1	1	0	NA
RECOMBINANT PROTHYMOSIN ALPHA	3	0	12000	338	1	1	0	NA
RECOMBINANT RANTES	6	0	12000	338	1	1	0	NA
RECOMBINANT SOLUBLE HUMAN CD4 PROTEIN	1	0	12000	338	1	1	0	NA
RECOMBINANT THYROID-STIMULATING HORMONE	1	0	12000	338	1	1	0	NA
RECOMBINANT TRANSFORMING GROWTH FACTOR	22	0	12000	338	1	1	0	NA
RECOMBINANT TRANSFORMING GROWTH FACTOR-BETA	1	0	12000	338	1	1	0	NA
RECOMBINANT TRANSFORMING GROWTH FACTOR-BETA 1	21	0	12000	338	1	1	0	NA
RECOMBINANT TRANSFORMING GROWTH FACTOR-BETA-2	5	0	12000	338	1	1	0	NA
RECOMBINANT TUMOR NECROSIS FACTOR FAMILY PROTEIN	15	0	12000	338	1	1	0	NA
RECOMBINANT TUMOR NECROSIS FACTOR-BETA	2	0	12000	338	1	1	0	NA
RECOMBINANT TYROSINASE-RELATED PROTEIN-1	1	0	12000	338	1	1	0	NA
RECOMBINANT TYROSINASE-RELATED PROTEIN-2	1	0	12000	338	1	1	0	NA
RECOMBINANT VACCINIA-B7.1 VACCINE	1	0	12000	338	1	1	0	NA
RECOMBINANT VASCULAR ENDOTHELIAL GROWTH FACTOR	14	0	12000	338	1	1	0	NA
REDIOCIDE A	2	0	12000	338	1	1	0	NA
REFAMETINIB	13	0	12000	338	1	1	0	NA
REFANEZUMAB	1	0	12000	338	1	1	0	NA
REGADENOSON ANHYDROUS	6	0	12000	338	1	1	0	NA
REGLITAZAR	2	0	12000	338	1	1	0	NA
REGORAFENIB	34	0	12000	338	1	1	0	NA
REGRAMOSTIM	1	0	12000	338	1	1	0	NA
REGRELOR	2	0	12000	338	1	1	0	NA
REGRELOR DISODIUM	1	0	12000	338	1	1	0	NA
REL-CISAPRIDE	6	0	12000	338	1	1	0	NA
RELACATIB	2	0	12000	338	1	1	0	NA
RELACORILANT	1	0	12000	338	1	1	0	NA
RELAMORELIN	2	0	12000	338	1	1	0	NA
RELATLIMAB	1	0	12000	338	1	1	0	NA
RELAXIN	3	0	12000	338	1	1	0	NA
RELAXIN-1	2	0	12000	338	1	1	0	NA
RELAXIN-3	4	0	12000	338	1	1	0	NA
RELAXIN-3 (B CHAIN)	2	0	12000	338	1	1	0	NA
RELAXIN-3 B CHAIN DIMER	1	0	12000	338	1	1	0	NA
RELCOVAPTAN	9	0	12000	338	1	1	0	NA
RELDESEMTIV	3	0	12000	338	1	1	0	NA
RELENOPRIDE	4	0	12000	338	1	1	0	NA
RELMACABTAGENE AUTOLEUCEL	1	0	12000	338	1	1	0	NA
RELUGOLIX	2	0	12000	338	1	1	0	NA
RELUTRIGINE	4	0	12000	338	1	1	0	NA
REMACEMIDE HYDROCHLORIDE	1	0	12000	338	1	1	0	NA
REMDESIVIR	2	0	12000	338	1	1	0	NA
REMETINOSTAT	1	0	12000	338	1	1	0	NA
REMIBRUTINIB	2	0	12000	338	1	1	0	NA
REMIFENTANIL HYDROCHLORIDE	6	0	12000	338	1	1	0	NA
REMIKIREN	1	0	12000	338	1	1	0	NA
REMIMAZOLAM	19	0	12000	338	1	1	0	NA
REMIMAZOLAM BESYLATE	16	0	12000	338	1	1	0	NA
REMLARSEN	2	0	12000	338	1	1	0	NA
REMOGLIFLOZIN	2	0	12000	338	1	1	0	NA
REMOGLIFLOZIN ETABONATE	2	0	12000	338	1	1	0	NA
REMOXIPRIDE	6	0	12000	338	1	1	0	NA
REMOXIPRIDE HYDROCHLORIDE	1	0	12000	338	1	1	0	NA
REMTOLUMAB	2	0	12000	338	1	1	0	NA
RENCOFILSTAT	2	0	12000	338	1	1	0	NA
RENZAPRIDE	10	0	12000	338	1	1	0	NA
REPAGLINIDE	14	0	12000	338	1	1	0	NA
REPARIXIN	3	0	12000	338	1	1	0	NA
REPINOTAN	2	0	12000	338	1	1	0	NA
REPIRINAST	1	0	12000	338	1	1	0	NA
REPOTRECTINIB	11	0	12000	338	1	1	0	NA
REPROTEROL	1	0	12000	338	1	1	0	NA
RES7011	1	0	12000	338	1	1	0	NA
RESACTIN A	4	0	12000	338	1	1	0	NA
RESATORVID	1	0	12000	338	1	1	0	NA
RESCINNAMINE	5	0	12000	338	1	1	0	NA
RESENCATINIB	2	0	12000	338	1	1	0	NA
RESEQUINIL	16	0	12000	338	1	1	0	NA
RESERPINE	26	0	12000	338	1	1	0	NA
RESIGRATINIB	1	0	12000	338	1	1	0	NA
RESIMMUNE	2	0	12000	338	1	1	0	NA
RESINIFERATOXIN	5	0	12000	338	1	1	0	NA
RESIQUIMOD	4	0	12000	338	1	1	0	NA
RESLIZUMAB	1	0	12000	338	1	1	0	NA
RESMETHRIN	1	0	12000	338	1	1	0	NA
RESMETIROM	3	0	12000	338	1	1	0	NA
RESMINOSTAT	15	0	12000	338	1	1	0	NA
RESOKAEMPFEROL	3	0	12000	338	1	1	0	NA
RESOLVIN D1	2	0	12000	338	1	1	0	NA
RESOLVIN E1	1	0	12000	338	1	1	0	NA
RESORCINOL	2	0	12000	338	1	1	0	NA
RESORCINOL MONOACETATE	1	0	12000	338	1	1	0	NA
RESVERATROL	49	0	12000	338	1	1	0	NA
RESVERATROL 4'-METHYL ETHER	1	0	12000	338	1	1	0	NA
RESVERATROL HEXANOIC ACID	1	0	12000	338	1	1	0	NA
RET INHIBITOR APS03118	1	0	12000	338	1	1	0	NA
RET INHIBITOR EP0031	1	0	12000	338	1	1	0	NA
RET INHIBITOR FHND5071	1	0	12000	338	1	1	0	NA
RET INHIBITOR HS-10365	1	0	12000	338	1	1	0	NA
RET INHIBITOR TY-1091	1	0	12000	338	1	1	0	NA
RETAPAMULIN	2	0	12000	338	1	1	0	NA
RETASPIMYCIN	3	0	12000	338	1	1	0	NA
RETASPIMYCIN HYDROCHLORIDE	6	0	12000	338	1	1	0	NA
RETEPLASE	2	0	12000	338	1	1	0	NA
RETIFANLIMAB	3	0	12000	338	1	1	0	NA
RETIGABINE DERIVATIVE 10G	2	0	12000	338	1	1	0	NA
RETINOIC ACID AGENT	31	0	12000	338	1	1	0	NA
RETINOID X RECEPTOR AGONIST IRX4204	2	0	12000	338	1	1	0	NA
RETINYL ACETATE	8	0	12000	338	1	1	0	NA
RETINYLRETINOATE	2	0	12000	338	1	1	0	NA
RETOSIBAN	2	0	12000	338	1	1	0	NA
RETRO-INVERSO PEPTIDE	1	0	12000	338	1	1	0	NA
RETUSIN	1	0	12000	338	1	1	0	NA
RETUSIN 7-METHYL ETHER	2	0	12000	338	1	1	0	NA
REV-5901	4	0	12000	338	1	1	0	NA
REV131	1	0	12000	338	1	1	0	NA
REVAMILAST	5	0	12000	338	1	1	0	NA
REVEFENACIN	7	0	12000	338	1	1	0	NA
REVEGLUCOSIDASE ALFA	1	0	12000	338	1	1	0	NA
REVEXEPRIDE	1	0	12000	338	1	1	0	NA
REVUMENIB	2	0	12000	338	1	1	0	NA
REZVILUTAMIDE	1	0	12000	338	1	1	0	NA
RF9	2	0	12000	338	1	1	0	NA
RFRP-3	2	0	12000	338	1	1	0	NA
RG-1512	1	0	12000	338	1	1	0	NA
RG-1530	94	0	12000	338	1	1	0	NA
RG-2833	1	0	12000	338	1	1	0	NA
RG-4733	7	0	12000	338	1	1	0	NA
RG-7160	1	0	12000	338	1	1	0	NA
RG-7167	2	0	12000	338	1	1	0	NA
RG-7256	1	0	12000	338	1	1	0	NA
RG-7376	1	0	12000	338	1	1	0	NA
RG-7444	1	0	12000	338	1	1	0	NA
RG-7600	16	0	12000	338	1	1	0	NA
RG-7602	1	0	12000	338	1	1	0	NA
RG-7603	1	0	12000	338	1	1	0	NA
RG-7636	16	0	12000	338	1	1	0	NA
RG-7652	1	0	12000	338	1	1	0	NA
RG-7741	1	0	12000	338	1	1	0	NA
RG-7795	1	0	12000	338	1	1	0	NA
RG-7841	16	0	12000	338	1	1	0	NA
RG3487	6	0	12000	338	1	1	0	NA
RG6029	1	0	12000	338	1	1	0	NA
RG7185	1	0	12000	338	1	1	0	NA
RG7342	1	0	12000	338	1	1	0	NA
RG7893	1	0	12000	338	1	1	0	NA
RGB-286638	19	0	12000	338	1	1	0	NA
RGFP109	3	0	12000	338	1	1	0	NA
RGFP966	1	0	12000	338	1	1	0	NA
RGIA4	2	0	12000	338	1	1	0	NA
RGS4 INHIBITOR 11B	2	0	12000	338	1	1	0	NA
RHAMNETIN	10	0	12000	338	1	1	0	NA
RHC80267	2	0	12000	338	1	1	0	NA
RHEIN	22	0	12000	338	1	1	0	NA
RHENIUM RE 186 ETIDRONATE	1	0	12000	338	1	1	0	NA
RHETSININE	1	0	12000	338	1	1	0	NA
RHIGM12B7	2	0	12000	338	1	1	0	NA
RHO KINASE INHIBITOR IV	2	0	12000	338	1	1	0	NA
RHO-TIA	1	0	12000	338	1	1	0	NA
RHODACYANINE ANALOG MKT-077	1	0	12000	338	1	1	0	NA
RHODAMINE	1	0	12000	338	1	1	0	NA
RHODAMINE123	2	0	12000	338	1	1	0	NA
RHODEI-LITORIN	2	0	12000	338	1	1	0	NA
RHODOMYRTOXIN B	2	0	12000	338	1	1	0	NA
RHTX	1	0	12000	338	1	1	0	NA
RHUCIN	2	0	12000	338	1	1	0	NA
RIBAVIRIN	39	0	12000	338	1	1	0	NA
RIBAVIRIN MONOPHOSPHATE	1	0	12000	338	1	1	0	NA
RIBOCICLIB	18	0	12000	338	1	1	0	NA
RIBOCICLIB SUCCINATE	2	0	12000	338	1	1	0	NA
RIBOFLAVIN	2	0	12000	338	1	1	0	NA
RIBOPRINE	1	0	12000	338	1	1	0	NA
RIBOSOMAL PROTEIN S19	1	0	12000	338	1	1	0	NA
RICCARDI C	1	0	12000	338	1	1	0	NA
RICIN	2	0	12000	338	1	1	0	NA
RICININE	1	0	12000	338	1	1	0	NA
RICOLINOSTAT	7	0	12000	338	1	1	0	NA
RIDAFOROLIMUS	3	0	12000	338	1	1	0	NA
RIDOGREL	1	0	12000	338	1	1	0	NA
RIFABUTIN	2	0	12000	338	1	1	0	NA
RIFAMPIN	29	0	12000	338	1	1	0	NA
RIFAMYCIN SODIUM	2	0	12000	338	1	1	0	NA
RIFAMYCIN SV	5	0	12000	338	1	1	0	NA
RIFAPENTINE	4	0	12000	338	1	1	0	NA
RIFAXIMIN	2	0	12000	338	1	1	0	NA
RIGOSERTIB	8	0	12000	338	1	1	0	NA
RIGOSERTIB SODIUM	3	0	12000	338	1	1	0	NA
RILAPLADIB	4	0	12000	338	1	1	0	NA
RILIMOGENE GALVACIREPVEC	1	0	12000	338	1	1	0	NA
RILMENIDINE	4	0	12000	338	1	1	0	NA
RILMENIDINE HEMIFUMARATE	1	0	12000	338	1	1	0	NA
RILONACEPT	3	0	12000	338	1	1	0	NA
RILOPIROX	1	0	12000	338	1	1	0	NA
RILOTUMUMAB	1	0	12000	338	1	1	0	NA
RILPIVIRINE	3	0	12000	338	1	1	0	NA
RILUZOLE	23	0	12000	338	1	1	0	NA
RILVEGOSTOMIG	1	0	12000	338	1	1	0	NA
RILZABRUTINIB	2	0	12000	338	1	1	0	NA
RIMACALIB	1	0	12000	338	1	1	0	NA
RIMCAZOLE	6	0	12000	338	1	1	0	NA
RIMEGEPANT	3	0	12000	338	1	1	0	NA
RIMEGEPANT SULFATE	1	0	12000	338	1	1	0	NA
RIMEXOLONE	5	0	12000	338	1	1	0	NA
RIMIDUCID	1	0	12000	338	1	1	0	NA
RIMITEROL	2	0	12000	338	1	1	0	NA
RIMONABANT	9	0	12000	338	1	1	0	NA
RIMSULFURON	2	0	12000	338	1	1	0	NA
RIMTUZALCAP	2	0	12000	338	1	1	0	NA
RINDOPEPIMUT	1	0	12000	338	1	1	0	NA
RINETERKIB	4	0	12000	338	1	1	0	NA
RINFABATE	1	0	12000	338	1	1	0	NA
RINTATOLIMOD	1	0	12000	338	1	1	0	NA
RINUCUMAB	1	0	12000	338	1	1	0	NA
RIOCIGUAT	5	0	12000	338	1	1	0	NA
RIPA-56	1	0	12000	338	1	1	0	NA
RIPASUDIL	5	0	12000	338	1	1	0	NA
RIPASUDIL HYDROCHLORIDE DIHYDRATE	2	0	12000	338	1	1	0	NA
RIPK1 INHIBITOR 22B	11	0	12000	338	1	1	0	NA
RIPK2 INHIBITOR 5	1	0	12000	338	1	1	0	NA
RIPK2 INHIBITOR 8	1	0	12000	338	1	1	0	NA
RIPK3 INHIBITOR 18	10	0	12000	338	1	1	0	NA
RIPK3 INHIBITOR 42	2	0	12000	338	1	1	0	NA
RIPRETINIB	5	0	12000	338	1	1	0	NA
RISANKIZUMAB	3	0	12000	338	1	1	0	NA
RISDIPLAM	2	0	12000	338	1	1	0	NA
RISEDRONATE SODIUM ANHYDROUS	1	0	12000	338	1	1	0	NA
RISEDRONIC ACID	5	0	12000	338	1	1	0	NA
RISLENEMDAZ	2	0	12000	338	1	1	0	NA
RISOVALISIB	3	0	12000	338	1	1	0	NA
RISPERIDONE	67	0	12000	338	1	1	0	NA
RISUTEGANIB	1	0	12000	338	1	1	0	NA
RISVODETINIB	3	0	12000	338	1	1	0	NA
RITANSERIN	22	0	12000	338	1	1	0	NA
RITLECITINIB	3	0	12000	338	1	1	0	NA
RITOBEGRON	1	0	12000	338	1	1	0	NA
RITODRINE	3	0	12000	338	1	1	0	NA
RITODRINE HYDROCHLORIDE	2	0	12000	338	1	1	0	NA
RITONAVIR	28	0	12000	338	1	1	0	NA
RITUXIMAB	46	0	12000	338	1	1	0	NA
RIVANICLINE	1	0	12000	338	1	1	0	NA
RIVAROXABAN	9	0	12000	338	1	1	0	NA
RIVASTIGMINE	7	0	12000	338	1	1	0	NA
RIVASTIGMINE TARTRATE	2	0	12000	338	1	1	0	NA
RIVENPROST	1	0	12000	338	1	1	0	NA
RIVICICLIB	5	0	12000	338	1	1	0	NA
RIVIPANSEL	4	0	12000	338	1	1	0	NA
RIVOCERANIB	8	0	12000	338	1	1	0	NA
RIVOCERANIB MESYLATE	1	0	12000	338	1	1	0	NA
RIVOGLITAZONE	2	0	12000	338	1	1	0	NA
RIZATRIPTAN BENZOATE	7	0	12000	338	1	1	0	NA
RJW100	2	0	12000	338	1	1	0	NA
RK-287107	2	0	12000	338	1	1	0	NA
RKI-1447	8	0	12000	338	1	1	0	NA
RLF-(A11-B10)-ISOPEPTIDE AMIDEA26 (XA11-B10)	1	0	12000	338	1	1	0	NA
RLX-33	1	0	12000	338	1	1	0	NA
RLY-2608	1	0	12000	338	1	1	0	NA
RM-2 GA-68	1	0	12000	338	1	1	0	NA
RM65	1	0	12000	338	1	1	0	NA
RMC-5552	1	0	12000	338	1	1	0	NA
RN-1	1	0	12000	338	1	1	0	NA
RN-9893	1	0	12000	338	1	1	0	NA
RN1734	1	0	12000	338	1	1	0	NA
RN1747	1	0	12000	338	1	1	0	NA
RN486	2	0	12000	338	1	1	0	NA
RNA POLYMERASE INHIBITOR	1	0	12000	338	1	1	0	NA
RNR INHIBITOR COH29	1	0	12000	338	1	1	0	NA
RO 04-6790	3	0	12000	338	1	1	0	NA
RO 25-1392	2	0	12000	338	1	1	0	NA
RO 25-1553	3	0	12000	338	1	1	0	NA
RO 31-8220	4	0	12000	338	1	1	0	NA
RO 40-6055	6	0	12000	338	1	1	0	NA
RO 41-5253	1	0	12000	338	1	1	0	NA
RO 46-8443	1	0	12000	338	1	1	0	NA
RO 48-8071	1	0	12000	338	1	1	0	NA
RO 60-0175	3	0	12000	338	1	1	0	NA
RO 63-0563	1	0	12000	338	1	1	0	NA
RO 8-4304	1	0	12000	338	1	1	0	NA
RO-0505124	2	0	12000	338	1	1	0	NA
RO-0622	2	0	12000	338	1	1	0	NA
RO-281675	1	0	12000	338	1	1	0	NA
RO-3201195	1	0	12000	338	1	1	0	NA
RO-4987655	2	0	12000	338	1	1	0	NA
RO-5045337	3	0	12000	338	1	1	0	NA
RO-5458640	1	0	12000	338	1	1	0	NA
RO-6870810	4	0	12000	338	1	1	0	NA
RO-70-0004	3	0	12000	338	1	1	0	NA
RO-7121661	2	0	12000	338	1	1	0	NA
RO0094889	1	0	12000	338	1	1	0	NA
RO116-4875/608	1	0	12000	338	1	1	0	NA
RO116-9132/238	1	0	12000	338	1	1	0	NA
RO15-4513	6	0	12000	338	1	1	0	NA
RO19-4603	8	0	12000	338	1	1	0	NA
RO20-1724	4	0	12000	338	1	1	0	NA
RO3	1	0	12000	338	1	1	0	NA
RO31-8220	8	0	12000	338	1	1	0	NA
RO320-2947/001	1	0	12000	338	1	1	0	NA
RO3280	5	0	12000	338	1	1	0	NA
RO330-0802/001	1	0	12000	338	1	1	0	NA
RO3306	3	0	12000	338	1	1	0	NA
RO4491533	2	0	12000	338	1	1	0	NA
RO4929097	5	0	12000	338	1	1	0	NA
RO4938581	4	0	12000	338	1	1	0	NA
RO5028442	3	0	12000	338	1	1	0	NA
RO5101576	1	0	12000	338	1	1	0	NA
RO5166017	1	0	12000	338	1	1	0	NA
RO5508887	3	0	12000	338	1	1	0	NA
RO64-6198	1	0	12000	338	1	1	0	NA
ROBALZOTAN	2	0	12000	338	1	1	0	NA
ROBATUMUMAB	1	0	12000	338	1	1	0	NA
ROBINETIN	3	0	12000	338	1	1	0	NA
ROBLITINIB	1	0	12000	338	1	1	0	NA
ROBOTNIKININ	1	0	12000	338	1	1	0	NA
ROBUSTIC ACID	3	0	12000	338	1	1	0	NA
ROBUSTONE	1	0	12000	338	1	1	0	NA
ROCAGLAMIDE	1	0	12000	338	1	1	0	NA
ROCILETINIB	4	0	12000	338	1	1	0	NA
ROCK INHIBITOR 3	2	0	12000	338	1	1	0	NA
ROCURONIUM	7	0	12000	338	1	1	0	NA
ROCURONIUM BROMIDE	6	0	12000	338	1	1	0	NA
RODATRISTAT	2	0	12000	338	1	1	0	NA
RODATRISTAT ETHYL	1	0	12000	338	1	1	0	NA
RODUCITABINE	1	0	12000	338	1	1	0	NA
ROEMERINE	5	0	12000	338	1	1	0	NA
ROFECOXIB	9	0	12000	338	1	1	0	NA
ROFLUMILAST	6	0	12000	338	1	1	0	NA
ROGARATINIB	8	0	12000	338	1	1	0	NA
ROGINOLISIB	1	0	12000	338	1	1	0	NA
ROLAPITANT	2	0	12000	338	1	1	0	NA
ROLAPITANT HYDROCHLORIDE	1	0	12000	338	1	1	0	NA
ROLEDUMAB	1	0	12000	338	1	1	0	NA
ROLIPRAM	10	0	12000	338	1	1	0	NA
ROLOFYLLINE	5	0	12000	338	1	1	0	NA
ROLUPERIDONE HYDROCHLORIDE	2	0	12000	338	1	1	0	NA
ROMAZARIT	1	0	12000	338	1	1	0	NA
ROME	1	0	12000	338	1	1	0	NA
ROMIDEPSIN	28	0	12000	338	1	1	0	NA
ROMILKIMAB	3	0	12000	338	1	1	0	NA
ROMIPLOSTIM	9	0	12000	338	1	1	0	NA
ROMOSOZUMAB	1	0	12000	338	1	1	0	NA
RONACALERET	2	0	12000	338	1	1	0	NA
RONICICLIB	28	0	12000	338	1	1	0	NA
RONNEL	1	0	12000	338	1	1	0	NA
RONOMILAST	3	0	12000	338	1	1	0	NA
RONOPTERIN	1	0	12000	338	1	1	0	NA
RONTALIZUMAB	13	0	12000	338	1	1	0	NA
ROPEGINTERFERON ALFA-2B	4	0	12000	338	1	1	0	NA
ROPINIROLE	7	0	12000	338	1	1	0	NA
ROPINIROLE HYDROCHLORIDE	4	0	12000	338	1	1	0	NA
ROPIVACAINE	5	0	12000	338	1	1	0	NA
ROPIVACAINE HYDROCHLORIDE	10	0	12000	338	1	1	0	NA
ROPSACITINIB	3	0	12000	338	1	1	0	NA
ROQUINIMEX	2	0	12000	338	1	1	0	NA
ROR1 CAR-SPECIFIC AUTOLOGOUS T-LYMPHOCYTES	1	0	12000	338	1	1	0	NA
RORC2 INVERSE AGONIST 66 [PMID: 30130103]	1	0	12000	338	1	1	0	NA
ROSABULIN	1	0	12000	338	1	1	0	NA
ROSE BENGAL	7	0	12000	338	1	1	0	NA
ROSIGLITAZONE	22	0	12000	338	1	1	0	NA
ROSIGLITAZONE MALEATE	4	0	12000	338	1	1	0	NA
ROSIPTOR	2	0	12000	338	1	1	0	NA
ROSMANTUZUMAB	2	0	12000	338	1	1	0	NA
ROSMARINIC ACID	8	0	12000	338	1	1	0	NA
ROSOXACIN	1	0	12000	338	1	1	0	NA
ROSUVASTATIN	24	0	12000	338	1	1	0	NA
ROTENONE	14	0	12000	338	1	1	0	NA
ROTIGOTINE	10	0	12000	338	1	1	0	NA
ROTTLERIN	14	0	12000	338	1	1	0	NA
ROVADICITINIB	1	0	12000	338	1	1	0	NA
ROVAFOVIR ETALAFENAMIDE	1	0	12000	338	1	1	0	NA
ROVALPITUZUMAB TESIRINE	1	0	12000	338	1	1	0	NA
ROVATIRELIN	2	0	12000	338	1	1	0	NA
ROVAZOLAC	4	0	12000	338	1	1	0	NA
ROVELIZUMAB	5	0	12000	338	1	1	0	NA
ROXADUSTAT	6	0	12000	338	1	1	0	NA
ROXARSONE	1	0	12000	338	1	1	0	NA
ROXINDOLE	15	0	12000	338	1	1	0	NA
ROXITHROMYCIN	9	0	12000	338	1	1	0	NA
ROZANOLIXIZUMAB	11	0	12000	338	1	1	0	NA
ROZROLIMUPAB	1	0	12000	338	1	1	0	NA
RP-001	1	0	12000	338	1	1	0	NA
RP-101075	2	0	12000	338	1	1	0	NA
RP-5-OME-UDP&ALPHA;B	1	0	12000	338	1	1	0	NA
RP-52770	1	0	12000	338	1	1	0	NA
RP-6306	1	0	12000	338	1	1	0	NA
RP-6530	2	0	12000	338	1	1	0	NA
RP-6685	1	0	12000	338	1	1	0	NA
RP-67580	1	0	12000	338	1	1	0	NA
RP-8-CPT-CGMPS	1	0	12000	338	1	1	0	NA
RP67580	1	0	12000	338	1	1	0	NA
RPI-MN	1	0	12000	338	1	1	0	NA
RPR121154	1	0	12000	338	1	1	0	NA
RPR260243	2	0	12000	338	1	1	0	NA
RPR749	1	0	12000	338	1	1	0	NA
RPSGL-IG	1	0	12000	338	1	1	0	NA
RS 100235	1	0	12000	338	1	1	0	NA
RS 39066	1	0	12000	338	1	1	0	NA
RS 39604	2	0	12000	338	1	1	0	NA
RS 67333	1	0	12000	338	1	1	0	NA
RS-100329	4	0	12000	338	1	1	0	NA
RS-102221	3	0	12000	338	1	1	0	NA
RS-102895	1	0	12000	338	1	1	0	NA
RS-127445	3	0	12000	338	1	1	0	NA
RS-136270	1	0	12000	338	1	1	0	NA
RS-17053	9	0	12000	338	1	1	0	NA
RS-25344	4	0	12000	338	1	1	0	NA
RS-30199	1	0	12000	338	1	1	0	NA
RS-39604	3	0	12000	338	1	1	0	NA
RS-504393	3	0	12000	338	1	1	0	NA
RS67506	4	0	12000	338	1	1	0	NA
RT3	6	0	12000	338	1	1	0	NA
RTA 744	2	0	12000	338	1	1	0	NA
RTI-118	1	0	12000	338	1	1	0	NA
RTI-122	1	0	12000	338	1	1	0	NA
RTI-13951-33	1	0	12000	338	1	1	0	NA
RTI-336	1	0	12000	338	1	1	0	NA
RTOXA-43	2	0	12000	338	1	1	0	NA
RU 24969	12	0	12000	338	1	1	0	NA
RU28318	1	0	12000	338	1	1	0	NA
RU28362	1	0	12000	338	1	1	0	NA
RUBITECAN	2	0	12000	338	1	1	0	NA
RUBOXISTAURIN	8	0	12000	338	1	1	0	NA
RUCAPARIB	23	0	12000	338	1	1	0	NA
RUCAPARIB CAMSYLATE	3	0	12000	338	1	1	0	NA
RUCAPARIB PHOSPHATE	1	0	12000	338	1	1	0	NA
RUFINAMIDE	12	0	12000	338	1	1	0	NA
RUFLOXACIN	1	0	12000	338	1	1	0	NA
RUNCACIGUAT	4	0	12000	338	1	1	0	NA
RUPATADINE	4	0	12000	338	1	1	0	NA
RUPLIZUMAB	1	0	12000	338	1	1	0	NA
RUSALATIDE	3	0	12000	338	1	1	0	NA
RUSERONTINIB	4	0	12000	338	1	1	0	NA
RUTAECARPINE	9	0	12000	338	1	1	0	NA
RUTHENIUM RED	8	0	12000	338	1	1	0	NA
RUTHENIUM-BASED TRANSFERRIN TARGETING AGENT NKP-1339	2	0	12000	338	1	1	0	NA
RUTIN	10	0	12000	338	1	1	0	NA
RUXOLITINIB	18	0	12000	338	1	1	0	NA
RUXOLITINIB PHOSPHATE	2	0	12000	338	1	1	0	NA
RV1729	3	0	12000	338	1	1	0	NA
RV6153	4	0	12000	338	1	1	0	NA
RVD1-ME	2	0	12000	338	1	1	0	NA
RWJ-351647	2	0	12000	338	1	1	0	NA
RWJ-56110	1	0	12000	338	1	1	0	NA
RWJ-56423	1	0	12000	338	1	1	0	NA
RWJ-67657	3	0	12000	338	1	1	0	NA
RX821002	4	0	12000	338	1	1	0	NA
RXDX-103	1	0	12000	338	1	1	0	NA
RXP-407	1	0	12000	338	1	1	0	NA
RXP470.1	1	0	12000	338	1	1	0	NA
RY024	1	0	12000	338	1	1	0	NA
RY764	1	0	12000	338	1	1	0	NA
RY785	2	0	12000	338	1	1	0	NA
RY796	2	0	12000	338	1	1	0	NA
RYANODINE	4	0	12000	338	1	1	0	NA
S 16924	5	0	12000	338	1	1	0	NA
S 17092	1	0	12000	338	1	1	0	NA
S-(-)CPB	1	0	12000	338	1	1	0	NA
S-(-)CPP	1	0	12000	338	1	1	0	NA
S-1360	2	0	12000	338	1	1	0	NA
S-14506	1	0	12000	338	1	1	0	NA
S-14671	1	0	12000	338	1	1	0	NA
S-15535	2	0	12000	338	1	1	0	NA
S-222611	2	0	12000	338	1	1	0	NA
S-237648	1	0	12000	338	1	1	0	NA
S-26D [PMID: 37883692]	1	0	12000	338	1	1	0	NA
S-3304	3	0	12000	338	1	1	0	NA
S-49076	2	0	12000	338	1	1	0	NA
S-5751	2	0	12000	338	1	1	0	NA
S-777469	1	0	12000	338	1	1	0	NA
S-ADENOSYLMETHIONINE	1	0	12000	338	1	1	0	NA
S-ALLYLGLYCINE	2	0	12000	338	1	1	0	NA
S-DESCHLOROKETAMINE	1	0	12000	338	1	1	0	NA
S-ETOMIDATE	3	0	12000	338	1	1	0	NA
S-METHYL-D-THIOCITRULLINE	1	0	12000	338	1	1	0	NA
S-METOLACHLOR	1	0	12000	338	1	1	0	NA
S-NITROSOGLUTATHIONE	3	0	12000	338	1	1	0	NA
S-RHTX	1	0	12000	338	1	1	0	NA
S-TRITYL-L-CYSTEINE	1	0	12000	338	1	1	0	NA
S‚ÄêY048	1	0	12000	338	1	1	0	NA
S(+)-APOMORPHINE	8	0	12000	338	1	1	0	NA
S136492	1	0	12000	338	1	1	0	NA
S18986	4	0	12000	338	1	1	0	NA
S1P D20:1	1	0	12000	338	1	1	0	NA
S20	1	0	12000	338	1	1	0	NA
S20928	2	0	12000	338	1	1	0	NA
S22153	2	0	12000	338	1	1	0	NA
S24014	2	0	12000	338	1	1	0	NA
S24773	2	0	12000	338	1	1	0	NA
S26131	2	0	12000	338	1	1	0	NA
S26284	2	0	12000	338	1	1	0	NA
S33084	6	0	12000	338	1	1	0	NA
S36057	1	0	12000	338	1	1	0	NA
S36077	1	0	12000	338	1	1	0	NA
S36539	1	0	12000	338	1	1	0	NA
S36540	1	0	12000	338	1	1	0	NA
S36541	1	0	12000	338	1	1	0	NA
S38151	1	0	12000	338	1	1	0	NA
S5A1	1	0	12000	338	1	1	0	NA
S6716	1	0	12000	338	1	1	0	NA
S6821	1	0	12000	338	1	1	0	NA
S7958	1	0	12000	338	1	1	0	NA
S9947	1	0	12000	338	1	1	0	NA
SA-57	2	0	12000	338	1	1	0	NA
SA10SC-RLX	1	0	12000	338	1	1	0	NA
SABARUBICIN	1	0	12000	338	1	1	0	NA
SABATOLIMAB	2	0	12000	338	1	1	0	NA
SABCOMELINE	4	0	12000	338	1	1	0	NA
SACCHARIN	2	0	12000	338	1	1	0	NA
SACITUZUMAB GOVITECAN	9	0	12000	338	1	1	0	NA
SACROSIDASE	1	0	12000	338	1	1	0	NA
SACUBITRIL	1	0	12000	338	1	1	0	NA
SACUBITRIL/VALSARTAN	1	0	12000	338	1	1	0	NA
SACUBITRILAT	1	0	12000	338	1	1	0	NA
SAD448	2	0	12000	338	1	1	0	NA
SAF312	1	0	12000	338	1	1	0	NA
SAFIMALTIB	2	0	12000	338	1	1	0	NA
SAFINAMIDE	17	0	12000	338	1	1	0	NA
SAFINAMIDE MESYLATE	2	0	12000	338	1	1	0	NA
SAFIRONIL	1	0	12000	338	1	1	0	NA
SAFIT1	1	0	12000	338	1	1	0	NA
SAFIT2	1	0	12000	338	1	1	0	NA
SAFOTIBANT	1	0	12000	338	1	1	0	NA
SAFUSIDENIB	2	0	12000	338	1	1	0	NA
SAG	1	0	12000	338	1	1	0	NA
SAG1.3	1	0	12000	338	1	1	0	NA
SAGE-718	3	0	12000	338	1	1	0	NA
SAGOPILONE	15	0	12000	338	1	1	0	NA
SAKURANETIN	3	0	12000	338	1	1	0	NA
SALACINOL	2	0	12000	338	1	1	0	NA
SALAGEN	4	0	12000	338	1	1	0	NA
SALERMIDE	2	0	12000	338	1	1	0	NA
SALICIN	1	0	12000	338	1	1	0	NA
SALICYLALDEHYDE THIOSEMICARBAZONE	2	0	12000	338	1	1	0	NA
SALICYLAMIDE	1	0	12000	338	1	1	0	NA
SALICYLANILIDE	2	0	12000	338	1	1	0	NA
SALICYLHYDROXAMIC ACID	3	0	12000	338	1	1	0	NA
SALICYLIC ACID	3	0	12000	338	1	1	0	NA
SALICYLURIC ACID	1	0	12000	338	1	1	0	NA
SALINAZID	4	0	12000	338	1	1	0	NA
SALINOMYCIN	1	0	12000	338	1	1	0	NA
SALIRASIB	11	0	12000	338	1	1	0	NA
SALMETEROL	5	0	12000	338	1	1	0	NA
SALMETEROL XINAFOATE	7	0	12000	338	1	1	0	NA
SALMON CALCITONIN	2	0	12000	338	1	1	0	NA
SALSALATE	3	0	12000	338	1	1	0	NA
SALSOLINOL HYDROBROMIDE	2	0	12000	338	1	1	0	NA
SALUBRINAL	1	0	12000	338	1	1	0	NA
SALVIANOLIC ACID B	2	0	12000	338	1	1	0	NA
SALVINORIN A	4	0	12000	338	1	1	0	NA
SAM68 MODULATOR CWP232291	2	0	12000	338	1	1	0	NA
SAMALIZUMAB	1	0	12000	338	1	1	0	NA
SAMIDORPHAN	6	0	12000	338	1	1	0	NA
SAMIDORPHAN L-MALATE	3	0	12000	338	1	1	0	NA
SAMOTOLISIB	14	0	12000	338	1	1	0	NA
SAMPATRILAT	1	0	12000	338	1	1	0	NA
SAMURACICLIB	4	0	12000	338	1	1	0	NA
SAN-300	3	0	12000	338	1	1	0	NA
SANDARACOPIMARIC ACID	2	0	12000	338	1	1	0	NA
SANDOSTATIN	2	0	12000	338	1	1	0	NA
SANGIVAMYCIN	2	0	12000	338	1	1	0	NA
SANGUINARINE SULFATE	13	0	12000	338	1	1	0	NA
SANGUINARIUM	25	0	12000	338	1	1	0	NA
SANGUINARIUM CHLORIDE	8	0	12000	338	1	1	0	NA
SANP	1	0	12000	338	1	1	0	NA
SANTACRUZAMATE A	3	0	12000	338	1	1	0	NA
SANTIN	1	0	12000	338	1	1	0	NA
SANTONIN	1	0	12000	338	1	1	0	NA
SAPANISERTIB	22	0	12000	338	1	1	0	NA
SAPITINIB	7	0	12000	338	1	1	0	NA
SAPONARIN	7	0	12000	338	1	1	0	NA
SAPONIN	5	0	12000	338	1	1	0	NA
SAPPANONE A 7-METHYL ETHER	1	0	12000	338	1	1	0	NA
SAPPANONE A DIMETHYL ETHER	6	0	12000	338	1	1	0	NA
SAPPANONE A TRIMETHYL ETHER	4	0	12000	338	1	1	0	NA
SAPRISARTAN	1	0	12000	338	1	1	0	NA
SAPROPTERIN	5	0	12000	338	1	1	0	NA
SAQUINAVIR	10	0	12000	338	1	1	0	NA
SAQUINAVIR MESYLATE	9	0	12000	338	1	1	0	NA
SAR-113945	1	0	12000	338	1	1	0	NA
SAR-125844	1	0	12000	338	1	1	0	NA
SAR-20347	4	0	12000	338	1	1	0	NA
SAR-260301	1	0	12000	338	1	1	0	NA
SAR-405838	1	0	12000	338	1	1	0	NA
SAR-566658	1	0	12000	338	1	1	0	NA
SAR100842	3	0	12000	338	1	1	0	NA
SAR247799	2	0	12000	338	1	1	0	NA
SAR260301	8	0	12000	338	1	1	0	NA
SAR405	1	0	12000	338	1	1	0	NA
SAR407899	4	0	12000	338	1	1	0	NA
SAR425899	3	0	12000	338	1	1	0	NA
SAR7334	3	0	12000	338	1	1	0	NA
SARACATINIB	13	0	12000	338	1	1	0	NA
SARAFLOXACIN HYDROCHLORIDE	1	0	12000	338	1	1	0	NA
SARAFOTOXIN S6B	1	0	12000	338	1	1	0	NA
SARAFOTOXIN S6C	1	0	12000	338	1	1	0	NA
SARAKALIM	4	0	12000	338	1	1	0	NA
SARALASIN	2	0	12000	338	1	1	0	NA
SARALASIN ACETATE	1	0	12000	338	1	1	0	NA
SARCOLYSIN	5	0	12000	338	1	1	0	NA
SAREDUTANT	4	0	12000	338	1	1	0	NA
SARGRAMOSTIM	2	0	12000	338	1	1	0	NA
SARILUMAB	1	0	12000	338	1	1	0	NA
SARIPIDEM	1	0	12000	338	1	1	0	NA
SARIZOTAN	2	0	12000	338	1	1	0	NA
SARIZOTAN HYDROCHLORIDE	4	0	12000	338	1	1	0	NA
SAROGLITAZAR	2	0	12000	338	1	1	0	NA
SARPOGRELATE	5	0	12000	338	1	1	0	NA
SARUPARIB	2	0	12000	338	1	1	0	NA
SARUPLASE	1	0	12000	338	1	1	0	NA
SASANLIMAB	2	0	12000	338	1	1	0	NA
SATAVAPTAN	4	0	12000	338	1	1	0	NA
SATRALIZUMAB	3	0	12000	338	1	1	0	NA
SAUVAGINE	2	0	12000	338	1	1	0	NA
SAVIRIN	1	0	12000	338	1	1	0	NA
SAVOLITINIB	2	0	12000	338	1	1	0	NA
SAXAGLIPTIN ANHYDROUS	3	0	12000	338	1	1	0	NA
SAXAGLIPTIN HYDROCHLORIDE	1	0	12000	338	1	1	0	NA
SAXITOXIN	4	0	12000	338	1	1	0	NA
SB 203186	3	0	12000	338	1	1	0	NA
SB 204070	4	0	12000	338	1	1	0	NA
SB 204741	12	0	12000	338	1	1	0	NA
SB 206553	14	0	12000	338	1	1	0	NA
SB 207710	3	0	12000	338	1	1	0	NA
SB 215505	5	0	12000	338	1	1	0	NA
SB 216641	6	0	12000	338	1	1	0	NA
SB 216763	15	0	12000	338	1	1	0	NA
SB 218078	1	0	12000	338	1	1	0	NA
SB 218795	4	0	12000	338	1	1	0	NA
SB 221284	3	0	12000	338	1	1	0	NA
SB 222200	7	0	12000	338	1	1	0	NA
SB 224289	12	0	12000	338	1	1	0	NA
SB 225002	1	0	12000	338	1	1	0	NA
SB 228357	7	0	12000	338	1	1	0	NA
SB 235375	1	0	12000	338	1	1	0	NA
SB 242084	8	0	12000	338	1	1	0	NA
SB 243213	3	0	12000	338	1	1	0	NA
SB 258719	1	0	12000	338	1	1	0	NA
SB 271046	1	0	12000	338	1	1	0	NA
SB 272183	3	0	12000	338	1	1	0	NA
SB 277011-A	3	0	12000	338	1	1	0	NA
SB 414240	1	0	12000	338	1	1	0	NA
SB 612111	1	0	12000	338	1	1	0	NA
SB 649915	3	0	12000	338	1	1	0	NA
SB 699551	1	0	12000	338	1	1	0	NA
SB 714786	3	0	12000	338	1	1	0	NA
SB-219993	1	0	12000	338	1	1	0	NA
SB-219994	1	0	12000	338	1	1	0	NA
SB-242235	7	0	12000	338	1	1	0	NA
SB-269970	2	0	12000	338	1	1	0	NA
SB-282241	1	0	12000	338	1	1	0	NA
SB-334867	4	0	12000	338	1	1	0	NA
SB-3CT	2	0	12000	338	1	1	0	NA
SB-408124	8	0	12000	338	1	1	0	NA
SB-410220	1	0	12000	338	1	1	0	NA
SB-415286	20	0	12000	338	1	1	0	NA
SB-423562	1	0	12000	338	1	1	0	NA
SB-431542	9	0	12000	338	1	1	0	NA
SB-436811	1	0	12000	338	1	1	0	NA
SB-559448	1	0	12000	338	1	1	0	NA
SB-568849	3	0	12000	338	1	1	0	NA
SB-611812	1	0	12000	338	1	1	0	NA
SB-633825	1	0	12000	338	1	1	0	NA
SB-649868	4	0	12000	338	1	1	0	NA
SB-674042	2	0	12000	338	1	1	0	NA
SB-705498	1	0	12000	338	1	1	0	NA
SB-706375	1	0	12000	338	1	1	0	NA
SB-743921	1	0	12000	338	1	1	0	NA
SB-747651A	1	0	12000	338	1	1	0	NA
SB-773812	2	0	12000	338	1	1	0	NA
SB-85635	1	0	12000	338	1	1	0	NA
SB202190	36	0	12000	338	1	1	0	NA
SB203580	29	0	12000	338	1	1	0	NA
SB220025	31	0	12000	338	1	1	0	NA
SB234551	1	0	12000	338	1	1	0	NA
SB236057	1	0	12000	338	1	1	0	NA
SB258585	1	0	12000	338	1	1	0	NA
SB269652	2	0	12000	338	1	1	0	NA
SB269970	1	0	12000	338	1	1	0	NA
SB290157	2	0	12000	338	1	1	0	NA
SB328437	1	0	12000	338	1	1	0	NA
SB357134	1	0	12000	338	1	1	0	NA
SB366791	1	0	12000	338	1	1	0	NA
SB399885	1	0	12000	338	1	1	0	NA
SB452533	1	0	12000	338	1	1	0	NA
SB590885	3	0	12000	338	1	1	0	NA
SB656104	1	0	12000	338	1	1	0	NA
SB705498	1	0	12000	338	1	1	0	NA
SBC-115,337	1	0	12000	338	1	1	0	NA
SBI-0206965	1	0	12000	338	1	1	0	NA
SBP-3264	2	0	12000	338	1	1	0	NA
SBP-7455	2	0	12000	338	1	1	0	NA
SC-19220	2	0	12000	338	1	1	0	NA
SC-22716	1	0	12000	338	1	1	0	NA
SC-236	2	0	12000	338	1	1	0	NA
SC-41930	1	0	12000	338	1	1	0	NA
SC-435	1	0	12000	338	1	1	0	NA
SC-51089	1	0	12000	338	1	1	0	NA
SC-51322	2	0	12000	338	1	1	0	NA
SC-560	4	0	12000	338	1	1	0	NA
SC-58125	1	0	12000	338	1	1	0	NA
SC-67655	1	0	12000	338	1	1	0	NA
SC-80036	1	0	12000	338	1	1	0	NA
SCANDENIN	1	0	12000	338	1	1	0	NA
SCARLET RED	1	0	12000	338	1	1	0	NA
SCH 202596	1	0	12000	338	1	1	0	NA
SCH 206272	3	0	12000	338	1	1	0	NA
SCH 37370	1	0	12000	338	1	1	0	NA
SCH 40338	1	0	12000	338	1	1	0	NA
SCH 57790	1	0	12000	338	1	1	0	NA
SCH 58261	7	0	12000	338	1	1	0	NA
SCH 900271	1	0	12000	338	1	1	0	NA
SCH-23390	6	0	12000	338	1	1	0	NA
SCH-486757	1	0	12000	338	1	1	0	NA
SCH-708980	1	0	12000	338	1	1	0	NA
SCH-79797	1	0	12000	338	1	1	0	NA
SCH-900229	1	0	12000	338	1	1	0	NA
SCH-900271	1	0	12000	338	1	1	0	NA
SCH-900776	1	0	12000	338	1	1	0	NA
SCH.336	2	0	12000	338	1	1	0	NA
SCH221510	4	0	12000	338	1	1	0	NA
SCH442416	7	0	12000	338	1	1	0	NA
SCH486757	1	0	12000	338	1	1	0	NA
SCH51866	6	0	12000	338	1	1	0	NA
SCH772984	6	0	12000	338	1	1	0	NA
SCHISANDRIN A	1	0	12000	338	1	1	0	NA
SCHISANHENOL	1	0	12000	338	1	1	0	NA
SCIO-323	1	0	12000	338	1	1	0	NA
SCK&BETA;8-1	1	0	12000	338	1	1	0	NA
SCLAREOL	1	0	12000	338	1	1	0	NA
SCLEROTIORIN	10	0	12000	338	1	1	0	NA
SCOPOLAMINE	8	0	12000	338	1	1	0	NA
SCOPOLETIN	6	0	12000	338	1	1	0	NA
SCOULERINE	6	0	12000	338	1	1	0	NA
SCRIPTAID	20	0	12000	338	1	1	0	NA
SCUTELLAREIN	2	0	12000	338	1	1	0	NA
SCUTELLARIN	3	0	12000	338	1	1	0	NA
SCY 635	1	0	12000	338	1	1	0	NA
SCY-635	3	0	12000	338	1	1	0	NA
SCYLLITOL	1	0	12000	338	1	1	0	NA
SD-0006	1	0	12000	338	1	1	0	NA
SD-208	1	0	12000	338	1	1	0	NA
SD-36	1	0	12000	338	1	1	0	NA
SD-91	1	0	12000	338	1	1	0	NA
SDF-1, 1-9[P2G] DIMER	1	0	12000	338	1	1	0	NA
SDF1 P2G	1	0	12000	338	1	1	0	NA
SDX-101	2	0	12000	338	1	1	0	NA
SDZ 205557	2	0	12000	338	1	1	0	NA
SDZ 64-412	1	0	12000	338	1	1	0	NA
SDZ SER-082	3	0	12000	338	1	1	0	NA
SDZ-216525	1	0	12000	338	1	1	0	NA
SEA	1	0	12000	338	1	1	0	NA
SEBELIPASE ALFA	1	0	12000	338	1	1	0	NA
SEBETRALSTAT	1	0	12000	338	1	1	0	NA
SECAUBRYOLIDE	1	0	12000	338	1	1	0	NA
SECOBARBITAL	10	0	12000	338	1	1	0	NA
SECOBARBITAL SODIUM	16	0	12000	338	1	1	0	NA
SECRAMINE A	1	0	12000	338	1	1	0	NA
SECRAMINE B	1	0	12000	338	1	1	0	NA
SECRETIN	4	0	12000	338	1	1	0	NA
SECRETIN HUMAN, SYNTHETIC	1	0	12000	338	1	1	0	NA
SECRETIN SYNTHETIC PORCINE	1	0	12000	338	1	1	0	NA
SECUKINUMAB	1	0	12000	338	1	1	0	NA
SECURININE	1	0	12000	338	1	1	0	NA
SEGESTERONE ACETATE	1	0	12000	338	1	1	0	NA
SEGLITIDE	3	0	12000	338	1	1	0	NA
SEIMATOPOLIDE A	1	0	12000	338	1	1	0	NA
SEL-24	2	0	12000	338	1	1	0	NA
SELADELPAR	4	0	12000	338	1	1	0	NA
SELATINIB	2	0	12000	338	1	1	0	NA
SELATOGREL	1	0	12000	338	1	1	0	NA
SELECTIN P LIGAND	1	0	12000	338	1	1	0	NA
SELECTIVE CYTOKINE INHIBITORY DRUG CC-1088	4	0	12000	338	1	1	0	NA
SELECTIVE ESTROGEN RECEPTOR COVALENT ANTAGONIST H3B-6545	1	0	12000	338	1	1	0	NA
SELECTIVE ESTROGEN RECEPTOR DEGRADER AZD9496	1	0	12000	338	1	1	0	NA
SELECTIVE ESTROGEN RECEPTOR MODULATOR	9	0	12000	338	1	1	0	NA
SELECTIVE ESTROGEN RECEPTOR MODULATOR CC-8490	1	0	12000	338	1	1	0	NA
SELECTIVE ESTROGEN RECEPTOR MODULATOR TAS-108	1	0	12000	338	1	1	0	NA
SELEGILINE	12	0	12000	338	1	1	0	NA
SELEGILINE HYDROCHLORIDE	3	0	12000	338	1	1	0	NA
SELENIUM	17	0	12000	338	1	1	0	NA
SELENOMETHIONINE	2	0	12000	338	1	1	0	NA
SELEPRESSIN	2	0	12000	338	1	1	0	NA
SELETALISIB	5	0	12000	338	1	1	0	NA
SELETRACETAM	1	0	12000	338	1	1	0	NA
SELEXIPAG	2	0	12000	338	1	1	0	NA
SELFOTEL	4	0	12000	338	1	1	0	NA
SELGANTOLIMOD	2	0	12000	338	1	1	0	NA
SELICICLIB	15	0	12000	338	1	1	0	NA
SELICRELUMAB	2	0	12000	338	1	1	0	NA
SELIFORANT	1	0	12000	338	1	1	0	NA
SELINEXOR	5	0	12000	338	1	1	0	NA
SELISISTAT	2	0	12000	338	1	1	0	NA
SELITRECTINIB	6	0	12000	338	1	1	0	NA
SELNOFLAST	1	0	12000	338	1	1	0	NA
SELODENOSON	1	0	12000	338	1	1	0	NA
SELONSERTIB	1	0	12000	338	1	1	0	NA
SELPERCATINIB	4	0	12000	338	1	1	0	NA
SELTOREXANT	3	0	12000	338	1	1	0	NA
SELUMETINIB	34	0	12000	338	1	1	0	NA
SELUMETINIB SULFATE	2	0	12000	338	1	1	0	NA
SELURAMPANEL	10	0	12000	338	1	1	0	NA
SEMAGACESTAT	9	0	12000	338	1	1	0	NA
SEMAGLUTIDE	2	0	12000	338	1	1	0	NA
SEMAPIMOD	7	0	12000	338	1	1	0	NA
SEMAXANIB	17	0	12000	338	1	1	0	NA
SEMORINEMAB	1	0	12000	338	1	1	0	NA
SEMULOPARIN	1	0	12000	338	1	1	0	NA
SEMULOPARIN SODIUM	1	0	12000	338	1	1	0	NA
SEMUSTINE	2	0	12000	338	1	1	0	NA
SEMZUVOLIMAB	1	0	12000	338	1	1	0	NA
SENAPARIB	2	0	12000	338	1	1	0	NA
SENICAPOC	3	0	12000	338	1	1	0	NA
SENKTIDE	3	0	12000	338	1	1	0	NA
SENNOSIDE A	1	0	12000	338	1	1	0	NA
SENNOSIDE B	16	0	12000	338	1	1	0	NA
SENREBOTASE	6	0	12000	338	1	1	0	NA
SEOCALCITOL	2	0	12000	338	1	1	0	NA
SEP-363856	2	0	12000	338	1	1	0	NA
SEPANTRONIUM BROMIDE	1	0	12000	338	1	1	0	NA
SEPETAPROST	3	0	12000	338	1	1	0	NA
SEPHB4-HSA	1	0	12000	338	1	1	0	NA
SEPIAPTERIN	1	0	12000	338	1	1	0	NA
SEPTIDE	1	0	12000	338	1	1	0	NA
SER-100	1	0	12000	338	1	1	0	NA
SERABELISIB	6	0	12000	338	1	1	0	NA
SERACTIDE ACETATE	1	0	12000	338	1	1	0	NA
SERALUTINIB	6	0	12000	338	1	1	0	NA
SERATRODAST	2	0	12000	338	1	1	0	NA
SERDEMETAN	2	0	12000	338	1	1	0	NA
SERDEXMETHYLPHENIDATE CHLORIDE	2	0	12000	338	1	1	0	NA
SERELAXIN	2	0	12000	338	1	1	0	NA
SERGEOLIDE	1	0	12000	338	1	1	0	NA
SERGLIFLOZIN	2	0	12000	338	1	1	0	NA
SERGLIFLOZIN ETABONATE	1	0	12000	338	1	1	0	NA
SERGOLEXOLE	1	0	12000	338	1	1	0	NA
SERIBANTUMAB	4	0	12000	338	1	1	0	NA
SERICETIN DIACETATE	1	0	12000	338	1	1	0	NA
SERIDOPIDINE	1	0	12000	338	1	1	0	NA
SERINE	1	0	12000	338	1	1	0	NA
SERINE, D-	6	0	12000	338	1	1	0	NA
SERINE/THREONINE KINASE INHIBITOR CBP501	1	0	12000	338	1	1	0	NA
SERLOPITANT	2	0	12000	338	1	1	0	NA
SERMORELIN	2	0	12000	338	1	1	0	NA
SERMORELIN ACETATE	1	0	12000	338	1	1	0	NA
SEROTONIN	7	0	12000	338	1	1	0	NA
SEROTONIN HYDROCHLORIDE	1	0	12000	338	1	1	0	NA
SERPLULIMAB	1	0	12000	338	1	1	0	NA
SERTACONAZOLE NITRATE	6	0	12000	338	1	1	0	NA
SERTINDOLE	21	0	12000	338	1	1	0	NA
SERTRALINE HYDROCHLORIDE	20	0	12000	338	1	1	0	NA
SERUM AMYLOID A	1	0	12000	338	1	1	0	NA
SESAMIN	2	0	12000	338	1	1	0	NA
SET2	1	0	12000	338	1	1	0	NA
SETANAXIB	7	0	12000	338	1	1	0	NA
SETIPIPRANT	3	0	12000	338	1	1	0	NA
SETMELANOTIDE	8	0	12000	338	1	1	0	NA
SETOGEPRAM	4	0	12000	338	1	1	0	NA
SETRUSUMAB	1	0	12000	338	1	1	0	NA
SEVIRUMAB	1	0	12000	338	1	1	0	NA
SEVITERONEL	3	0	12000	338	1	1	0	NA
SEVOFLURANE	38	0	12000	338	1	1	0	NA
SEW2871	1	0	12000	338	1	1	0	NA
SF-11	1	0	12000	338	1	1	0	NA
SF-1126	9	0	12000	338	1	1	0	NA
SF-21	1	0	12000	338	1	1	0	NA
SF-22	1	0	12000	338	1	1	0	NA
SF-51	1	0	12000	338	1	1	0	NA
SF1126	18	0	12000	338	1	1	0	NA
SG-005	1	0	12000	338	1	1	0	NA
SG-094	1	0	12000	338	1	1	0	NA
SGC-CBP30	2	0	12000	338	1	1	0	NA
SGC0946	2	0	12000	338	1	1	0	NA
SGC2085	1	0	12000	338	1	1	0	NA
SGC6870	1	0	12000	338	1	1	0	NA
SGC707	1	0	12000	338	1	1	0	NA
SGI-1027	1	0	12000	338	1	1	0	NA
SGI-1776	11	0	12000	338	1	1	0	NA
SGN-30	1	0	12000	338	1	1	0	NA
SGN-CD70A	1	0	12000	338	1	1	0	NA
SGS-742	3	0	12000	338	1	1	0	NA
SGX-523	2	0	12000	338	1	1	0	NA
SH045	3	0	12000	338	1	1	0	NA
SHA 68R	1	0	12000	338	1	1	0	NA
SHAAGTIDE	1	0	12000	338	1	1	0	NA
SHARK CARTILAGE EXTRACT AE-941	3	0	12000	338	1	1	0	NA
SHIKONIN	10	0	12000	338	1	1	0	NA
SHINFLAVANONE	1	0	12000	338	1	1	0	NA
SHINJULACTONE B	1	0	12000	338	1	1	0	NA
SHINPTEROCARPIN	1	0	12000	338	1	1	0	NA
SHK TOXIN	1	0	12000	338	1	1	0	NA
SHO-SAIKO-TO	4	0	12000	338	1	1	0	NA
SHP2 INHIBITOR ERAS-601	1	0	12000	338	1	1	0	NA
SHP2 INHIBITOR PF-07284892	3	0	12000	338	1	1	0	NA
SHR-1316	1	0	12000	338	1	1	0	NA
SHR-4640	1	0	12000	338	1	1	0	NA
SHU9119	4	0	12000	338	1	1	0	NA
SI306	1	0	12000	338	1	1	0	NA
SIAIS178	1	0	12000	338	1	1	0	NA
SIALYL LEWIS X	1	0	12000	338	1	1	0	NA
SIALYL TN ANTIGEN	1	0	12000	338	1	1	0	NA
SIB-1757	7	0	12000	338	1	1	0	NA
SIB-1893	5	0	12000	338	1	1	0	NA
SIBEPRENLIMAB	1	0	12000	338	1	1	0	NA
SIBROTUZUMAB	1	0	12000	338	1	1	0	NA
SIBUTRAMINE	9	0	12000	338	1	1	0	NA
SIBUTRAMINE HYDROCHLORIDE	6	0	12000	338	1	1	0	NA
SIDURON	1	0	12000	338	1	1	0	NA
SIFA-ASN(ACNH-&BETA;-GLC)-PEG-TYR3-OCTREOTATE	1	0	12000	338	1	1	0	NA
SIFA-ASN(ACNH-&BETA;-GLC)-TYR3-OCTREOTATE	1	0	12000	338	1	1	0	NA
SIFALIMUMAB	15	0	12000	338	1	1	0	NA
SIGNAL TRANSDUCTION INHIBITOR	4	0	12000	338	1	1	0	NA
SILAHEXOCYCLIUM	4	0	12000	338	1	1	0	NA
SILDENAFIL	11	0	12000	338	1	1	0	NA
SILIBININ	12	0	12000	338	1	1	0	NA
SILICON PHTHALOCYANINE 4	3	0	12000	338	1	1	0	NA
SILICRISTIN A	1	0	12000	338	1	1	0	NA
SILIDIANIN	3	0	12000	338	1	1	0	NA
SILMITASERTIB	8	0	12000	338	1	1	0	NA
SILODOSIN	4	0	12000	338	1	1	0	NA
SILTUXIMAB	1	0	12000	338	1	1	0	NA
SILVER SULFADIAZINE	9	0	12000	338	1	1	0	NA
SILVESTROL	1	0	12000	338	1	1	0	NA
SILYBIN	1	0	12000	338	1	1	0	NA
SILYBIN B	2	0	12000	338	1	1	0	NA
SILYMARIN	3	0	12000	338	1	1	0	NA
SIM1	1	0	12000	338	1	1	0	NA
SIMAZINE	1	0	12000	338	1	1	0	NA
SIMENEPAG ISOPROPYL	1	0	12000	338	1	1	0	NA
SIMEPREVIR	3	0	12000	338	1	1	0	NA
SIMEPREVIR SODIUM	2	0	12000	338	1	1	0	NA
SIMETRIDE	1	0	12000	338	1	1	0	NA
SIMLUKAFUSP ALFA	3	0	12000	338	1	1	0	NA
SIMOCYCLINONE D8	2	0	12000	338	1	1	0	NA
SIMOTAXEL	1	0	12000	338	1	1	0	NA
SIMOTINIB	1	0	12000	338	1	1	0	NA
SIMPINICLINE	5	0	12000	338	1	1	0	NA
SIMTUZUMAB	2	0	12000	338	1	1	0	NA
SIMUFILAM	1	0	12000	338	1	1	0	NA
SIMUROSERTIB	2	0	12000	338	1	1	0	NA
SIMVASTATIN	50	0	12000	338	1	1	0	NA
SINCALIDE	2	0	12000	338	1	1	0	NA
SINEFUNGIN	1	0	12000	338	1	1	0	NA
SINENSETIN	2	0	12000	338	1	1	0	NA
SINIGRIN	2	0	12000	338	1	1	0	NA
SINTILIMAB	6	0	12000	338	1	1	0	NA
SIPLIZUMAB	1	0	12000	338	1	1	0	NA
SIPOGLITAZAR	1	0	12000	338	1	1	0	NA
SIPONIMOD	7	0	12000	338	1	1	0	NA
SIPONIMOD FUMARATE	1	0	12000	338	1	1	0	NA
SIPULEUCEL-T	1	0	12000	338	1	1	0	NA
SIR1-365	1	0	12000	338	1	1	0	NA
SIREMADLIN	2	0	12000	338	1	1	0	NA
SIROLIMUS	58	0	12000	338	1	1	0	NA
SIROLIMUS ALBUMIN-BOUND NANOPARTICLES	1	0	12000	338	1	1	0	NA
SIRT1 ACTIVATOR 3	1	0	12000	338	1	1	0	NA
SIRTINOL	1	0	12000	338	1	1	0	NA
SIRTRATUMAB VEDOTIN	1	0	12000	338	1	1	0	NA
SIRUKUMAB	2	0	12000	338	1	1	0	NA
SISOMICIN	3	0	12000	338	1	1	0	NA
SITAFLOXACIN	2	0	12000	338	1	1	0	NA
SITAGLIPTIN	6	0	12000	338	1	1	0	NA
SITAMAQUINE	1	0	12000	338	1	1	0	NA
SITAXENTAN	3	0	12000	338	1	1	0	NA
SITAXENTAN SODIUM	2	0	12000	338	1	1	0	NA
SITOGLUSIDE	1	0	12000	338	1	1	0	NA
SITOKIREN	2	0	12000	338	1	1	0	NA
SITRAVATINIB	16	0	12000	338	1	1	0	NA
SITS	1	0	12000	338	1	1	0	NA
SIVELESTAT	3	0	12000	338	1	1	0	NA
SIVELESTAT SODIUM	2	0	12000	338	1	1	0	NA
SIVIFENE	2	0	12000	338	1	1	0	NA
SIVOPIXANT	1	0	12000	338	1	1	0	NA
SJ988497	4	0	12000	338	1	1	0	NA
SJ995973	1	0	12000	338	1	1	0	NA
SJB2-043	1	0	12000	338	1	1	0	NA
SK1-I	1	0	12000	338	1	1	0	NA
SKA-111	1	0	12000	338	1	1	0	NA
SKA-121	1	0	12000	338	1	1	0	NA
SKA-20	1	0	12000	338	1	1	0	NA
SKA-31	4	0	12000	338	1	1	0	NA
SKF 105854	1	0	12000	338	1	1	0	NA
SKF-105494	2	0	12000	338	1	1	0	NA
SKF-38393	9	0	12000	338	1	1	0	NA
SKF-76783	2	0	12000	338	1	1	0	NA
SKF-82958	3	0	12000	338	1	1	0	NA
SKF-83566	3	0	12000	338	1	1	0	NA
SKF-83959	3	0	12000	338	1	1	0	NA
SKF-86002	2	0	12000	338	1	1	0	NA
SKF89976A	2	0	12000	338	1	1	0	NA
SKF96365	6	0	12000	338	1	1	0	NA
SKI II	3	0	12000	338	1	1	0	NA
SKIMMIANINE	5	0	12000	338	1	1	0	NA
SKLB-03220	1	0	12000	338	1	1	0	NA
SL-176	1	0	12000	338	1	1	0	NA
SL422	6	0	12000	338	1	1	0	NA
SLAZINIC ACID	21	0	12000	338	1	1	0	NA
SLB1122168	1	0	12000	338	1	1	0	NA
SLB736	1	0	12000	338	1	1	0	NA
SLC-0111	2	0	12000	338	1	1	0	NA
SLC-391	3	0	12000	338	1	1	0	NA
SLC4101431	2	0	12000	338	1	1	0	NA
SLF	3	0	12000	338	1	1	0	NA
SLF1081851	1	0	12000	338	1	1	0	NA
SLG	1	0	12000	338	1	1	0	NA
SLM6071469	2	0	12000	338	1	1	0	NA
SLOTOXIN	1	0	12000	338	1	1	0	NA
SLR14	1	0	12000	338	1	1	0	NA
SLV-334	2	0	12000	338	1	1	0	NA
SLX-4090	2	0	12000	338	1	1	0	NA
SM 21	1	0	12000	338	1	1	0	NA
SM-122	4	0	12000	338	1	1	0	NA
SM-130,686	1	0	12000	338	1	1	0	NA
SM-337	3	0	12000	338	1	1	0	NA
SMAC MIMETIC GDC-0917	1	0	12000	338	1	1	0	NA
SMC021	1	0	12000	338	1	1	0	NA
SMD-3040	2	0	12000	338	1	1	0	NA
SMTP-7	1	0	12000	338	1	1	0	NA
SN-1	1	0	12000	338	1	1	0	NA
SN-1,2-DIDECANOYLGLYCEROL	2	0	12000	338	1	1	0	NA
SN-2	1	0	12000	338	1	1	0	NA
SN-38	25	0	12000	338	1	1	0	NA
SNAP 37889	2	0	12000	338	1	1	0	NA
SNAP 398299	2	0	12000	338	1	1	0	NA
SNAP-7941	2	0	12000	338	1	1	0	NA
SNAP5089	2	0	12000	338	1	1	0	NA
SNC80	4	0	12000	338	1	1	0	NA
SNDX-5613	2	0	12000	338	1	1	0	NA
SNS-032	3	0	12000	338	1	1	0	NA
SNS-314	44	0	12000	338	1	1	0	NA
SNS01-T	1	0	12000	338	1	1	0	NA
SNX 5422	2	0	12000	338	1	1	0	NA
SNX-5422	2	0	12000	338	1	1	0	NA
SNX0723	1	0	12000	338	1	1	0	NA
SNX281	1	0	12000	338	1	1	0	NA
SNX482	1	0	12000	338	1	1	0	NA
SOBETIROME	2	0	12000	338	1	1	0	NA
SOBLIDOTIN	17	0	12000	338	1	1	0	NA
SOBUZOXANE	3	0	12000	338	1	1	0	NA
SOCAZOLIMAB	1	0	12000	338	1	1	0	NA
SODELGLITAZAR	3	0	12000	338	1	1	0	NA
SODIUM AMINOSALICYLATE	1	0	12000	338	1	1	0	NA
SODIUM ASCORBATE	1	0	12000	338	1	1	0	NA
SODIUM AZIDE	1	0	12000	338	1	1	0	NA
SODIUM BICARBONATE	2	0	12000	338	1	1	0	NA
SODIUM BUTYRATE	14	0	12000	338	1	1	0	NA
SODIUM CHLORIDE	28	0	12000	338	1	1	0	NA
SODIUM DICHLOROACETATE	4	0	12000	338	1	1	0	NA
SODIUM DIMETHYLCARBAMODITHIOATE	1	0	12000	338	1	1	0	NA
SODIUM DODECYL SULFATE	3	0	12000	338	1	1	0	NA
SODIUM METAARSENITE	1	0	12000	338	1	1	0	NA
SODIUM MOLYBDATE	2	0	12000	338	1	1	0	NA
SODIUM NITRATE	1	0	12000	338	1	1	0	NA
SODIUM NITRITE	3	0	12000	338	1	1	0	NA
SODIUM NITROPRUSSIDE	5	0	12000	338	1	1	0	NA
SODIUM OXYBATE	3	0	12000	338	1	1	0	NA
SODIUM PYRUVATE	2	0	12000	338	1	1	0	NA
SODIUM SALICYLATE	4	0	12000	338	1	1	0	NA
SODIUM SELENITE	1	0	12000	338	1	1	0	NA
SODIUM SULFATE ANHYDROUS	1	0	12000	338	1	1	0	NA
SODIUM TAUROCHOLATE	1	0	12000	338	1	1	0	NA
SODIUM TETRADECYL SULFATE	1	0	12000	338	1	1	0	NA
SODIUM VALPROATE	1	0	12000	338	1	1	0	NA
SOFALCONE	7	0	12000	338	1	1	0	NA
SOFINICLINE	3	0	12000	338	1	1	0	NA
SOFITUZUMAB VEDOTIN	16	0	12000	338	1	1	0	NA
SOFNOBRUTINIB	1	0	12000	338	1	1	0	NA
SOFOSBUVIR	3	0	12000	338	1	1	0	NA
SOFOSBUVIR / VELPATASVIR / VOXILAPREVIR	1	0	12000	338	1	1	0	NA
SOFOSBUVIR/VELPATASVIR	1	0	12000	338	1	1	0	NA
SOFPIRONIUM BROMIDE	6	0	12000	338	1	1	0	NA
SOLABEGRON	4	0	12000	338	1	1	0	NA
SOLANEZUMAB	1	0	12000	338	1	1	0	NA
SOLANIDINE	1	0	12000	338	1	1	0	NA
SOLCITINIB	6	0	12000	338	1	1	0	NA
SOLIFENACIN	10	0	12000	338	1	1	0	NA
SOLIFENACIN SUCCINATE	2	0	12000	338	1	1	0	NA
SOLITHROMYCIN	1	0	12000	338	1	1	0	NA
SOLITOMAB	4	0	12000	338	1	1	0	NA
SOLOMONSTEROL A	1	0	12000	338	1	1	0	NA
SOLOMONSTEROL B	1	0	12000	338	1	1	0	NA
SOLRIAMFETOL	4	0	12000	338	1	1	0	NA
SOLYPERTINE TARTRATE	2	0	12000	338	1	1	0	NA
SOMAPACITAN	1	0	12000	338	1	1	0	NA
SOMATORELIN	2	0	12000	338	1	1	0	NA
SOMATOSTATIN	5	0	12000	338	1	1	0	NA
SOMATREM	1	0	12000	338	1	1	0	NA
SOMATROGON	3	0	12000	338	1	1	0	NA
SOMATROPIN (RECOMBINANT DNA ORIGIN)	15	0	12000	338	1	1	0	NA
SOMAVARATAN	1	0	12000	338	1	1	0	NA
SONEDENOSON	1	0	12000	338	1	1	0	NA
SONEPCIZUMAB	2	0	12000	338	1	1	0	NA
SONEPIPRAZOLE	1	0	12000	338	1	1	0	NA
SONIDEGIB	6	0	12000	338	1	1	0	NA
SONOLISIB	18	0	12000	338	1	1	0	NA
SONTUZUMAB	1	0	12000	338	1	1	0	NA
SOPHORIDINE	1	0	12000	338	1	1	0	NA
SOR-C13	1	0	12000	338	1	1	0	NA
SORAFENIB	114	0	12000	338	1	1	0	NA
SORBIC ACID	1	0	12000	338	1	1	0	NA
SORBINIL	5	0	12000	338	1	1	0	NA
SORBITOL	3	0	12000	338	1	1	0	NA
SOS1 PROTAC 9D	1	0	12000	338	1	1	0	NA
SOTAGLIFLOZIN	5	0	12000	338	1	1	0	NA
SOTALOL	14	0	12000	338	1	1	0	NA
SOTALOL HYDROCHLORIDE	3	0	12000	338	1	1	0	NA
SOTATERCEPT	3	0	12000	338	1	1	0	NA
SOTEVTAMAB	1	0	12000	338	1	1	0	NA
SOTICLESTAT	2	0	12000	338	1	1	0	NA
SOTIGALIMAB	1	0	12000	338	1	1	0	NA
SOTORASIB	4	0	12000	338	1	1	0	NA
SOTRASTAURIN	61	0	12000	338	1	1	0	NA
SOTRASTAURIN ACETATE	5	0	12000	338	1	1	0	NA
SOTULETINIB	3	0	12000	338	1	1	0	NA
SOVAPREVIR	2	0	12000	338	1	1	0	NA
SOVATELTIDE	3	0	12000	338	1	1	0	NA
SOVESUDIL	1	0	12000	338	1	1	0	NA
SOVLEPLENIB	2	0	12000	338	1	1	0	NA
SOY PROTEIN ISOLATE	7	0	12000	338	1	1	0	NA
SOYBEAN SEED OIL	5	0	12000	338	1	1	0	NA
SP-600125	89	0	12000	338	1	1	0	NA
SP600125	4	0	12000	338	1	1	0	NA
SPAG11B (61-103)	1	0	12000	338	1	1	0	NA
SPARFLOXACIN	4	0	12000	338	1	1	0	NA
SPARSENTAN	5	0	12000	338	1	1	0	NA
SPARSOMYCIN	1	0	12000	338	1	1	0	NA
SPARTALIZUMAB	4	0	12000	338	1	1	0	NA
SPARTEINE	1	0	12000	338	1	1	0	NA
SPEBRUTINIB	3	0	12000	338	1	1	0	NA
SPEBRUTINIB BESYLATE	1	0	12000	338	1	1	0	NA
SPECTINOMYCIN HYDROCHLORIDE	3	0	12000	338	1	1	0	NA
SPERMIDINE	6	0	12000	338	1	1	0	NA
SPERMINE	9	0	12000	338	1	1	0	NA
SPERMINE TETRAHYDROCHLORIDE	1	0	12000	338	1	1	0	NA
SPESOLIMAB	3	0	12000	338	1	1	0	NA
SPEXIN-1	2	0	12000	338	1	1	0	NA
SPHAEROPSIDIN A	2	0	12000	338	1	1	0	NA
SPHINGOMYELIN SYNTHASE 2 INHIBITOR 15W	2	0	12000	338	1	1	0	NA
SPHINGOSINE	3	0	12000	338	1	1	0	NA
SPHINGOSINE 1-PHOSPHATE	9	0	12000	338	1	1	0	NA
SPHINGOSYLPHOSPHORYLCHOLINE	1	0	12000	338	1	1	0	NA
SPHONDIN	1	0	12000	338	1	1	0	NA
SPICLOMAZINE	4	0	12000	338	1	1	0	NA
SPINASAPONIN A METHYL ESTER	2	0	12000	338	1	1	0	NA
SPINORPHIN	2	0	12000	338	1	1	0	NA
SPIPERONE	19	0	12000	338	1	1	0	NA
SPIPERONE HYDROCHLORIDE	1	0	12000	338	1	1	0	NA
SPIRADOLINE	1	0	12000	338	1	1	0	NA
SPIRAMIDE	6	0	12000	338	1	1	0	NA
SPIRAMYCIN	3	0	12000	338	1	1	0	NA
SPIRAPRIL	2	0	12000	338	1	1	0	NA
SPIRAPRIL HYDROCHLORIDE	1	0	12000	338	1	1	0	NA
SPIRAPRILAT	1	0	12000	338	1	1	0	NA
SPIROGLUMIDE	3	0	12000	338	1	1	0	NA
SPIRONOLACTONE	16	0	12000	338	1	1	0	NA
SPIROXATRINE	10	0	12000	338	1	1	0	NA
SPIRUCHOSTATIN C	3	0	12000	338	1	1	0	NA
SPLITOMICIN	5	0	12000	338	1	1	0	NA
SPM-354	2	0	12000	338	1	1	0	NA
SPRI3	1	0	12000	338	1	1	0	NA
SPRIFERMIN	1	0	12000	338	1	1	0	NA
SQ-109	2	0	12000	338	1	1	0	NA
SQ-24,798	2	0	12000	338	1	1	0	NA
SQ-29548	1	0	12000	338	1	1	0	NA
SQ007-5	1	0	12000	338	1	1	0	NA
SQUALAMINE	4	0	12000	338	1	1	0	NA
SQUALAMINE LACTATE	1	0	12000	338	1	1	0	NA
SQUARUNKIN A	1	0	12000	338	1	1	0	NA
SR-0813	1	0	12000	338	1	1	0	NA
SR-123781A	2	0	12000	338	1	1	0	NA
SR-13668	3	0	12000	338	1	1	0	NA
SR-4133	1	0	12000	338	1	1	0	NA
SR1001	2	0	12000	338	1	1	0	NA
SR101099	1	0	12000	338	1	1	0	NA
SR120819A	1	0	12000	338	1	1	0	NA
SR12813	1	0	12000	338	1	1	0	NA
SR142948A	1	0	12000	338	1	1	0	NA
SR144528	1	0	12000	338	1	1	0	NA
SR146131	1	0	12000	338	1	1	0	NA
SR1555	1	0	12000	338	1	1	0	NA
SR16234	1	0	12000	338	1	1	0	NA
SR16835	3	0	12000	338	1	1	0	NA
SR2211	1	0	12000	338	1	1	0	NA
SR2640	12	0	12000	338	1	1	0	NA
SR59230A	6	0	12000	338	1	1	0	NA
SR7826	1	0	12000	338	1	1	0	NA
SR8185	2	0	12000	338	1	1	0	NA
SR8278	1	0	12000	338	1	1	0	NA
SR9009	3	0	12000	338	1	1	0	NA
SR9011	5	0	12000	338	1	1	0	NA
SRA880	1	0	12000	338	1	1	0	NA
SRC KINASE INHIBITOR I	1	0	12000	338	1	1	0	NA
SRI22141	2	0	12000	338	1	1	0	NA
SRI37892	1	0	12000	338	1	1	0	NA
SRIF-14	5	0	12000	338	1	1	0	NA
SRIF-28	8	0	12000	338	1	1	0	NA
SRT-1720	2	0	12000	338	1	1	0	NA
SRT-2104	1	0	12000	338	1	1	0	NA
SRT1720	1	0	12000	338	1	1	0	NA
SRT2104	2	0	12000	338	1	1	0	NA
SRX-246	1	0	12000	338	1	1	0	NA
SRX246	2	0	12000	338	1	1	0	NA
SRX251	1	0	12000	338	1	1	0	NA
SS-208	6	0	12000	338	1	1	0	NA
SS1(DSFV)-PE38	2	0	12000	338	1	1	0	NA
SSR 146977	1	0	12000	338	1	1	0	NA
SSR-103800	2	0	12000	338	1	1	0	NA
SSR-126517E	1	0	12000	338	1	1	0	NA
SSR125543A	2	0	12000	338	1	1	0	NA
SSR126768A	2	0	12000	338	1	1	0	NA
SSR128129E	1	0	12000	338	1	1	0	NA
SSR180711	1	0	12000	338	1	1	0	NA
SSR240612	1	0	12000	338	1	1	0	NA
SST3-ODN-8	1	0	12000	338	1	1	0	NA
ST 638	1	0	12000	338	1	1	0	NA
ST-1006	4	0	12000	338	1	1	0	NA
ST-1478	2	0	12000	338	1	1	0	NA
ST-1505	2	0	12000	338	1	1	0	NA
ST-1535	5	0	12000	338	1	1	0	NA
ST-2191	1	0	12000	338	1	1	0	NA
ST. JOHN'S WORT	1	0	12000	338	1	1	0	NA
ST034307	1	0	12000	338	1	1	0	NA
ST074946	1	0	12000	338	1	1	0	NA
STA2	1	0	12000	338	1	1	0	NA
STALLIMYCIN	2	0	12000	338	1	1	0	NA
STAMULUMAB	2	0	12000	338	1	1	0	NA
STANNSOPORFIN	2	0	12000	338	1	1	0	NA
STANOLONE	7	0	12000	338	1	1	0	NA
STANOZOLOL	3	0	12000	338	1	1	0	NA
STAT3 INHIBITOR 8Q	1	0	12000	338	1	1	0	NA
STAT3 INHIBITOR OPB-31121	1	0	12000	338	1	1	0	NA
STAT3 INHIBITOR OPB-51602	1	0	12000	338	1	1	0	NA
STAUROSPORINE	45	0	12000	338	1	1	0	NA
STAUROSPORINE AGLYCON	1	0	12000	338	1	1	0	NA
STAVUDINE	14	0	12000	338	1	1	0	NA
STC-15	1	0	12000	338	1	1	0	NA
STEARIC ACID	1	0	12000	338	1	1	0	NA
STEM CELL FACTOR	1	0	12000	338	1	1	0	NA
STEVIOSIDE	1	0	12000	338	1	1	0	NA
STIBOGLUCONATE	1	0	12000	338	1	1	0	NA
STICTIC ACID	18	0	12000	338	1	1	0	NA
STILBAMIDINE	1	0	12000	338	1	1	0	NA
STILONIUM IODIDE	7	0	12000	338	1	1	0	NA
STING AGONIST 2	1	0	12000	338	1	1	0	NA
STING AGONIST 3	1	0	12000	338	1	1	0	NA
STIRIPENTOL	1	0	12000	338	1	1	0	NA
STIROFOS	2	0	12000	338	1	1	0	NA
STK16-IN-1	4	0	12000	338	1	1	0	NA
STM 434	2	0	12000	338	1	1	0	NA
STM2457	1	0	12000	338	1	1	0	NA
STO609	2	0	12000	338	1	1	0	NA
STREPTOMYCIN	2	0	12000	338	1	1	0	NA
STREPTOMYCIN SULFATE	3	0	12000	338	1	1	0	NA
STREPTONIGRIN	20	0	12000	338	1	1	0	NA
STREPTOZOCIN	47	0	12000	338	1	1	0	NA
STROBOPININ	1	0	12000	338	1	1	0	NA
STRONTIUM RANELATE	1	0	12000	338	1	1	0	NA
STROPHANTHIDIN	6	0	12000	338	1	1	0	NA
STROPHANTHIDIN ACETATE	2	0	12000	338	1	1	0	NA
STRYCHNINE	12	0	12000	338	1	1	0	NA
STX-100	3	0	12000	338	1	1	0	NA
STX-107	1	0	12000	338	1	1	0	NA
STX-478	2	0	12000	338	1	1	0	NA
STX107	1	0	12000	338	1	1	0	NA
SU-014813	7	0	12000	338	1	1	0	NA
SU-11652	4	0	12000	338	1	1	0	NA
SU-14813	5	0	12000	338	1	1	0	NA
SU11274	4	0	12000	338	1	1	0	NA
SU9516	16	0	12000	338	1	1	0	NA
SUBEROHYDROXAMIC ACID	11	0	12000	338	1	1	0	NA
SUBSTANCE P	4	0	12000	338	1	1	0	NA
SUBSTANCE P-(4-11)	1	0	12000	338	1	1	0	NA
SUBSTANCE P-(6-11)	1	0	12000	338	1	1	0	NA
SUBSTANCE P-OME	1	0	12000	338	1	1	0	NA
SUCCIMER	7	0	12000	338	1	1	0	NA
SUCCINIC ACID	2	0	12000	338	1	1	0	NA
SUCCINYLCHOLINE	11	0	12000	338	1	1	0	NA
SUCRALFATE	3	0	12000	338	1	1	0	NA
SUCUNAMOSTAT	1	0	12000	338	1	1	0	NA
SUFENTANIL	5	0	12000	338	1	1	0	NA
SUFENTANIL CITRATE	4	0	12000	338	1	1	0	NA
SUFORAPHANE ISOSELENOCYANATE	1	0	12000	338	1	1	0	NA
SUFUGOLIX	1	0	12000	338	1	1	0	NA
SUGEMALIMAB	1	0	12000	338	1	1	0	NA
SULANEMADLIN	3	0	12000	338	1	1	0	NA
SULBENTINE	1	0	12000	338	1	1	0	NA
SULCARDINE SULFATE	3	0	12000	338	1	1	0	NA
SULCONAZOLE NITRATE	4	0	12000	338	1	1	0	NA
SULFACARBAMIDE	1	0	12000	338	1	1	0	NA
SULFACETAMIDE	2	0	12000	338	1	1	0	NA
SULFADIAZINE	3	0	12000	338	1	1	0	NA
SULFADOXINE	7	0	12000	338	1	1	0	NA
SULFAMETHAZINE	4	0	12000	338	1	1	0	NA
SULFAMETHOXAZOLE	15	0	12000	338	1	1	0	NA
SULFAMETHOXAZOLE / TRIMETHOPRIM	3	0	12000	338	1	1	0	NA
SULFAMIDE	3	0	12000	338	1	1	0	NA
SULFANILAMIDE	2	0	12000	338	1	1	0	NA
SULFANITRAN	2	0	12000	338	1	1	0	NA
SULFAPHENAZOLE	9	0	12000	338	1	1	0	NA
SULFAPYRIDINE	2	0	12000	338	1	1	0	NA
SULFAQUINOXALINE	1	0	12000	338	1	1	0	NA
SULFASALAZINE	25	0	12000	338	1	1	0	NA
SULFATED PENTAGALLOYLGLUCOSIDE	1	0	12000	338	1	1	0	NA
SULFATINIB	8	0	12000	338	1	1	0	NA
SULFENTRAZONE	1	0	12000	338	1	1	0	NA
SULFINPYRAZONE	14	0	12000	338	1	1	0	NA
SULFISOXAZOLE	5	0	12000	338	1	1	0	NA
SULFOBROMOPHTHALEIN	7	0	12000	338	1	1	0	NA
SULFONAMIDE-01	1	0	12000	338	1	1	0	NA
SULFONE ANTI-INFECTIVE AGENT	2	0	12000	338	1	1	0	NA
SULFOPIN	1	0	12000	338	1	1	0	NA
SULFORAPHANE	7	0	12000	338	1	1	0	NA
SULFURETIN	16	0	12000	338	1	1	0	NA
SULFURIC ACID	1	0	12000	338	1	1	0	NA
SULINDAC	21	0	12000	338	1	1	0	NA
SULINDAC SULFIDE	4	0	12000	338	1	1	0	NA
SULINDAC SULFOXIDE	1	0	12000	338	1	1	0	NA
SULISOBENZONE	2	0	12000	338	1	1	0	NA
SULMAZOLE	2	0	12000	338	1	1	0	NA
SULOCHRIN	3	0	12000	338	1	1	0	NA
SULOCTIDIL	26	0	12000	338	1	1	0	NA
SULODEXIDE	2	0	12000	338	1	1	0	NA
SULPIRIDE	14	0	12000	338	1	1	0	NA
SULPROSTONE	3	0	12000	338	1	1	0	NA
SULTHIAME	12	0	12000	338	1	1	0	NA
SULUKAST	1	0	12000	338	1	1	0	NA
SUMANIROLE	2	0	12000	338	1	1	0	NA
SUMATRIPTAN	23	0	12000	338	1	1	0	NA
SUNITINIB	49	0	12000	338	1	1	0	NA
SUNSCREEN	1	0	12000	338	1	1	0	NA
SUNVOZERTINIB	2	0	12000	338	1	1	0	NA
SUPRASTAT	5	0	12000	338	1	1	0	NA
SUPROFEN	5	0	12000	338	1	1	0	NA
SUPROFEN METHYL ESTER	1	0	12000	338	1	1	0	NA
SURAMIN	38	0	12000	338	1	1	0	NA
SURAMIN HEXASODIUM	12	0	12000	338	1	1	0	NA
SURATADENOTUREV	1	0	12000	338	1	1	0	NA
SURINABANT	3	0	12000	338	1	1	0	NA
SURONACRINE MALEATE	2	0	12000	338	1	1	0	NA
SURVAXM	1	0	12000	338	1	1	0	NA
SURVIVIN MRNA ANTAGONIST EZN-3042	1	0	12000	338	1	1	0	NA
SUTEZOLID	3	0	12000	338	1	1	0	NA
SUTIMLIMAB	2	0	12000	338	1	1	0	NA
SUVANINE'S SODIUM SALT	2	0	12000	338	1	1	0	NA
SUVECALTAMIDE	6	0	12000	338	1	1	0	NA
SUVN-502	1	0	12000	338	1	1	0	NA
SUVN-911	2	0	12000	338	1	1	0	NA
SUVN-G3031	2	0	12000	338	1	1	0	NA
SUVODIRSEN	1	0	12000	338	1	1	0	NA
SUVOREXANT	4	0	12000	338	1	1	0	NA
SUZETRIGINE	1	0	12000	338	1	1	0	NA
SVEP1	1	0	12000	338	1	1	0	NA
SVN53-67/M57-KLH PEPTIDE VACCINE	2	0	12000	338	1	1	0	NA
SWE101	3	0	12000	338	1	1	0	NA
SX-517	1	0	12000	338	1	1	0	NA
SX-682	2	0	12000	338	1	1	0	NA
SY-5609	4	0	12000	338	1	1	0	NA
SYK INHIBITOR	1	0	12000	338	1	1	0	NA
SYK INHIBITOR II	2	0	12000	338	1	1	0	NA
SYK INHIBITOR III	9	0	12000	338	1	1	0	NA
SYL-1001	1	0	12000	338	1	1	0	NA
SYM2081	5	0	12000	338	1	1	0	NA
SYMCLOSENE	1	0	12000	338	1	1	0	NA
SYMPLOSTATIN 5	1	0	12000	338	1	1	0	NA
SYN-BRP-LPA	1	0	12000	338	1	1	0	NA
SYNTHETIC CONJUGATED ESTROGENS, A	4	0	12000	338	1	1	0	NA
SYNTHETIC CONJUGATED ESTROGENS, B	2	0	12000	338	1	1	0	NA
SYNTHETIC HUMAN PAPILLOMAVIRUS 16 E6 PEPTIDE	1	0	12000	338	1	1	0	NA
SYRINGARESINOL	1	0	12000	338	1	1	0	NA
SYROSINGOPINE	4	0	12000	338	1	1	0	NA
SZ(+)-(S)-202-791	2	0	12000	338	1	1	0	NA
SZM594	3	0	12000	338	1	1	0	NA
SZM679	2	0	12000	338	1	1	0	NA
SZUH280	1	0	12000	338	1	1	0	NA
T-0632	1	0	12000	338	1	1	0	NA
T-226296	3	0	12000	338	1	1	0	NA
T-516	1	0	12000	338	1	1	0	NA
T-62	1	0	12000	338	1	1	0	NA
T-690	1	0	12000	338	1	1	0	NA
T-817 MALEATE	2	0	12000	338	1	1	0	NA
T-900607	15	0	12000	338	1	1	0	NA
T-98475	1	0	12000	338	1	1	0	NA
T-BOC-FLFLF	2	0	12000	338	1	1	0	NA
T-BOC-MET-LEU-PHE	1	0	12000	338	1	1	0	NA
T-DM1	1	0	12000	338	1	1	0	NA
T-KININ	1	0	12000	338	1	1	0	NA
T‚Äê495	1	0	12000	338	1	1	0	NA
T0070907	1	0	12000	338	1	1	0	NA
T0156	1	0	12000	338	1	1	0	NA
T1117	1	0	12000	338	1	1	0	NA
T134	1	0	12000	338	1	1	0	NA
T140	1	0	12000	338	1	1	0	NA
T20(DP178)	1	0	12000	338	1	1	0	NA
T21/DP107	1	0	12000	338	1	1	0	NA
T22	1	0	12000	338	1	1	0	NA
T2328	1	0	12000	338	1	1	0	NA
T440	1	0	12000	338	1	1	0	NA
T532	1	0	12000	338	1	1	0	NA
T84.66	1	0	12000	338	1	1	0	NA
T863	2	0	12000	338	1	1	0	NA
TA-5493	1	0	12000	338	1	1	0	NA
TABALUMAB	1	0	12000	338	1	1	0	NA
TABERMINOGENE VADENOVEC	3	0	12000	338	1	1	0	NA
TABIMORELIN	2	0	12000	338	1	1	0	NA
TACALCITOL	1	0	12000	338	1	1	0	NA
TACEDINALINE	14	0	12000	338	1	1	0	NA
TACRINE	7	0	12000	338	1	1	0	NA
TACRINE HYDROCHLORIDE	2	0	12000	338	1	1	0	NA
TADALAFIL	4	0	12000	338	1	1	0	NA
TADEKINIG ALFA	1	0	12000	338	1	1	0	NA
TADOCIZUMAB	2	0	12000	338	1	1	0	NA
TAFA-93	1	0	12000	338	1	1	0	NA
TAFAMIDIS	1	0	12000	338	1	1	0	NA
TAFAMIDIS MEGLUMINE	1	0	12000	338	1	1	0	NA
TAFASITAMAB	3	0	12000	338	1	1	0	NA
TAFENOQUINE	3	0	12000	338	1	1	0	NA
TAFETINIB	5	0	12000	338	1	1	0	NA
TAFIA INHIBITOR DS-1040B	1	0	12000	338	1	1	0	NA
TAFLUPOSIDE	2	0	12000	338	1	1	0	NA
TAFLUPROST	2	0	12000	338	1	1	0	NA
TAFLUPROST ACID	1	0	12000	338	1	1	0	NA
TAFOLECIMAB	2	0	12000	338	1	1	0	NA
TAG-72 ANTIGEN	1	0	12000	338	1	1	0	NA
TAGITININ A	1	0	12000	338	1	1	0	NA
TAGRAXOFUSP-ERZS	3	0	12000	338	1	1	0	NA
TAGTOCICLIB	1	0	12000	338	1	1	0	NA
TAK-020	4	0	12000	338	1	1	0	NA
TAK-070	2	0	12000	338	1	1	0	NA
TAK-071	1	0	12000	338	1	1	0	NA
TAK-220	2	0	12000	338	1	1	0	NA
TAK-285	2	0	12000	338	1	1	0	NA
TAK-418	1	0	12000	338	1	1	0	NA
TAK-441	1	0	12000	338	1	1	0	NA
TAK-448	2	0	12000	338	1	1	0	NA
TAK-593	5	0	12000	338	1	1	0	NA
TAK-632	9	0	12000	338	1	1	0	NA
TAK-637	1	0	12000	338	1	1	0	NA
TAK-653	5	0	12000	338	1	1	0	NA
TAK-715	26	0	12000	338	1	1	0	NA
TAK-733	6	0	12000	338	1	1	0	NA
TAK-779	3	0	12000	338	1	1	0	NA
TAK-828F	2	0	12000	338	1	1	0	NA
TAK-901	1	0	12000	338	1	1	0	NA
TAK-960	1	0	12000	338	1	1	0	NA
TAKINIB	4	0	12000	338	1	1	0	NA
TALABOSTAT	6	0	12000	338	1	1	0	NA
TALACOTUZUMAB	2	0	12000	338	1	1	0	NA
TALACTOFERRIN ALFA	1	0	12000	338	1	1	0	NA
TALADEGIB	2	0	12000	338	1	1	0	NA
TALAMPANEL	5	0	12000	338	1	1	0	NA
TALAROFLAVONE	3	0	12000	338	1	1	0	NA
TALAROZOLE	5	0	12000	338	1	1	0	NA
TALAZOPARIB	28	0	12000	338	1	1	0	NA
TALAZOPARIB TOSYLATE	2	0	12000	338	1	1	0	NA
TALBUTAL	20	0	12000	338	1	1	0	NA
TALC	1	0	12000	338	1	1	0	NA
TALETRECTINIB	10	0	12000	338	1	1	0	NA
TALIBEGRON HYDROCHLORIDE	1	0	12000	338	1	1	0	NA
TALIGLUCERASE ALFA	1	0	12000	338	1	1	0	NA
TALIMOGENE LAHERPAREPVEC	2	0	12000	338	1	1	0	NA
TALIPEXOLE	2	0	12000	338	1	1	0	NA
TALIPEXOLE HYDROCHLORIDE	3	0	12000	338	1	1	0	NA
TALIZUMAB	1	0	12000	338	1	1	0	NA
TALMAPIMOD	3	0	12000	338	1	1	0	NA
TALNETANT	3	0	12000	338	1	1	0	NA
TALNIFLUMATE	1	0	12000	338	1	1	0	NA
TALOTREXIN	3	0	12000	338	1	1	0	NA
TALQUETAMAB	5	0	12000	338	1	1	0	NA
TALSACLIDINE	3	0	12000	338	1	1	0	NA
TALTIRELIN	2	0	12000	338	1	1	0	NA
TAMAPIN	1	0	12000	338	1	1	0	NA
TAMARIXETIN	3	0	12000	338	1	1	0	NA
TAMATINIB	83	0	12000	338	1	1	0	NA
TAMIBAROTENE	6	0	12000	338	1	1	0	NA
TAMOXIFEN	65	0	12000	338	1	1	0	NA
TAMOXIFEN CITRATE	19	0	12000	338	1	1	0	NA
TAMRLX	2	0	12000	338	1	1	0	NA
TAMSULOSIN HYDROCHLORIDE	9	0	12000	338	1	1	0	NA
TAN-67	1	0	12000	338	1	1	0	NA
TANAPROGET	1	0	12000	338	1	1	0	NA
TANDOSPIRONE	2	0	12000	338	1	1	0	NA
TANDUTINIB	14	0	12000	338	1	1	0	NA
TANESPIMYCIN	12	0	12000	338	1	1	0	NA
TANEXABAN	1	0	12000	338	1	1	0	NA
TANEZUMAB	1	0	12000	338	1	1	0	NA
TANGERETIN	4	0	12000	338	1	1	0	NA
TANNIC ACID	10	0	12000	338	1	1	0	NA
TANNIN PYROGALLOL	1	0	12000	338	1	1	0	NA
TANOGITRAN	1	0	12000	338	1	1	0	NA
TANOMASTAT	1	0	12000	338	1	1	0	NA
TANSHINONE I	10	0	12000	338	1	1	0	NA
TANSHINONE IIA	13	0	12000	338	1	1	0	NA
TANSHINONE IIA SULFONATE	6	0	12000	338	1	1	0	NA
TANUXICICLIB	5	0	12000	338	1	1	0	NA
TANZISERTIB	6	0	12000	338	1	1	0	NA
TAPENTADOL	6	0	12000	338	1	1	0	NA
TAPENTADOL HYDROCHLORIDE	3	0	12000	338	1	1	0	NA
TAPINAROF	2	0	12000	338	1	1	0	NA
TAPLITUMOMAB PAPTOX	1	0	12000	338	1	1	0	NA
TAPOTOCLAX	1	0	12000	338	1	1	0	NA
TAPRENEPAG	2	0	12000	338	1	1	0	NA
TAPRENEPAG ISOPROPYL	1	0	12000	338	1	1	0	NA
TARAFENACIN	1	0	12000	338	1	1	0	NA
TARANABANT	3	0	12000	338	1	1	0	NA
TARENFLURBIL	12	0	12000	338	1	1	0	NA
TAREXTUMAB	4	0	12000	338	1	1	0	NA
TARIBAVIRIN HYDROCHLORIDE	1	0	12000	338	1	1	0	NA
TARIQUIDAR	2	0	12000	338	1	1	0	NA
TARLATAMAB	1	0	12000	338	1	1	0	NA
TARLOXOTINIB	5	0	12000	338	1	1	0	NA
TAS-102	2	0	12000	338	1	1	0	NA
TAS-103	1	0	12000	338	1	1	0	NA
TAS-106	4	0	12000	338	1	1	0	NA
TAS-108	2	0	12000	338	1	1	0	NA
TAS-115	2	0	12000	338	1	1	0	NA
TAS-116	1	0	12000	338	1	1	0	NA
TAS-117	5	0	12000	338	1	1	0	NA
TAS-119	1	0	12000	338	1	1	0	NA
TAS05567	1	0	12000	338	1	1	0	NA
TAS0612	10	0	12000	338	1	1	0	NA
TAS1553	1	0	12000	338	1	1	0	NA
TASELISIB	13	0	12000	338	1	1	0	NA
TASIDOTIN	1	0	12000	338	1	1	0	NA
TASIDOTIN HYDROCHLORIDE	1	0	12000	338	1	1	0	NA
TASIMELTEON	4	0	12000	338	1	1	0	NA
TASOCITINIB	1	0	12000	338	1	1	0	NA
TASOSARTAN	2	0	12000	338	1	1	0	NA
TASPOGLUTIDE	1	0	12000	338	1	1	0	NA
TASQUINIMOD	2	0	12000	338	1	1	0	NA
TASURGRATINIB	7	0	12000	338	1	1	0	NA
TATM2NX	1	0	12000	338	1	1	0	NA
TAUROCHOLIC ACID	2	0	12000	338	1	1	0	NA
TAURODEOXYCHOLIC ACID	1	0	12000	338	1	1	0	NA
TAUROLITHOCHOLIC ACID-3-SULPHATE	1	0	12000	338	1	1	0	NA
TAVAPADON	2	0	12000	338	1	1	0	NA
TAVILERMIDE	1	0	12000	338	1	1	0	NA
TAVOLIMAB	1	0	12000	338	1	1	0	NA
TAXIFOLIN	7	0	12000	338	1	1	0	NA
TAXOL C	1	0	12000	338	1	1	0	NA
TAZAROTENE	11	0	12000	338	1	1	0	NA
TAZEMETOSTAT	7	0	12000	338	1	1	0	NA
TAZEMETOSTAT HYDROBROMIDE	1	0	12000	338	1	1	0	NA
TAZOBACTAM SODIUM	2	0	12000	338	1	1	0	NA
TB-402	1	0	12000	338	1	1	0	NA
TB-403	1	0	12000	338	1	1	0	NA
TBBT	8	0	12000	338	1	1	0	NA
TBC-3711	1	0	12000	338	1	1	0	NA
TBK1 PROTAC 3I	1	0	12000	338	1	1	0	NA
TBO-FILGRASTIM	2	0	12000	338	1	1	0	NA
TBPS	19	0	12000	338	1	1	0	NA
TC-2216	3	0	12000	338	1	1	0	NA
TC-2559	1	0	12000	338	1	1	0	NA
TC-6987	1	0	12000	338	1	1	0	NA
TC-E 5005	1	0	12000	338	1	1	0	NA
TC14012	1	0	12000	338	1	1	0	NA
TCD-717	1	0	12000	338	1	1	0	NA
TCDD	25	0	12000	338	1	1	0	NA
TCLPA5	1	0	12000	338	1	1	0	NA
TCN-201	1	0	12000	338	1	1	0	NA
TCPA	4	0	12000	338	1	1	0	NA
TCS 1102	2	0	12000	338	1	1	0	NA
TCS 2510	1	0	12000	338	1	1	0	NA
TCS 5861528	1	0	12000	338	1	1	0	NA
TCS-OX2-29	1	0	12000	338	1	1	0	NA
TD-2749	1	0	12000	338	1	1	0	NA
TD-8954	2	0	12000	338	1	1	0	NA
TDE	1	0	12000	338	1	1	0	NA
TDI-11861	1	0	12000	338	1	1	0	NA
TEBANICLINE TOSYLATE	2	0	12000	338	1	1	0	NA
TEBENTAFUSP	4	0	12000	338	1	1	0	NA
TEBIPENEM	1	0	12000	338	1	1	0	NA
TEBOTELIMAB	2	0	12000	338	1	1	0	NA
TEBUCONAZOLE	2	0	12000	338	1	1	0	NA
TEBUFENOZIDE	3	0	12000	338	1	1	0	NA
TEBUFENPYRAD	2	0	12000	338	1	1	0	NA
TECADENOSON	3	0	12000	338	1	1	0	NA
TECALCET	1	0	12000	338	1	1	0	NA
TECALCET HYDROCHLORIDE	1	0	12000	338	1	1	0	NA
TECARFARIN	1	0	12000	338	1	1	0	NA
TECHNETIUM TC 99M SESTAMIBI	1	0	12000	338	1	1	0	NA
TECHNETIUM TC 99M SUCCIMER	1	0	12000	338	1	1	0	NA
TECHNETIUM TC 99M TROFOLASTAT	1	0	12000	338	1	1	0	NA
TECHTOCHRYSIN	2	0	12000	338	1	1	0	NA
TECLISTAMAB-CQYV	4	0	12000	338	1	1	0	NA
TECNAZENE	1	0	12000	338	1	1	0	NA
TECTOQUINONE	2	0	12000	338	1	1	0	NA
TECTORIGENIN	1	0	12000	338	1	1	0	NA
TEDALINAB	1	0	12000	338	1	1	0	NA
TEDATIOXETINE	11	0	12000	338	1	1	0	NA
TEDISAMIL	40	0	12000	338	1	1	0	NA
TEDIZOLID	3	0	12000	338	1	1	0	NA
TEDIZOLID PHOSPHATE	3	0	12000	338	1	1	0	NA
TEDUGLUTIDE	2	0	12000	338	1	1	0	NA
TEGAFUR-GIMERACIL-OTERACIL POTASSIUM	1	0	12000	338	1	1	0	NA
TEGAFUR-URACIL	3	0	12000	338	1	1	0	NA
TEGASEROD	3	0	12000	338	1	1	0	NA
TEGASEROD MALEATE	6	0	12000	338	1	1	0	NA
TEGEPROTAFIB	1	0	12000	338	1	1	0	NA
TEGLARINAD CHLORIDE	1	0	12000	338	1	1	0	NA
TEGOPRAZAN	4	0	12000	338	1	1	0	NA
TEIJIN-LEAD_CMP_5	1	0	12000	338	1	1	0	NA
TELAGLENASTAT	4	0	12000	338	1	1	0	NA
TELAPREVIR	6	0	12000	338	1	1	0	NA
TELAPRISTONE	1	0	12000	338	1	1	0	NA
TELAPRISTONE ACETATE	1	0	12000	338	1	1	0	NA
TELATINIB	7	0	12000	338	1	1	0	NA
TELAVANCIN	1	0	12000	338	1	1	0	NA
TELAZORLIMAB	1	0	12000	338	1	1	0	NA
TELBERMIN	2	0	12000	338	1	1	0	NA
TELBIVUDINE	2	0	12000	338	1	1	0	NA
TELCAGEPANT	1	0	12000	338	1	1	0	NA
TELENZEPINE	5	0	12000	338	1	1	0	NA
TELEOCIDIN B	1	0	12000	338	1	1	0	NA
TELIMOMAB ARITOX	1	0	12000	338	1	1	0	NA
TELINAVIR	1	0	12000	338	1	1	0	NA
TELISOTUZUMAB	1	0	12000	338	1	1	0	NA
TELISOTUZUMAB VEDOTIN	16	0	12000	338	1	1	0	NA
TELITHROMYCIN	6	0	12000	338	1	1	0	NA
TELMISARTAN	11	0	12000	338	1	1	0	NA
TELOMESTATIN	1	0	12000	338	1	1	0	NA
TELOTRISTAT	2	0	12000	338	1	1	0	NA
TELOTRISTAT ETHYL	3	0	12000	338	1	1	0	NA
TELOTRISTAT ETIPRATE	2	0	12000	338	1	1	0	NA
TELRATOLIMOD	2	0	12000	338	1	1	0	NA
TEMANOGREL	1	0	12000	338	1	1	0	NA
TEMAZEPAM	22	0	12000	338	1	1	0	NA
TEMEFOS	3	0	12000	338	1	1	0	NA
TEMELIMAB	2	0	12000	338	1	1	0	NA
TEMOCAPRIL HYDROCHLORIDE	1	0	12000	338	1	1	0	NA
TEMOZOLOMIDE	21	0	12000	338	1	1	0	NA
TEMSIROLIMUS	13	0	12000	338	1	1	0	NA
TEMUTERKIB	7	0	12000	338	1	1	0	NA
TENALISIB	7	0	12000	338	1	1	0	NA
TENAPANOR	1	0	12000	338	1	1	0	NA
TENAPANOR HYDROCHLORIDE	1	0	12000	338	1	1	0	NA
TENATOPRAZOLE	2	0	12000	338	1	1	0	NA
TENATUMOMAB	1	0	12000	338	1	1	0	NA
TENECTEPLASE	2	0	12000	338	1	1	0	NA
TENELIGLIPTIN	7	0	12000	338	1	1	0	NA
TENELIXIMAB	1	0	12000	338	1	1	0	NA
TENIDAP	2	0	12000	338	1	1	0	NA
TENIPOSIDE	9	0	12000	338	1	1	0	NA
TENIVASTATIN	1	0	12000	338	1	1	0	NA
TENOFOVIR	15	0	12000	338	1	1	0	NA
TENOFOVIR ALAFENAMIDE	3	0	12000	338	1	1	0	NA
TENOFOVIR ALAFENAMIDE FUMARATE	1	0	12000	338	1	1	0	NA
TENOFOVIR DISOPROXIL FUMARATE	5	0	12000	338	1	1	0	NA
TENOFOVIR EXALIDEX	2	0	12000	338	1	1	0	NA
TENONITROZOLE	4	0	12000	338	1	1	0	NA
TENOXICAM	5	0	12000	338	1	1	0	NA
TEPLIZUMAB	4	0	12000	338	1	1	0	NA
TEPODITAMAB	2	0	12000	338	1	1	0	NA
TEPOTINIB	4	0	12000	338	1	1	0	NA
TEPOTINIB HYDROCHLORIDE	1	0	12000	338	1	1	0	NA
TEPOXALIN	2	0	12000	338	1	1	0	NA
TEPP-46	1	0	12000	338	1	1	0	NA
TEPRASIRAN	1	0	12000	338	1	1	0	NA
TEPROTUMUMAB	2	0	12000	338	1	1	0	NA
TEPROTUMUMAB-TRBW	3	0	12000	338	1	1	0	NA
TERAMEPROCOL	1	0	12000	338	1	1	0	NA
TERAZOSIN	13	0	12000	338	1	1	0	NA
TERAZOSIN HYDROCHLORIDE	6	0	12000	338	1	1	0	NA
TERAZOSIN HYDROCHLORIDE HYDRATE	1	0	12000	338	1	1	0	NA
TERBINAFINE	4	0	12000	338	1	1	0	NA
TERBOGREL	2	0	12000	338	1	1	0	NA
TERBUTALINE	3	0	12000	338	1	1	0	NA
TERBUTALINE SULFATE	2	0	12000	338	1	1	0	NA
TERCONAZOLE	2	0	12000	338	1	1	0	NA
TEREVALEFIM	2	0	12000	338	1	1	0	NA
TERFENADINE	18	0	12000	338	1	1	0	NA
TERGURIDE	15	0	12000	338	1	1	0	NA
TERIPARATIDE	4	0	12000	338	1	1	0	NA
TERIPARATIDE ACETATE	1	0	12000	338	1	1	0	NA
TERLAKIREN	1	0	12000	338	1	1	0	NA
TERLIPRESSIN	3	0	12000	338	1	1	0	NA
TERN-101	1	0	12000	338	1	1	0	NA
TERODILINE	1	0	12000	338	1	1	0	NA
TERODILINE HYDROCHLORIDE	31	0	12000	338	1	1	0	NA
TEROXIRONE	5	0	12000	338	1	1	0	NA
TERPESTACIN	1	0	12000	338	1	1	0	NA
TERPYRIDINE	8	0	12000	338	1	1	0	NA
TERT-BUTYLPHENOXYCYCLOHEXANOL	1	0	12000	338	1	1	0	NA
TERTATOLOL	4	0	12000	338	1	1	0	NA
TERTOMOTIDE	1	0	12000	338	1	1	0	NA
TERUTROBAN	2	0	12000	338	1	1	0	NA
TESAGLITAZAR	3	0	12000	338	1	1	0	NA
TESAMORELIN	2	0	12000	338	1	1	0	NA
TESAMORELIN ACETATE	1	0	12000	338	1	1	0	NA
TESETAXEL	2	0	12000	338	1	1	0	NA
TESEVATINIB	12	0	12000	338	1	1	0	NA
TESIDOLUMAB	2	0	12000	338	1	1	0	NA
TESMILIFENE	8	0	12000	338	1	1	0	NA
TESNATILIMAB	1	0	12000	338	1	1	0	NA
TESOFENSINE	4	0	12000	338	1	1	0	NA
TESTOLACTONE	4	0	12000	338	1	1	0	NA
TESTOSTERONE	39	0	12000	338	1	1	0	NA
TESTOSTERONE BUCYCLATE	1	0	12000	338	1	1	0	NA
TESTOSTERONE CYPIONATE	1	0	12000	338	1	1	0	NA
TESTOSTERONE ENANTHATE	2	0	12000	338	1	1	0	NA
TESTOSTERONE PROPIONATE	8	0	12000	338	1	1	0	NA
TETANUS TOXOID	3	0	12000	338	1	1	0	NA
TETHERED CHEMERIN 9	1	0	12000	338	1	1	0	NA
TETMYB DNA VACCINE	1	0	12000	338	1	1	0	NA
TETOMILAST	4	0	12000	338	1	1	0	NA
TETRA-IODOPHENOLPHTHALEIN	1	0	12000	338	1	1	0	NA
TETRABENAZINE	5	0	12000	338	1	1	0	NA
TETRABUTYLAMMONIUM BROMIDE	1	0	12000	338	1	1	0	NA
TETRACAINE	11	0	12000	338	1	1	0	NA
TETRACONAZOLE	1	0	12000	338	1	1	0	NA
TETRACYCLINE	19	0	12000	338	1	1	0	NA
TETRACYCLINE HYDROCHLORIDE	3	0	12000	338	1	1	0	NA
TETRACYCLINE PHOSPHATE COMPLEX	3	0	12000	338	1	1	0	NA
TETRADECANOYL PHORBOL ACETATE	1	0	12000	338	1	1	0	NA
TETRADECANOYLPHORBOL ACETATE	46	0	12000	338	1	1	0	NA
TETRADECYLTHIOACETIC ACID	8	0	12000	338	1	1	0	NA
TETRADIFON	2	0	12000	338	1	1	0	NA
TETRAETHYLAMMONIUM CHLORIDE	1	0	12000	338	1	1	0	NA
TETRAHYDROCANNABIVARIN	2	0	12000	338	1	1	0	NA
TETRAHYDROCURCUMIN	1	0	12000	338	1	1	0	NA
TETRAHYDRODEOXYCORTICOSTERONE	6	0	12000	338	1	1	0	NA
TETRAHYDROFOLIC ACID	1	0	12000	338	1	1	0	NA
TETRAHYDROGAMBOGIC ACID	1	0	12000	338	1	1	0	NA
TETRAHYDROURIDINE	2	0	12000	338	1	1	0	NA
TETRAHYDROZOLINE	1	0	12000	338	1	1	0	NA
TETRAHYDROZOLINE HYDROCHLORIDE	7	0	12000	338	1	1	0	NA
TETRAIDOFLUORESCEIN	9	0	12000	338	1	1	0	NA
TETRALIN_UREA ANALOGUE (7O)	1	0	12000	338	1	1	0	NA
TETRAMETHRIN	1	0	12000	338	1	1	0	NA
TETRAMETHYLAMMONIUM	18	0	12000	338	1	1	0	NA
TETRANDRINE	7	0	12000	338	1	1	0	NA
TETRANITROMETHANE	2	0	12000	338	1	1	0	NA
TETRASUL	1	0	12000	338	1	1	0	NA
TETRAZEPAM	16	0	12000	338	1	1	0	NA
TETRAZOLIUM RED	2	0	12000	338	1	1	0	NA
TETRODOTOXIN	14	0	12000	338	1	1	0	NA
TETRONOTHIODIN	1	0	12000	338	1	1	0	NA
TETROQUINONE	7	0	12000	338	1	1	0	NA
TETRYDAMINE	2	0	12000	338	1	1	0	NA
TEVERELIX	1	0	12000	338	1	1	0	NA
TEZACAFTOR	1	0	12000	338	1	1	0	NA
TEZACAFTOR AND IVACAFTOR	1	0	12000	338	1	1	0	NA
TEZACITABINE	4	0	12000	338	1	1	0	NA
TEZAMPANEL	9	0	12000	338	1	1	0	NA
TEZAMPANEL ANHYDROUS	4	0	12000	338	1	1	0	NA
TEZEPELUMAB	1	0	12000	338	1	1	0	NA
TEZOSENTAN	2	0	12000	338	1	1	0	NA
TFC007	1	0	12000	338	1	1	0	NA
TFLLR-NH2	1	0	12000	338	1	1	0	NA
TFMPP	8	0	12000	338	1	1	0	NA
TG-100-115	4	0	12000	338	1	1	0	NA
TG100-115	4	0	12000	338	1	1	0	NA
TG100-801	16	0	12000	338	1	1	0	NA
TG11-77	3	0	12000	338	1	1	0	NA
TG4-155	1	0	12000	338	1	1	0	NA
TG6-129	4	0	12000	338	1	1	0	NA
TG7-171	1	0	12000	338	1	1	0	NA
TG8-260	1	0	12000	338	1	1	0	NA
TGAAG-76	1	0	12000	338	1	1	0	NA
TGF-BETA RI INHIBITOR III	1	0	12000	338	1	1	0	NA
TGF&BETA;3	1	0	12000	338	1	1	0	NA
TGFBETA INHIBITOR LY3200882	1	0	12000	338	1	1	0	NA
TGN-1412	1	0	12000	338	1	1	0	NA
TGN4	1	0	12000	338	1	1	0	NA
TGX-221	6	0	12000	338	1	1	0	NA
TH0318	1	0	12000	338	1	1	0	NA
TH5487	1	0	12000	338	1	1	0	NA
THAL-SNS-032	4	0	12000	338	1	1	0	NA
THALIDOMIDE	37	0	12000	338	1	1	0	NA
THAPSIGARGIN	4	0	12000	338	1	1	0	NA
THE-630	1	0	12000	338	1	1	0	NA
THEAFLAVIN	4	0	12000	338	1	1	0	NA
THEAFLAVIN-3‚Ä≤-O-GALLATE	1	0	12000	338	1	1	0	NA
THELIATINIB	1	0	12000	338	1	1	0	NA
THENALIDINE	1	0	12000	338	1	1	0	NA
THEONELLASTEROL B	2	0	12000	338	1	1	0	NA
THEONELLASTEROL C	2	0	12000	338	1	1	0	NA
THEONELLASTEROL D	1	0	12000	338	1	1	0	NA
THEONELLASTEROL E	2	0	12000	338	1	1	0	NA
THEONELLASTEROL F	2	0	12000	338	1	1	0	NA
THEONELLASTEROL G	2	0	12000	338	1	1	0	NA
THEONELLASTEROL H	1	0	12000	338	1	1	0	NA
THEOPHYLLINE	28	0	12000	338	1	1	0	NA
THEOPHYLLINE SODIUM GLYCINATE	10	0	12000	338	1	1	0	NA
THERAPEUTIC ANDROGEN	17	0	12000	338	1	1	0	NA
THERAPEUTIC ANDROSTANOLONE	19	0	12000	338	1	1	0	NA
THERAPEUTIC AUTOLOGOUS DENDRITIC CELLS	2	0	12000	338	1	1	0	NA
THERAPEUTIC AUTOLOGOUS LYMPHOCYTES	1	0	12000	338	1	1	0	NA
THERAPEUTIC CORTICOSTEROID	41	0	12000	338	1	1	0	NA
THERAPEUTIC ESTROGEN	2	0	12000	338	1	1	0	NA
THERAPEUTIC GLUCOCORTICOID	34	0	12000	338	1	1	0	NA
THERAPEUTIC GONADOTROPIN	7	0	12000	338	1	1	0	NA
THERAPEUTIC HORMONE	44	0	12000	338	1	1	0	NA
THERAPEUTIC IMMUNE GLOBULIN	2	0	12000	338	1	1	0	NA
THERAPEUTIC STEROID HORMONE	8	0	12000	338	1	1	0	NA
THERAPEUTIC TUMOR INFILTRATING LYMPHOCYTES	2	0	12000	338	1	1	0	NA
THIABENDAZOLE	7	0	12000	338	1	1	0	NA
THIAMET-G	1	0	12000	338	1	1	0	NA
THIAMINE	4	0	12000	338	1	1	0	NA
THIAMYLAL	4	0	12000	338	1	1	0	NA
THIAMYLAL SODIUM	17	0	12000	338	1	1	0	NA
THIDIAZURON	1	0	12000	338	1	1	0	NA
THIETHYLPERAZINE	11	0	12000	338	1	1	0	NA
THIETHYLPERAZINE MALATE	8	0	12000	338	1	1	0	NA
THIETHYLPERAZINE MALEATE	1	0	12000	338	1	1	0	NA
THIIC	1	0	12000	338	1	1	0	NA
THIMEROSAL	23	0	12000	338	1	1	0	NA
THIOACETAZONE	1	0	12000	338	1	1	0	NA
THIOCHROME	4	0	12000	338	1	1	0	NA
THIOCOLCHICOSIDE	5	0	12000	338	1	1	0	NA
THIOCORALINE	1	0	12000	338	1	1	0	NA
THIOCTIC ACID	1	0	12000	338	1	1	0	NA
THIOCYCLAM HYDROGEN OXALATE	1	0	12000	338	1	1	0	NA
THIOGUANINE	34	0	12000	338	1	1	0	NA
THIOGUANOSINE	5	0	12000	338	1	1	0	NA
THIOINOSINE	6	0	12000	338	1	1	0	NA
THIOLUTIN	2	0	12000	338	1	1	0	NA
THIOPENTAL	11	0	12000	338	1	1	0	NA
THIOPENTAL SODIUM	17	0	12000	338	1	1	0	NA
THIOPERAMIDE	8	0	12000	338	1	1	0	NA
THIOPHANATE METHYL	3	0	12000	338	1	1	0	NA
THIOPHENE	1	0	12000	338	1	1	0	NA
THIOPROPERAZINE MESYLATE	2	0	12000	338	1	1	0	NA
THIORIDAZINE	29	0	12000	338	1	1	0	NA
THIORPHAN	4	0	12000	338	1	1	0	NA
THIOSALICYLIC ACID	1	0	12000	338	1	1	0	NA
THIOSEMICARBAZIDE	2	0	12000	338	1	1	0	NA
THIOTEPA	10	0	12000	338	1	1	0	NA
THIOTHIXENE	6	0	12000	338	1	1	0	NA
THIOTHIXENE HYDROCHLORIDE	3	0	12000	338	1	1	0	NA
THIOURACIL	2	0	12000	338	1	1	0	NA
THIOUREIDOBUTYRONITRILE	1	0	12000	338	1	1	0	NA
THIPHENAMIL	1	0	12000	338	1	1	0	NA
THIQ	1	0	12000	338	1	1	0	NA
THIRAM	23	0	12000	338	1	1	0	NA
THONZONIUM	2	0	12000	338	1	1	0	NA
THONZONIUM BROMIDE	9	0	12000	338	1	1	0	NA
THR-18	1	0	12000	338	1	1	0	NA
THR10CONTULAKIN-G	1	0	12000	338	1	1	0	NA
THREO-3-METHYLGLUTAMATE	2	0	12000	338	1	1	0	NA
THROMBIN	24	0	12000	338	1	1	0	NA
THROMBOLYTIC AGENT	1	0	12000	338	1	1	0	NA
THROMBOPOIETIN	1	0	12000	338	1	1	0	NA
THRX160209	1	0	12000	338	1	1	0	NA
THUNBERGINOL A	3	0	12000	338	1	1	0	NA
THUNBERGINOL B	10	0	12000	338	1	1	0	NA
THUNBERGINOL E	2	0	12000	338	1	1	0	NA
THYMALFASIN	1	0	12000	338	1	1	0	NA
THYMIDINE	5	0	12000	338	1	1	0	NA
THYMIDINE MONOPHOSPHATE	1	0	12000	338	1	1	0	NA
THYMOCTONAN	1	0	12000	338	1	1	0	NA
THYMOL	1	0	12000	338	1	1	0	NA
THYMOL IODIDE	2	0	12000	338	1	1	0	NA
THYMOSIN BETA-4	4	0	12000	338	1	1	0	NA
THYROGLOBULIN	3	0	12000	338	1	1	0	NA
THYROTROPIN	5	0	12000	338	1	1	0	NA
THYROTROPIN ALFA	3	0	12000	338	1	1	0	NA
THYROTROPIN-RELEASING HORMONE	1	0	12000	338	1	1	0	NA
THYROXINE	12	0	12000	338	1	1	0	NA
THZ1	3	0	12000	338	1	1	0	NA
TIAGABINE HYDROCHLORIDE	4	0	12000	338	1	1	0	NA
TIANEPTINE	2	0	12000	338	1	1	0	NA
TIAPRIDE	3	0	12000	338	1	1	0	NA
TIAPROFENIC ACID	2	0	12000	338	1	1	0	NA
TIAZOFURIN	1	0	12000	338	1	1	0	NA
TIBOLONE	3	0	12000	338	1	1	0	NA
TIBREMCICLIB	2	0	12000	338	1	1	0	NA
TIBULIZUMAB	2	0	12000	338	1	1	0	NA
TICAGRELOR	9	0	12000	338	1	1	0	NA
TICARCILLIN	3	0	12000	338	1	1	0	NA
TICLOPIDINE	13	0	12000	338	1	1	0	NA
TICLOPIDINE HYDROCHLORIDE	2	0	12000	338	1	1	0	NA
TICRYNAFEN	3	0	12000	338	1	1	0	NA
TIDEGLUSIB	4	0	12000	338	1	1	0	NA
TIFACOGIN	1	0	12000	338	1	1	0	NA
TIFENAZOXIDE	1	0	12000	338	1	1	0	NA
TIFLUADOM	1	0	12000	338	1	1	0	NA
TIGAPOTIDE	1	0	12000	338	1	1	0	NA
TIGATUZUMAB	2	0	12000	338	1	1	0	NA
TIGECYCLINE	3	0	12000	338	1	1	0	NA
TIGULIXOSTAT	1	0	12000	338	1	1	0	NA
TIK-301	1	0	12000	338	1	1	0	NA
TILARGININE	7	0	12000	338	1	1	0	NA
TILARGININE ACETATE	3	0	12000	338	1	1	0	NA
TILAVONEMAB	1	0	12000	338	1	1	0	NA
TILDRAKIZUMAB	4	0	12000	338	1	1	0	NA
TILFRINIB	1	0	12000	338	1	1	0	NA
TILIQUINOL	2	0	12000	338	1	1	0	NA
TILNOPROFEN ARBAMEL	1	0	12000	338	1	1	0	NA
TILPISERTIB	3	0	12000	338	1	1	0	NA
TILSOTOLIMOD	1	0	12000	338	1	1	0	NA
TILSOTOLIMOD SODIUM	1	0	12000	338	1	1	0	NA
TILUDRONIC ACID	3	0	12000	338	1	1	0	NA
TIM-38	1	0	12000	338	1	1	0	NA
TIMAPIPRANT	2	0	12000	338	1	1	0	NA
TIMBETASIN	1	0	12000	338	1	1	0	NA
TIMOLOL	5	0	12000	338	1	1	0	NA
TIMOLOL MALEATE	3	0	12000	338	1	1	0	NA
TIMOLUMAB	2	0	12000	338	1	1	0	NA
TINENGOTINIB	8	0	12000	338	1	1	0	NA
TINIDAZOLE	1	0	12000	338	1	1	0	NA
TINLORAFENIB	3	0	12000	338	1	1	0	NA
TINODASERTIB	2	0	12000	338	1	1	0	NA
TINORIDINE	2	0	12000	338	1	1	0	NA
TINOSTAMUSTINE	1	0	12000	338	1	1	0	NA
TINZAPARIN SODIUM	7	0	12000	338	1	1	0	NA
TIOCARLIDE	1	0	12000	338	1	1	0	NA
TIOCONAZOLE	2	0	12000	338	1	1	0	NA
TIOPRONIN	2	0	12000	338	1	1	0	NA
TIOSPIRONE	3	0	12000	338	1	1	0	NA
TIOTIDINE	3	0	12000	338	1	1	0	NA
TIOTROPIUM	11	0	12000	338	1	1	0	NA
TIOTROPIUM BROMIDE	1	0	12000	338	1	1	0	NA
TIOXOLONE	5	0	12000	338	1	1	0	NA
TIP39	2	0	12000	338	1	1	0	NA
TIP39-(3-39) (HUMAN/BOVINE)	1	0	12000	338	1	1	0	NA
TIP39-(7-39) (HUMAN/BOVINE)	2	0	12000	338	1	1	0	NA
TIP39-(7-39) (MOUSE)	1	0	12000	338	1	1	0	NA
TIP39-(9-39) (HUMAN/BOVINE)	1	0	12000	338	1	1	0	NA
TIPELUKAST	2	0	12000	338	1	1	0	NA
TIPIFARNIB	11	0	12000	338	1	1	0	NA
TIPIRACIL HYDROCHLORIDE	2	0	12000	338	1	1	0	NA
TIPLASININ	1	0	12000	338	1	1	0	NA
TIPLIMOTIDE	1	0	12000	338	1	1	0	NA
TIPP&PSI;	1	0	12000	338	1	1	0	NA
TIPRANAVIR	3	0	12000	338	1	1	0	NA
TIPRELESTAT	2	0	12000	338	1	1	0	NA
TIQ-15	2	0	12000	338	1	1	0	NA
TIRABRUTINIB	2	0	12000	338	1	1	0	NA
TIRAGOLUMAB	2	0	12000	338	1	1	0	NA
TIRAPAZAMINE	4	0	12000	338	1	1	0	NA
TIRASEMTIV	3	0	12000	338	1	1	0	NA
TIRATRICOL	6	0	12000	338	1	1	0	NA
TIRBANIBULIN	6	0	12000	338	1	1	0	NA
TIROFIBAN	6	0	12000	338	1	1	0	NA
TIROFIBAN HYDROCHLORIDE	2	0	12000	338	1	1	0	NA
TIROTUNDIN	1	0	12000	338	1	1	0	NA
TIRZEPATIDE	4	0	12000	338	1	1	0	NA
TISAGENLECLEUCEL	2	0	12000	338	1	1	0	NA
TISLELIZUMAB	3	0	12000	338	1	1	0	NA
TISOTUMAB VEDOTIN-TFTV	16	0	12000	338	1	1	0	NA
TIVANTINIB	2	0	12000	338	1	1	0	NA
TIVOZANIB	9	0	12000	338	1	1	0	NA
TIVOZANIB HYDROCHLORIDE	5	0	12000	338	1	1	0	NA
TIZANIDINE HYDROCHLORIDE	6	0	12000	338	1	1	0	NA
TIZATERKIB	5	0	12000	338	1	1	0	NA
TK05	1	0	12000	338	1	1	0	NA
TK216	2	0	12000	338	1	1	0	NA
TL12-186	1	0	12000	338	1	1	0	NA
TL13-112	1	0	12000	338	1	1	0	NA
TL1A	1	0	12000	338	1	1	0	NA
TL6	1	0	12000	338	1	1	0	NA
TLC-388	1	0	12000	338	1	1	0	NA
TLR AGONIST CADI-05	3	0	12000	338	1	1	0	NA
TLR-DIRECTED CATIONIC LIPID-DNA COMPLEX JVRS-100	1	0	12000	338	1	1	0	NA
TLR7 AGONIST 852A	1	0	12000	338	1	1	0	NA
TLR9 AGONIST SD-101	1	0	12000	338	1	1	0	NA
TM30089	1	0	12000	338	1	1	0	NA
TM30339	1	0	12000	338	1	1	0	NA
TM38837	3	0	12000	338	1	1	0	NA
TMP269	4	0	12000	338	1	1	0	NA
TNF-ALPHA	24	0	12000	338	1	1	0	NA
TNP-2092	2	0	12000	338	1	1	0	NA
TNP-470	2	0	12000	338	1	1	0	NA
TNP-ATP	2	0	12000	338	1	1	0	NA
TNX-650	1	0	12000	338	1	1	0	NA
TO-901317	16	0	12000	338	1	1	0	NA
TOBRAMYCIN	4	0	12000	338	1	1	0	NA
TOCAINIDE	2	0	12000	338	1	1	0	NA
TOCAINIDE HYDROCHLORIDE	10	0	12000	338	1	1	0	NA
TOCERANIB	3	0	12000	338	1	1	0	NA
TOCILIZUMAB	5	0	12000	338	1	1	0	NA
TODRALAZINE	1	0	12000	338	1	1	0	NA
TOFA	2	0	12000	338	1	1	0	NA
TOFACITINIB	14	0	12000	338	1	1	0	NA
TOFERSEN	2	0	12000	338	1	1	0	NA
TOFIMILAST	4	0	12000	338	1	1	0	NA
TOFISOPAM	1	0	12000	338	1	1	0	NA
TOFOGLIFLOZIN	2	0	12000	338	1	1	0	NA
TOFOGLIFLOZIN ANHYDROUS	2	0	12000	338	1	1	0	NA
TOL-101	5	0	12000	338	1	1	0	NA
TOLAZAMIDE	7	0	12000	338	1	1	0	NA
TOLAZOLINE	5	0	12000	338	1	1	0	NA
TOLAZOLINE HYDROCHLORIDE	9	0	12000	338	1	1	0	NA
TOLBUTAMIDE	8	0	12000	338	1	1	0	NA
TOLBUTAMIDE SODIUM, STERILE	2	0	12000	338	1	1	0	NA
TOLCAPONE	3	0	12000	338	1	1	0	NA
TOLEBRUTINIB	2	0	12000	338	1	1	0	NA
TOLFENAMIC ACID	10	0	12000	338	1	1	0	NA
TOLIMIDONE	2	0	12000	338	1	1	0	NA
TOLINAPANT	3	0	12000	338	1	1	0	NA
TOLMETIN	3	0	12000	338	1	1	0	NA
TOLMETIN SODIUM	3	0	12000	338	1	1	0	NA
TOLNAFTATE	3	0	12000	338	1	1	0	NA
TOLONIUM CHLORIDE	18	0	12000	338	1	1	0	NA
TOLOXATONE	1	0	12000	338	1	1	0	NA
TOLPERISONE	3	0	12000	338	1	1	0	NA
TOLPERISONE HYDROCHLORIDE	1	0	12000	338	1	1	0	NA
TOLRESTAT	3	0	12000	338	1	1	0	NA
TOLTERODINE	12	0	12000	338	1	1	0	NA
TOLUDESVENLAFAXINE	3	0	12000	338	1	1	0	NA
TOLUENE DIISOCYANATE	1	0	12000	338	1	1	0	NA
TOLUIC ACID	1	0	12000	338	1	1	0	NA
TOLVAPTAN	4	0	12000	338	1	1	0	NA
TOLYACETYL-C[DCYS-APA-DTRP-ORN-VAL-CYS]-HIS-AMIDE	1	0	12000	338	1	1	0	NA
TOLYLFLUANID	1	0	12000	338	1	1	0	NA
TOMARALIMAB	1	0	12000	338	1	1	0	NA
TOMATINE	1	0	12000	338	1	1	0	NA
TOMELUKAST	2	0	12000	338	1	1	0	NA
TOMINOSTAT	2	0	12000	338	1	1	0	NA
TOMIVOSERTIB	5	0	12000	338	1	1	0	NA
TOMUZOTUXIMAB	1	0	12000	338	1	1	0	NA
TONABERSAT	1	0	12000	338	1	1	0	NA
TONANTZITLOLONE	2	0	12000	338	1	1	0	NA
TONAPOFYLLINE	8	0	12000	338	1	1	0	NA
TOPICAL CORTICOSTEROID	3	0	12000	338	1	1	0	NA
TOPICAL POTASSIUM DOBESILATE	1	0	12000	338	1	1	0	NA
TOPIRAMATE	44	0	12000	338	1	1	0	NA
TOPIROXOSTAT	1	0	12000	338	1	1	0	NA
TOPOISOMERASE INHIBITOR	3	0	12000	338	1	1	0	NA
TOPOISOMERASE-I INHIBITOR	1	0	12000	338	1	1	0	NA
TOPOISOMERASE-II INHIBITOR	1	0	12000	338	1	1	0	NA
TOPOISOMERASE-II-BETA INHIBITOR RACEMIC XK469	1	0	12000	338	1	1	0	NA
TOPOTECAN HYDROCHLORIDE	25	0	12000	338	1	1	0	NA
TOPSALYSIN	1	0	12000	338	1	1	0	NA
TORALIZUMAB	1	0	12000	338	1	1	0	NA
TOREFORANT	2	0	12000	338	1	1	0	NA
TOREMIFENE	13	0	12000	338	1	1	0	NA
TORIN 1	2	0	12000	338	1	1	0	NA
TORIN 2	7	0	12000	338	1	1	0	NA
TORIPALIMAB	2	0	12000	338	1	1	0	NA
TORIPALIMAB-TPZI	5	0	12000	338	1	1	0	NA
TORMENTIC ACID METHYL ESTER	1	0	12000	338	1	1	0	NA
TORSEMIDE	12	0	12000	338	1	1	0	NA
TORUDOKIMAB	1	0	12000	338	1	1	0	NA
TOSAGESTIN	1	0	12000	338	1	1	0	NA
TOSEDOSTAT	20	0	12000	338	1	1	0	NA
TOSITUMOMAB	3	0	12000	338	1	1	0	NA
TOSITUMOMAB 131I	1	0	12000	338	1	1	0	NA
TOSUFLOXACIN TOSYLATE	3	0	12000	338	1	1	0	NA
TOTAROL	1	0	12000	338	1	1	0	NA
TOTROMBOPAG	1	0	12000	338	1	1	0	NA
TOVETUMAB	1	0	12000	338	1	1	0	NA
TOVINONTRINE	1	0	12000	338	1	1	0	NA
TOVORAFENIB	6	0	12000	338	1	1	0	NA
TOXAPHENE	1	0	12000	338	1	1	0	NA
TOXYLOXANTHONE C	1	0	12000	338	1	1	0	NA
TOZADENANT	2	0	12000	338	1	1	0	NA
TOZASERTIB	73	0	12000	338	1	1	0	NA
TOZASERTIB LACTATE	3	0	12000	338	1	1	0	NA
TOZULERISTIDE	3	0	12000	338	1	1	0	NA
TP-472	2	0	12000	338	1	1	0	NA
TP003	4	0	12000	338	1	1	0	NA
TP0472993	2	0	12000	338	1	1	0	NA
TP0556351	6	0	12000	338	1	1	0	NA
TP3 IMMUNOTOXIN	1	0	12000	338	1	1	0	NA
TPA023	4	0	12000	338	1	1	0	NA
TPC2-A1-N	1	0	12000	338	1	1	0	NA
TPC2-A1-P	1	0	12000	338	1	1	0	NA
TPCK	18	0	12000	338	1	1	0	NA
TPI 1361-17	1	0	12000	338	1	1	0	NA
TPL2 KINASE INHIBITOR	1	0	12000	338	1	1	0	NA
TPMPA	3	0	12000	338	1	1	0	NA
TPN171	1	0	12000	338	1	1	0	NA
TPT-004	2	0	12000	338	1	1	0	NA
TPX-0131	2	0	12000	338	1	1	0	NA
TRABECTEDIN	6	0	12000	338	1	1	0	NA
TRABEDERSEN	1	0	12000	338	1	1	0	NA
TRABODENOSON	1	0	12000	338	1	1	0	NA
TRACAZOLATE	8	0	12000	338	1	1	0	NA
TRACHEAL CYTOTOXIN	1	0	12000	338	1	1	0	NA
TRADIPITANT	2	0	12000	338	1	1	0	NA
TRAFERMIN	4	0	12000	338	1	1	0	NA
TRAIL	15	0	12000	338	1	1	0	NA
TRALOKINUMAB	2	0	12000	338	1	1	0	NA
TRAM-34	1	0	12000	338	1	1	0	NA
TRAMADOL	24	0	12000	338	1	1	0	NA
TRAMETINIB DIMETHYL SULFOXIDE	51	0	12000	338	1	1	0	NA
TRAMIPROSATE	1	0	12000	338	1	1	0	NA
TRANDOLAPRIL	5	0	12000	338	1	1	0	NA
TRANDOLAPRILAT	1	0	12000	338	1	1	0	NA
TRANEXAMIC ACID	3	0	12000	338	1	1	0	NA
TRANILAST	11	0	12000	338	1	1	0	NA
TRANIMILAST	4	0	12000	338	1	1	0	NA
TRANS-2-METHYLCROTONIC ACID	1	0	12000	338	1	1	0	NA
TRANS-3-ACPBPA	3	0	12000	338	1	1	0	NA
TRANSFERRIN RECEPTOR-TARGETED ANTI-RRM2 SIRNA CALAA-01	2	0	12000	338	1	1	0	NA
TRANSFERRIN RECEPTOR-TARGETED LIPOSOMAL P53 CDNA	1	0	12000	338	1	1	0	NA
TRANSPLATIN	7	0	12000	338	1	1	0	NA
TRANYLCYPROMINE	9	0	12000	338	1	1	0	NA
TRANYLCYPROMINE HYDROCHLORIDE	2	0	12000	338	1	1	0	NA
TRAPIDIL	3	0	12000	338	1	1	0	NA
TRASTUZUMAB DUOCARMAZINE	1	0	12000	338	1	1	0	NA
TRAVOPROST	1	0	12000	338	1	1	0	NA
TRAXOPRODIL	2	0	12000	338	1	1	0	NA
TRAZODONE	15	0	12000	338	1	1	0	NA
TRAZPIROBEN	2	0	12000	338	1	1	0	NA
TRC-093	1	0	12000	338	1	1	0	NA
TREBANANIB	7	0	12000	338	1	1	0	NA
TREGALIZUMAB	2	0	12000	338	1	1	0	NA
TRELAGLIPTIN SUCCINATE	1	0	12000	338	1	1	0	NA
TRELANSERIN	3	0	12000	338	1	1	0	NA
TREMELIMUMAB	9	0	12000	338	1	1	0	NA
TRENBOLONE ACETATE	1	0	12000	338	1	1	0	NA
TRENIBOTULINUMTOXINE	1	0	12000	338	1	1	0	NA
TRENONACOG ALFA	1	0	12000	338	1	1	0	NA
TREPROSTINIL	9	0	12000	338	1	1	0	NA
TREPROSTINIL DIOLAMINE	1	0	12000	338	1	1	0	NA
TREQUINSIN	3	0	12000	338	1	1	0	NA
TREQUINSIN HYDROCHLORIDE	5	0	12000	338	1	1	0	NA
TRETAZICAR	1	0	12000	338	1	1	0	NA
TRETINOIN	91	0	12000	338	1	1	0	NA
TREVOGRUMAB	2	0	12000	338	1	1	0	NA
TRIACETIN	1	0	12000	338	1	1	0	NA
TRIACETYLRESVERATROL	2	0	12000	338	1	1	0	NA
TRIADIMEFON	2	0	12000	338	1	1	0	NA
TRIADIMENOL	2	0	12000	338	1	1	0	NA
TRIAMCINOLONE	23	0	12000	338	1	1	0	NA
TRIAMCINOLONE DIACETATE	2	0	12000	338	1	1	0	NA
TRIAMCINOLONE HEXACETONIDE	1	0	12000	338	1	1	0	NA
TRIAMTERENE	19	0	12000	338	1	1	0	NA
TRIAPINE	4	0	12000	338	1	1	0	NA
TRIAZENE COMPOUND	1	0	12000	338	1	1	0	NA
TRIAZINATE	1	0	12000	338	1	1	0	NA
TRIAZINE COMPOUND PC1	2	0	12000	338	1	1	0	NA
TRIAZINE COMPOUND PC10	2	0	12000	338	1	1	0	NA
TRIAZOLAM	33	0	12000	338	1	1	0	NA
TRIAZOPHOS	1	0	12000	338	1	1	0	NA
TRIBROMOACETIC ACID	1	0	12000	338	1	1	0	NA
TRIBROMSALAN	4	0	12000	338	1	1	0	NA
TRIBUTYLCHLOROSTANNANE	4	0	12000	338	1	1	0	NA
TRIBUTYLTIN-OXIDE	5	0	12000	338	1	1	0	NA
TRIBUTYRIN	5	0	12000	338	1	1	0	NA
TRICETAMIDE	2	0	12000	338	1	1	0	NA
TRICETIN	8	0	12000	338	1	1	0	NA
TRICHLORFON	2	0	12000	338	1	1	0	NA
TRICHLORMETHIAZIDE	6	0	12000	338	1	1	0	NA
TRICHLOROMONOFLUOROMETHANE	1	0	12000	338	1	1	0	NA
TRICHOSTATIN A	46	0	12000	338	1	1	0	NA
TRICIFEROL	1	0	12000	338	1	1	0	NA
TRICIRIBINE	6	0	12000	338	1	1	0	NA
TRICIRIBINE PHOSPHATE	3	0	12000	338	1	1	0	NA
TRICITRINOL B	1	0	12000	338	1	1	0	NA
TRICLABENDAZOLE	7	0	12000	338	1	1	0	NA
TRICLOCARBAN	7	0	12000	338	1	1	0	NA
TRICLOFENOL	3	0	12000	338	1	1	0	NA
TRICLOFOS SODIUM	16	0	12000	338	1	1	0	NA
TRICLOSAN	7	0	12000	338	1	1	0	NA
TRICYCLAZOLE	1	0	12000	338	1	1	0	NA
TRIDECAN-1-OL	1	0	12000	338	1	1	0	NA
TRIDIHEXETHYL	4	0	12000	338	1	1	0	NA
TRIDIHEXETHYL CHLORIDE	2	0	12000	338	1	1	0	NA
TRIDOLGOSIR	3	0	12000	338	1	1	0	NA
TRIFAROTENE	4	0	12000	338	1	1	0	NA
TRIFLOXYSTROBIN	3	0	12000	338	1	1	0	NA
TRIFLUMIZOLE	2	0	12000	338	1	1	0	NA
TRIFLUOPERAZINE	30	0	12000	338	1	1	0	NA
TRIFLUOPERAZINE HYDROCHLORIDE	11	0	12000	338	1	1	0	NA
TRIFLUOROMETHANESULFONAMIDE	1	0	12000	338	1	1	0	NA
TRIFLUPERIDOL	2	0	12000	338	1	1	0	NA
TRIFLUPERIDOL HYDROCHLORIDE	1	0	12000	338	1	1	0	NA
TRIFLUPROMAZINE	8	0	12000	338	1	1	0	NA
TRIFLUPROMAZINE HYDROCHLORIDE	6	0	12000	338	1	1	0	NA
TRIFLURIDINE	4	0	12000	338	1	1	0	NA
TRIFLUSAL	1	0	12000	338	1	1	0	NA
TRIFORINE	1	0	12000	338	1	1	0	NA
TRIHEXYPHENIDYL	4	0	12000	338	1	1	0	NA
TRIHEXYPHENIDYL HYDROCHLORIDE	1	0	12000	338	1	1	0	NA
TRILACICLIB	7	0	12000	338	1	1	0	NA
TRILACICLIB DIHYDROCHLORIDE	2	0	12000	338	1	1	0	NA
TRILOSTANE	6	0	12000	338	1	1	0	NA
TRIM	3	0	12000	338	1	1	0	NA
TRIMAZOSIN	1	0	12000	338	1	1	0	NA
TRIMEGESTONE	1	0	12000	338	1	1	0	NA
TRIMEPRAZINE	1	0	12000	338	1	1	0	NA
TRIMEPRAZINE TARTRATE	3	0	12000	338	1	1	0	NA
TRIMETAZIDINE	1	0	12000	338	1	1	0	NA
TRIMETHADIONE	4	0	12000	338	1	1	0	NA
TRIMETHAPHAN	2	0	12000	338	1	1	0	NA
TRIMETHAPHAN CAMSYLATE	2	0	12000	338	1	1	0	NA
TRIMETHIDINIUM	1	0	12000	338	1	1	0	NA
TRIMETHOBENZAMIDE	1	0	12000	338	1	1	0	NA
TRIMETHOPRIM/SULFADOXINE	2	0	12000	338	1	1	0	NA
TRIMETHYL-[3-(TETRADECANE-1-SULFONYLAMINO)-PROPYL]-AMMONIUM IODIDE	1	0	12000	338	1	1	0	NA
TRIMETHYL-OCTADECYL-AMMONIUM CHLORIDE	1	0	12000	338	1	1	0	NA
TRIMETHYL-TETRADECYL-AMMONIUM CHLORIDE	1	0	12000	338	1	1	0	NA
TRIMETHYLCOLCHICINIC ACID	2	0	12000	338	1	1	0	NA
TRIMETREXATE	9	0	12000	338	1	1	0	NA
TRIMIPRAMINE	33	0	12000	338	1	1	0	NA
TRIMIPRAMINE MALEATE	8	0	12000	338	1	1	0	NA
TRIOXSALEN	2	0	12000	338	1	1	0	NA
TRIPARANOL	4	0	12000	338	1	1	0	NA
TRIPELENNAMINE	2	0	12000	338	1	1	0	NA
TRIPELENNAMINE CITRATE	1	0	12000	338	1	1	0	NA
TRIPELENNAMINE HYDROCHLORIDE	2	0	12000	338	1	1	0	NA
TRIPHENYL PHOSPHATE	2	0	12000	338	1	1	0	NA
TRIPHENYLBISMUTHINE	1	0	12000	338	1	1	0	NA
TRIPHENYLSTANNANOL	5	0	12000	338	1	1	0	NA
TRIPHENYLSTANNYL ACETATE	4	0	12000	338	1	1	0	NA
TRIPITRAMINE	5	0	12000	338	1	1	0	NA
TRIPLE MODULATOR 10 [PMID: 29878767]	3	0	12000	338	1	1	0	NA
TRIPROLIDINE	3	0	12000	338	1	1	0	NA
TRIPROLIDINE HYDROCHLORIDE	3	0	12000	338	1	1	0	NA
TRIPTORELIN	2	0	12000	338	1	1	0	NA
TRIPTORELIN PAMOATE	2	0	12000	338	1	1	0	NA
TRIS(2,3-DIBROMOPROPYL)PHOSPHATE	3	0	12000	338	1	1	0	NA
TRISMETHOXYRESVERATROL	1	0	12000	338	1	1	0	NA
TRITIOZINE	2	0	12000	338	1	1	0	NA
TRITON X	3	0	12000	338	1	1	0	NA
TRIVALENT INFLUENZA VACCINE	1	0	12000	338	1	1	0	NA
TRK INHIBITOR	1	0	12000	338	1	1	0	NA
TRODUSQUEMINE	2	0	12000	338	1	1	0	NA
TROFINETIDE	3	0	12000	338	1	1	0	NA
TROFOSFAMIDE	1	0	12000	338	1	1	0	NA
TROGLITAZONE	27	0	12000	338	1	1	0	NA
TROLEANDOMYCIN	8	0	12000	338	1	1	0	NA
TROLOX	1	0	12000	338	1	1	0	NA
TROMETHAMINE	1	0	12000	338	1	1	0	NA
TROPICAMIDE	11	0	12000	338	1	1	0	NA
TROPIFEXOR	2	0	12000	338	1	1	0	NA
TROPISETRON	15	0	12000	338	1	1	0	NA
TROPOLONE	1	0	12000	338	1	1	0	NA
TROSPIUM	4	0	12000	338	1	1	0	NA
TROTABRESIB	1	0	12000	338	1	1	0	NA
TROVAFLOXACIN MESYLATE	4	0	12000	338	1	1	0	NA
TROX-1	1	0	12000	338	1	1	0	NA
TROXACITABINE	13	0	12000	338	1	1	0	NA
TRPM8 AGONIST D-3263	1	0	12000	338	1	1	0	NA
TRPV6 INHIBITOR CIS-22‚ÄâA	1	0	12000	338	1	1	0	NA
TRPVICIN	1	0	12000	338	1	1	0	NA
TRU-015	1	0	12000	338	1	1	0	NA
TRULI	2	0	12000	338	1	1	0	NA
TRV-120027	2	0	12000	338	1	1	0	NA
TRX-1	1	0	12000	338	1	1	0	NA
TRX-518	1	0	12000	338	1	1	0	NA
TRX1	1	0	12000	338	1	1	0	NA
TRYPAN BLUE	6	0	12000	338	1	1	0	NA
TRYPTAMINE	13	0	12000	338	1	1	0	NA
TRYPTANTHRIN	5	0	12000	338	1	1	0	NA
TRYPTANTHRIN 5I	2	0	12000	338	1	1	0	NA
TRYPTOPHAN	8	0	12000	338	1	1	0	NA
TSP-1 MIMETIC FUSION PROTEIN CVX-045	1	0	12000	338	1	1	0	NA
TST10088	2	0	12000	338	1	1	0	NA
TT-232	1	0	12000	338	1	1	0	NA
TT-301	1	0	12000	338	1	1	0	NA
TTA-A2	3	0	12000	338	1	1	0	NA
TTC-352	1	0	12000	338	1	1	0	NA
TTI-101	1	0	12000	338	1	1	0	NA
TTK21	2	0	12000	338	1	1	0	NA
TTP-607	3	0	12000	338	1	1	0	NA
TTP889	2	0	12000	338	1	1	0	NA
TTT-3002	2	0	12000	338	1	1	0	NA
TUBACIN	1	0	12000	338	1	1	0	NA
TUBASTATIN A	6	0	12000	338	1	1	0	NA
TUBERATOLIDE A	1	0	12000	338	1	1	0	NA
TUBERATOLIDE B	1	0	12000	338	1	1	0	NA
TUBERCIDIN	4	0	12000	338	1	1	0	NA
TUBOCURARINE CHLORIDE	5	0	12000	338	1	1	0	NA
TUBULIN INHIBITOR ALB 109564 DIHYDROCHLORIDE	1	0	12000	338	1	1	0	NA
TUCATINIB	9	0	12000	338	1	1	0	NA
TUCIDINOSTAT	3	0	12000	338	1	1	0	NA
TUCOTUZUMAB CELMOLEUKIN	1	0	12000	338	1	1	0	NA
TUG-1197	1	0	12000	338	1	1	0	NA
TUG-1375	1	0	12000	338	1	1	0	NA
TUG-2304	1	0	12000	338	1	1	0	NA
TUG-424	2	0	12000	338	1	1	0	NA
TUG-770	1	0	12000	338	1	1	0	NA
TUG-905	1	0	12000	338	1	1	0	NA
TULMIMETOSTAT	2	0	12000	338	1	1	0	NA
TULOBUTEROL	1	0	12000	338	1	1	0	NA
TUMOR ANTIGEN	1	0	12000	338	1	1	0	NA
TUMOUR NECROSIS FACTOR MEMBRANE FORM	2	0	12000	338	1	1	0	NA
TUMOUR NECROSIS FACTOR SHED FORM	1	0	12000	338	1	1	0	NA
TUNLAMETINIB	2	0	12000	338	1	1	0	NA
TUNODAFIL	1	0	12000	338	1	1	0	NA
TURBINATINE	1	0	12000	338	1	1	0	NA
TURNAGAINOLIDE B	1	0	12000	338	1	1	0	NA
TUROCTOCOG ALFA	1	0	12000	338	1	1	0	NA
TUROCTOCOG ALFA PEGOL	1	0	12000	338	1	1	0	NA
TUROFEXORATE ISOPROPYL	1	0	12000	338	1	1	0	NA
TUSAMITAMAB RAVTANSINE	16	0	12000	338	1	1	0	NA
TUSPETINIB	2	0	12000	338	1	1	0	NA
TUVUSERTIB	1	0	12000	338	1	1	0	NA
TUXOBERTINIB	2	0	12000	338	1	1	0	NA
TW-37	1	0	12000	338	1	1	0	NA
TWEAK	1	0	12000	338	1	1	0	NA
TWS119	1	0	12000	338	1	1	0	NA
TX1-85-1	1	0	12000	338	1	1	0	NA
TX2-121-1	1	0	12000	338	1	1	0	NA
TXA127	1	0	12000	338	1	1	0	NA
TY-51469	1	0	12000	338	1	1	0	NA
TY-52156	1	0	12000	338	1	1	0	NA
TYK2 INHIBITOR 14L	2	0	12000	338	1	1	0	NA
TYR3-OCTREOTIDE	1	0	12000	338	1	1	0	NA
TYRAMINE	3	0	12000	338	1	1	0	NA
TYROSINE	1	0	12000	338	1	1	0	NA
TYROSINE HYDROXYLASE INHIBITOR	2	0	12000	338	1	1	0	NA
TYROSINE KINASE INHIBITOR	26	0	12000	338	1	1	0	NA
TYROSINE KINASE INHIBITOR SU5402	1	0	12000	338	1	1	0	NA
TYROSOL SINAPATE	1	0	12000	338	1	1	0	NA
TYRPHOSTIN 23	21	0	12000	338	1	1	0	NA
TYRPHOSTIN 25	12	0	12000	338	1	1	0	NA
TYRPHOSTIN 47	16	0	12000	338	1	1	0	NA
TYRPHOSTIN 51	9	0	12000	338	1	1	0	NA
TYRPHOSTIN A25	2	0	12000	338	1	1	0	NA
TYRPHOSTIN A9	22	0	12000	338	1	1	0	NA
TYRPHOSTIN AG 1295	1	0	12000	338	1	1	0	NA
TYRPHOSTIN AG 1296	1	0	12000	338	1	1	0	NA
TYRPHOSTIN AG 555	19	0	12000	338	1	1	0	NA
TYRPHOSTIN AG 835	11	0	12000	338	1	1	0	NA
TYRPHOSTIN AG 879	18	0	12000	338	1	1	0	NA
TYRPHOSTIN B48	19	0	12000	338	1	1	0	NA
TZD18	2	0	12000	338	1	1	0	NA
TZP-102	1	0	12000	338	1	1	0	NA
U-0126	10	0	12000	338	1	1	0	NA
U-II-(4-11) (HUMAN)	1	0	12000	338	1	1	0	NA
U0126	6	0	12000	338	1	1	0	NA
U101958	2	0	12000	338	1	1	0	NA
U46609	1	0	12000	338	1	1	0	NA
U46619	9	0	12000	338	1	1	0	NA
U50488	5	0	12000	338	1	1	0	NA
U69593	2	0	12000	338	1	1	0	NA
U73122	5	0	12000	338	1	1	0	NA
U75302	1	0	12000	338	1	1	0	NA
U92016A	1	0	12000	338	1	1	0	NA
UAMC00039	1	0	12000	338	1	1	0	NA
UAWJ9-36-3	3	0	12000	338	1	1	0	NA
UBENIMEX	7	0	12000	338	1	1	0	NA
UBLITUXIMAB	2	0	12000	338	1	1	0	NA
UBP141	4	0	12000	338	1	1	0	NA
UBP302	2	0	12000	338	1	1	0	NA
UBROGEPANT	2	0	12000	338	1	1	0	NA
UCB-1184197	1	0	12000	338	1	1	0	NA
UCB35625	2	0	12000	338	1	1	0	NA
UCCF-029	2	0	12000	338	1	1	0	NA
UCCF-339	1	0	12000	338	1	1	0	NA
UCCF-853	1	0	12000	338	1	1	0	NA
UCL-2138	1	0	12000	338	1	1	0	NA
UCL1684	3	0	12000	338	1	1	0	NA
UCL1848	2	0	12000	338	1	1	0	NA
UCM 454	1	0	12000	338	1	1	0	NA
UCM 549	2	0	12000	338	1	1	0	NA
UCM 724	2	0	12000	338	1	1	0	NA
UCM 765	1	0	12000	338	1	1	0	NA
UCM 793	2	0	12000	338	1	1	0	NA
UCM-05194	1	0	12000	338	1	1	0	NA
UCM-1306	1	0	12000	338	1	1	0	NA
UCM-14216	1	0	12000	338	1	1	0	NA
UCM1014	1	0	12000	338	1	1	0	NA
UCM1341	2	0	12000	338	1	1	0	NA
UCN-01	20	0	12000	338	1	1	0	NA
UCPH-101	1	0	12000	338	1	1	0	NA
UCSF3384	2	0	12000	338	1	1	0	NA
UCSF4226	2	0	12000	338	1	1	0	NA
UCSF7447	2	0	12000	338	1	1	0	NA
UDENAFIL	1	0	12000	338	1	1	0	NA
UDP N-ACETYL-GLUCOSAMINE	1	0	12000	338	1	1	0	NA
UDP-&BETA;-S	1	0	12000	338	1	1	0	NA
UDP-GALACTOSE	2	0	12000	338	1	1	0	NA
UDP-GLUCOSE	2	0	12000	338	1	1	0	NA
UDP-GLUCURONIC ACID	1	0	12000	338	1	1	0	NA
UE2343	3	0	12000	338	1	1	0	NA
UFP-101	1	0	12000	338	1	1	0	NA
UFP-102	1	0	12000	338	1	1	0	NA
UFP-112	1	0	12000	338	1	1	0	NA
UFP-505	2	0	12000	338	1	1	0	NA
UFP-512	3	0	12000	338	1	1	0	NA
UGR 9-1	1	0	12000	338	1	1	0	NA
UH-AH 37	4	0	12000	338	1	1	0	NA
UK-356202	2	0	12000	338	1	1	0	NA
UK-356618	1	0	12000	338	1	1	0	NA
UK-396,082	2	0	12000	338	1	1	0	NA
UK-432,097	2	0	12000	338	1	1	0	NA
UK-432097	1	0	12000	338	1	1	0	NA
UK-500001	1	0	12000	338	1	1	0	NA
ULARITIDE	1	0	12000	338	1	1	0	NA
ULECACICLIB	2	0	12000	338	1	1	0	NA
ULEVOSTINAG	1	0	12000	338	1	1	0	NA
ULIMORELIN HYDROCHLORIDE	1	0	12000	338	1	1	0	NA
ULINASTATIN	3	0	12000	338	1	1	0	NA
ULIPRISTAL ACETATE	2	0	12000	338	1	1	0	NA
ULIXERTINIB	10	0	12000	338	1	1	0	NA
ULOCUPLUMAB	2	0	12000	338	1	1	0	NA
ULODESINE	1	0	12000	338	1	1	0	NA
ULOTARONT	4	0	12000	338	1	1	0	NA
UM-9	1	0	12000	338	1	1	0	NA
UMBELLIFERONE	2	0	12000	338	1	1	0	NA
UMBRALISIB	4	0	12000	338	1	1	0	NA
UMBRALISIB TOSYLATE	3	0	12000	338	1	1	0	NA
UMECLIDINIUM BROMIDE	9	0	12000	338	1	1	0	NA
UMECLIDINIUM BROMIDE/VILANTEROL	1	0	12000	338	1	1	0	NA
UMESPIRONE	2	0	12000	338	1	1	0	NA
UMI-77	1	0	12000	338	1	1	0	NA
UMIBECESTAT	2	0	12000	338	1	1	0	NA
UMIFENOVIR	3	0	12000	338	1	1	0	NA
UNASNEMAB	1	0	12000	338	1	1	0	NA
UNC0006	1	0	12000	338	1	1	0	NA
UNC0321	1	0	12000	338	1	1	0	NA
UNC0638	2	0	12000	338	1	1	0	NA
UNC0642	2	0	12000	338	1	1	0	NA
UNC1215	1	0	12000	338	1	1	0	NA
UNC1999	2	0	12000	338	1	1	0	NA
UNC4203	4	0	12000	338	1	1	0	NA
UNC9975	1	0	12000	338	1	1	0	NA
UNC9994	1	0	12000	338	1	1	0	NA
UNDECANOIC ACID	1	0	12000	338	1	1	0	NA
UNECRITINIB	1	0	12000	338	1	1	0	NA
UNFRACTIONATED HEPARIN	1	0	12000	338	1	1	0	NA
UNGEREMINE	1	0	12000	338	1	1	0	NA
UNOPROSTONE ISOPROPYL	1	0	12000	338	1	1	0	NA
UP3U	1	0	12000	338	1	1	0	NA
UPACICALCET	1	0	12000	338	1	1	0	NA
UPADACITINIB	10	0	12000	338	1	1	0	NA
UPAMOSTAT	2	0	12000	338	1	1	0	NA
UPAR FRAGMENT	1	0	12000	338	1	1	0	NA
UPIDOSIN	3	0	12000	338	1	1	0	NA
UPROLESELAN	2	0	12000	338	1	1	0	NA
UPROSERTIB	10	0	12000	338	1	1	0	NA
UR-63325	1	0	12000	338	1	1	0	NA
UR-PG131A	1	0	12000	338	1	1	0	NA
UR-PG146	2	0	12000	338	1	1	0	NA
UR-PG153	1	0	12000	338	1	1	0	NA
UR-PG55B	1	0	12000	338	1	1	0	NA
URACIL	12	0	12000	338	1	1	0	NA
URACIL 20	2	0	12000	338	1	1	0	NA
URACIL MUSTARD	2	0	12000	338	1	1	0	NA
URANTIDE	1	0	12000	338	1	1	0	NA
URAPIDIL	6	0	12000	338	1	1	0	NA
URB597	5	0	12000	338	1	1	0	NA
UREA	9	0	12000	338	1	1	0	NA
URELUMAB	2	0	12000	338	1	1	0	NA
URIC ACID	3	0	12000	338	1	1	0	NA
URIDINE	8	0	12000	338	1	1	0	NA
URIDINE 5'-TRIPHOSPHATE	4	0	12000	338	1	1	0	NA
URIDINE MONOPHOSPHATE	1	0	12000	338	1	1	0	NA
URIDINE-5'-DIPHOSPHATE	3	0	12000	338	1	1	0	NA
URMC-099	9	0	12000	338	1	1	0	NA
UROCORTIN 1	2	0	12000	338	1	1	0	NA
UROCORTIN 2	3	0	12000	338	1	1	0	NA
UROCORTIN 3	1	0	12000	338	1	1	0	NA
UROFOLLITROPIN	4	0	12000	338	1	1	0	NA
UROGUANYLIN	1	0	12000	338	1	1	0	NA
UROKINASE	8	0	12000	338	1	1	0	NA
UROLININ	1	0	12000	338	1	1	0	NA
UROTENSIN 1 (FISH)	2	0	12000	338	1	1	0	NA
UROTENSIN II-RELATED PEPTIDE	1	0	12000	338	1	1	0	NA
UROTENSIN-II	1	0	12000	338	1	1	0	NA
URSODIOL	16	0	12000	338	1	1	0	NA
URSOLIC ACID	12	0	12000	338	1	1	0	NA
USMARAPRIDE	1	0	12000	338	1	1	0	NA
USTEKINUMAB	21	0	12000	338	1	1	0	NA
UTATRECTINIB	1	0	12000	338	1	1	0	NA
UTOMILUMAB	2	0	12000	338	1	1	0	NA
UTP&GAMMA;S	1	0	12000	338	1	1	0	NA
UVI3003	1	0	12000	338	1	1	0	NA
UZANSERTIB	5	0	12000	338	1	1	0	NA
V24343	1	0	12000	338	1	1	0	NA
V3 PEPTIDE	1	0	12000	338	1	1	0	NA
VABAMETKIB	1	0	12000	338	1	1	0	NA
VABICASERIN	2	0	12000	338	1	1	0	NA
VABICASERIN HYDROCHLORIDE	3	0	12000	338	1	1	0	NA
VACCINE	11	0	12000	338	1	1	0	NA
VACCINE ADJUVANT	1	0	12000	338	1	1	0	NA
VACCINIA VACCINE	1	0	12000	338	1	1	0	NA
VACTOSERTIB	5	0	12000	338	1	1	0	NA
VADACABTAGENE LERALEUCEL	1	0	12000	338	1	1	0	NA
VADADUSTAT	6	0	12000	338	1	1	0	NA
VADASTUXIMAB TALIRINE	2	0	12000	338	1	1	0	NA
VADIMEZAN	4	0	12000	338	1	1	0	NA
VALACYCLOVIR	2	0	12000	338	1	1	0	NA
VALATEGRAST	1	0	12000	338	1	1	0	NA
VALBENAZINE	2	0	12000	338	1	1	0	NA
VALBENAZINE TOSYLATE	1	0	12000	338	1	1	0	NA
VALDECOXIB	3	0	12000	338	1	1	0	NA
VALECOBULIN	1	0	12000	338	1	1	0	NA
VALEMETOSTAT	3	0	12000	338	1	1	0	NA
VALERENIC ACID	1	0	12000	338	1	1	0	NA
VALERIAN ROOT EXTRACT	2	0	12000	338	1	1	0	NA
VALILTRAMIPROSATE	1	0	12000	338	1	1	0	NA
VALINOMYCIN	2	0	12000	338	1	1	0	NA
VALNEMULIN	1	0	12000	338	1	1	0	NA
VALNIVUDINE HYDROCHLORIDE	1	0	12000	338	1	1	0	NA
VALPROIC ACID	58	0	12000	338	1	1	0	NA
VALPROPYLHYDROXAMIC ACID	1	0	12000	338	1	1	0	NA
VALRUBICIN	2	0	12000	338	1	1	0	NA
VALSARTAN	3	0	12000	338	1	1	0	NA
VALSPODAR	4	0	12000	338	1	1	0	NA
VALTORCITABINE	1	0	12000	338	1	1	0	NA
VALZIFLOCEPT	3	0	12000	338	1	1	0	NA
VAMOROLONE	2	0	12000	338	1	1	0	NA
VAMOTINIB	1	0	12000	338	1	1	0	NA
VANADATE	1	0	12000	338	1	1	0	NA
VANDETANIB	58	0	12000	338	1	1	0	NA
VANDORTUZUMAB VEDOTIN	16	0	12000	338	1	1	0	NA
VANILLIN	4	0	12000	338	1	1	0	NA
VANILLOID	1	0	12000	338	1	1	0	NA
VANILLYLMANDELIC ACID	1	0	12000	338	1	1	0	NA
VANIN-1 INHIBITOR [PMID: 33196323]	1	0	12000	338	1	1	0	NA
VANIPREVIR	5	0	12000	338	1	1	0	NA
VANITIOLIDE	3	0	12000	338	1	1	0	NA
VANOXERINE	21	0	12000	338	1	1	0	NA
VANTICTUMAB	11	0	12000	338	1	1	0	NA
VANUCIZUMAB	2	0	12000	338	1	1	0	NA
VANUTIDE CRIDIFICAR	1	0	12000	338	1	1	0	NA
VAPIPROST	1	0	12000	338	1	1	0	NA
VAPITADINE	1	0	12000	338	1	1	0	NA
VAPITADINE DIHYDROCHLORIDE	1	0	12000	338	1	1	0	NA
VAPREOTIDE	7	0	12000	338	1	1	0	NA
VAPREOTIDE ACETATE	1	0	12000	338	1	1	0	NA
VARDENAFIL	2	0	12000	338	1	1	0	NA
VARDENAFIL HYDROCHLORIDE TRIHYDRATE	1	0	12000	338	1	1	0	NA
VARENICLINE	11	0	12000	338	1	1	0	NA
VARESPLADIB	4	0	12000	338	1	1	0	NA
VARESPLADIB METHYL	3	0	12000	338	1	1	0	NA
VARGATEF	8	0	12000	338	1	1	0	NA
VARIANT MCH	1	0	12000	338	1	1	0	NA
VARLILUMAB	1	0	12000	338	1	1	0	NA
VARLITINIB	2	0	12000	338	1	1	0	NA
VAROGLUTAMSTAT	1	0	12000	338	1	1	0	NA
VASCULAR DISRUPTING AGENT BNC105	1	0	12000	338	1	1	0	NA
VASCULAR DISRUPTING AGENT BNC105P	1	0	12000	338	1	1	0	NA
VASOACTIVE INTESTINAL PEPTIDE	8	0	12000	338	1	1	0	NA
VASOPRESSIN TANNATE	3	0	12000	338	1	1	0	NA
VATALANIB	19	0	12000	338	1	1	0	NA
VATELIZUMAB	2	0	12000	338	1	1	0	NA
VATIQUINONE	1	0	12000	338	1	1	0	NA
VATREPTACOG ALFA (ACTIVATED)	1	0	12000	338	1	1	0	NA
VB-201	4	0	12000	338	1	1	0	NA
VBY-825	5	0	12000	338	1	1	0	NA
VCCL4	1	0	12000	338	1	1	0	NA
VCE-004.3	3	0	12000	338	1	1	0	NA
VCN-01	1	0	12000	338	1	1	0	NA
VCXCL1	2	0	12000	338	1	1	0	NA
VE-821	3	0	12000	338	1	1	0	NA
VEBRELTINIB	2	0	12000	338	1	1	0	NA
VECABRUTINIB	2	0	12000	338	1	1	0	NA
VECURONIUM BROMIDE	7	0	12000	338	1	1	0	NA
VEDOLIZUMAB	3	0	12000	338	1	1	0	NA
VEDROPREVIR	2	0	12000	338	1	1	0	NA
VEGF RECEPTOR 2 KINASE INHIBITOR II	1	0	12000	338	1	1	0	NA
VEGF RECEPTOR 2 KINASE INHIBITOR IV	1	0	12000	338	1	1	0	NA
VEGF RECEPTOR TYROSINE KINASE INHIBITOR III	6	0	12000	338	1	1	0	NA
VEGF/HGF-TARGETING DARPIN MP0250	2	0	12000	338	1	1	0	NA
VEGFA	2	0	12000	338	1	1	0	NA
VEGFB	1	0	12000	338	1	1	0	NA
VEGFC	2	0	12000	338	1	1	0	NA
VEGFD	1	0	12000	338	1	1	0	NA
VEGFE	2	0	12000	338	1	1	0	NA
VEGFRECINE	1	0	12000	338	1	1	0	NA
VEGLIN	1	0	12000	338	1	1	0	NA
VELAGLUCERASE ALFA	1	0	12000	338	1	1	0	NA
VELDOREOTIDE	8	0	12000	338	1	1	0	NA
VELIFLAPON	1	0	12000	338	1	1	0	NA
VELIGROTUG	1	0	12000	338	1	1	0	NA
VELIPARIB	12	0	12000	338	1	1	0	NA
VELNEPERIT	1	0	12000	338	1	1	0	NA
VELPATASVIR	3	0	12000	338	1	1	0	NA
VELSECORAT	2	0	12000	338	1	1	0	NA
VELTUZUMAB	2	0	12000	338	1	1	0	NA
VELUSETRAG	2	0	12000	338	1	1	0	NA
VEMURAFENIB	37	0	12000	338	1	1	0	NA
VENADAPARIB	1	0	12000	338	1	1	0	NA
VENETOCLAX	21	0	12000	338	1	1	0	NA
VENGLUSTAT	2	0	12000	338	1	1	0	NA
VENLAFAXINE	12	0	12000	338	1	1	0	NA
VENLAFAXINE HYDROCHLORIDE	2	0	12000	338	1	1	0	NA
VEPAFESTINIB	2	0	12000	338	1	1	0	NA
VEPALIMOMAB	1	0	12000	338	1	1	0	NA
VER-246608	4	0	12000	338	1	1	0	NA
VER-3323	6	0	12000	338	1	1	0	NA
VERALIPRIDE	1	0	12000	338	1	1	0	NA
VERAPAMIL	45	0	12000	338	1	1	0	NA
VERATRIDINE	4	0	12000	338	1	1	0	NA
VERBASCOSIDE	1	0	12000	338	1	1	0	NA
VERCIRNON	2	0	12000	338	1	1	0	NA
VERDIPERSTAT	2	0	12000	338	1	1	0	NA
VERICIGUAT	5	0	12000	338	1	1	0	NA
VERINURAD	2	0	12000	338	1	1	0	NA
VERLUKAST	2	0	12000	338	1	1	0	NA
VERMISTATIN	1	0	12000	338	1	1	0	NA
VERNAKALANT	1	0	12000	338	1	1	0	NA
VERNAKALANT HYDROCHLORIDE	6	0	12000	338	1	1	0	NA
VEROSUDIL	5	0	12000	338	1	1	0	NA
VERTEPORFIN	1	0	12000	338	1	1	0	NA
VERUBECESTAT	3	0	12000	338	1	1	0	NA
VERUBULIN	15	0	12000	338	1	1	0	NA
VERUCERFONT	2	0	12000	338	1	1	0	NA
VESAMICOL	2	0	12000	338	1	1	0	NA
VESATOLIMOD	1	0	12000	338	1	1	0	NA
VESENCUMAB	1	0	12000	338	1	1	0	NA
VESNARINONE	8	0	12000	338	1	1	0	NA
VESTIPITANT	2	0	12000	338	1	1	0	NA
VESTIPITANT MESYLATE	1	0	12000	338	1	1	0	NA
VESTRONIDASE ALFA-VJBK	1	0	12000	338	1	1	0	NA
VGX-100	1	0	12000	338	1	1	0	NA
VIAGENPUMATUCEL-L	2	0	12000	338	1	1	0	NA
VIALININ A	1	0	12000	338	1	1	0	NA
VIBEGRON	2	0	12000	338	1	1	0	NA
VIBOSTOLIMAB	1	0	12000	338	1	1	0	NA
VIC 1911	2	0	12000	338	1	1	0	NA
VICASINABIN	1	0	12000	338	1	1	0	NA
VICRIVIROC	2	0	12000	338	1	1	0	NA
VICRIVIROC MALEATE	1	0	12000	338	1	1	0	NA
VIDARABINE	2	0	12000	338	1	1	0	NA
VIDOFLUDIMUS	6	0	12000	338	1	1	0	NA
VIDUPIPRANT	4	0	12000	338	1	1	0	NA
VIDUTOLIMOD	1	0	12000	338	1	1	0	NA
VIGABATRIN	4	0	12000	338	1	1	0	NA
VILANTEROL	2	0	12000	338	1	1	0	NA
VILANTEROL .ALPHA.-PHENYL CINNAMATE	1	0	12000	338	1	1	0	NA
VILANTEROL TRIFENATATE	1	0	12000	338	1	1	0	NA
VILAPRISAN	1	0	12000	338	1	1	0	NA
VILAZODONE HYDROCHLORIDE	10	0	12000	338	1	1	0	NA
VILDAGLIPTIN	8	0	12000	338	1	1	0	NA
VILOBELIMAB	2	0	12000	338	1	1	0	NA
VILOXAZINE	2	0	12000	338	1	1	0	NA
VILOXAZINE HYDROCHLORIDE	1	0	12000	338	1	1	0	NA
VILTOLARSEN	1	0	12000	338	1	1	0	NA
VIMNERIXIN	1	0	12000	338	1	1	0	NA
VIMSELTINIB	4	0	12000	338	1	1	0	NA
VINBLASTINE	34	0	12000	338	1	1	0	NA
VINBLASTINE SULFATE	20	0	12000	338	1	1	0	NA
VINBURNINE	6	0	12000	338	1	1	0	NA
VINCA ALKALOID COMPOUND	1	0	12000	338	1	1	0	NA
VINCAMINE	5	0	12000	338	1	1	0	NA
VINCLOZOLIN	1	0	12000	338	1	1	0	NA
VINCRISTINE	81	0	12000	338	1	1	0	NA
VINCRISTINE SULFATE	19	0	12000	338	1	1	0	NA
VINDESINE	4	0	12000	338	1	1	0	NA
VINDESINE SULFATE	1	0	12000	338	1	1	0	NA
VINFLUNINE	15	0	12000	338	1	1	0	NA
VINORELBINE	26	0	12000	338	1	1	0	NA
VINORELBINE TARTRATE	17	0	12000	338	1	1	0	NA
VINPOCETINE	6	0	12000	338	1	1	0	NA
VINTAFOLIDE	2	0	12000	338	1	1	0	NA
VIOLASTYRENE	1	0	12000	338	1	1	0	NA
VIOMYCIN SULFATE	3	0	12000	338	1	1	0	NA
VIP	4	0	12000	338	1	1	0	NA
VIPADENANT	5	0	12000	338	1	1	0	NA
VIPIVOTIDE TETRAXETAN	1	0	12000	338	1	1	0	NA
VIPOGLANSTAT	1	0	12000	338	1	1	0	NA
VIRGINIAMYCIN M1	1	0	12000	338	1	1	0	NA
VIRULIZIN	3	0	12000	338	1	1	0	NA
VISILIZUMAB	6	0	12000	338	1	1	0	NA
VISMODEGIB	4	0	12000	338	1	1	0	NA
VISNAGIN	3	0	12000	338	1	1	0	NA
VISTUSERTIB	8	0	12000	338	1	1	0	NA
VIT-100	1	0	12000	338	1	1	0	NA
VITAMIN A	28	0	12000	338	1	1	0	NA
VITAMIN A PALMITATE	3	0	12000	338	1	1	0	NA
VITAMIN B12	7	0	12000	338	1	1	0	NA
VITAMIN B2	4	0	12000	338	1	1	0	NA
VITAMIN B6	6	0	12000	338	1	1	0	NA
VITAMIN D	13	0	12000	338	1	1	0	NA
VITAMIN D3 ANALOGUE ILX23-7553	1	0	12000	338	1	1	0	NA
VITAMIN E	16	0	12000	338	1	1	0	NA
VITAMIN K	9	0	12000	338	1	1	0	NA
VITAMIN K3	30	0	12000	338	1	1	0	NA
VITAMIN K3H2	2	0	12000	338	1	1	0	NA
VITEXIN	1	0	12000	338	1	1	0	NA
VIXARELIMAB	2	0	12000	338	1	1	0	NA
VIXOTRIGINE	2	0	12000	338	1	1	0	NA
VIXTIMOTAMAB	1	0	12000	338	1	1	0	NA
VK-2809	2	0	12000	338	1	1	0	NA
VK-II-86	1	0	12000	338	1	1	0	NA
VK5211	1	0	12000	338	1	1	0	NA
VLX1570	1	0	12000	338	1	1	0	NA
VM24	1	0	12000	338	1	1	0	NA
VMCC-I	1	0	12000	338	1	1	0	NA
VMIP-I	1	0	12000	338	1	1	0	NA
VMIP-II	5	0	12000	338	1	1	0	NA
VMIP-III	1	0	12000	338	1	1	0	NA
VNA932	1	0	12000	338	1	1	0	NA
VOACAMINE	1	0	12000	338	1	1	0	NA
VOACANGINE	2	0	12000	338	1	1	0	NA
VOBARILIZUMAB	1	0	12000	338	1	1	0	NA
VOCIPROTAFIB	2	0	12000	338	1	1	0	NA
VOCLOSPORIN	6	0	12000	338	1	1	0	NA
VODOBATINIB	3	0	12000	338	1	1	0	NA
VOFATAMAB	1	0	12000	338	1	1	0	NA
VOFOPITANT	2	0	12000	338	1	1	0	NA
VOGLIBOSE	4	0	12000	338	1	1	0	NA
VOLAGIDEMAB	1	0	12000	338	1	1	0	NA
VOLANESORSEN	2	0	12000	338	1	1	0	NA
VOLASERTIB	5	0	12000	338	1	1	0	NA
VOLINANSERIN	5	0	12000	338	1	1	0	NA
VOLIXIBAT	1	0	12000	338	1	1	0	NA
VOLOCIXIMAB	5	0	12000	338	1	1	0	NA
VOLVALERENAL D	2	0	12000	338	1	1	0	NA
VON WILLEBRAND FACTOR	4	0	12000	338	1	1	0	NA
VONAPANITASE	1	0	12000	338	1	1	0	NA
VONICOG ALFA	1	0	12000	338	1	1	0	NA
VONLEROLIZUMAB	1	0	12000	338	1	1	0	NA
VONOPRAZAN FUMARATE	3	0	12000	338	1	1	0	NA
VOPRATELIMAB	1	0	12000	338	1	1	0	NA
VORAPAXAR	4	0	12000	338	1	1	0	NA
VORAPAXAR SULFATE	1	0	12000	338	1	1	0	NA
VORASIDENIB	4	0	12000	338	1	1	0	NA
VORETIGENE NEPARVOVEC	1	0	12000	338	1	1	0	NA
VORICONAZOLE	13	0	12000	338	1	1	0	NA
VORINOSTAT	55	0	12000	338	1	1	0	NA
VORSETUZUMAB	1	0	12000	338	1	1	0	NA
VORSETUZUMAB MAFODOTIN	1	0	12000	338	1	1	0	NA
VORSETZUMAB MAFODOTIN	1	0	12000	338	1	1	0	NA
VORTIOXETINE HYDROBROMIDE	13	0	12000	338	1	1	0	NA
VORUCICLIB	15	0	12000	338	1	1	0	NA
VOSAROXIN	2	0	12000	338	1	1	0	NA
VOSORITIDE	3	0	12000	338	1	1	0	NA
VOXELOTOR	7	0	12000	338	1	1	0	NA
VOXILAPREVIR	4	0	12000	338	1	1	0	NA
VOXTALISIB	16	0	12000	338	1	1	0	NA
VPC03090-P	4	0	12000	338	1	1	0	NA
VPC12249	2	0	12000	338	1	1	0	NA
VPC171	1	0	12000	338	1	1	0	NA
VPC23019	2	0	12000	338	1	1	0	NA
VPC32179	2	0	12000	338	1	1	0	NA
VPC32183	2	0	12000	338	1	1	0	NA
VPC44116	3	0	12000	338	1	1	0	NA
VPS34-IN-1	1	0	12000	338	1	1	0	NA
VRC-01LS	1	0	12000	338	1	1	0	NA
VRT-043198	2	0	12000	338	1	1	0	NA
VS-4718	2	0	12000	338	1	1	0	NA
VS-5584	16	0	12000	338	1	1	0	NA
VTP-27999	1	0	12000	338	1	1	0	NA
VTX-11E	5	0	12000	338	1	1	0	NA
VU-1545	1	0	12000	338	1	1	0	NA
VU0001171	5	0	12000	338	1	1	0	NA
VU0010010	2	0	12000	338	1	1	0	NA
VU0029767	1	0	12000	338	1	1	0	NA
VU0080241	4	0	12000	338	1	1	0	NA
VU0090157	1	0	12000	338	1	1	0	NA
VU0092145	1	0	12000	338	1	1	0	NA
VU0119498	4	0	12000	338	1	1	0	NA
VU0134992	1	0	12000	338	1	1	0	NA
VU0155041	1	0	12000	338	1	1	0	NA
VU0155094	1	0	12000	338	1	1	0	NA
VU0238429	1	0	12000	338	1	1	0	NA
VU0240551	1	0	12000	338	1	1	0	NA
VU0255035	5	0	12000	338	1	1	0	NA
VU0359516	1	0	12000	338	1	1	0	NA
VU0360172	1	0	12000	338	1	1	0	NA
VU0361737	1	0	12000	338	1	1	0	NA
VU0364739	2	0	12000	338	1	1	0	NA
VU0364770	3	0	12000	338	1	1	0	NA
VU0400195	1	0	12000	338	1	1	0	NA
VU0404251	1	0	12000	338	1	1	0	NA
VU0405601	1	0	12000	338	1	1	0	NA
VU0409551	1	0	12000	338	1	1	0	NA
VU0422288	1	0	12000	338	1	1	0	NA
VU0467154	1	0	12000	338	1	1	0	NA
VU0469650	1	0	12000	338	1	1	0	NA
VU0483605	1	0	12000	338	1	1	0	NA
VU0486846	1	0	12000	338	1	1	0	NA
VU0650786	1	0	12000	338	1	1	0	NA
VU0810464	1	0	12000	338	1	1	0	NA
VU2957	1	0	12000	338	1	1	0	NA
VU6012962	1	0	12000	338	1	1	0	NA
VUDALIMAB	1	0	12000	338	1	1	0	NA
VUF 4904	1	0	12000	338	1	1	0	NA
VUF 5207	1	0	12000	338	1	1	0	NA
VUF 8328	1	0	12000	338	1	1	0	NA
VUF 8430	1	0	12000	338	1	1	0	NA
VUF14738	1	0	12000	338	1	1	0	NA
VUF14862	1	0	12000	338	1	1	0	NA
VUF5574	2	0	12000	338	1	1	0	NA
VUF8504	1	0	12000	338	1	1	0	NA
VUF8507	1	0	12000	338	1	1	0	NA
VULOLISIB	4	0	12000	338	1	1	0	NA
VUNAKIZUMAB	1	0	12000	338	1	1	0	NA
VUPANORSEN	2	0	12000	338	1	1	0	NA
VUPANORSEN SODIUM	1	0	12000	338	1	1	0	NA
VUTRISIRAN	1	0	12000	338	1	1	0	NA
VX-148	1	0	12000	338	1	1	0	NA
VX-702	10	0	12000	338	1	1	0	NA
VX-765	1	0	12000	338	1	1	0	NA
W-84	1	0	12000	338	1	1	0	NA
W146	1	0	12000	338	1	1	0	NA
W54011	1	0	12000	338	1	1	0	NA
WAGLERIN-1	1	0	12000	338	1	1	0	NA
WARFARIN	33	0	12000	338	1	1	0	NA
WARFARIN POTASSIUM	2	0	12000	338	1	1	0	NA
WARFARIN SODIUM	1	0	12000	338	1	1	0	NA
WAY-100135	4	0	12000	338	1	1	0	NA
WAY-163909	1	0	12000	338	1	1	0	NA
WAY-181187	1	0	12000	338	1	1	0	NA
WAY-207024	1	0	12000	338	1	1	0	NA
WAY-208466	1	0	12000	338	1	1	0	NA
WAY-213613	1	0	12000	338	1	1	0	NA
WAY-255348	1	0	12000	338	1	1	0	NA
WAY170523	1	0	12000	338	1	1	0	NA
WAY200070	2	0	12000	338	1	1	0	NA
WB 4101	7	0	12000	338	1	1	0	NA
WB4-24	1	0	12000	338	1	1	0	NA
WDUO3	1	0	12000	338	1	1	0	NA
WEDELOLACTONE	11	0	12000	338	1	1	0	NA
WF-47-JS03	1	0	12000	338	1	1	0	NA
WFW-ISN-NH2	1	0	12000	338	1	1	0	NA
WH-4-023	2	0	12000	338	1	1	0	NA
WHI-P131	1	0	12000	338	1	1	0	NA
WHILE OLIVETOL	3	0	12000	338	1	1	0	NA
WIN 51,708	4	0	12000	338	1	1	0	NA
WIN 62,577	8	0	12000	338	1	1	0	NA
WIN 64338	1	0	12000	338	1	1	0	NA
WIN55212-2	21	0	12000	338	1	1	0	NA
WISTIN	1	0	12000	338	1	1	0	NA
WITHAFERIN A	12	0	12000	338	1	1	0	NA
WJYK50	1	0	12000	338	1	1	0	NA
WKYMVM	3	0	12000	338	1	1	0	NA
WLL-VS	1	0	12000	338	1	1	0	NA
WNN0109-C011	2	0	12000	338	1	1	0	NA
WNT-3A	1	0	12000	338	1	1	0	NA
WNT-4	1	0	12000	338	1	1	0	NA
WNT-5A	1	0	12000	338	1	1	0	NA
WNT-974	2	0	12000	338	1	1	0	NA
WNT-C59	1	0	12000	338	1	1	0	NA
WNY0824	5	0	12000	338	1	1	0	NA
WOGONIN	1	0	12000	338	1	1	0	NA
WORTMANNIN	35	0	12000	338	1	1	0	NA
WP-1066	2	0	12000	338	1	1	0	NA
WP1066	2	0	12000	338	1	1	0	NA
WP814	1	0	12000	338	1	1	0	NA
WR-159412	1	0	12000	338	1	1	0	NA
WRC-0571	1	0	12000	338	1	1	0	NA
WRWWWW	2	0	12000	338	1	1	0	NA
WS-898	1	0	12000	338	1	1	0	NA
WWGKKYRASKLGLAR	1	0	12000	338	1	1	0	NA
WWL123	1	0	12000	338	1	1	0	NA
WWL70	1	0	12000	338	1	1	0	NA
WX-037	8	0	12000	338	1	1	0	NA
WX-554	8	0	12000	338	1	1	0	NA
WX-UK1	4	0	12000	338	1	1	0	NA
WXFL10203614	2	0	12000	338	1	1	0	NA
WYE-354	1	0	12000	338	1	1	0	NA
WZ4002	7	0	12000	338	1	1	0	NA
WZ4003	2	0	12000	338	1	1	0	NA
X-165	1	0	12000	338	1	1	0	NA
X-396	1	0	12000	338	1	1	0	NA
X-82	5	0	12000	338	1	1	0	NA
X4-HIV-1 GP120	1	0	12000	338	1	1	0	NA
XALIPRODEN	1	0	12000	338	1	1	0	NA
XAMOTEROL	2	0	12000	338	1	1	0	NA
XAMOTEROL FUMARATE	1	0	12000	338	1	1	0	NA
XANOMELINE	17	0	12000	338	1	1	0	NA
XANOMELINE TARTRATE	1	0	12000	338	1	1	0	NA
XANTHINE	1	0	12000	338	1	1	0	NA
XANTHINE AMINE CONGENER	6	0	12000	338	1	1	0	NA
XANTHINE OXIDASE INHIBITOR	1	0	12000	338	1	1	0	NA
XANTHOANGELOL	2	0	12000	338	1	1	0	NA
XANTHOANGELOL B	5	0	12000	338	1	1	0	NA
XANTHOANGELOL F	2	0	12000	338	1	1	0	NA
XANTHOHUMOL	6	0	12000	338	1	1	0	NA
XANTHONE	2	0	12000	338	1	1	0	NA
XANTHOPTERIN	1	0	12000	338	1	1	0	NA
XANTHOXYLIN	1	0	12000	338	1	1	0	NA
XANTHURENATE	2	0	12000	338	1	1	0	NA
XANTHYLETIN	3	0	12000	338	1	1	0	NA
XAP044	1	0	12000	338	1	1	0	NA
XBP1-US/XBP1-SP/CD138/CS1 MULTIPEPTIDE VACCINE PVX-410	1	0	12000	338	1	1	0	NA
XCC	1	0	12000	338	1	1	0	NA
XCL1	1	0	12000	338	1	1	0	NA
XCL2	1	0	12000	338	1	1	0	NA
XCT790	8	0	12000	338	1	1	0	NA
XD1	1	0	12000	338	1	1	0	NA
XD14	4	0	12000	338	1	1	0	NA
XE991	4	0	12000	338	1	1	0	NA
XEN-2174	1	0	12000	338	1	1	0	NA
XEN-D0501	1	0	12000	338	1	1	0	NA
XEN403	1	0	12000	338	1	1	0	NA
XEN907	1	0	12000	338	1	1	0	NA
XENTUZUMAB	2	0	12000	338	1	1	0	NA
XESTOSPONGIN C	1	0	12000	338	1	1	0	NA
XEVINAPANT	8	0	12000	338	1	1	0	NA
XILIERTINIB	6	0	12000	338	1	1	0	NA
XIMELAGATRAN	2	0	12000	338	1	1	0	NA
XL-019	1	0	12000	338	1	1	0	NA
XL-228	12	0	12000	338	1	1	0	NA
XL-281	2	0	12000	338	1	1	0	NA
XL-418	5	0	12000	338	1	1	0	NA
XL-820	6	0	12000	338	1	1	0	NA
XL-844	2	0	12000	338	1	1	0	NA
XL-999	11	0	12000	338	1	1	0	NA
XL01126	1	0	12000	338	1	1	0	NA
XL019	5	0	12000	338	1	1	0	NA
XL228	7	0	12000	338	1	1	0	NA
XL281	3	0	12000	338	1	1	0	NA
XL388	1	0	12000	338	1	1	0	NA
XL413	2	0	12000	338	1	1	0	NA
XL418	4	0	12000	338	1	1	0	NA
XL550	1	0	12000	338	1	1	0	NA
XL765	9	0	12000	338	1	1	0	NA
XL820	6	0	12000	338	1	1	0	NA
XL844	2	0	12000	338	1	1	0	NA
XL999	10	0	12000	338	1	1	0	NA
XMAB-2513	1	0	12000	338	1	1	0	NA
XMD-12	3	0	12000	338	1	1	0	NA
XMD17-109	1	0	12000	338	1	1	0	NA
XMD8-92	4	0	12000	338	1	1	0	NA
XMT-1001	1	0	12000	338	1	1	0	NA
XMT-1191	1	0	12000	338	1	1	0	NA
XMU-MP-1	2	0	12000	338	1	1	0	NA
XNT [PMID: 18391097]	1	0	12000	338	1	1	0	NA
XY-06-007	2	0	12000	338	1	1	0	NA
XY101	1	0	12000	338	1	1	0	NA
XYLAZINE	3	0	12000	338	1	1	0	NA
XYLOMETAZOLINE	10	0	12000	338	1	1	0	NA
XYLOMETAZOLINE HYDROCHLORIDE	1	0	12000	338	1	1	0	NA
Y-27632	3	0	12000	338	1	1	0	NA
Y-39983	3	0	12000	338	1	1	0	NA
Y-KE88	1	0	12000	338	1	1	0	NA
Y-RFRP-3	2	0	12000	338	1	1	0	NA
Y27632	4	0	12000	338	1	1	0	NA
YANGONIN	3	0	12000	338	1	1	0	NA
YESSOTOXIN	1	0	12000	338	1	1	0	NA
YEZOQUINOLIDE	1	0	12000	338	1	1	0	NA
YH18968	1	0	12000	338	1	1	0	NA
YHJ1039	1	0	12000	338	1	1	0	NA
YIL781	1	0	12000	338	1	1	0	NA
YKP-1358	2	0	12000	338	1	1	0	NA
YL-365	1	0	12000	338	1	1	0	NA
YL5084	2	0	12000	338	1	1	0	NA
YM 218	3	0	12000	338	1	1	0	NA
YM 471	3	0	12000	338	1	1	0	NA
YM-022	1	0	12000	338	1	1	0	NA
YM-244769	1	0	12000	338	1	1	0	NA
YM-254890	2	0	12000	338	1	1	0	NA
YM-355179	2	0	12000	338	1	1	0	NA
YM-543	2	0	12000	338	1	1	0	NA
YM-75440	1	0	12000	338	1	1	0	NA
YM298198	1	0	12000	338	1	1	0	NA
YM348	1	0	12000	338	1	1	0	NA
YM44778	1	0	12000	338	1	1	0	NA
YM44781	1	0	12000	338	1	1	0	NA
YM49598	1	0	12000	338	1	1	0	NA
YM976	1	0	12000	338	1	1	0	NA
YNT-185	2	0	12000	338	1	1	0	NA
YODA1	1	0	12000	338	1	1	0	NA
YOHIMBINE	17	0	12000	338	1	1	0	NA
YOHIMBINE HYDROCHLORIDE	1	0	12000	338	1	1	0	NA
YSFKPMPLAR	2	0	12000	338	1	1	0	NA
YSIL6	1	0	12000	338	1	1	0	NA
YT47R	1	0	12000	338	1	1	0	NA
YTK-2205	1	0	12000	338	1	1	0	NA
YTTRIUM (90Y) CLIVATUZUMAB TETRAXETAN	1	0	12000	338	1	1	0	NA
YTTRIUM Y 90 ANTI-CEA MONOCLONAL ANTIBODY CT84.66	1	0	12000	338	1	1	0	NA
YTTRIUM Y 90 CAPROMAB PENDETIDE	1	0	12000	338	1	1	0	NA
YTTRIUM Y 90 CLIVATUZUMAB TETRAXETAN	1	0	12000	338	1	1	0	NA
YTTRIUM Y 90 EPRATUZUMAB	1	0	12000	338	1	1	0	NA
YTTRIUM Y 90 EPRATUZUMAB TETRAXETAN	1	0	12000	338	1	1	0	NA
YTTRIUM Y 90 IBRITUMOMAB TIUXETAN	1	0	12000	338	1	1	0	NA
YTTRIUM Y 90 LABETUZUMAB	1	0	12000	338	1	1	0	NA
YTTRIUM Y 90 TACATUZUMAB TETRAXETAN	1	0	12000	338	1	1	0	NA
YUANHUADINE	5	0	12000	338	1	1	0	NA
YXG-158	1	0	12000	338	1	1	0	NA
YZM18	1	0	12000	338	1	1	0	NA
Z-360	1	0	12000	338	1	1	0	NA
Z-ARG-LEU-VAL-AGLY-ILE-VAL-OME	1	0	12000	338	1	1	0	NA
Z-DEVD-FMK	1	0	12000	338	1	1	0	NA
Z-DQMD-FMK	1	0	12000	338	1	1	0	NA
Z-IETD-FMK	1	0	12000	338	1	1	0	NA
Z-LEHD-FMK	1	0	12000	338	1	1	0	NA
Z-PRO-PROLINAL	4	0	12000	338	1	1	0	NA
Z-VDVAD-FMK	1	0	12000	338	1	1	0	NA
Z-VEID-FMK	1	0	12000	338	1	1	0	NA
Z-WEHD-FMK	1	0	12000	338	1	1	0	NA
Z-YVAD-FMK	1	0	12000	338	1	1	0	NA
Z944	3	0	12000	338	1	1	0	NA
ZABEDOSERTIB	2	0	12000	338	1	1	0	NA
ZABOFLOXACIN	2	0	12000	338	1	1	0	NA
ZACOPRIDE	1	0	12000	338	1	1	0	NA
ZAFIRLUKAST	18	0	12000	338	1	1	0	NA
ZAGOTENEMAB	1	0	12000	338	1	1	0	NA
ZAK INHIBITOR 6P	7	0	12000	338	1	1	0	NA
ZALCITABINE	7	0	12000	338	1	1	0	NA
ZALEPLON	4	0	12000	338	1	1	0	NA
ZALIFRELIMAB	2	0	12000	338	1	1	0	NA
ZALOGLANSTAT	1	0	12000	338	1	1	0	NA
ZALOSPIRONE	2	0	12000	338	1	1	0	NA
ZALUNFIBAN	2	0	12000	338	1	1	0	NA
ZALUTUMUMAB	1	0	12000	338	1	1	0	NA
ZAMICASTAT	1	0	12000	338	1	1	0	NA
ZAMIFENACIN	2	0	12000	338	1	1	0	NA
ZAMPANOLIDE	16	0	12000	338	1	1	0	NA
ZANAMIVIR	2	0	12000	338	1	1	0	NA
ZANDATRIGINE	2	0	12000	338	1	1	0	NA
ZANDELISIB	6	0	12000	338	1	1	0	NA
ZANIDATAMAB	1	0	12000	338	1	1	0	NA
ZANOLIMUMAB	1	0	12000	338	1	1	0	NA
ZANOTERONE	1	0	12000	338	1	1	0	NA
ZANSECIMAB	1	0	12000	338	1	1	0	NA
ZANUBRUTINIB	4	0	12000	338	1	1	0	NA
ZANZALINTINIB	3	0	12000	338	1	1	0	NA
ZAPA	7	0	12000	338	1	1	0	NA
ZAPNOMETINIB	1	0	12000	338	1	1	0	NA
ZAPRINAST	13	0	12000	338	1	1	0	NA
ZARAGOZIC ACID A	1	0	12000	338	1	1	0	NA
ZARDAVERINE	3	0	12000	338	1	1	0	NA
ZASOCITINIB	1	0	12000	338	1	1	0	NA
ZATEBRADINE	4	0	12000	338	1	1	0	NA
ZATOLMILAST	1	0	12000	338	1	1	0	NA
ZATOSETRON MALEATE	1	0	12000	338	1	1	0	NA
ZATUXIMAB	1	0	12000	338	1	1	0	NA
ZAURATEGRAST	1	0	12000	338	1	1	0	NA
ZAVEGEPANT	2	0	12000	338	1	1	0	NA
ZAVONDEMSTAT	2	0	12000	338	1	1	0	NA
ZD-4190	1	0	12000	338	1	1	0	NA
ZD-6126	1	0	12000	338	1	1	0	NA
ZD-7155	1	0	12000	338	1	1	0	NA
ZD6021	1	0	12000	338	1	1	0	NA
ZD7288	5	0	12000	338	1	1	0	NA
ZEARALANONE	2	0	12000	338	1	1	0	NA
ZEARALENONE	13	0	12000	338	1	1	0	NA
ZEBULARINE	1	0	12000	338	1	1	0	NA
ZED1227	1	0	12000	338	1	1	0	NA
ZELASUDIL	1	0	12000	338	1	1	0	NA
ZELATRIAZIN (TAK-041)	2	0	12000	338	1	1	0	NA
ZELNECIRNON	1	0	12000	338	1	1	0	NA
ZEMIRCICLIB	1	0	12000	338	1	1	0	NA
ZENARESTAT	1	0	12000	338	1	1	0	NA
ZENOCUTUZUMAB	2	0	12000	338	1	1	0	NA
ZERANOL	7	0	12000	338	1	1	0	NA
ZETELETINIB	1	0	12000	338	1	1	0	NA
ZETOMIPZOMIB	4	0	12000	338	1	1	0	NA
ZIBOTENTAN	2	0	12000	338	1	1	0	NA
ZICONOTIDE	2	0	12000	338	1	1	0	NA
ZICONOTIDE ACETATE	1	0	12000	338	1	1	0	NA
ZICRONAPINE	4	0	12000	338	1	1	0	NA
ZIDESAMTINIB	3	0	12000	338	1	1	0	NA
ZIDOVUDINE	28	0	12000	338	1	1	0	NA
ZIFAXABAN	1	0	12000	338	1	1	0	NA
ZILEUTON	9	0	12000	338	1	1	0	NA
ZILTIVEKIMAB	2	0	12000	338	1	1	0	NA
ZILUCOPLAN	10	0	12000	338	1	1	0	NA
ZILURGISERTIB	5	0	12000	338	1	1	0	NA
ZIMBERELIMAB	2	0	12000	338	1	1	0	NA
ZIMELDINE	1	0	12000	338	1	1	0	NA
ZIMELDINE HYDROCHLORIDE	17	0	12000	338	1	1	0	NA
ZIMELIDINE DIHYDROCHLORIDE	1	0	12000	338	1	1	0	NA
ZIMLOVISERTIB	2	0	12000	338	1	1	0	NA
ZINC CHLORIDE	5	0	12000	338	1	1	0	NA
ZINC PROTOPORPHYRIN IX	1	0	12000	338	1	1	0	NA
ZINC SULFATE ANHYDROUS	6	0	12000	338	1	1	0	NA
ZINLIRVIMAB	1	0	12000	338	1	1	0	NA
ZINPENTRAXIN ALFA	1	0	12000	338	1	1	0	NA
ZINTEROL	1	0	12000	338	1	1	0	NA
ZIPALERTINIB	2	0	12000	338	1	1	0	NA
ZIPRASIDONE	31	0	12000	338	1	1	0	NA
ZIRALIMUMAB	1	0	12000	338	1	1	0	NA
ZIRAM	13	0	12000	338	1	1	0	NA
ZIRITAXESTAT	2	0	12000	338	1	1	0	NA
ZK 756326	1	0	12000	338	1	1	0	NA
ZK-158252	1	0	12000	338	1	1	0	NA
ZK-93423	5	0	12000	338	1	1	0	NA
ZK110841	2	0	12000	338	1	1	0	NA
ZK112993	3	0	12000	338	1	1	0	NA
ZK118182	2	0	12000	338	1	1	0	NA
ZK159222	2	0	12000	338	1	1	0	NA
ZK216348	1	0	12000	338	1	1	0	NA
ZK93423	4	0	12000	338	1	1	0	NA
ZK93426	4	0	12000	338	1	1	0	NA
ZM 253270	1	0	12000	338	1	1	0	NA
ZM-274773	1	0	12000	338	1	1	0	NA
ZM-306416	3	0	12000	338	1	1	0	NA
ZM336372	7	0	12000	338	1	1	0	NA
ZM447439	19	0	12000	338	1	1	0	NA
ZN2+	22	0	12000	338	1	1	0	NA
ZOFENOPRIL	1	0	12000	338	1	1	0	NA
ZOLANTIDINE	3	0	12000	338	1	1	0	NA
ZOLBETUXIMAB	2	0	12000	338	1	1	0	NA
ZOLEDRONIC ACID ANHYDROUS	15	0	12000	338	1	1	0	NA
ZOLIFLODACIN	2	0	12000	338	1	1	0	NA
ZOLIGRATINIB	4	0	12000	338	1	1	0	NA
ZOLIMOMAB ARITOX	1	0	12000	338	1	1	0	NA
ZOLMITRIPTAN	10	0	12000	338	1	1	0	NA
ZOLPIDEM TARTRATE	13	0	12000	338	1	1	0	NA
ZOMEPIRAC SODIUM	3	0	12000	338	1	1	0	NA
ZOMIRADOMIDE	1	0	12000	338	1	1	0	NA
ZONAMPANEL	4	0	12000	338	1	1	0	NA
ZONGERTINIB	2	0	12000	338	1	1	0	NA
ZONISAMIDE	25	0	12000	338	1	1	0	NA
ZOPICLONE	11	0	12000	338	1	1	0	NA
ZOPOLRESTAT	1	0	12000	338	1	1	0	NA
ZOPTARELIN DOXORUBICIN	1	0	12000	338	1	1	0	NA
ZORIFERTINIB	2	0	12000	338	1	1	0	NA
ZOSUQUIDAR	2	0	12000	338	1	1	0	NA
ZOTAROLIMUS	3	0	12000	338	1	1	0	NA
ZOTATIFIN	2	0	12000	338	1	1	0	NA
ZOTEPINE	16	0	12000	338	1	1	0	NA
ZOTIRACICLIB	18	0	12000	338	1	1	0	NA
ZOTIZALKIB	1	0	12000	338	1	1	0	NA
ZOXAMIDE	1	0	12000	338	1	1	0	NA
ZOXAZOLAMINE	5	0	12000	338	1	1	0	NA
ZQ-16	1	0	12000	338	1	1	0	NA
ZSTK-474	8	0	12000	338	1	1	0	NA
ZSTK474	11	0	12000	338	1	1	0	NA
ZUCAPSAICIN	7	0	12000	338	1	1	0	NA
ZUCLOPENTHIXOL	4	0	12000	338	1	1	0	NA
ZURANOLONE	16	0	12000	338	1	1	0	NA
ZURLETRECTINIB	1	0	12000	338	1	1	0	NA
ZWB67	2	0	12000	338	1	1	0	NA
ZY15557	1	0	12000	338	1	1	0	NA
ZYBT1	3	0	12000	338	1	1	0	NA
ZYC300	1	0	12000	338	1	1	0	NA
ZYH7	1	0	12000	338	1	1	0	NA
ZYKLOPHIN	3	0	12000	338	1	1	0	NA
ZZL-7	1	0	12000	338	1	1	0	NA
