## Supplementary Tables 1-13 for "Pleiotropic and sex-specific genetic architecture of circulating metabolic markers": supTable8_uniGSEA.txt (part 1 of 2)

FULL_NAME	P	trait	pathway	fieldID	fullName	prettyName	nmrName	clinicalMarker	group	groupColor	subgroup	subgroupColor
GO_REGULATION_OF_LIPOPROTEIN_LIPASE_ACTIVITY	4.1849e-09	3_Hydroxybutyrate	Regulation Of Lipoprotein Lipase Activity	23474	3-Hydroxybutyrate	3-Hydroxybutyrate	bOHbutyrate	0	Ketone bodies	#E41A1C	Ketone bodies	yellow3
GO_PROTEIN_LIPID_COMPLEX_SUBUNIT_ORGANIZATION	2.9353e-10	3_Hydroxybutyrate	Protein Lipid Complex Subunit Organization	23474	3-Hydroxybutyrate	3-Hydroxybutyrate	bOHbutyrate	0	Ketone bodies	#E41A1C	Ketone bodies	yellow3
GO_REGULATION_OF_PLASMA_LIPOPROTEIN_PARTICLE_LEVELS	1.3367e-08	3_Hydroxybutyrate	Regulation Of Plasma Lipoprotein Particle Levels	23474	3-Hydroxybutyrate	3-Hydroxybutyrate	bOHbutyrate	0	Ketone bodies	#E41A1C	Ketone bodies	yellow3
GO_HIGH_DENSITY_LIPOPROTEIN_PARTICLE_REMODELING	4.8943e-10	3_Hydroxybutyrate	High Density Lipoprotein Particle Remodeling	23474	3-Hydroxybutyrate	3-Hydroxybutyrate	bOHbutyrate	0	Ketone bodies	#E41A1C	Ketone bodies	yellow3
GO_REVERSE_CHOLESTEROL_TRANSPORT	5.0032e-12	3_Hydroxybutyrate	Reverse Cholesterol Transport	23474	3-Hydroxybutyrate	3-Hydroxybutyrate	bOHbutyrate	0	Ketone bodies	#E41A1C	Ketone bodies	yellow3
GO_PHOSPHOLIPID_EFFLUX	3.406e-08	3_Hydroxybutyrate	Phospholipid Efflux	23474	3-Hydroxybutyrate	3-Hydroxybutyrate	bOHbutyrate	0	Ketone bodies	#E41A1C	Ketone bodies	yellow3
GO_PROTEIN_CONTAINING_COMPLEX_REMODELING	3.475e-11	3_Hydroxybutyrate	Protein Containing Complex Remodeling	23474	3-Hydroxybutyrate	3-Hydroxybutyrate	bOHbutyrate	0	Ketone bodies	#E41A1C	Ketone bodies	yellow3
GO_TRIGLYCERIDE_RICH_LIPOPROTEIN_PARTICLE_REMODELING	5.1342e-18	3_Hydroxybutyrate	Triglyceride Rich Lipoprotein Particle Remodeling	23474	3-Hydroxybutyrate	3-Hydroxybutyrate	bOHbutyrate	0	Ketone bodies	#E41A1C	Ketone bodies	yellow3
GO_CHYLOMICRON_REMODELING	1.8343e-09	3_Hydroxybutyrate	Chylomicron Remodeling	23474	3-Hydroxybutyrate	3-Hydroxybutyrate	bOHbutyrate	0	Ketone bodies	#E41A1C	Ketone bodies	yellow3
GO_VERY_LOW_DENSITY_LIPOPROTEIN_PARTICLE_REMODELING	3.9307e-16	3_Hydroxybutyrate	Very Low Density Lipoprotein Particle Remodeling	23474	3-Hydroxybutyrate	3-Hydroxybutyrate	bOHbutyrate	0	Ketone bodies	#E41A1C	Ketone bodies	yellow3
GO_TRIGLYCERIDE_RICH_LIPOPROTEIN_PARTICLE_CLEARANCE	1.3402e-09	3_Hydroxybutyrate	Triglyceride Rich Lipoprotein Particle Clearance	23474	3-Hydroxybutyrate	3-Hydroxybutyrate	bOHbutyrate	0	Ketone bodies	#E41A1C	Ketone bodies	yellow3
GO_TRIGLYCERIDE_RICH_LIPOPROTEIN_PARTICLE_REMODELING	1.697e-08	Acetoacetate	Triglyceride Rich Lipoprotein Particle Remodeling	23476	Acetoacetate	Acetoacetate	Acetoacetate	0	Ketone bodies	#E41A1C	Ketone bodies	yellow3
GO_CHYLOMICRON_REMODELING	5.26e-08	Acetoacetate	Chylomicron Remodeling	23476	Acetoacetate	Acetoacetate	Acetoacetate	0	Ketone bodies	#E41A1C	Ketone bodies	yellow3
GO_VERY_LOW_DENSITY_LIPOPROTEIN_PARTICLE_REMODELING	4.0275e-08	Acetoacetate	Very Low Density Lipoprotein Particle Remodeling	23476	Acetoacetate	Acetoacetate	Acetoacetate	0	Ketone bodies	#E41A1C	Ketone bodies	yellow3
GO_ACYLGLYCEROL_HOMEOSTASIS	3.0208e-18	Apolipoprotein_A1	Acylglycerol Homeostasis	23440	Apolipoprotein A1	ApoA1	ApoA1	1	Apolipoproteins	#3E8E93	Apolipoproteins	#B2FFEFFF
GO_REGULATION_OF_TRIGLYCERIDE_METABOLIC_PROCESS	3.2402e-08	Apolipoprotein_A1	Regulation Of Triglyceride Metabolic Process	23440	Apolipoprotein A1	ApoA1	ApoA1	1	Apolipoproteins	#3E8E93	Apolipoproteins	#B2FFEFFF
GO_STEROL_HOMEOSTASIS	4.95e-14	Apolipoprotein_A1	Sterol Homeostasis	23440	Apolipoprotein A1	ApoA1	ApoA1	1	Apolipoproteins	#3E8E93	Apolipoproteins	#B2FFEFFF
GO_PROTEIN_LIPID_COMPLEX_ASSEMBLY	2.2482e-13	Apolipoprotein_A1	Protein Lipid Complex Assembly	23440	Apolipoprotein A1	ApoA1	ApoA1	1	Apolipoproteins	#3E8E93	Apolipoproteins	#B2FFEFFF
GO_ORGANIC_HYDROXY_COMPOUND_TRANSPORT	6.6701e-08	Apolipoprotein_A1	Organic Hydroxy Compound Transport	23440	Apolipoprotein A1	ApoA1	ApoA1	1	Apolipoproteins	#3E8E93	Apolipoproteins	#B2FFEFFF
GO_LIPID_HOMEOSTASIS	1.5438e-15	Apolipoprotein_A1	Lipid Homeostasis	23440	Apolipoprotein A1	ApoA1	ApoA1	1	Apolipoproteins	#3E8E93	Apolipoproteins	#B2FFEFFF
GO_CHOLESTEROL_EFFLUX	1.1724e-08	Apolipoprotein_A1	Cholesterol Efflux	23440	Apolipoprotein A1	ApoA1	ApoA1	1	Apolipoproteins	#3E8E93	Apolipoproteins	#B2FFEFFF
GO_REGULATION_OF_LIPOPROTEIN_LIPASE_ACTIVITY	5.3813e-22	Apolipoprotein_A1	Regulation Of Lipoprotein Lipase Activity	23440	Apolipoprotein A1	ApoA1	ApoA1	1	Apolipoproteins	#3E8E93	Apolipoproteins	#B2FFEFFF
GO_PLASMA_LIPOPROTEIN_PARTICLE_CLEARANCE	6.4578e-10	Apolipoprotein_A1	Plasma Lipoprotein Particle Clearance	23440	Apolipoprotein A1	ApoA1	ApoA1	1	Apolipoproteins	#3E8E93	Apolipoproteins	#B2FFEFFF
GO_PROTEIN_LIPID_COMPLEX_SUBUNIT_ORGANIZATION	1.9872e-23	Apolipoprotein_A1	Protein Lipid Complex Subunit Organization	23440	Apolipoprotein A1	ApoA1	ApoA1	1	Apolipoproteins	#3E8E93	Apolipoproteins	#B2FFEFFF
GO_NEUTRAL_LIPID_BIOSYNTHETIC_PROCESS	9.1825e-09	Apolipoprotein_A1	Neutral Lipid Biosynthetic Process	23440	Apolipoprotein A1	ApoA1	ApoA1	1	Apolipoproteins	#3E8E93	Apolipoproteins	#B2FFEFFF
GO_TRIGLYCERIDE_CATABOLIC_PROCESS	8.4241e-09	Apolipoprotein_A1	Triglyceride Catabolic Process	23440	Apolipoprotein A1	ApoA1	ApoA1	1	Apolipoproteins	#3E8E93	Apolipoproteins	#B2FFEFFF
GO_NEUTRAL_LIPID_METABOLIC_PROCESS	7.2983e-16	Apolipoprotein_A1	Neutral Lipid Metabolic Process	23440	Apolipoprotein A1	ApoA1	ApoA1	1	Apolipoproteins	#3E8E93	Apolipoproteins	#B2FFEFFF
GO_REGULATION_OF_PLASMA_LIPOPROTEIN_PARTICLE_LEVELS	3.7098e-16	Apolipoprotein_A1	Regulation Of Plasma Lipoprotein Particle Levels	23440	Apolipoprotein A1	ApoA1	ApoA1	1	Apolipoproteins	#3E8E93	Apolipoproteins	#B2FFEFFF
GO_HIGH_DENSITY_LIPOPROTEIN_PARTICLE_REMODELING	8.0288e-23	Apolipoprotein_A1	High Density Lipoprotein Particle Remodeling	23440	Apolipoprotein A1	ApoA1	ApoA1	1	Apolipoproteins	#3E8E93	Apolipoproteins	#B2FFEFFF
GO_REVERSE_CHOLESTEROL_TRANSPORT	1.2163e-27	Apolipoprotein_A1	Reverse Cholesterol Transport	23440	Apolipoprotein A1	ApoA1	ApoA1	1	Apolipoproteins	#3E8E93	Apolipoproteins	#B2FFEFFF
GO_STEROL_TRANSPORT	1.355e-10	Apolipoprotein_A1	Sterol Transport	23440	Apolipoprotein A1	ApoA1	ApoA1	1	Apolipoproteins	#3E8E93	Apolipoproteins	#B2FFEFFF
GO_LOW_DENSITY_LIPOPROTEIN_PARTICLE_REMODELING	5.6273e-08	Apolipoprotein_A1	Low Density Lipoprotein Particle Remodeling	23440	Apolipoprotein A1	ApoA1	ApoA1	1	Apolipoproteins	#3E8E93	Apolipoproteins	#B2FFEFFF
GO_ZINC_ION_HOMEOSTASIS	1.6712e-08	Apolipoprotein_A1	Zinc Ion Homeostasis	23440	Apolipoprotein A1	ApoA1	ApoA1	1	Apolipoproteins	#3E8E93	Apolipoproteins	#B2FFEFFF
GO_STEROL_METABOLIC_PROCESS	2.6828e-08	Apolipoprotein_A1	Sterol Metabolic Process	23440	Apolipoprotein A1	ApoA1	ApoA1	1	Apolipoproteins	#3E8E93	Apolipoproteins	#B2FFEFFF
GO_PHOSPHOLIPID_EFFLUX	2.9815e-09	Apolipoprotein_A1	Phospholipid Efflux	23440	Apolipoprotein A1	ApoA1	ApoA1	1	Apolipoproteins	#3E8E93	Apolipoproteins	#B2FFEFFF
GO_TRIGLYCERIDE_METABOLIC_PROCESS	7.1905e-16	Apolipoprotein_A1	Triglyceride Metabolic Process	23440	Apolipoprotein A1	ApoA1	ApoA1	1	Apolipoproteins	#3E8E93	Apolipoproteins	#B2FFEFFF
GO_CHOLESTEROL_STORAGE	3.1931e-08	Apolipoprotein_A1	Cholesterol Storage	23440	Apolipoprotein A1	ApoA1	ApoA1	1	Apolipoproteins	#3E8E93	Apolipoproteins	#B2FFEFFF
GO_PROTEIN_CONTAINING_COMPLEX_REMODELING	1.7366e-25	Apolipoprotein_A1	Protein Containing Complex Remodeling	23440	Apolipoprotein A1	ApoA1	ApoA1	1	Apolipoproteins	#3E8E93	Apolipoproteins	#B2FFEFFF
GO_TRIGLYCERIDE_RICH_LIPOPROTEIN_PARTICLE_REMODELING	1.0977e-30	Apolipoprotein_A1	Triglyceride Rich Lipoprotein Particle Remodeling	23440	Apolipoprotein A1	ApoA1	ApoA1	1	Apolipoproteins	#3E8E93	Apolipoproteins	#B2FFEFFF
GO_CHYLOMICRON_REMODELING	5.0098e-18	Apolipoprotein_A1	Chylomicron Remodeling	23440	Apolipoprotein A1	ApoA1	ApoA1	1	Apolipoproteins	#3E8E93	Apolipoproteins	#B2FFEFFF
GO_VERY_LOW_DENSITY_LIPOPROTEIN_PARTICLE_REMODELING	2.1431e-22	Apolipoprotein_A1	Very Low Density Lipoprotein Particle Remodeling	23440	Apolipoprotein A1	ApoA1	ApoA1	1	Apolipoproteins	#3E8E93	Apolipoproteins	#B2FFEFFF
GO_HIGH_DENSITY_LIPOPROTEIN_PARTICLE_ASSEMBLY	4.2666e-12	Apolipoprotein_A1	High Density Lipoprotein Particle Assembly	23440	Apolipoprotein A1	ApoA1	ApoA1	1	Apolipoproteins	#3E8E93	Apolipoproteins	#B2FFEFFF
GO_HIGH_DENSITY_LIPOPROTEIN_PARTICLE_CLEARANCE	1.6372e-08	Apolipoprotein_A1	High Density Lipoprotein Particle Clearance	23440	Apolipoprotein A1	ApoA1	ApoA1	1	Apolipoproteins	#3E8E93	Apolipoproteins	#B2FFEFFF
GO_PHOSPHOLIPID_HOMEOSTASIS	2.0012e-12	Apolipoprotein_A1	Phospholipid Homeostasis	23440	Apolipoprotein A1	ApoA1	ApoA1	1	Apolipoproteins	#3E8E93	Apolipoproteins	#B2FFEFFF
GO_TRIGLYCERIDE_RICH_LIPOPROTEIN_PARTICLE_CLEARANCE	1.9367e-18	Apolipoprotein_A1	Triglyceride Rich Lipoprotein Particle Clearance	23440	Apolipoprotein A1	ApoA1	ApoA1	1	Apolipoproteins	#3E8E93	Apolipoproteins	#B2FFEFFF
GO_DETOXIFICATION_OF_INORGANIC_COMPOUND	1.0757e-08	Apolipoprotein_A1	Detoxification Of Inorganic Compound	23440	Apolipoprotein A1	ApoA1	ApoA1	1	Apolipoproteins	#3E8E93	Apolipoproteins	#B2FFEFFF
GO_POSITIVE_REGULATION_OF_TRIGLYCERIDE_METABOLIC_PROCESS	1.0807e-08	Apolipoprotein_A1	Positive Regulation Of Triglyceride Metabolic Process	23440	Apolipoprotein A1	ApoA1	ApoA1	1	Apolipoproteins	#3E8E93	Apolipoproteins	#B2FFEFFF
GO_ACYLGLYCEROL_HOMEOSTASIS	3.1149e-14	Apolipoprotein_B_to_Apolipoprotein_A1_ratio	Acylglycerol Homeostasis	23441	Apolipoprotein B to Apolipoprotein A1 ratio	ApoB/ApoA1	ApoB_by_ApoA1	1	Relative lipoprotein lipid concentrations	#48A462	Apolipoproteins	#B2FFEFFF
GO_STEROL_HOMEOSTASIS	2.023e-17	Apolipoprotein_B_to_Apolipoprotein_A1_ratio	Sterol Homeostasis	23441	Apolipoprotein B to Apolipoprotein A1 ratio	ApoB/ApoA1	ApoB_by_ApoA1	1	Relative lipoprotein lipid concentrations	#48A462	Apolipoproteins	#B2FFEFFF
GO_ORGANIC_HYDROXY_COMPOUND_TRANSPORT	9.0589e-11	Apolipoprotein_B_to_Apolipoprotein_A1_ratio	Organic Hydroxy Compound Transport	23441	Apolipoprotein B to Apolipoprotein A1 ratio	ApoB/ApoA1	ApoB_by_ApoA1	1	Relative lipoprotein lipid concentrations	#48A462	Apolipoproteins	#B2FFEFFF
GO_LIPID_HOMEOSTASIS	3.8794e-15	Apolipoprotein_B_to_Apolipoprotein_A1_ratio	Lipid Homeostasis	23441	Apolipoprotein B to Apolipoprotein A1 ratio	ApoB/ApoA1	ApoB_by_ApoA1	1	Relative lipoprotein lipid concentrations	#48A462	Apolipoproteins	#B2FFEFFF
GO_CHOLESTEROL_EFFLUX	8.5399e-11	Apolipoprotein_B_to_Apolipoprotein_A1_ratio	Cholesterol Efflux	23441	Apolipoprotein B to Apolipoprotein A1 ratio	ApoB/ApoA1	ApoB_by_ApoA1	1	Relative lipoprotein lipid concentrations	#48A462	Apolipoproteins	#B2FFEFFF
GO_REGULATION_OF_MACROPHAGE_DERIVED_FOAM_CELL_DIFFERENTIATION	4.4907e-09	Apolipoprotein_B_to_Apolipoprotein_A1_ratio	Regulation Of Macrophage Derived Foam Cell Differentiation	23441	Apolipoprotein B to Apolipoprotein A1 ratio	ApoB/ApoA1	ApoB_by_ApoA1	1	Relative lipoprotein lipid concentrations	#48A462	Apolipoproteins	#B2FFEFFF
GO_REGULATION_OF_LIPOPROTEIN_LIPASE_ACTIVITY	5.3579e-18	Apolipoprotein_B_to_Apolipoprotein_A1_ratio	Regulation Of Lipoprotein Lipase Activity	23441	Apolipoprotein B to Apolipoprotein A1 ratio	ApoB/ApoA1	ApoB_by_ApoA1	1	Relative lipoprotein lipid concentrations	#48A462	Apolipoproteins	#B2FFEFFF
GO_PLASMA_LIPOPROTEIN_PARTICLE_CLEARANCE	6.8007e-11	Apolipoprotein_B_to_Apolipoprotein_A1_ratio	Plasma Lipoprotein Particle Clearance	23441	Apolipoprotein B to Apolipoprotein A1 ratio	ApoB/ApoA1	ApoB_by_ApoA1	1	Relative lipoprotein lipid concentrations	#48A462	Apolipoproteins	#B2FFEFFF
GO_PROTEIN_LIPID_COMPLEX_SUBUNIT_ORGANIZATION	5.7965e-17	Apolipoprotein_B_to_Apolipoprotein_A1_ratio	Protein Lipid Complex Subunit Organization	23441	Apolipoprotein B to Apolipoprotein A1 ratio	ApoB/ApoA1	ApoB_by_ApoA1	1	Relative lipoprotein lipid concentrations	#48A462	Apolipoproteins	#B2FFEFFF
GO_LIPID_METABOLIC_PROCESS	1.8951e-08	Apolipoprotein_B_to_Apolipoprotein_A1_ratio	Lipid Metabolic Process	23441	Apolipoprotein B to Apolipoprotein A1 ratio	ApoB/ApoA1	ApoB_by_ApoA1	1	Relative lipoprotein lipid concentrations	#48A462	Apolipoproteins	#B2FFEFFF
GO_TRIGLYCERIDE_CATABOLIC_PROCESS	5.7992e-10	Apolipoprotein_B_to_Apolipoprotein_A1_ratio	Triglyceride Catabolic Process	23441	Apolipoprotein B to Apolipoprotein A1 ratio	ApoB/ApoA1	ApoB_by_ApoA1	1	Relative lipoprotein lipid concentrations	#48A462	Apolipoproteins	#B2FFEFFF
GO_REGULATION_OF_STEROL_TRANSPORT	7.1939e-10	Apolipoprotein_B_to_Apolipoprotein_A1_ratio	Regulation Of Sterol Transport	23441	Apolipoprotein B to Apolipoprotein A1 ratio	ApoB/ApoA1	ApoB_by_ApoA1	1	Relative lipoprotein lipid concentrations	#48A462	Apolipoproteins	#B2FFEFFF
GO_NEUTRAL_LIPID_METABOLIC_PROCESS	1.0696e-11	Apolipoprotein_B_to_Apolipoprotein_A1_ratio	Neutral Lipid Metabolic Process	23441	Apolipoprotein B to Apolipoprotein A1 ratio	ApoB/ApoA1	ApoB_by_ApoA1	1	Relative lipoprotein lipid concentrations	#48A462	Apolipoproteins	#B2FFEFFF
GO_REGULATION_OF_PLASMA_LIPOPROTEIN_PARTICLE_LEVELS	5.6502e-16	Apolipoprotein_B_to_Apolipoprotein_A1_ratio	Regulation Of Plasma Lipoprotein Particle Levels	23441	Apolipoprotein B to Apolipoprotein A1 ratio	ApoB/ApoA1	ApoB_by_ApoA1	1	Relative lipoprotein lipid concentrations	#48A462	Apolipoproteins	#B2FFEFFF
GO_HIGH_DENSITY_LIPOPROTEIN_PARTICLE_REMODELING	1.4128e-16	Apolipoprotein_B_to_Apolipoprotein_A1_ratio	High Density Lipoprotein Particle Remodeling	23441	Apolipoprotein B to Apolipoprotein A1 ratio	ApoB/ApoA1	ApoB_by_ApoA1	1	Relative lipoprotein lipid concentrations	#48A462	Apolipoproteins	#B2FFEFFF
GO_REVERSE_CHOLESTEROL_TRANSPORT	1.2618e-18	Apolipoprotein_B_to_Apolipoprotein_A1_ratio	Reverse Cholesterol Transport	23441	Apolipoprotein B to Apolipoprotein A1 ratio	ApoB/ApoA1	ApoB_by_ApoA1	1	Relative lipoprotein lipid concentrations	#48A462	Apolipoproteins	#B2FFEFFF
GO_STEROL_TRANSPORT	1.3423e-13	Apolipoprotein_B_to_Apolipoprotein_A1_ratio	Sterol Transport	23441	Apolipoprotein B to Apolipoprotein A1 ratio	ApoB/ApoA1	ApoB_by_ApoA1	1	Relative lipoprotein lipid concentrations	#48A462	Apolipoproteins	#B2FFEFFF
GO_LIPID_LOCALIZATION	2.0778e-08	Apolipoprotein_B_to_Apolipoprotein_A1_ratio	Lipid Localization	23441	Apolipoprotein B to Apolipoprotein A1 ratio	ApoB/ApoA1	ApoB_by_ApoA1	1	Relative lipoprotein lipid concentrations	#48A462	Apolipoproteins	#B2FFEFFF
GO_REGULATION_OF_LIPOPROTEIN_PARTICLE_CLEARANCE	7.258e-09	Apolipoprotein_B_to_Apolipoprotein_A1_ratio	Regulation Of Lipoprotein Particle Clearance	23441	Apolipoprotein B to Apolipoprotein A1 ratio	ApoB/ApoA1	ApoB_by_ApoA1	1	Relative lipoprotein lipid concentrations	#48A462	Apolipoproteins	#B2FFEFFF
GO_TRIGLYCERIDE_METABOLIC_PROCESS	9.616e-13	Apolipoprotein_B_to_Apolipoprotein_A1_ratio	Triglyceride Metabolic Process	23441	Apolipoprotein B to Apolipoprotein A1 ratio	ApoB/ApoA1	ApoB_by_ApoA1	1	Relative lipoprotein lipid concentrations	#48A462	Apolipoproteins	#B2FFEFFF
GO_CHOLESTEROL_STORAGE	1.3147e-09	Apolipoprotein_B_to_Apolipoprotein_A1_ratio	Cholesterol Storage	23441	Apolipoprotein B to Apolipoprotein A1 ratio	ApoB/ApoA1	ApoB_by_ApoA1	1	Relative lipoprotein lipid concentrations	#48A462	Apolipoproteins	#B2FFEFFF
GO_POSITIVE_REGULATION_OF_CHOLESTEROL_STORAGE	1.5272e-10	Apolipoprotein_B_to_Apolipoprotein_A1_ratio	Positive Regulation Of Cholesterol Storage	23441	Apolipoprotein B to Apolipoprotein A1 ratio	ApoB/ApoA1	ApoB_by_ApoA1	1	Relative lipoprotein lipid concentrations	#48A462	Apolipoproteins	#B2FFEFFF
GO_PROTEIN_CONTAINING_COMPLEX_REMODELING	1.7678e-22	Apolipoprotein_B_to_Apolipoprotein_A1_ratio	Protein Containing Complex Remodeling	23441	Apolipoprotein B to Apolipoprotein A1 ratio	ApoB/ApoA1	ApoB_by_ApoA1	1	Relative lipoprotein lipid concentrations	#48A462	Apolipoproteins	#B2FFEFFF
GO_TRIGLYCERIDE_RICH_LIPOPROTEIN_PARTICLE_REMODELING	1.7041e-23	Apolipoprotein_B_to_Apolipoprotein_A1_ratio	Triglyceride Rich Lipoprotein Particle Remodeling	23441	Apolipoprotein B to Apolipoprotein A1 ratio	ApoB/ApoA1	ApoB_by_ApoA1	1	Relative lipoprotein lipid concentrations	#48A462	Apolipoproteins	#B2FFEFFF
GO_CHYLOMICRON_REMODELING	1.7499e-14	Apolipoprotein_B_to_Apolipoprotein_A1_ratio	Chylomicron Remodeling	23441	Apolipoprotein B to Apolipoprotein A1 ratio	ApoB/ApoA1	ApoB_by_ApoA1	1	Relative lipoprotein lipid concentrations	#48A462	Apolipoproteins	#B2FFEFFF
GO_VERY_LOW_DENSITY_LIPOPROTEIN_PARTICLE_REMODELING	2.5603e-16	Apolipoprotein_B_to_Apolipoprotein_A1_ratio	Very Low Density Lipoprotein Particle Remodeling	23441	Apolipoprotein B to Apolipoprotein A1 ratio	ApoB/ApoA1	ApoB_by_ApoA1	1	Relative lipoprotein lipid concentrations	#48A462	Apolipoproteins	#B2FFEFFF
GO_PHOSPHOLIPID_HOMEOSTASIS	3.8497e-08	Apolipoprotein_B_to_Apolipoprotein_A1_ratio	Phospholipid Homeostasis	23441	Apolipoprotein B to Apolipoprotein A1 ratio	ApoB/ApoA1	ApoB_by_ApoA1	1	Relative lipoprotein lipid concentrations	#48A462	Apolipoproteins	#B2FFEFFF
GO_TRIGLYCERIDE_RICH_LIPOPROTEIN_PARTICLE_CLEARANCE	2.8444e-15	Apolipoprotein_B_to_Apolipoprotein_A1_ratio	Triglyceride Rich Lipoprotein Particle Clearance	23441	Apolipoprotein B to Apolipoprotein A1 ratio	ApoB/ApoA1	ApoB_by_ApoA1	1	Relative lipoprotein lipid concentrations	#48A462	Apolipoproteins	#B2FFEFFF
GO_REGULATION_OF_LIPID_LOCALIZATION	5.664e-08	Apolipoprotein_B_to_Apolipoprotein_A1_ratio	Regulation Of Lipid Localization	23441	Apolipoprotein B to Apolipoprotein A1 ratio	ApoB/ApoA1	ApoB_by_ApoA1	1	Relative lipoprotein lipid concentrations	#48A462	Apolipoproteins	#B2FFEFFF
GO_ACYLGLYCEROL_HOMEOSTASIS	2.2393e-10	Apolipoprotein_B	Acylglycerol Homeostasis	23439	Apolipoprotein B	ApoB	ApoB	1	Apolipoproteins	#3E8E93	Apolipoproteins	#B2FFEFFF
GO_STEROL_HOMEOSTASIS	1.124e-12	Apolipoprotein_B	Sterol Homeostasis	23439	Apolipoprotein B	ApoB	ApoB	1	Apolipoproteins	#3E8E93	Apolipoproteins	#B2FFEFFF
GO_LIPID_DIGESTION	2.9631e-09	Apolipoprotein_B	Lipid Digestion	23439	Apolipoprotein B	ApoB	ApoB	1	Apolipoproteins	#3E8E93	Apolipoproteins	#B2FFEFFF
GO_ORGANIC_HYDROXY_COMPOUND_TRANSPORT	8.1598e-10	Apolipoprotein_B	Organic Hydroxy Compound Transport	23439	Apolipoprotein B	ApoB	ApoB	1	Apolipoproteins	#3E8E93	Apolipoproteins	#B2FFEFFF
GO_LIPID_HOMEOSTASIS	1.4144e-12	Apolipoprotein_B	Lipid Homeostasis	23439	Apolipoprotein B	ApoB	ApoB	1	Apolipoproteins	#3E8E93	Apolipoproteins	#B2FFEFFF
GO_CHOLESTEROL_EFFLUX	5.6199e-13	Apolipoprotein_B	Cholesterol Efflux	23439	Apolipoprotein B	ApoB	ApoB	1	Apolipoproteins	#3E8E93	Apolipoproteins	#B2FFEFFF
GO_REGULATION_OF_MACROPHAGE_DERIVED_FOAM_CELL_DIFFERENTIATION	2.0859e-09	Apolipoprotein_B	Regulation Of Macrophage Derived Foam Cell Differentiation	23439	Apolipoprotein B	ApoB	ApoB	1	Apolipoproteins	#3E8E93	Apolipoproteins	#B2FFEFFF
GO_REGULATION_OF_LIPOPROTEIN_LIPASE_ACTIVITY	1.0182e-15	Apolipoprotein_B	Regulation Of Lipoprotein Lipase Activity	23439	Apolipoprotein B	ApoB	ApoB	1	Apolipoproteins	#3E8E93	Apolipoproteins	#B2FFEFFF
GO_NEUTRAL_LIPID_CATABOLIC_PROCESS	1.2545e-10	Apolipoprotein_B	Neutral Lipid Catabolic Process	23439	Apolipoprotein B	ApoB	ApoB	1	Apolipoproteins	#3E8E93	Apolipoproteins	#B2FFEFFF
GO_PROTEIN_LIPID_COMPLEX_SUBUNIT_ORGANIZATION	1.3841e-16	Apolipoprotein_B	Protein Lipid Complex Subunit Organization	23439	Apolipoprotein B	ApoB	ApoB	1	Apolipoproteins	#3E8E93	Apolipoproteins	#B2FFEFFF
GO_TRIGLYCERIDE_CATABOLIC_PROCESS	2.8403e-14	Apolipoprotein_B	Triglyceride Catabolic Process	23439	Apolipoprotein B	ApoB	ApoB	1	Apolipoproteins	#3E8E93	Apolipoproteins	#B2FFEFFF
GO_REGULATION_OF_STEROL_TRANSPORT	9.3569e-10	Apolipoprotein_B	Regulation Of Sterol Transport	23439	Apolipoprotein B	ApoB	ApoB	1	Apolipoproteins	#3E8E93	Apolipoproteins	#B2FFEFFF
GO_NEUTRAL_LIPID_METABOLIC_PROCESS	1.5646e-09	Apolipoprotein_B	Neutral Lipid Metabolic Process	23439	Apolipoprotein B	ApoB	ApoB	1	Apolipoproteins	#3E8E93	Apolipoproteins	#B2FFEFFF
GO_REGULATION_OF_PLASMA_LIPOPROTEIN_PARTICLE_LEVELS	4.9694e-12	Apolipoprotein_B	Regulation Of Plasma Lipoprotein Particle Levels	23439	Apolipoprotein B	ApoB	ApoB	1	Apolipoproteins	#3E8E93	Apolipoproteins	#B2FFEFFF
GO_HIGH_DENSITY_LIPOPROTEIN_PARTICLE_REMODELING	8.7638e-16	Apolipoprotein_B	High Density Lipoprotein Particle Remodeling	23439	Apolipoprotein B	ApoB	ApoB	1	Apolipoproteins	#3E8E93	Apolipoproteins	#B2FFEFFF
GO_REVERSE_CHOLESTEROL_TRANSPORT	3.9529e-15	Apolipoprotein_B	Reverse Cholesterol Transport	23439	Apolipoprotein B	ApoB	ApoB	1	Apolipoproteins	#3E8E93	Apolipoproteins	#B2FFEFFF
GO_STEROL_TRANSPORT	2.2213e-13	Apolipoprotein_B	Sterol Transport	23439	Apolipoprotein B	ApoB	ApoB	1	Apolipoproteins	#3E8E93	Apolipoproteins	#B2FFEFFF
GO_GLYCEROLIPID_CATABOLIC_PROCESS	1.0434e-08	Apolipoprotein_B	Glycerolipid Catabolic Process	23439	Apolipoprotein B	ApoB	ApoB	1	Apolipoproteins	#3E8E93	Apolipoproteins	#B2FFEFFF
GO_LOW_DENSITY_LIPOPROTEIN_PARTICLE_REMODELING	4.2453e-09	Apolipoprotein_B	Low Density Lipoprotein Particle Remodeling	23439	Apolipoprotein B	ApoB	ApoB	1	Apolipoproteins	#3E8E93	Apolipoproteins	#B2FFEFFF
GO_PHOSPHOLIPID_EFFLUX	2.9168e-09	Apolipoprotein_B	Phospholipid Efflux	23439	Apolipoprotein B	ApoB	ApoB	1	Apolipoproteins	#3E8E93	Apolipoproteins	#B2FFEFFF
GO_TRIGLYCERIDE_METABOLIC_PROCESS	1.4336e-09	Apolipoprotein_B	Triglyceride Metabolic Process	23439	Apolipoprotein B	ApoB	ApoB	1	Apolipoproteins	#3E8E93	Apolipoproteins	#B2FFEFFF
GO_POSITIVE_REGULATION_OF_CHOLESTEROL_STORAGE	6.0276e-08	Apolipoprotein_B	Positive Regulation Of Cholesterol Storage	23439	Apolipoprotein B	ApoB	ApoB	1	Apolipoproteins	#3E8E93	Apolipoproteins	#B2FFEFFF
GO_PROTEIN_CONTAINING_COMPLEX_REMODELING	6.8665e-20	Apolipoprotein_B	Protein Containing Complex Remodeling	23439	Apolipoprotein B	ApoB	ApoB	1	Apolipoproteins	#3E8E93	Apolipoproteins	#B2FFEFFF
GO_TRIGLYCERIDE_RICH_LIPOPROTEIN_PARTICLE_REMODELING	6.113e-23	Apolipoprotein_B	Triglyceride Rich Lipoprotein Particle Remodeling	23439	Apolipoprotein B	ApoB	ApoB	1	Apolipoproteins	#3E8E93	Apolipoproteins	#B2FFEFFF
GO_CHYLOMICRON_REMODELING	1.659e-13	Apolipoprotein_B	Chylomicron Remodeling	23439	Apolipoprotein B	ApoB	ApoB	1	Apolipoproteins	#3E8E93	Apolipoproteins	#B2FFEFFF
GO_VERY_LOW_DENSITY_LIPOPROTEIN_PARTICLE_REMODELING	6.5934e-19	Apolipoprotein_B	Very Low Density Lipoprotein Particle Remodeling	23439	Apolipoprotein B	ApoB	ApoB	1	Apolipoproteins	#3E8E93	Apolipoproteins	#B2FFEFFF
GO_CHYLOMICRON_ASSEMBLY	8.7577e-09	Apolipoprotein_B	Chylomicron Assembly	23439	Apolipoprotein B	ApoB	ApoB	1	Apolipoproteins	#3E8E93	Apolipoproteins	#B2FFEFFF
GO_TRIGLYCERIDE_RICH_LIPOPROTEIN_PARTICLE_CLEARANCE	2.9203e-12	Apolipoprotein_B	Triglyceride Rich Lipoprotein Particle Clearance	23439	Apolipoprotein B	ApoB	ApoB	1	Apolipoproteins	#3E8E93	Apolipoproteins	#B2FFEFFF
GO_INTESTINAL_LIPID_ABSORPTION	1.7681e-09	Apolipoprotein_B	Intestinal Lipid Absorption	23439	Apolipoprotein B	ApoB	ApoB	1	Apolipoproteins	#3E8E93	Apolipoproteins	#B2FFEFFF
GO_REGULATION_OF_INTESTINAL_CHOLESTEROL_ABSORPTION	1.1434e-09	Apolipoprotein_B	Regulation Of Intestinal Cholesterol Absorption	23439	Apolipoprotein B	ApoB	ApoB	1	Apolipoproteins	#3E8E93	Apolipoproteins	#B2FFEFFF
GO_ACYLGLYCEROL_HOMEOSTASIS	7.1804e-13	Average_Diameter_for_HDL_Particles	Acylglycerol Homeostasis	23433	Average Diameter for HDL Particles	HDL particle size	HDL_size	0	Lipoprotein particle sizes	#5D995D	Lipoprotein particle sizes	lightblue1
GO_STEROL_HOMEOSTASIS	3.0244e-12	Average_Diameter_for_HDL_Particles	Sterol Homeostasis	23433	Average Diameter for HDL Particles	HDL particle size	HDL_size	0	Lipoprotein particle sizes	#5D995D	Lipoprotein particle sizes	lightblue1
GO_PROTEIN_LIPID_COMPLEX_ASSEMBLY	5.2401e-09	Average_Diameter_for_HDL_Particles	Protein Lipid Complex Assembly	23433	Average Diameter for HDL Particles	HDL particle size	HDL_size	0	Lipoprotein particle sizes	#5D995D	Lipoprotein particle sizes	lightblue1
GO_LIPID_HOMEOSTASIS	2.1491e-11	Average_Diameter_for_HDL_Particles	Lipid Homeostasis	23433	Average Diameter for HDL Particles	HDL particle size	HDL_size	0	Lipoprotein particle sizes	#5D995D	Lipoprotein particle sizes	lightblue1
GO_REGULATION_OF_LIPOPROTEIN_LIPASE_ACTIVITY	3.9035e-11	Average_Diameter_for_HDL_Particles	Regulation Of Lipoprotein Lipase Activity	23433	Average Diameter for HDL Particles	HDL particle size	HDL_size	0	Lipoprotein particle sizes	#5D995D	Lipoprotein particle sizes	lightblue1
GO_PROTEIN_LIPID_COMPLEX_SUBUNIT_ORGANIZATION	4.2533e-16	Average_Diameter_for_HDL_Particles	Protein Lipid Complex Subunit Organization	23433	Average Diameter for HDL Particles	HDL particle size	HDL_size	0	Lipoprotein particle sizes	#5D995D	Lipoprotein particle sizes	lightblue1
GO_ALCOHOL_METABOLIC_PROCESS	6.6454e-08	Average_Diameter_for_HDL_Particles	Alcohol Metabolic Process	23433	Average Diameter for HDL Particles	HDL particle size	HDL_size	0	Lipoprotein particle sizes	#5D995D	Lipoprotein particle sizes	lightblue1
GO_REGULATION_OF_PLASMA_LIPOPROTEIN_PARTICLE_LEVELS	3.4842e-10	Average_Diameter_for_HDL_Particles	Regulation Of Plasma Lipoprotein Particle Levels	23433	Average Diameter for HDL Particles	HDL particle size	HDL_size	0	Lipoprotein particle sizes	#5D995D	Lipoprotein particle sizes	lightblue1
GO_HIGH_DENSITY_LIPOPROTEIN_PARTICLE_REMODELING	1.1871e-10	Average_Diameter_for_HDL_Particles	High Density Lipoprotein Particle Remodeling	23433	Average Diameter for HDL Particles	HDL particle size	HDL_size	0	Lipoprotein particle sizes	#5D995D	Lipoprotein particle sizes	lightblue1
GO_REVERSE_CHOLESTEROL_TRANSPORT	2.0808e-15	Average_Diameter_for_HDL_Particles	Reverse Cholesterol Transport	23433	Average Diameter for HDL Particles	HDL particle size	HDL_size	0	Lipoprotein particle sizes	#5D995D	Lipoprotein particle sizes	lightblue1
GO_STEROL_TRANSPORT	2.3628e-08	Average_Diameter_for_HDL_Particles	Sterol Transport	23433	Average Diameter for HDL Particles	HDL particle size	HDL_size	0	Lipoprotein particle sizes	#5D995D	Lipoprotein particle sizes	lightblue1
GO_LOW_DENSITY_LIPOPROTEIN_PARTICLE_REMODELING	1.955e-09	Average_Diameter_for_HDL_Particles	Low Density Lipoprotein Particle Remodeling	23433	Average Diameter for HDL Particles	HDL particle size	HDL_size	0	Lipoprotein particle sizes	#5D995D	Lipoprotein particle sizes	lightblue1
GO_STEROL_METABOLIC_PROCESS	1.8336e-08	Average_Diameter_for_HDL_Particles	Sterol Metabolic Process	23433	Average Diameter for HDL Particles	HDL particle size	HDL_size	0	Lipoprotein particle sizes	#5D995D	Lipoprotein particle sizes	lightblue1
GO_PHOSPHOLIPID_EFFLUX	1.3161e-09	Average_Diameter_for_HDL_Particles	Phospholipid Efflux	23433	Average Diameter for HDL Particles	HDL particle size	HDL_size	0	Lipoprotein particle sizes	#5D995D	Lipoprotein particle sizes	lightblue1
GO_CHOLESTEROL_STORAGE	1.7464e-08	Average_Diameter_for_HDL_Particles	Cholesterol Storage	23433	Average Diameter for HDL Particles	HDL particle size	HDL_size	0	Lipoprotein particle sizes	#5D995D	Lipoprotein particle sizes	lightblue1
GO_PROTEIN_CONTAINING_COMPLEX_REMODELING	1.6168e-16	Average_Diameter_for_HDL_Particles	Protein Containing Complex Remodeling	23433	Average Diameter for HDL Particles	HDL particle size	HDL_size	0	Lipoprotein particle sizes	#5D995D	Lipoprotein particle sizes	lightblue1
GO_TRIGLYCERIDE_RICH_LIPOPROTEIN_PARTICLE_REMODELING	2.1478e-27	Average_Diameter_for_HDL_Particles	Triglyceride Rich Lipoprotein Particle Remodeling	23433	Average Diameter for HDL Particles	HDL particle size	HDL_size	0	Lipoprotein particle sizes	#5D995D	Lipoprotein particle sizes	lightblue1
GO_CHYLOMICRON_REMODELING	1.7941e-13	Average_Diameter_for_HDL_Particles	Chylomicron Remodeling	23433	Average Diameter for HDL Particles	HDL particle size	HDL_size	0	Lipoprotein particle sizes	#5D995D	Lipoprotein particle sizes	lightblue1
GO_VERY_LOW_DENSITY_LIPOPROTEIN_PARTICLE_REMODELING	7.612e-19	Average_Diameter_for_HDL_Particles	Very Low Density Lipoprotein Particle Remodeling	23433	Average Diameter for HDL Particles	HDL particle size	HDL_size	0	Lipoprotein particle sizes	#5D995D	Lipoprotein particle sizes	lightblue1
GO_PHOSPHOLIPID_HOMEOSTASIS	1.7904e-09	Average_Diameter_for_HDL_Particles	Phospholipid Homeostasis	23433	Average Diameter for HDL Particles	HDL particle size	HDL_size	0	Lipoprotein particle sizes	#5D995D	Lipoprotein particle sizes	lightblue1
GO_TRIGLYCERIDE_RICH_LIPOPROTEIN_PARTICLE_CLEARANCE	1.0586e-12	Average_Diameter_for_HDL_Particles	Triglyceride Rich Lipoprotein Particle Clearance	23433	Average Diameter for HDL Particles	HDL particle size	HDL_size	0	Lipoprotein particle sizes	#5D995D	Lipoprotein particle sizes	lightblue1
GO_REGULATION_OF_LIPID_LOCALIZATION	6.6799e-08	Average_Diameter_for_HDL_Particles	Regulation Of Lipid Localization	23433	Average Diameter for HDL Particles	HDL particle size	HDL_size	0	Lipoprotein particle sizes	#5D995D	Lipoprotein particle sizes	lightblue1
GO_DETOXIFICATION_OF_INORGANIC_COMPOUND	9.9847e-09	Average_Diameter_for_HDL_Particles	Detoxification Of Inorganic Compound	23433	Average Diameter for HDL Particles	HDL particle size	HDL_size	0	Lipoprotein particle sizes	#5D995D	Lipoprotein particle sizes	lightblue1
GO_LIPID_HOMEOSTASIS	5.8201e-08	Average_Diameter_for_LDL_Particles	Lipid Homeostasis	23432	Average Diameter for LDL Particles	LDL particle size	LDL_size	0	Lipoprotein particle sizes	#5D995D	Lipoprotein particle sizes	lightblue1
GO_PROTEIN_LIPID_COMPLEX_SUBUNIT_ORGANIZATION	1.628e-11	Average_Diameter_for_LDL_Particles	Protein Lipid Complex Subunit Organization	23432	Average Diameter for LDL Particles	LDL particle size	LDL_size	0	Lipoprotein particle sizes	#5D995D	Lipoprotein particle sizes	lightblue1
GO_REGULATION_OF_PLASMA_LIPOPROTEIN_PARTICLE_LEVELS	1.0238e-08	Average_Diameter_for_LDL_Particles	Regulation Of Plasma Lipoprotein Particle Levels	23432	Average Diameter for LDL Particles	LDL particle size	LDL_size	0	Lipoprotein particle sizes	#5D995D	Lipoprotein particle sizes	lightblue1
GO_LOW_DENSITY_LIPOPROTEIN_PARTICLE_REMODELING	1.9741e-08	Average_Diameter_for_LDL_Particles	Low Density Lipoprotein Particle Remodeling	23432	Average Diameter for LDL Particles	LDL particle size	LDL_size	0	Lipoprotein particle sizes	#5D995D	Lipoprotein particle sizes	lightblue1
GO_REGULATION_OF_CDC42_PROTEIN_SIGNAL_TRANSDUCTION	8.2422e-10	Average_Diameter_for_LDL_Particles	Regulation Of Cdc42 Protein Signal Transduction	23432	Average Diameter for LDL Particles	LDL particle size	LDL_size	0	Lipoprotein particle sizes	#5D995D	Lipoprotein particle sizes	lightblue1
GO_PROTEIN_CONTAINING_COMPLEX_REMODELING	6.5988e-10	Average_Diameter_for_LDL_Particles	Protein Containing Complex Remodeling	23432	Average Diameter for LDL Particles	LDL particle size	LDL_size	0	Lipoprotein particle sizes	#5D995D	Lipoprotein particle sizes	lightblue1
GO_TRIGLYCERIDE_RICH_LIPOPROTEIN_PARTICLE_REMODELING	1.5904e-12	Average_Diameter_for_LDL_Particles	Triglyceride Rich Lipoprotein Particle Remodeling	23432	Average Diameter for LDL Particles	LDL particle size	LDL_size	0	Lipoprotein particle sizes	#5D995D	Lipoprotein particle sizes	lightblue1
GO_VERY_LOW_DENSITY_LIPOPROTEIN_PARTICLE_REMODELING	1.674e-09	Average_Diameter_for_LDL_Particles	Very Low Density Lipoprotein Particle Remodeling	23432	Average Diameter for LDL Particles	LDL particle size	LDL_size	0	Lipoprotein particle sizes	#5D995D	Lipoprotein particle sizes	lightblue1
GO_VERY_LOW_DENSITY_LIPOPROTEIN_PARTICLE_ASSEMBLY	1.4316e-08	Average_Diameter_for_LDL_Particles	Very Low Density Lipoprotein Particle Assembly	23432	Average Diameter for LDL Particles	LDL particle size	LDL_size	0	Lipoprotein particle sizes	#5D995D	Lipoprotein particle sizes	lightblue1
GO_TRIGLYCERIDE_RICH_LIPOPROTEIN_PARTICLE_CLEARANCE	1.2811e-09	Average_Diameter_for_LDL_Particles	Triglyceride Rich Lipoprotein Particle Clearance	23432	Average Diameter for LDL Particles	LDL particle size	LDL_size	0	Lipoprotein particle sizes	#5D995D	Lipoprotein particle sizes	lightblue1
GO_ACYLGLYCEROL_HOMEOSTASIS	9.9048e-10	Average_Diameter_for_VLDL_Particles	Acylglycerol Homeostasis	23431	Average Diameter for VLDL Particles	VLDL particle size	VLDL_size	0	Lipoprotein particle sizes	#5D995D	Lipoprotein particle sizes	lightblue1
GO_REGULATION_OF_LIPOPROTEIN_LIPASE_ACTIVITY	4.263e-14	Average_Diameter_for_VLDL_Particles	Regulation Of Lipoprotein Lipase Activity	23431	Average Diameter for VLDL Particles	VLDL particle size	VLDL_size	0	Lipoprotein particle sizes	#5D995D	Lipoprotein particle sizes	lightblue1
GO_POSITIVE_REGULATION_OF_CHOLESTEROL_STORAGE	3.0594e-08	Average_Diameter_for_VLDL_Particles	Positive Regulation Of Cholesterol Storage	23431	Average Diameter for VLDL Particles	VLDL particle size	VLDL_size	0	Lipoprotein particle sizes	#5D995D	Lipoprotein particle sizes	lightblue1
GO_TRIGLYCERIDE_RICH_LIPOPROTEIN_PARTICLE_REMODELING	6.9676e-16	Average_Diameter_for_VLDL_Particles	Triglyceride Rich Lipoprotein Particle Remodeling	23431	Average Diameter for VLDL Particles	VLDL particle size	VLDL_size	0	Lipoprotein particle sizes	#5D995D	Lipoprotein particle sizes	lightblue1
GO_CHYLOMICRON_REMODELING	3.0151e-10	Average_Diameter_for_VLDL_Particles	Chylomicron Remodeling	23431	Average Diameter for VLDL Particles	VLDL particle size	VLDL_size	0	Lipoprotein particle sizes	#5D995D	Lipoprotein particle sizes	lightblue1
GO_VERY_LOW_DENSITY_LIPOPROTEIN_PARTICLE_REMODELING	5.0243e-13	Average_Diameter_for_VLDL_Particles	Very Low Density Lipoprotein Particle Remodeling	23431	Average Diameter for VLDL Particles	VLDL particle size	VLDL_size	0	Lipoprotein particle sizes	#5D995D	Lipoprotein particle sizes	lightblue1
GO_PHOSPHOLIPID_HOMEOSTASIS	5.6547e-08	Average_Diameter_for_VLDL_Particles	Phospholipid Homeostasis	23431	Average Diameter for VLDL Particles	VLDL particle size	VLDL_size	0	Lipoprotein particle sizes	#5D995D	Lipoprotein particle sizes	lightblue1
GO_STEROL_HOMEOSTASIS	8.5502e-09	Cholesterol_in_Chylomicrons_and_Extremely_Large_VLDL	Sterol Homeostasis	23484	Cholesterol in Chylomicrons and Extremely Large VLDL	XXL-VLDL-C	XXL_VLDL_C	0	Lipoprotein subclasses	#7E6E85	Chylomicrons and extremely large VLDL	#EDF8E9
GO_REGULATION_OF_LIPOPROTEIN_LIPASE_ACTIVITY	2.7394e-14	Cholesterol_in_Chylomicrons_and_Extremely_Large_VLDL	Regulation Of Lipoprotein Lipase Activity	23484	Cholesterol in Chylomicrons and Extremely Large VLDL	XXL-VLDL-C	XXL_VLDL_C	0	Lipoprotein subclasses	#7E6E85	Chylomicrons and extremely large VLDL	#EDF8E9
GO_CHOLESTEROL_STORAGE	2.908e-08	Cholesterol_in_Chylomicrons_and_Extremely_Large_VLDL	Cholesterol Storage	23484	Cholesterol in Chylomicrons and Extremely Large VLDL	XXL-VLDL-C	XXL_VLDL_C	0	Lipoprotein subclasses	#7E6E85	Chylomicrons and extremely large VLDL	#EDF8E9
GO_ACYLGLYCEROL_TRANSPORT	1.5061e-08	Cholesterol_in_Chylomicrons_and_Extremely_Large_VLDL	Acylglycerol Transport	23484	Cholesterol in Chylomicrons and Extremely Large VLDL	XXL-VLDL-C	XXL_VLDL_C	0	Lipoprotein subclasses	#7E6E85	Chylomicrons and extremely large VLDL	#EDF8E9
GO_PROTEIN_CONTAINING_COMPLEX_REMODELING	1.3504e-08	Cholesterol_in_Chylomicrons_and_Extremely_Large_VLDL	Protein Containing Complex Remodeling	23484	Cholesterol in Chylomicrons and Extremely Large VLDL	XXL-VLDL-C	XXL_VLDL_C	0	Lipoprotein subclasses	#7E6E85	Chylomicrons and extremely large VLDL	#EDF8E9
GO_TRIGLYCERIDE_RICH_LIPOPROTEIN_PARTICLE_REMODELING	1.1279e-12	Cholesterol_in_Chylomicrons_and_Extremely_Large_VLDL	Triglyceride Rich Lipoprotein Particle Remodeling	23484	Cholesterol in Chylomicrons and Extremely Large VLDL	XXL-VLDL-C	XXL_VLDL_C	0	Lipoprotein subclasses	#7E6E85	Chylomicrons and extremely large VLDL	#EDF8E9
GO_CHYLOMICRON_REMODELING	1.4251e-08	Cholesterol_in_Chylomicrons_and_Extremely_Large_VLDL	Chylomicron Remodeling	23484	Cholesterol in Chylomicrons and Extremely Large VLDL	XXL-VLDL-C	XXL_VLDL_C	0	Lipoprotein subclasses	#7E6E85	Chylomicrons and extremely large VLDL	#EDF8E9
GO_VERY_LOW_DENSITY_LIPOPROTEIN_PARTICLE_REMODELING	8.0657e-11	Cholesterol_in_Chylomicrons_and_Extremely_Large_VLDL	Very Low Density Lipoprotein Particle Remodeling	23484	Cholesterol in Chylomicrons and Extremely Large VLDL	XXL-VLDL-C	XXL_VLDL_C	0	Lipoprotein subclasses	#7E6E85	Chylomicrons and extremely large VLDL	#EDF8E9
GO_PHOSPHOLIPID_HOMEOSTASIS	1.9454e-09	Cholesterol_in_Chylomicrons_and_Extremely_Large_VLDL	Phospholipid Homeostasis	23484	Cholesterol in Chylomicrons and Extremely Large VLDL	XXL-VLDL-C	XXL_VLDL_C	0	Lipoprotein subclasses	#7E6E85	Chylomicrons and extremely large VLDL	#EDF8E9
GO_ACYLGLYCEROL_HOMEOSTASIS	3.5692e-10	Cholesterol_in_IDL	Acylglycerol Homeostasis	23526	Cholesterol in IDL	IDL-C	IDL_C	0	Lipoprotein subclasses	#7E6E85	IDL	#E4F4DF
GO_LIPID_HOMEOSTASIS	3.474e-09	Cholesterol_in_IDL	Lipid Homeostasis	23526	Cholesterol in IDL	IDL-C	IDL_C	0	Lipoprotein subclasses	#7E6E85	IDL	#E4F4DF
GO_REGULATION_OF_LIPOPROTEIN_LIPASE_ACTIVITY	1.4913e-09	Cholesterol_in_IDL	Regulation Of Lipoprotein Lipase Activity	23526	Cholesterol in IDL	IDL-C	IDL_C	0	Lipoprotein subclasses	#7E6E85	IDL	#E4F4DF
GO_PLASMA_LIPOPROTEIN_PARTICLE_CLEARANCE	3.6455e-08	Cholesterol_in_IDL	Plasma Lipoprotein Particle Clearance	23526	Cholesterol in IDL	IDL-C	IDL_C	0	Lipoprotein subclasses	#7E6E85	IDL	#E4F4DF
GO_PROTEIN_LIPID_COMPLEX_SUBUNIT_ORGANIZATION	9.5761e-13	Cholesterol_in_IDL	Protein Lipid Complex Subunit Organization	23526	Cholesterol in IDL	IDL-C	IDL_C	0	Lipoprotein subclasses	#7E6E85	IDL	#E4F4DF
GO_REGULATION_OF_PLASMA_LIPOPROTEIN_PARTICLE_LEVELS	2.5643e-10	Cholesterol_in_IDL	Regulation Of Plasma Lipoprotein Particle Levels	23526	Cholesterol in IDL	IDL-C	IDL_C	0	Lipoprotein subclasses	#7E6E85	IDL	#E4F4DF
GO_HIGH_DENSITY_LIPOPROTEIN_PARTICLE_REMODELING	2.8449e-12	Cholesterol_in_IDL	High Density Lipoprotein Particle Remodeling	23526	Cholesterol in IDL	IDL-C	IDL_C	0	Lipoprotein subclasses	#7E6E85	IDL	#E4F4DF
GO_REVERSE_CHOLESTEROL_TRANSPORT	5.4647e-14	Cholesterol_in_IDL	Reverse Cholesterol Transport	23526	Cholesterol in IDL	IDL-C	IDL_C	0	Lipoprotein subclasses	#7E6E85	IDL	#E4F4DF
GO_STEROL_TRANSPORT	1.172e-08	Cholesterol_in_IDL	Sterol Transport	23526	Cholesterol in IDL	IDL-C	IDL_C	0	Lipoprotein subclasses	#7E6E85	IDL	#E4F4DF
GO_PHOSPHOLIPID_EFFLUX	1.2192e-09	Cholesterol_in_IDL	Phospholipid Efflux	23526	Cholesterol in IDL	IDL-C	IDL_C	0	Lipoprotein subclasses	#7E6E85	IDL	#E4F4DF
GO_PROTEIN_CONTAINING_COMPLEX_REMODELING	3.6424e-14	Cholesterol_in_IDL	Protein Containing Complex Remodeling	23526	Cholesterol in IDL	IDL-C	IDL_C	0	Lipoprotein subclasses	#7E6E85	IDL	#E4F4DF
GO_TRIGLYCERIDE_RICH_LIPOPROTEIN_PARTICLE_REMODELING	3.1442e-15	Cholesterol_in_IDL	Triglyceride Rich Lipoprotein Particle Remodeling	23526	Cholesterol in IDL	IDL-C	IDL_C	0	Lipoprotein subclasses	#7E6E85	IDL	#E4F4DF
GO_CHYLOMICRON_REMODELING	7.9316e-10	Cholesterol_in_IDL	Chylomicron Remodeling	23526	Cholesterol in IDL	IDL-C	IDL_C	0	Lipoprotein subclasses	#7E6E85	IDL	#E4F4DF
GO_VERY_LOW_DENSITY_LIPOPROTEIN_PARTICLE_REMODELING	5.131e-13	Cholesterol_in_IDL	Very Low Density Lipoprotein Particle Remodeling	23526	Cholesterol in IDL	IDL-C	IDL_C	0	Lipoprotein subclasses	#7E6E85	IDL	#E4F4DF
GO_HIGH_DENSITY_LIPOPROTEIN_PARTICLE_CLEARANCE	1.2843e-08	Cholesterol_in_IDL	High Density Lipoprotein Particle Clearance	23526	Cholesterol in IDL	IDL-C	IDL_C	0	Lipoprotein subclasses	#7E6E85	IDL	#E4F4DF
GO_PHOSPHOLIPID_HOMEOSTASIS	1.8286e-08	Cholesterol_in_IDL	Phospholipid Homeostasis	23526	Cholesterol in IDL	IDL-C	IDL_C	0	Lipoprotein subclasses	#7E6E85	IDL	#E4F4DF
GO_TRIGLYCERIDE_RICH_LIPOPROTEIN_PARTICLE_CLEARANCE	7.4601e-10	Cholesterol_in_IDL	Triglyceride Rich Lipoprotein Particle Clearance	23526	Cholesterol in IDL	IDL-C	IDL_C	0	Lipoprotein subclasses	#7E6E85	IDL	#E4F4DF
GO_REGULATION_OF_INTESTINAL_CHOLESTEROL_ABSORPTION	2.553e-08	Cholesterol_in_IDL	Regulation Of Intestinal Cholesterol Absorption	23526	Cholesterol in IDL	IDL-C	IDL_C	0	Lipoprotein subclasses	#7E6E85	IDL	#E4F4DF
GO_ACYLGLYCEROL_HOMEOSTASIS	8.0802e-12	Cholesterol_in_Large_HDL	Acylglycerol Homeostasis	23561	Cholesterol in Large HDL	L-HDL-C	L_HDL_C	0	Lipoprotein subclasses	#7E6E85	Large HDL	#DCF1D6
GO_STEROL_HOMEOSTASIS	1.9478e-08	Cholesterol_in_Large_HDL	Sterol Homeostasis	23561	Cholesterol in Large HDL	L-HDL-C	L_HDL_C	0	Lipoprotein subclasses	#7E6E85	Large HDL	#DCF1D6
GO_LIPID_HOMEOSTASIS	1.9154e-08	Cholesterol_in_Large_HDL	Lipid Homeostasis	23561	Cholesterol in Large HDL	L-HDL-C	L_HDL_C	0	Lipoprotein subclasses	#7E6E85	Large HDL	#DCF1D6
GO_REGULATION_OF_LIPOPROTEIN_LIPASE_ACTIVITY	2.5271e-09	Cholesterol_in_Large_HDL	Regulation Of Lipoprotein Lipase Activity	23561	Cholesterol in Large HDL	L-HDL-C	L_HDL_C	0	Lipoprotein subclasses	#7E6E85	Large HDL	#DCF1D6
GO_PROTEIN_LIPID_COMPLEX_SUBUNIT_ORGANIZATION	4.9028e-12	Cholesterol_in_Large_HDL	Protein Lipid Complex Subunit Organization	23561	Cholesterol in Large HDL	L-HDL-C	L_HDL_C	0	Lipoprotein subclasses	#7E6E85	Large HDL	#DCF1D6
GO_CELLULAR_RESPONSE_TO_ZINC_ION	2.2557e-08	Cholesterol_in_Large_HDL	Cellular Response To Zinc Ion	23561	Cholesterol in Large HDL	L-HDL-C	L_HDL_C	0	Lipoprotein subclasses	#7E6E85	Large HDL	#DCF1D6
GO_NEUTRAL_LIPID_METABOLIC_PROCESS	6.791e-08	Cholesterol_in_Large_HDL	Neutral Lipid Metabolic Process	23561	Cholesterol in Large HDL	L-HDL-C	L_HDL_C	0	Lipoprotein subclasses	#7E6E85	Large HDL	#DCF1D6
GO_REGULATION_OF_PLASMA_LIPOPROTEIN_PARTICLE_LEVELS	7.9035e-09	Cholesterol_in_Large_HDL	Regulation Of Plasma Lipoprotein Particle Levels	23561	Cholesterol in Large HDL	L-HDL-C	L_HDL_C	0	Lipoprotein subclasses	#7E6E85	Large HDL	#DCF1D6
GO_HIGH_DENSITY_LIPOPROTEIN_PARTICLE_REMODELING	1.9054e-08	Cholesterol_in_Large_HDL	High Density Lipoprotein Particle Remodeling	23561	Cholesterol in Large HDL	L-HDL-C	L_HDL_C	0	Lipoprotein subclasses	#7E6E85	Large HDL	#DCF1D6
GO_REVERSE_CHOLESTEROL_TRANSPORT	2.8833e-11	Cholesterol_in_Large_HDL	Reverse Cholesterol Transport	23561	Cholesterol in Large HDL	L-HDL-C	L_HDL_C	0	Lipoprotein subclasses	#7E6E85	Large HDL	#DCF1D6
GO_PROTEIN_CONTAINING_COMPLEX_REMODELING	1.0535e-11	Cholesterol_in_Large_HDL	Protein Containing Complex Remodeling	23561	Cholesterol in Large HDL	L-HDL-C	L_HDL_C	0	Lipoprotein subclasses	#7E6E85	Large HDL	#DCF1D6
GO_TRIGLYCERIDE_RICH_LIPOPROTEIN_PARTICLE_REMODELING	1.5531e-19	Cholesterol_in_Large_HDL	Triglyceride Rich Lipoprotein Particle Remodeling	23561	Cholesterol in Large HDL	L-HDL-C	L_HDL_C	0	Lipoprotein subclasses	#7E6E85	Large HDL	#DCF1D6
GO_CHYLOMICRON_REMODELING	8.9918e-09	Cholesterol_in_Large_HDL	Chylomicron Remodeling	23561	Cholesterol in Large HDL	L-HDL-C	L_HDL_C	0	Lipoprotein subclasses	#7E6E85	Large HDL	#DCF1D6
GO_VERY_LOW_DENSITY_LIPOPROTEIN_PARTICLE_REMODELING	4.8461e-14	Cholesterol_in_Large_HDL	Very Low Density Lipoprotein Particle Remodeling	23561	Cholesterol in Large HDL	L-HDL-C	L_HDL_C	0	Lipoprotein subclasses	#7E6E85	Large HDL	#DCF1D6
GO_PHOSPHOLIPID_HOMEOSTASIS	4.094e-08	Cholesterol_in_Large_HDL	Phospholipid Homeostasis	23561	Cholesterol in Large HDL	L-HDL-C	L_HDL_C	0	Lipoprotein subclasses	#7E6E85	Large HDL	#DCF1D6
GO_TRIGLYCERIDE_RICH_LIPOPROTEIN_PARTICLE_CLEARANCE	6.6553e-09	Cholesterol_in_Large_HDL	Triglyceride Rich Lipoprotein Particle Clearance	23561	Cholesterol in Large HDL	L-HDL-C	L_HDL_C	0	Lipoprotein subclasses	#7E6E85	Large HDL	#DCF1D6
GO_REGULATION_OF_LIPID_LOCALIZATION	3.8428e-09	Cholesterol_in_Large_HDL	Regulation Of Lipid Localization	23561	Cholesterol in Large HDL	L-HDL-C	L_HDL_C	0	Lipoprotein subclasses	#7E6E85	Large HDL	#DCF1D6
GO_DETOXIFICATION_OF_INORGANIC_COMPOUND	9.1154e-11	Cholesterol_in_Large_HDL	Detoxification Of Inorganic Compound	23561	Cholesterol in Large HDL	L-HDL-C	L_HDL_C	0	Lipoprotein subclasses	#7E6E85	Large HDL	#DCF1D6
GO_ACYLGLYCEROL_HOMEOSTASIS	1.619e-08	Cholesterol_in_Large_LDL	Acylglycerol Homeostasis	23533	Cholesterol in Large LDL	L-LDL-C	L_LDL_C	0	Lipoprotein subclasses	#7E6E85	Large LDL	#D3EECD
GO_STEROL_HOMEOSTASIS	5.5705e-10	Cholesterol_in_Large_LDL	Sterol Homeostasis	23533	Cholesterol in Large LDL	L-LDL-C	L_LDL_C	0	Lipoprotein subclasses	#7E6E85	Large LDL	#D3EECD
GO_PROTEIN_LIPID_COMPLEX_ASSEMBLY	3.2938e-08	Cholesterol_in_Large_LDL	Protein Lipid Complex Assembly	23533	Cholesterol in Large LDL	L-LDL-C	L_LDL_C	0	Lipoprotein subclasses	#7E6E85	Large LDL	#D3EECD
GO_ORGANIC_HYDROXY_COMPOUND_TRANSPORT	3.2811e-10	Cholesterol_in_Large_LDL	Organic Hydroxy Compound Transport	23533	Cholesterol in Large LDL	L-LDL-C	L_LDL_C	0	Lipoprotein subclasses	#7E6E85	Large LDL	#D3EECD
GO_LIPID_HOMEOSTASIS	1.8117e-13	Cholesterol_in_Large_LDL	Lipid Homeostasis	23533	Cholesterol in Large LDL	L-LDL-C	L_LDL_C	0	Lipoprotein subclasses	#7E6E85	Large LDL	#D3EECD
GO_CHOLESTEROL_EFFLUX	3.408e-10	Cholesterol_in_Large_LDL	Cholesterol Efflux	23533	Cholesterol in Large LDL	L-LDL-C	L_LDL_C	0	Lipoprotein subclasses	#7E6E85	Large LDL	#D3EECD
GO_PROTEIN_LIPID_COMPLEX_SUBUNIT_ORGANIZATION	5.0875e-14	Cholesterol_in_Large_LDL	Protein Lipid Complex Subunit Organization	23533	Cholesterol in Large LDL	L-LDL-C	L_LDL_C	0	Lipoprotein subclasses	#7E6E85	Large LDL	#D3EECD
GO_REGULATION_OF_LIPID_TRANSPORT	4.5435e-08	Cholesterol_in_Large_LDL	Regulation Of Lipid Transport	23533	Cholesterol in Large LDL	L-LDL-C	L_LDL_C	0	Lipoprotein subclasses	#7E6E85	Large LDL	#D3EECD
GO_REGULATION_OF_STEROL_TRANSPORT	2.5455e-09	Cholesterol_in_Large_LDL	Regulation Of Sterol Transport	23533	Cholesterol in Large LDL	L-LDL-C	L_LDL_C	0	Lipoprotein subclasses	#7E6E85	Large LDL	#D3EECD
GO_REGULATION_OF_PLASMA_LIPOPROTEIN_PARTICLE_LEVELS	1.5521e-09	Cholesterol_in_Large_LDL	Regulation Of Plasma Lipoprotein Particle Levels	23533	Cholesterol in Large LDL	L-LDL-C	L_LDL_C	0	Lipoprotein subclasses	#7E6E85	Large LDL	#D3EECD
GO_HIGH_DENSITY_LIPOPROTEIN_PARTICLE_REMODELING	7.0939e-17	Cholesterol_in_Large_LDL	High Density Lipoprotein Particle Remodeling	23533	Cholesterol in Large LDL	L-LDL-C	L_LDL_C	0	Lipoprotein subclasses	#7E6E85	Large LDL	#D3EECD
GO_REVERSE_CHOLESTEROL_TRANSPORT	9.6615e-17	Cholesterol_in_Large_LDL	Reverse Cholesterol Transport	23533	Cholesterol in Large LDL	L-LDL-C	L_LDL_C	0	Lipoprotein subclasses	#7E6E85	Large LDL	#D3EECD
GO_STEROL_TRANSPORT	9.527e-13	Cholesterol_in_Large_LDL	Sterol Transport	23533	Cholesterol in Large LDL	L-LDL-C	L_LDL_C	0	Lipoprotein subclasses	#7E6E85	Large LDL	#D3EECD
GO_NEGATIVE_REGULATION_OF_STEROL_TRANSPORT	5.5733e-08	Cholesterol_in_Large_LDL	Negative Regulation Of Sterol Transport	23533	Cholesterol in Large LDL	L-LDL-C	L_LDL_C	0	Lipoprotein subclasses	#7E6E85	Large LDL	#D3EECD
GO_PROTEIN_CONTAINING_COMPLEX_REMODELING	6.6333e-16	Cholesterol_in_Large_LDL	Protein Containing Complex Remodeling	23533	Cholesterol in Large LDL	L-LDL-C	L_LDL_C	0	Lipoprotein subclasses	#7E6E85	Large LDL	#D3EECD
GO_TRIGLYCERIDE_RICH_LIPOPROTEIN_PARTICLE_REMODELING	1.8516e-14	Cholesterol_in_Large_LDL	Triglyceride Rich Lipoprotein Particle Remodeling	23533	Cholesterol in Large LDL	L-LDL-C	L_LDL_C	0	Lipoprotein subclasses	#7E6E85	Large LDL	#D3EECD
GO_VERY_LOW_DENSITY_LIPOPROTEIN_PARTICLE_REMODELING	4.3152e-12	Cholesterol_in_Large_LDL	Very Low Density Lipoprotein Particle Remodeling	23533	Cholesterol in Large LDL	L-LDL-C	L_LDL_C	0	Lipoprotein subclasses	#7E6E85	Large LDL	#D3EECD
GO_VERY_LOW_DENSITY_LIPOPROTEIN_PARTICLE_CLEARANCE	1.5357e-08	Cholesterol_in_Large_LDL	Very Low Density Lipoprotein Particle Clearance	23533	Cholesterol in Large LDL	L-LDL-C	L_LDL_C	0	Lipoprotein subclasses	#7E6E85	Large LDL	#D3EECD
GO_TRIGLYCERIDE_RICH_LIPOPROTEIN_PARTICLE_CLEARANCE	2.2233e-10	Cholesterol_in_Large_LDL	Triglyceride Rich Lipoprotein Particle Clearance	23533	Cholesterol in Large LDL	L-LDL-C	L_LDL_C	0	Lipoprotein subclasses	#7E6E85	Large LDL	#D3EECD
GO_REGULATION_OF_LIPID_LOCALIZATION	2.0983e-08	Cholesterol_in_Large_LDL	Regulation Of Lipid Localization	23533	Cholesterol in Large LDL	L-LDL-C	L_LDL_C	0	Lipoprotein subclasses	#7E6E85	Large LDL	#D3EECD
GO_STEROL_HOMEOSTASIS	1.5938e-08	Cholesterol_in_Large_VLDL	Sterol Homeostasis	23498	Cholesterol in Large VLDL	L-VLDL-C	L_VLDL_C	0	Lipoprotein subclasses	#7E6E85	Large VLDL	#CBEAC4
GO_LIPID_HOMEOSTASIS	2.8145e-08	Cholesterol_in_Large_VLDL	Lipid Homeostasis	23498	Cholesterol in Large VLDL	L-VLDL-C	L_VLDL_C	0	Lipoprotein subclasses	#7E6E85	Large VLDL	#CBEAC4
GO_LIPID_STORAGE	6.1775e-08	Cholesterol_in_Large_VLDL	Lipid Storage	23498	Cholesterol in Large VLDL	L-VLDL-C	L_VLDL_C	0	Lipoprotein subclasses	#7E6E85	Large VLDL	#CBEAC4
GO_CHOLESTEROL_STORAGE	3.448e-09	Cholesterol_in_Large_VLDL	Cholesterol Storage	23498	Cholesterol in Large VLDL	L-VLDL-C	L_VLDL_C	0	Lipoprotein subclasses	#7E6E85	Large VLDL	#CBEAC4
GO_POSITIVE_REGULATION_OF_CHOLESTEROL_STORAGE	2.2301e-09	Cholesterol_in_Large_VLDL	Positive Regulation Of Cholesterol Storage	23498	Cholesterol in Large VLDL	L-VLDL-C	L_VLDL_C	0	Lipoprotein subclasses	#7E6E85	Large VLDL	#CBEAC4
GO_ACYLGLYCEROL_TRANSPORT	5.1361e-08	Cholesterol_in_Large_VLDL	Acylglycerol Transport	23498	Cholesterol in Large VLDL	L-VLDL-C	L_VLDL_C	0	Lipoprotein subclasses	#7E6E85	Large VLDL	#CBEAC4
GO_PHOSPHOLIPID_HOMEOSTASIS	2.8574e-09	Cholesterol_in_Large_VLDL	Phospholipid Homeostasis	23498	Cholesterol in Large VLDL	L-VLDL-C	L_VLDL_C	0	Lipoprotein subclasses	#7E6E85	Large VLDL	#CBEAC4
GO_ACYLGLYCEROL_HOMEOSTASIS	5.7944e-18	Cholesterol_in_Medium_HDL	Acylglycerol Homeostasis	23568	Cholesterol in Medium HDL	M-HDL-C	M_HDL_C	0	Lipoprotein subclasses	#7E6E85	Medium HDL	#C2E7BB
GO_STEROL_HOMEOSTASIS	3.4937e-13	Cholesterol_in_Medium_HDL	Sterol Homeostasis	23568	Cholesterol in Medium HDL	M-HDL-C	M_HDL_C	0	Lipoprotein subclasses	#7E6E85	Medium HDL	#C2E7BB
GO_PROTEIN_LIPID_COMPLEX_ASSEMBLY	1.6396e-08	Cholesterol_in_Medium_HDL	Protein Lipid Complex Assembly	23568	Cholesterol in Medium HDL	M-HDL-C	M_HDL_C	0	Lipoprotein subclasses	#7E6E85	Medium HDL	#C2E7BB
GO_LIPID_HOMEOSTASIS	1.1364e-14	Cholesterol_in_Medium_HDL	Lipid Homeostasis	23568	Cholesterol in Medium HDL	M-HDL-C	M_HDL_C	0	Lipoprotein subclasses	#7E6E85	Medium HDL	#C2E7BB
GO_REGULATION_OF_LIPOPROTEIN_LIPASE_ACTIVITY	3.1733e-18	Cholesterol_in_Medium_HDL	Regulation Of Lipoprotein Lipase Activity	23568	Cholesterol in Medium HDL	M-HDL-C	M_HDL_C	0	Lipoprotein subclasses	#7E6E85	Medium HDL	#C2E7BB
GO_PLASMA_LIPOPROTEIN_PARTICLE_CLEARANCE	1.5417e-10	Cholesterol_in_Medium_HDL	Plasma Lipoprotein Particle Clearance	23568	Cholesterol in Medium HDL	M-HDL-C	M_HDL_C	0	Lipoprotein subclasses	#7E6E85	Medium HDL	#C2E7BB
GO_NEUTRAL_LIPID_CATABOLIC_PROCESS	1.1844e-08	Cholesterol_in_Medium_HDL	Neutral Lipid Catabolic Process	23568	Cholesterol in Medium HDL	M-HDL-C	M_HDL_C	0	Lipoprotein subclasses	#7E6E85	Medium HDL	#C2E7BB
GO_PROTEIN_LIPID_COMPLEX_SUBUNIT_ORGANIZATION	1.2981e-16	Cholesterol_in_Medium_HDL	Protein Lipid Complex Subunit Organization	23568	Cholesterol in Medium HDL	M-HDL-C	M_HDL_C	0	Lipoprotein subclasses	#7E6E85	Medium HDL	#C2E7BB
GO_TRIGLYCERIDE_CATABOLIC_PROCESS	8.723e-11	Cholesterol_in_Medium_HDL	Triglyceride Catabolic Process	23568	Cholesterol in Medium HDL	M-HDL-C	M_HDL_C	0	Lipoprotein subclasses	#7E6E85	Medium HDL	#C2E7BB
GO_NEUTRAL_LIPID_METABOLIC_PROCESS	2.4775e-15	Cholesterol_in_Medium_HDL	Neutral Lipid Metabolic Process	23568	Cholesterol in Medium HDL	M-HDL-C	M_HDL_C	0	Lipoprotein subclasses	#7E6E85	Medium HDL	#C2E7BB
GO_REGULATION_OF_PLASMA_LIPOPROTEIN_PARTICLE_LEVELS	3.7835e-14	Cholesterol_in_Medium_HDL	Regulation Of Plasma Lipoprotein Particle Levels	23568	Cholesterol in Medium HDL	M-HDL-C	M_HDL_C	0	Lipoprotein subclasses	#7E6E85	Medium HDL	#C2E7BB
GO_HIGH_DENSITY_LIPOPROTEIN_PARTICLE_REMODELING	1.9381e-15	Cholesterol_in_Medium_HDL	High Density Lipoprotein Particle Remodeling	23568	Cholesterol in Medium HDL	M-HDL-C	M_HDL_C	0	Lipoprotein subclasses	#7E6E85	Medium HDL	#C2E7BB
GO_REVERSE_CHOLESTEROL_TRANSPORT	1.2774e-20	Cholesterol_in_Medium_HDL	Reverse Cholesterol Transport	23568	Cholesterol in Medium HDL	M-HDL-C	M_HDL_C	0	Lipoprotein subclasses	#7E6E85	Medium HDL	#C2E7BB
GO_STEROL_TRANSPORT	6.4437e-09	Cholesterol_in_Medium_HDL	Sterol Transport	23568	Cholesterol in Medium HDL	M-HDL-C	M_HDL_C	0	Lipoprotein subclasses	#7E6E85	Medium HDL	#C2E7BB
GO_ZINC_ION_HOMEOSTASIS	3.0033e-08	Cholesterol_in_Medium_HDL	Zinc Ion Homeostasis	23568	Cholesterol in Medium HDL	M-HDL-C	M_HDL_C	0	Lipoprotein subclasses	#7E6E85	Medium HDL	#C2E7BB
GO_TRIGLYCERIDE_METABOLIC_PROCESS	1.0527e-15	Cholesterol_in_Medium_HDL	Triglyceride Metabolic Process	23568	Cholesterol in Medium HDL	M-HDL-C	M_HDL_C	0	Lipoprotein subclasses	#7E6E85	Medium HDL	#C2E7BB
GO_CHOLESTEROL_STORAGE	3.7413e-10	Cholesterol_in_Medium_HDL	Cholesterol Storage	23568	Cholesterol in Medium HDL	M-HDL-C	M_HDL_C	0	Lipoprotein subclasses	#7E6E85	Medium HDL	#C2E7BB
GO_POSITIVE_REGULATION_OF_CHOLESTEROL_STORAGE	2.1952e-09	Cholesterol_in_Medium_HDL	Positive Regulation Of Cholesterol Storage	23568	Cholesterol in Medium HDL	M-HDL-C	M_HDL_C	0	Lipoprotein subclasses	#7E6E85	Medium HDL	#C2E7BB
GO_PROTEIN_CONTAINING_COMPLEX_REMODELING	5.2118e-20	Cholesterol_in_Medium_HDL	Protein Containing Complex Remodeling	23568	Cholesterol in Medium HDL	M-HDL-C	M_HDL_C	0	Lipoprotein subclasses	#7E6E85	Medium HDL	#C2E7BB
GO_TRIGLYCERIDE_RICH_LIPOPROTEIN_PARTICLE_REMODELING	5.2636e-24	Cholesterol_in_Medium_HDL	Triglyceride Rich Lipoprotein Particle Remodeling	23568	Cholesterol in Medium HDL	M-HDL-C	M_HDL_C	0	Lipoprotein subclasses	#7E6E85	Medium HDL	#C2E7BB
GO_CHYLOMICRON_REMODELING	6.4864e-17	Cholesterol_in_Medium_HDL	Chylomicron Remodeling	23568	Cholesterol in Medium HDL	M-HDL-C	M_HDL_C	0	Lipoprotein subclasses	#7E6E85	Medium HDL	#C2E7BB
GO_VERY_LOW_DENSITY_LIPOPROTEIN_PARTICLE_REMODELING	5.3277e-15	Cholesterol_in_Medium_HDL	Very Low Density Lipoprotein Particle Remodeling	23568	Cholesterol in Medium HDL	M-HDL-C	M_HDL_C	0	Lipoprotein subclasses	#7E6E85	Medium HDL	#C2E7BB
GO_HIGH_DENSITY_LIPOPROTEIN_PARTICLE_CLEARANCE	6.7008e-08	Cholesterol_in_Medium_HDL	High Density Lipoprotein Particle Clearance	23568	Cholesterol in Medium HDL	M-HDL-C	M_HDL_C	0	Lipoprotein subclasses	#7E6E85	Medium HDL	#C2E7BB
GO_PHOSPHOLIPID_HOMEOSTASIS	3.6369e-10	Cholesterol_in_Medium_HDL	Phospholipid Homeostasis	23568	Cholesterol in Medium HDL	M-HDL-C	M_HDL_C	0	Lipoprotein subclasses	#7E6E85	Medium HDL	#C2E7BB
GO_TRIGLYCERIDE_RICH_LIPOPROTEIN_PARTICLE_CLEARANCE	1.5977e-18	Cholesterol_in_Medium_HDL	Triglyceride Rich Lipoprotein Particle Clearance	23568	Cholesterol in Medium HDL	M-HDL-C	M_HDL_C	0	Lipoprotein subclasses	#7E6E85	Medium HDL	#C2E7BB
GO_DETOXIFICATION_OF_INORGANIC_COMPOUND	5.9491e-09	Cholesterol_in_Medium_HDL	Detoxification Of Inorganic Compound	23568	Cholesterol in Medium HDL	M-HDL-C	M_HDL_C	0	Lipoprotein subclasses	#7E6E85	Medium HDL	#C2E7BB
GO_POSITIVE_REGULATION_OF_TRIGLYCERIDE_METABOLIC_PROCESS	3.3613e-08	Cholesterol_in_Medium_HDL	Positive Regulation Of Triglyceride Metabolic Process	23568	Cholesterol in Medium HDL	M-HDL-C	M_HDL_C	0	Lipoprotein subclasses	#7E6E85	Medium HDL	#C2E7BB
GO_CELLULAR_RESPONSE_TO_LIPOPROTEIN_PARTICLE_STIMULUS	4.4048e-08	Cholesterol_in_Medium_LDL	Cellular Response To Lipoprotein Particle Stimulus	23540	Cholesterol in Medium LDL	M-LDL-C	M_LDL_C	0	Lipoprotein subclasses	#7E6E85	Medium LDL	#BAE3B3
GO_ACYLGLYCEROL_HOMEOSTASIS	2.7481e-08	Cholesterol_in_Medium_LDL	Acylglycerol Homeostasis	23540	Cholesterol in Medium LDL	M-LDL-C	M_LDL_C	0	Lipoprotein subclasses	#7E6E85	Medium LDL	#BAE3B3
GO_STEROL_HOMEOSTASIS	8.8785e-13	Cholesterol_in_Medium_LDL	Sterol Homeostasis	23540	Cholesterol in Medium LDL	M-LDL-C	M_LDL_C	0	Lipoprotein subclasses	#7E6E85	Medium LDL	#BAE3B3
GO_PROTEIN_LIPID_COMPLEX_ASSEMBLY	1.1642e-09	Cholesterol_in_Medium_LDL	Protein Lipid Complex Assembly	23540	Cholesterol in Medium LDL	M-LDL-C	M_LDL_C	0	Lipoprotein subclasses	#7E6E85	Medium LDL	#BAE3B3
GO_LIPID_DIGESTION	2.4164e-08	Cholesterol_in_Medium_LDL	Lipid Digestion	23540	Cholesterol in Medium LDL	M-LDL-C	M_LDL_C	0	Lipoprotein subclasses	#7E6E85	Medium LDL	#BAE3B3
GO_ORGANIC_HYDROXY_COMPOUND_TRANSPORT	2.8953e-09	Cholesterol_in_Medium_LDL	Organic Hydroxy Compound Transport	23540	Cholesterol in Medium LDL	M-LDL-C	M_LDL_C	0	Lipoprotein subclasses	#7E6E85	Medium LDL	#BAE3B3
GO_LIPID_HOMEOSTASIS	3.9956e-12	Cholesterol_in_Medium_LDL	Lipid Homeostasis	23540	Cholesterol in Medium LDL	M-LDL-C	M_LDL_C	0	Lipoprotein subclasses	#7E6E85	Medium LDL	#BAE3B3
GO_CHOLESTEROL_EFFLUX	6.5888e-15	Cholesterol_in_Medium_LDL	Cholesterol Efflux	23540	Cholesterol in Medium LDL	M-LDL-C	M_LDL_C	0	Lipoprotein subclasses	#7E6E85	Medium LDL	#BAE3B3
GO_REGULATION_OF_MACROPHAGE_DERIVED_FOAM_CELL_DIFFERENTIATION	1.9689e-09	Cholesterol_in_Medium_LDL	Regulation Of Macrophage Derived Foam Cell Differentiation	23540	Cholesterol in Medium LDL	M-LDL-C	M_LDL_C	0	Lipoprotein subclasses	#7E6E85	Medium LDL	#BAE3B3
GO_REGULATION_OF_LIPOPROTEIN_LIPASE_ACTIVITY	1.2744e-10	Cholesterol_in_Medium_LDL	Regulation Of Lipoprotein Lipase Activity	23540	Cholesterol in Medium LDL	M-LDL-C	M_LDL_C	0	Lipoprotein subclasses	#7E6E85	Medium LDL	#BAE3B3
GO_PROTEIN_LIPID_COMPLEX_SUBUNIT_ORGANIZATION	2.4427e-15	Cholesterol_in_Medium_LDL	Protein Lipid Complex Subunit Organization	23540	Cholesterol in Medium LDL	M-LDL-C	M_LDL_C	0	Lipoprotein subclasses	#7E6E85	Medium LDL	#BAE3B3
GO_REGULATION_OF_STEROL_TRANSPORT	8.1805e-11	Cholesterol_in_Medium_LDL	Regulation Of Sterol Transport	23540	Cholesterol in Medium LDL	M-LDL-C	M_LDL_C	0	Lipoprotein subclasses	#7E6E85	Medium LDL	#BAE3B3
GO_REGULATION_OF_PLASMA_LIPOPROTEIN_PARTICLE_LEVELS	8.3195e-10	Cholesterol_in_Medium_LDL	Regulation Of Plasma Lipoprotein Particle Levels	23540	Cholesterol in Medium LDL	M-LDL-C	M_LDL_C	0	Lipoprotein subclasses	#7E6E85	Medium LDL	#BAE3B3
GO_HIGH_DENSITY_LIPOPROTEIN_PARTICLE_REMODELING	9.9047e-14	Cholesterol_in_Medium_LDL	High Density Lipoprotein Particle Remodeling	23540	Cholesterol in Medium LDL	M-LDL-C	M_LDL_C	0	Lipoprotein subclasses	#7E6E85	Medium LDL	#BAE3B3
GO_REVERSE_CHOLESTEROL_TRANSPORT	3.9321e-17	Cholesterol_in_Medium_LDL	Reverse Cholesterol Transport	23540	Cholesterol in Medium LDL	M-LDL-C	M_LDL_C	0	Lipoprotein subclasses	#7E6E85	Medium LDL	#BAE3B3
GO_STEROL_TRANSPORT	8.4162e-13	Cholesterol_in_Medium_LDL	Sterol Transport	23540	Cholesterol in Medium LDL	M-LDL-C	M_LDL_C	0	Lipoprotein subclasses	#7E6E85	Medium LDL	#BAE3B3
GO_PHOSPHOLIPID_EFFLUX	1.6125e-10	Cholesterol_in_Medium_LDL	Phospholipid Efflux	23540	Cholesterol in Medium LDL	M-LDL-C	M_LDL_C	0	Lipoprotein subclasses	#7E6E85	Medium LDL	#BAE3B3
GO_CHOLESTEROL_STORAGE	2.3698e-08	Cholesterol_in_Medium_LDL	Cholesterol Storage	23540	Cholesterol in Medium LDL	M-LDL-C	M_LDL_C	0	Lipoprotein subclasses	#7E6E85	Medium LDL	#BAE3B3
GO_PROTEIN_CONTAINING_COMPLEX_REMODELING	2.106e-16	Cholesterol_in_Medium_LDL	Protein Containing Complex Remodeling	23540	Cholesterol in Medium LDL	M-LDL-C	M_LDL_C	0	Lipoprotein subclasses	#7E6E85	Medium LDL	#BAE3B3
GO_TRIGLYCERIDE_RICH_LIPOPROTEIN_PARTICLE_REMODELING	8.9923e-22	Cholesterol_in_Medium_LDL	Triglyceride Rich Lipoprotein Particle Remodeling	23540	Cholesterol in Medium LDL	M-LDL-C	M_LDL_C	0	Lipoprotein subclasses	#7E6E85	Medium LDL	#BAE3B3
GO_CHYLOMICRON_REMODELING	2.8763e-12	Cholesterol_in_Medium_LDL	Chylomicron Remodeling	23540	Cholesterol in Medium LDL	M-LDL-C	M_LDL_C	0	Lipoprotein subclasses	#7E6E85	Medium LDL	#BAE3B3
GO_VERY_LOW_DENSITY_LIPOPROTEIN_PARTICLE_REMODELING	6.3413e-18	Cholesterol_in_Medium_LDL	Very Low Density Lipoprotein Particle Remodeling	23540	Cholesterol in Medium LDL	M-LDL-C	M_LDL_C	0	Lipoprotein subclasses	#7E6E85	Medium LDL	#BAE3B3
GO_CHYLOMICRON_ASSEMBLY	6.7986e-08	Cholesterol_in_Medium_LDL	Chylomicron Assembly	23540	Cholesterol in Medium LDL	M-LDL-C	M_LDL_C	0	Lipoprotein subclasses	#7E6E85	Medium LDL	#BAE3B3
GO_HIGH_DENSITY_LIPOPROTEIN_PARTICLE_ASSEMBLY	2.1384e-08	Cholesterol_in_Medium_LDL	High Density Lipoprotein Particle Assembly	23540	Cholesterol in Medium LDL	M-LDL-C	M_LDL_C	0	Lipoprotein subclasses	#7E6E85	Medium LDL	#BAE3B3
GO_PHOSPHOLIPID_HOMEOSTASIS	2.1648e-08	Cholesterol_in_Medium_LDL	Phospholipid Homeostasis	23540	Cholesterol in Medium LDL	M-LDL-C	M_LDL_C	0	Lipoprotein subclasses	#7E6E85	Medium LDL	#BAE3B3
GO_INTESTINAL_LIPID_ABSORPTION	4.9097e-08	Cholesterol_in_Medium_LDL	Intestinal Lipid Absorption	23540	Cholesterol in Medium LDL	M-LDL-C	M_LDL_C	0	Lipoprotein subclasses	#7E6E85	Medium LDL	#BAE3B3
GO_REGULATION_OF_INTESTINAL_CHOLESTEROL_ABSORPTION	2.0014e-09	Cholesterol_in_Medium_LDL	Regulation Of Intestinal Cholesterol Absorption	23540	Cholesterol in Medium LDL	M-LDL-C	M_LDL_C	0	Lipoprotein subclasses	#7E6E85	Medium LDL	#BAE3B3
GO_ACYLGLYCEROL_HOMEOSTASIS	1.1255e-08	Cholesterol_in_Medium_VLDL	Acylglycerol Homeostasis	23505	Cholesterol in Medium VLDL	M-VLDL-C	M_VLDL_C	0	Lipoprotein subclasses	#7E6E85	Medium VLDL	#B1E0AB
GO_ORGANIC_HYDROXY_COMPOUND_TRANSPORT	1.3251e-08	Cholesterol_in_Medium_VLDL	Organic Hydroxy Compound Transport	23505	Cholesterol in Medium VLDL	M-VLDL-C	M_VLDL_C	0	Lipoprotein subclasses	#7E6E85	Medium VLDL	#B1E0AB
GO_LIPID_HOMEOSTASIS	3.4534e-10	Cholesterol_in_Medium_VLDL	Lipid Homeostasis	23505	Cholesterol in Medium VLDL	M-VLDL-C	M_VLDL_C	0	Lipoprotein subclasses	#7E6E85	Medium VLDL	#B1E0AB
GO_CHOLESTEROL_EFFLUX	4.9176e-10	Cholesterol_in_Medium_VLDL	Cholesterol Efflux	23505	Cholesterol in Medium VLDL	M-VLDL-C	M_VLDL_C	0	Lipoprotein subclasses	#7E6E85	Medium VLDL	#B1E0AB
GO_REGULATION_OF_LIPOPROTEIN_LIPASE_ACTIVITY	1.4189e-09	Cholesterol_in_Medium_VLDL	Regulation Of Lipoprotein Lipase Activity	23505	Cholesterol in Medium VLDL	M-VLDL-C	M_VLDL_C	0	Lipoprotein subclasses	#7E6E85	Medium VLDL	#B1E0AB
GO_PROTEIN_LIPID_COMPLEX_SUBUNIT_ORGANIZATION	1.0892e-11	Cholesterol_in_Medium_VLDL	Protein Lipid Complex Subunit Organization	23505	Cholesterol in Medium VLDL	M-VLDL-C	M_VLDL_C	0	Lipoprotein subclasses	#7E6E85	Medium VLDL	#B1E0AB
GO_TRIGLYCERIDE_CATABOLIC_PROCESS	1.7576e-08	Cholesterol_in_Medium_VLDL	Triglyceride Catabolic Process	23505	Cholesterol in Medium VLDL	M-VLDL-C	M_VLDL_C	0	Lipoprotein subclasses	#7E6E85	Medium VLDL	#B1E0AB
GO_REGULATION_OF_STEROL_TRANSPORT	6.0373e-08	Cholesterol_in_Medium_VLDL	Regulation Of Sterol Transport	23505	Cholesterol in Medium VLDL	M-VLDL-C	M_VLDL_C	0	Lipoprotein subclasses	#7E6E85	Medium VLDL	#B1E0AB
GO_REGULATION_OF_PLASMA_LIPOPROTEIN_PARTICLE_LEVELS	3.6103e-08	Cholesterol_in_Medium_VLDL	Regulation Of Plasma Lipoprotein Particle Levels	23505	Cholesterol in Medium VLDL	M-VLDL-C	M_VLDL_C	0	Lipoprotein subclasses	#7E6E85	Medium VLDL	#B1E0AB
GO_HIGH_DENSITY_LIPOPROTEIN_PARTICLE_REMODELING	4.4705e-10	Cholesterol_in_Medium_VLDL	High Density Lipoprotein Particle Remodeling	23505	Cholesterol in Medium VLDL	M-VLDL-C	M_VLDL_C	0	Lipoprotein subclasses	#7E6E85	Medium VLDL	#B1E0AB
GO_REVERSE_CHOLESTEROL_TRANSPORT	7.0609e-11	Cholesterol_in_Medium_VLDL	Reverse Cholesterol Transport	23505	Cholesterol in Medium VLDL	M-VLDL-C	M_VLDL_C	0	Lipoprotein subclasses	#7E6E85	Medium VLDL	#B1E0AB
GO_STEROL_TRANSPORT	4.2224e-10	Cholesterol_in_Medium_VLDL	Sterol Transport	23505	Cholesterol in Medium VLDL	M-VLDL-C	M_VLDL_C	0	Lipoprotein subclasses	#7E6E85	Medium VLDL	#B1E0AB
GO_LOW_DENSITY_LIPOPROTEIN_PARTICLE_REMODELING	5.8585e-08	Cholesterol_in_Medium_VLDL	Low Density Lipoprotein Particle Remodeling	23505	Cholesterol in Medium VLDL	M-VLDL-C	M_VLDL_C	0	Lipoprotein subclasses	#7E6E85	Medium VLDL	#B1E0AB
GO_PROTEIN_CONTAINING_COMPLEX_REMODELING	5.9258e-13	Cholesterol_in_Medium_VLDL	Protein Containing Complex Remodeling	23505	Cholesterol in Medium VLDL	M-VLDL-C	M_VLDL_C	0	Lipoprotein subclasses	#7E6E85	Medium VLDL	#B1E0AB
GO_TRIGLYCERIDE_RICH_LIPOPROTEIN_PARTICLE_REMODELING	1.5573e-13	Cholesterol_in_Medium_VLDL	Triglyceride Rich Lipoprotein Particle Remodeling	23505	Cholesterol in Medium VLDL	M-VLDL-C	M_VLDL_C	0	Lipoprotein subclasses	#7E6E85	Medium VLDL	#B1E0AB
GO_CHYLOMICRON_REMODELING	6.266e-08	Cholesterol_in_Medium_VLDL	Chylomicron Remodeling	23505	Cholesterol in Medium VLDL	M-VLDL-C	M_VLDL_C	0	Lipoprotein subclasses	#7E6E85	Medium VLDL	#B1E0AB
GO_VERY_LOW_DENSITY_LIPOPROTEIN_PARTICLE_REMODELING	1.2211e-10	Cholesterol_in_Medium_VLDL	Very Low Density Lipoprotein Particle Remodeling	23505	Cholesterol in Medium VLDL	M-VLDL-C	M_VLDL_C	0	Lipoprotein subclasses	#7E6E85	Medium VLDL	#B1E0AB
GO_TRIGLYCERIDE_RICH_LIPOPROTEIN_PARTICLE_CLEARANCE	2.5248e-08	Cholesterol_in_Medium_VLDL	Triglyceride Rich Lipoprotein Particle Clearance	23505	Cholesterol in Medium VLDL	M-VLDL-C	M_VLDL_C	0	Lipoprotein subclasses	#7E6E85	Medium VLDL	#B1E0AB
GO_ACYLGLYCEROL_HOMEOSTASIS	1.9728e-09	Cholesterol_in_Small_HDL	Acylglycerol Homeostasis	23575	Cholesterol in Small HDL	S-HDL-C	S_HDL_C	0	Lipoprotein subclasses	#7E6E85	Small HDL	#A9DCA3
GO_STEROL_HOMEOSTASIS	3.0946e-10	Cholesterol_in_Small_HDL	Sterol Homeostasis	23575	Cholesterol in Small HDL	S-HDL-C	S_HDL_C	0	Lipoprotein subclasses	#7E6E85	Small HDL	#A9DCA3
GO_PROTEIN_LIPID_COMPLEX_ASSEMBLY	6.3122e-10	Cholesterol_in_Small_HDL	Protein Lipid Complex Assembly	23575	Cholesterol in Small HDL	S-HDL-C	S_HDL_C	0	Lipoprotein subclasses	#7E6E85	Small HDL	#A9DCA3
GO_LIPID_HOMEOSTASIS	1.9525e-11	Cholesterol_in_Small_HDL	Lipid Homeostasis	23575	Cholesterol in Small HDL	S-HDL-C	S_HDL_C	0	Lipoprotein subclasses	#7E6E85	Small HDL	#A9DCA3
GO_REGULATION_OF_LIPOPROTEIN_LIPASE_ACTIVITY	2.4389e-12	Cholesterol_in_Small_HDL	Regulation Of Lipoprotein Lipase Activity	23575	Cholesterol in Small HDL	S-HDL-C	S_HDL_C	0	Lipoprotein subclasses	#7E6E85	Small HDL	#A9DCA3
GO_PROTEIN_LIPID_COMPLEX_SUBUNIT_ORGANIZATION	2.2105e-15	Cholesterol_in_Small_HDL	Protein Lipid Complex Subunit Organization	23575	Cholesterol in Small HDL	S-HDL-C	S_HDL_C	0	Lipoprotein subclasses	#7E6E85	Small HDL	#A9DCA3
GO_STEROID_METABOLIC_PROCESS	3.1806e-09	Cholesterol_in_Small_HDL	Steroid Metabolic Process	23575	Cholesterol in Small HDL	S-HDL-C	S_HDL_C	0	Lipoprotein subclasses	#7E6E85	Small HDL	#A9DCA3
GO_NEUTRAL_LIPID_METABOLIC_PROCESS	2.2835e-10	Cholesterol_in_Small_HDL	Neutral Lipid Metabolic Process	23575	Cholesterol in Small HDL	S-HDL-C	S_HDL_C	0	Lipoprotein subclasses	#7E6E85	Small HDL	#A9DCA3
GO_REGULATION_OF_PLASMA_LIPOPROTEIN_PARTICLE_LEVELS	1.554e-08	Cholesterol_in_Small_HDL	Regulation Of Plasma Lipoprotein Particle Levels	23575	Cholesterol in Small HDL	S-HDL-C	S_HDL_C	0	Lipoprotein subclasses	#7E6E85	Small HDL	#A9DCA3
GO_HIGH_DENSITY_LIPOPROTEIN_PARTICLE_REMODELING	4.6784e-16	Cholesterol_in_Small_HDL	High Density Lipoprotein Particle Remodeling	23575	Cholesterol in Small HDL	S-HDL-C	S_HDL_C	0	Lipoprotein subclasses	#7E6E85	Small HDL	#A9DCA3
GO_REVERSE_CHOLESTEROL_TRANSPORT	7.9286e-21	Cholesterol_in_Small_HDL	Reverse Cholesterol Transport	23575	Cholesterol in Small HDL	S-HDL-C	S_HDL_C	0	Lipoprotein subclasses	#7E6E85	Small HDL	#A9DCA3
GO_LOW_DENSITY_LIPOPROTEIN_PARTICLE_REMODELING	2.4276e-09	Cholesterol_in_Small_HDL	Low Density Lipoprotein Particle Remodeling	23575	Cholesterol in Small HDL	S-HDL-C	S_HDL_C	0	Lipoprotein subclasses	#7E6E85	Small HDL	#A9DCA3
GO_STEROL_METABOLIC_PROCESS	4.3832e-09	Cholesterol_in_Small_HDL	Sterol Metabolic Process	23575	Cholesterol in Small HDL	S-HDL-C	S_HDL_C	0	Lipoprotein subclasses	#7E6E85	Small HDL	#A9DCA3
GO_TRIGLYCERIDE_METABOLIC_PROCESS	8.7044e-10	Cholesterol_in_Small_HDL	Triglyceride Metabolic Process	23575	Cholesterol in Small HDL	S-HDL-C	S_HDL_C	0	Lipoprotein subclasses	#7E6E85	Small HDL	#A9DCA3
GO_PROTEIN_CONTAINING_COMPLEX_REMODELING	3.4303e-16	Cholesterol_in_Small_HDL	Protein Containing Complex Remodeling	23575	Cholesterol in Small HDL	S-HDL-C	S_HDL_C	0	Lipoprotein subclasses	#7E6E85	Small HDL	#A9DCA3
GO_TRIGLYCERIDE_RICH_LIPOPROTEIN_PARTICLE_REMODELING	7.1692e-27	Cholesterol_in_Small_HDL	Triglyceride Rich Lipoprotein Particle Remodeling	23575	Cholesterol in Small HDL	S-HDL-C	S_HDL_C	0	Lipoprotein subclasses	#7E6E85	Small HDL	#A9DCA3
GO_CHYLOMICRON_REMODELING	4.6296e-13	Cholesterol_in_Small_HDL	Chylomicron Remodeling	23575	Cholesterol in Small HDL	S-HDL-C	S_HDL_C	0	Lipoprotein subclasses	#7E6E85	Small HDL	#A9DCA3
GO_VERY_LOW_DENSITY_LIPOPROTEIN_PARTICLE_REMODELING	2.3819e-22	Cholesterol_in_Small_HDL	Very Low Density Lipoprotein Particle Remodeling	23575	Cholesterol in Small HDL	S-HDL-C	S_HDL_C	0	Lipoprotein subclasses	#7E6E85	Small HDL	#A9DCA3
GO_HIGH_DENSITY_LIPOPROTEIN_PARTICLE_ASSEMBLY	9.6527e-12	Cholesterol_in_Small_HDL	High Density Lipoprotein Particle Assembly	23575	Cholesterol in Small HDL	S-HDL-C	S_HDL_C	0	Lipoprotein subclasses	#7E6E85	Small HDL	#A9DCA3
GO_PHOSPHOLIPID_HOMEOSTASIS	1.3832e-10	Cholesterol_in_Small_HDL	Phospholipid Homeostasis	23575	Cholesterol in Small HDL	S-HDL-C	S_HDL_C	0	Lipoprotein subclasses	#7E6E85	Small HDL	#A9DCA3
GO_STEROL_HOMEOSTASIS	7.9188e-12	Cholesterol_in_Small_LDL	Sterol Homeostasis	23547	Cholesterol in Small LDL	S-LDL-C	S_LDL_C	0	Lipoprotein subclasses	#7E6E85	Small LDL	#A1D99B
GO_PROTEIN_LIPID_COMPLEX_ASSEMBLY	1.8929e-09	Cholesterol_in_Small_LDL	Protein Lipid Complex Assembly	23547	Cholesterol in Small LDL	S-LDL-C	S_LDL_C	0	Lipoprotein subclasses	#7E6E85	Small LDL	#A1D99B
GO_ORGANIC_HYDROXY_COMPOUND_TRANSPORT	2.3059e-10	Cholesterol_in_Small_LDL	Organic Hydroxy Compound Transport	23547	Cholesterol in Small LDL	S-LDL-C	S_LDL_C	0	Lipoprotein subclasses	#7E6E85	Small LDL	#A1D99B
GO_LIPID_HOMEOSTASIS	4.8259e-10	Cholesterol_in_Small_LDL	Lipid Homeostasis	23547	Cholesterol in Small LDL	S-LDL-C	S_LDL_C	0	Lipoprotein subclasses	#7E6E85	Small LDL	#A1D99B
GO_CHOLESTEROL_EFFLUX	2.6153e-15	Cholesterol_in_Small_LDL	Cholesterol Efflux	23547	Cholesterol in Small LDL	S-LDL-C	S_LDL_C	0	Lipoprotein subclasses	#7E6E85	Small LDL	#A1D99B
GO_REGULATION_OF_MACROPHAGE_DERIVED_FOAM_CELL_DIFFERENTIATION	2.6481e-08	Cholesterol_in_Small_LDL	Regulation Of Macrophage Derived Foam Cell Differentiation	23547	Cholesterol in Small LDL	S-LDL-C	S_LDL_C	0	Lipoprotein subclasses	#7E6E85	Small LDL	#A1D99B
GO_REGULATION_OF_LIPOPROTEIN_LIPASE_ACTIVITY	1.326e-11	Cholesterol_in_Small_LDL	Regulation Of Lipoprotein Lipase Activity	23547	Cholesterol in Small LDL	S-LDL-C	S_LDL_C	0	Lipoprotein subclasses	#7E6E85	Small LDL	#A1D99B
GO_PROTEIN_LIPID_COMPLEX_SUBUNIT_ORGANIZATION	1.2111e-14	Cholesterol_in_Small_LDL	Protein Lipid Complex Subunit Organization	23547	Cholesterol in Small LDL	S-LDL-C	S_LDL_C	0	Lipoprotein subclasses	#7E6E85	Small LDL	#A1D99B
GO_REGULATION_OF_STEROL_TRANSPORT	1.7653e-10	Cholesterol_in_Small_LDL	Regulation Of Sterol Transport	23547	Cholesterol in Small LDL	S-LDL-C	S_LDL_C	0	Lipoprotein subclasses	#7E6E85	Small LDL	#A1D99B
GO_REGULATION_OF_PLASMA_LIPOPROTEIN_PARTICLE_LEVELS	4.4445e-09	Cholesterol_in_Small_LDL	Regulation Of Plasma Lipoprotein Particle Levels	23547	Cholesterol in Small LDL	S-LDL-C	S_LDL_C	0	Lipoprotein subclasses	#7E6E85	Small LDL	#A1D99B
GO_HIGH_DENSITY_LIPOPROTEIN_PARTICLE_REMODELING	7.9627e-13	Cholesterol_in_Small_LDL	High Density Lipoprotein Particle Remodeling	23547	Cholesterol in Small LDL	S-LDL-C	S_LDL_C	0	Lipoprotein subclasses	#7E6E85	Small LDL	#A1D99B
GO_REVERSE_CHOLESTEROL_TRANSPORT	1.8399e-14	Cholesterol_in_Small_LDL	Reverse Cholesterol Transport	23547	Cholesterol in Small LDL	S-LDL-C	S_LDL_C	0	Lipoprotein subclasses	#7E6E85	Small LDL	#A1D99B
GO_STEROL_TRANSPORT	1.4447e-12	Cholesterol_in_Small_LDL	Sterol Transport	23547	Cholesterol in Small LDL	S-LDL-C	S_LDL_C	0	Lipoprotein subclasses	#7E6E85	Small LDL	#A1D99B
GO_PHOSPHOLIPID_EFFLUX	8.5751e-10	Cholesterol_in_Small_LDL	Phospholipid Efflux	23547	Cholesterol in Small LDL	S-LDL-C	S_LDL_C	0	Lipoprotein subclasses	#7E6E85	Small LDL	#A1D99B
GO_PROTEIN_CONTAINING_COMPLEX_REMODELING	5.596e-16	Cholesterol_in_Small_LDL	Protein Containing Complex Remodeling	23547	Cholesterol in Small LDL	S-LDL-C	S_LDL_C	0	Lipoprotein subclasses	#7E6E85	Small LDL	#A1D99B
GO_TRIGLYCERIDE_RICH_LIPOPROTEIN_PARTICLE_REMODELING	8.205e-21	Cholesterol_in_Small_LDL	Triglyceride Rich Lipoprotein Particle Remodeling	23547	Cholesterol in Small LDL	S-LDL-C	S_LDL_C	0	Lipoprotein subclasses	#7E6E85	Small LDL	#A1D99B
GO_CHYLOMICRON_REMODELING	4.3373e-13	Cholesterol_in_Small_LDL	Chylomicron Remodeling	23547	Cholesterol in Small LDL	S-LDL-C	S_LDL_C	0	Lipoprotein subclasses	#7E6E85	Small LDL	#A1D99B
GO_VERY_LOW_DENSITY_LIPOPROTEIN_PARTICLE_REMODELING	4.7945e-16	Cholesterol_in_Small_LDL	Very Low Density Lipoprotein Particle Remodeling	23547	Cholesterol in Small LDL	S-LDL-C	S_LDL_C	0	Lipoprotein subclasses	#7E6E85	Small LDL	#A1D99B
GO_TRIGLYCERIDE_RICH_LIPOPROTEIN_PARTICLE_CLEARANCE	2.655e-09	Cholesterol_in_Small_LDL	Triglyceride Rich Lipoprotein Particle Clearance	23547	Cholesterol in Small LDL	S-LDL-C	S_LDL_C	0	Lipoprotein subclasses	#7E6E85	Small LDL	#A1D99B
GO_ACYLGLYCEROL_HOMEOSTASIS	2.6656e-09	Cholesterol_in_Small_VLDL	Acylglycerol Homeostasis	23512	Cholesterol in Small VLDL	S-VLDL-C	S_VLDL_C	0	Lipoprotein subclasses	#7E6E85	Small VLDL	#97D492
GO_STEROL_HOMEOSTASIS	6.864e-11	Cholesterol_in_Small_VLDL	Sterol Homeostasis	23512	Cholesterol in Small VLDL	S-VLDL-C	S_VLDL_C	0	Lipoprotein subclasses	#7E6E85	Small VLDL	#97D492
GO_ORGANIC_HYDROXY_COMPOUND_TRANSPORT	4.7224e-09	Cholesterol_in_Small_VLDL	Organic Hydroxy Compound Transport	23512	Cholesterol in Small VLDL	S-VLDL-C	S_VLDL_C	0	Lipoprotein subclasses	#7E6E85	Small VLDL	#97D492
GO_LIPID_HOMEOSTASIS	1.0447e-13	Cholesterol_in_Small_VLDL	Lipid Homeostasis	23512	Cholesterol in Small VLDL	S-VLDL-C	S_VLDL_C	0	Lipoprotein subclasses	#7E6E85	Small VLDL	#97D492
GO_CHOLESTEROL_EFFLUX	7.0269e-11	Cholesterol_in_Small_VLDL	Cholesterol Efflux	23512	Cholesterol in Small VLDL	S-VLDL-C	S_VLDL_C	0	Lipoprotein subclasses	#7E6E85	Small VLDL	#97D492
GO_REGULATION_OF_MACROPHAGE_DERIVED_FOAM_CELL_DIFFERENTIATION	4.2246e-08	Cholesterol_in_Small_VLDL	Regulation Of Macrophage Derived Foam Cell Differentiation	23512	Cholesterol in Small VLDL	S-VLDL-C	S_VLDL_C	0	Lipoprotein subclasses	#7E6E85	Small VLDL	#97D492
GO_REGULATION_OF_LIPOPROTEIN_LIPASE_ACTIVITY	1.9535e-13	Cholesterol_in_Small_VLDL	Regulation Of Lipoprotein Lipase Activity	23512	Cholesterol in Small VLDL	S-VLDL-C	S_VLDL_C	0	Lipoprotein subclasses	#7E6E85	Small VLDL	#97D492
GO_PROTEIN_LIPID_COMPLEX_SUBUNIT_ORGANIZATION	9.8868e-13	Cholesterol_in_Small_VLDL	Protein Lipid Complex Subunit Organization	23512	Cholesterol in Small VLDL	S-VLDL-C	S_VLDL_C	0	Lipoprotein subclasses	#7E6E85	Small VLDL	#97D492
GO_TRIGLYCERIDE_CATABOLIC_PROCESS	1.7838e-08	Cholesterol_in_Small_VLDL	Triglyceride Catabolic Process	23512	Cholesterol in Small VLDL	S-VLDL-C	S_VLDL_C	0	Lipoprotein subclasses	#7E6E85	Small VLDL	#97D492
GO_REGULATION_OF_STEROL_TRANSPORT	5.119e-08	Cholesterol_in_Small_VLDL	Regulation Of Sterol Transport	23512	Cholesterol in Small VLDL	S-VLDL-C	S_VLDL_C	0	Lipoprotein subclasses	#7E6E85	Small VLDL	#97D492
GO_NEUTRAL_LIPID_METABOLIC_PROCESS	1.149e-08	Cholesterol_in_Small_VLDL	Neutral Lipid Metabolic Process	23512	Cholesterol in Small VLDL	S-VLDL-C	S_VLDL_C	0	Lipoprotein subclasses	#7E6E85	Small VLDL	#97D492
GO_REGULATION_OF_PLASMA_LIPOPROTEIN_PARTICLE_LEVELS	5.8453e-11	Cholesterol_in_Small_VLDL	Regulation Of Plasma Lipoprotein Particle Levels	23512	Cholesterol in Small VLDL	S-VLDL-C	S_VLDL_C	0	Lipoprotein subclasses	#7E6E85	Small VLDL	#97D492
GO_HIGH_DENSITY_LIPOPROTEIN_PARTICLE_REMODELING	7.4134e-11	Cholesterol_in_Small_VLDL	High Density Lipoprotein Particle Remodeling	23512	Cholesterol in Small VLDL	S-VLDL-C	S_VLDL_C	0	Lipoprotein subclasses	#7E6E85	Small VLDL	#97D492
GO_REVERSE_CHOLESTEROL_TRANSPORT	5.456e-09	Cholesterol_in_Small_VLDL	Reverse Cholesterol Transport	23512	Cholesterol in Small VLDL	S-VLDL-C	S_VLDL_C	0	Lipoprotein subclasses	#7E6E85	Small VLDL	#97D492
GO_STEROL_TRANSPORT	1.0609e-11	Cholesterol_in_Small_VLDL	Sterol Transport	23512	Cholesterol in Small VLDL	S-VLDL-C	S_VLDL_C	0	Lipoprotein subclasses	#7E6E85	Small VLDL	#97D492
GO_LIPID_LOCALIZATION	8.8867e-09	Cholesterol_in_Small_VLDL	Lipid Localization	23512	Cholesterol in Small VLDL	S-VLDL-C	S_VLDL_C	0	Lipoprotein subclasses	#7E6E85	Small VLDL	#97D492
GO_TRIGLYCERIDE_METABOLIC_PROCESS	3.7081e-09	Cholesterol_in_Small_VLDL	Triglyceride Metabolic Process	23512	Cholesterol in Small VLDL	S-VLDL-C	S_VLDL_C	0	Lipoprotein subclasses	#7E6E85	Small VLDL	#97D492
GO_CHOLESTEROL_STORAGE	2.8265e-08	Cholesterol_in_Small_VLDL	Cholesterol Storage	23512	Cholesterol in Small VLDL	S-VLDL-C	S_VLDL_C	0	Lipoprotein subclasses	#7E6E85	Small VLDL	#97D492
GO_PROTEIN_CONTAINING_COMPLEX_REMODELING	1.4547e-14	Cholesterol_in_Small_VLDL	Protein Containing Complex Remodeling	23512	Cholesterol in Small VLDL	S-VLDL-C	S_VLDL_C	0	Lipoprotein subclasses	#7E6E85	Small VLDL	#97D492
GO_TRIGLYCERIDE_RICH_LIPOPROTEIN_PARTICLE_REMODELING	6.2701e-14	Cholesterol_in_Small_VLDL	Triglyceride Rich Lipoprotein Particle Remodeling	23512	Cholesterol in Small VLDL	S-VLDL-C	S_VLDL_C	0	Lipoprotein subclasses	#7E6E85	Small VLDL	#97D492
GO_VERY_LOW_DENSITY_LIPOPROTEIN_PARTICLE_REMODELING	6.8125e-12	Cholesterol_in_Small_VLDL	Very Low Density Lipoprotein Particle Remodeling	23512	Cholesterol in Small VLDL	S-VLDL-C	S_VLDL_C	0	Lipoprotein subclasses	#7E6E85	Small VLDL	#97D492
GO_INTESTINAL_LIPID_ABSORPTION	3.9794e-09	Cholesterol_in_Small_VLDL	Intestinal Lipid Absorption	23512	Cholesterol in Small VLDL	S-VLDL-C	S_VLDL_C	0	Lipoprotein subclasses	#7E6E85	Small VLDL	#97D492
GO_REGULATION_OF_INTESTINAL_CHOLESTEROL_ABSORPTION	2.4702e-08	Cholesterol_in_Small_VLDL	Regulation Of Intestinal Cholesterol Absorption	23512	Cholesterol in Small VLDL	S-VLDL-C	S_VLDL_C	0	Lipoprotein subclasses	#7E6E85	Small VLDL	#97D492
GO_ACYLGLYCEROL_HOMEOSTASIS	1.4925e-10	Cholesterol_in_Very_Large_HDL	Acylglycerol Homeostasis	23554	Cholesterol in Very Large HDL	XL-HDL-C	XL_HDL_C	0	Lipoprotein subclasses	#7E6E85	Very large HDL	#8DCF8A
GO_STEROL_HOMEOSTASIS	1.4236e-09	Cholesterol_in_Very_Large_HDL	Sterol Homeostasis	23554	Cholesterol in Very Large HDL	XL-HDL-C	XL_HDL_C	0	Lipoprotein subclasses	#7E6E85	Very large HDL	#8DCF8A
GO_LIPID_HOMEOSTASIS	1.8502e-10	Cholesterol_in_Very_Large_HDL	Lipid Homeostasis	23554	Cholesterol in Very Large HDL	XL-HDL-C	XL_HDL_C	0	Lipoprotein subclasses	#7E6E85	Very large HDL	#8DCF8A
GO_PROTEIN_LIPID_COMPLEX_SUBUNIT_ORGANIZATION	2.0393e-08	Cholesterol_in_Very_Large_HDL	Protein Lipid Complex Subunit Organization	23554	Cholesterol in Very Large HDL	XL-HDL-C	XL_HDL_C	0	Lipoprotein subclasses	#7E6E85	Very large HDL	#8DCF8A
GO_REVERSE_CHOLESTEROL_TRANSPORT	1.4723e-11	Cholesterol_in_Very_Large_HDL	Reverse Cholesterol Transport	23554	Cholesterol in Very Large HDL	XL-HDL-C	XL_HDL_C	0	Lipoprotein subclasses	#7E6E85	Very large HDL	#8DCF8A
GO_STEROL_TRANSPORT	7.1267e-09	Cholesterol_in_Very_Large_HDL	Sterol Transport	23554	Cholesterol in Very Large HDL	XL-HDL-C	XL_HDL_C	0	Lipoprotein subclasses	#7E6E85	Very large HDL	#8DCF8A
GO_PROTEIN_CONTAINING_COMPLEX_REMODELING	2.4513e-09	Cholesterol_in_Very_Large_HDL	Protein Containing Complex Remodeling	23554	Cholesterol in Very Large HDL	XL-HDL-C	XL_HDL_C	0	Lipoprotein subclasses	#7E6E85	Very large HDL	#8DCF8A
GO_TRIGLYCERIDE_RICH_LIPOPROTEIN_PARTICLE_REMODELING	8.392e-19	Cholesterol_in_Very_Large_HDL	Triglyceride Rich Lipoprotein Particle Remodeling	23554	Cholesterol in Very Large HDL	XL-HDL-C	XL_HDL_C	0	Lipoprotein subclasses	#7E6E85	Very large HDL	#8DCF8A
GO_VERY_LOW_DENSITY_LIPOPROTEIN_PARTICLE_REMODELING	2.1469e-15	Cholesterol_in_Very_Large_HDL	Very Low Density Lipoprotein Particle Remodeling	23554	Cholesterol in Very Large HDL	XL-HDL-C	XL_HDL_C	0	Lipoprotein subclasses	#7E6E85	Very large HDL	#8DCF8A
GO_TRIGLYCERIDE_RICH_LIPOPROTEIN_PARTICLE_CLEARANCE	6.2181e-09	Cholesterol_in_Very_Large_HDL	Triglyceride Rich Lipoprotein Particle Clearance	23554	Cholesterol in Very Large HDL	XL-HDL-C	XL_HDL_C	0	Lipoprotein subclasses	#7E6E85	Very large HDL	#8DCF8A
GO_STEROL_HOMEOSTASIS	4.3345e-09	Cholesterol_in_Very_Large_VLDL	Sterol Homeostasis	23491	Cholesterol in Very Large VLDL	XL-VLDL-C	XL_VLDL_C	0	Lipoprotein subclasses	#7E6E85	Very large VLDL	#83CB82
GO_LIPID_HOMEOSTASIS	3.4371e-09	Cholesterol_in_Very_Large_VLDL	Lipid Homeostasis	23491	Cholesterol in Very Large VLDL	XL-VLDL-C	XL_VLDL_C	0	Lipoprotein subclasses	#7E6E85	Very large VLDL	#83CB82
GO_REGULATION_OF_LIPOPROTEIN_LIPASE_ACTIVITY	6.8591e-09	Cholesterol_in_Very_Large_VLDL	Regulation Of Lipoprotein Lipase Activity	23491	Cholesterol in Very Large VLDL	XL-VLDL-C	XL_VLDL_C	0	Lipoprotein subclasses	#7E6E85	Very large VLDL	#83CB82
GO_CHOLESTEROL_STORAGE	2.247e-08	Cholesterol_in_Very_Large_VLDL	Cholesterol Storage	23491	Cholesterol in Very Large VLDL	XL-VLDL-C	XL_VLDL_C	0	Lipoprotein subclasses	#7E6E85	Very large VLDL	#83CB82
GO_POSITIVE_REGULATION_OF_CHOLESTEROL_STORAGE	7.4439e-09	Cholesterol_in_Very_Large_VLDL	Positive Regulation Of Cholesterol Storage	23491	Cholesterol in Very Large VLDL	XL-VLDL-C	XL_VLDL_C	0	Lipoprotein subclasses	#7E6E85	Very large VLDL	#83CB82
GO_PHOSPHOLIPID_HOMEOSTASIS	1.506e-08	Cholesterol_in_Very_Large_VLDL	Phospholipid Homeostasis	23491	Cholesterol in Very Large VLDL	XL-VLDL-C	XL_VLDL_C	0	Lipoprotein subclasses	#7E6E85	Very large VLDL	#83CB82
GO_ACYLGLYCEROL_HOMEOSTASIS	1.128e-08	Cholesterol_in_Very_Small_VLDL	Acylglycerol Homeostasis	23519	Cholesterol in Very Small VLDL	XS-VLDL-C	XS_VLDL_C	0	Lipoprotein subclasses	#7E6E85	Very small VLDL	#79C67A
GO_LIPID_HOMEOSTASIS	3.405e-10	Cholesterol_in_Very_Small_VLDL	Lipid Homeostasis	23519	Cholesterol in Very Small VLDL	XS-VLDL-C	XS_VLDL_C	0	Lipoprotein subclasses	#7E6E85	Very small VLDL	#79C67A
GO_PROTEIN_LIPID_COMPLEX_SUBUNIT_ORGANIZATION	1.4054e-12	Cholesterol_in_Very_Small_VLDL	Protein Lipid Complex Subunit Organization	23519	Cholesterol in Very Small VLDL	XS-VLDL-C	XS_VLDL_C	0	Lipoprotein subclasses	#7E6E85	Very small VLDL	#79C67A
GO_REGULATION_OF_PLASMA_LIPOPROTEIN_PARTICLE_LEVELS	4.0467e-10	Cholesterol_in_Very_Small_VLDL	Regulation Of Plasma Lipoprotein Particle Levels	23519	Cholesterol in Very Small VLDL	XS-VLDL-C	XS_VLDL_C	0	Lipoprotein subclasses	#7E6E85	Very small VLDL	#79C67A
GO_HIGH_DENSITY_LIPOPROTEIN_PARTICLE_REMODELING	4.4479e-13	Cholesterol_in_Very_Small_VLDL	High Density Lipoprotein Particle Remodeling	23519	Cholesterol in Very Small VLDL	XS-VLDL-C	XS_VLDL_C	0	Lipoprotein subclasses	#7E6E85	Very small VLDL	#79C67A
GO_REVERSE_CHOLESTEROL_TRANSPORT	2.0835e-11	Cholesterol_in_Very_Small_VLDL	Reverse Cholesterol Transport	23519	Cholesterol in Very Small VLDL	XS-VLDL-C	XS_VLDL_C	0	Lipoprotein subclasses	#7E6E85	Very small VLDL	#79C67A
GO_STEROL_TRANSPORT	3.232e-08	Cholesterol_in_Very_Small_VLDL	Sterol Transport	23519	Cholesterol in Very Small VLDL	XS-VLDL-C	XS_VLDL_C	0	Lipoprotein subclasses	#7E6E85	Very small VLDL	#79C67A
GO_LOW_DENSITY_LIPOPROTEIN_PARTICLE_REMODELING	2.4723e-10	Cholesterol_in_Very_Small_VLDL	Low Density Lipoprotein Particle Remodeling	23519	Cholesterol in Very Small VLDL	XS-VLDL-C	XS_VLDL_C	0	Lipoprotein subclasses	#7E6E85	Very small VLDL	#79C67A
GO_PROTEIN_CONTAINING_COMPLEX_REMODELING	3.4521e-16	Cholesterol_in_Very_Small_VLDL	Protein Containing Complex Remodeling	23519	Cholesterol in Very Small VLDL	XS-VLDL-C	XS_VLDL_C	0	Lipoprotein subclasses	#7E6E85	Very small VLDL	#79C67A
GO_TRIGLYCERIDE_RICH_LIPOPROTEIN_PARTICLE_REMODELING	4.0431e-12	Cholesterol_in_Very_Small_VLDL	Triglyceride Rich Lipoprotein Particle Remodeling	23519	Cholesterol in Very Small VLDL	XS-VLDL-C	XS_VLDL_C	0	Lipoprotein subclasses	#7E6E85	Very small VLDL	#79C67A
GO_TRIGLYCERIDE_RICH_LIPOPROTEIN_PARTICLE_CLEARANCE	1.753e-10	Cholesterol_in_Very_Small_VLDL	Triglyceride Rich Lipoprotein Particle Clearance	23519	Cholesterol in Very Small VLDL	XS-VLDL-C	XS_VLDL_C	0	Lipoprotein subclasses	#7E6E85	Very small VLDL	#79C67A
GO_REGULATION_OF_LIPOPROTEIN_LIPASE_ACTIVITY	1.3519e-12	Cholesterol_to_Total_Lipids_in_Chylomicrons_and_Extremely_Large_VLDL_percentage	Regulation Of Lipoprotein Lipase Activity	23580	Cholesterol to Total Lipids in Chylomicrons and Extremely Large VLDL percentage	XXL-VLDL-C %	XXL_VLDL_C_pct	0	Relative lipoprotein lipid concentrations	#48A462	Chylomicrons and extremely large VLDL ratios	#6EC173
GO_PROTEIN_LIPID_COMPLEX_SUBUNIT_ORGANIZATION	7.2742e-12	Cholesterol_to_Total_Lipids_in_Chylomicrons_and_Extremely_Large_VLDL_percentage	Protein Lipid Complex Subunit Organization	23580	Cholesterol to Total Lipids in Chylomicrons and Extremely Large VLDL percentage	XXL-VLDL-C %	XXL_VLDL_C_pct	0	Relative lipoprotein lipid concentrations	#48A462	Chylomicrons and extremely large VLDL ratios	#6EC173
GO_HIGH_DENSITY_LIPOPROTEIN_PARTICLE_REMODELING	1.1246e-08	Cholesterol_to_Total_Lipids_in_Chylomicrons_and_Extremely_Large_VLDL_percentage	High Density Lipoprotein Particle Remodeling	23580	Cholesterol to Total Lipids in Chylomicrons and Extremely Large VLDL percentage	XXL-VLDL-C %	XXL_VLDL_C_pct	0	Relative lipoprotein lipid concentrations	#48A462	Chylomicrons and extremely large VLDL ratios	#6EC173
GO_REVERSE_CHOLESTEROL_TRANSPORT	2.2564e-09	Cholesterol_to_Total_Lipids_in_Chylomicrons_and_Extremely_Large_VLDL_percentage	Reverse Cholesterol Transport	23580	Cholesterol to Total Lipids in Chylomicrons and Extremely Large VLDL percentage	XXL-VLDL-C %	XXL_VLDL_C_pct	0	Relative lipoprotein lipid concentrations	#48A462	Chylomicrons and extremely large VLDL ratios	#6EC173
GO_LOW_DENSITY_LIPOPROTEIN_PARTICLE_REMODELING	1.547e-11	Cholesterol_to_Total_Lipids_in_Chylomicrons_and_Extremely_Large_VLDL_percentage	Low Density Lipoprotein Particle Remodeling	23580	Cholesterol to Total Lipids in Chylomicrons and Extremely Large VLDL percentage	XXL-VLDL-C %	XXL_VLDL_C_pct	0	Relative lipoprotein lipid concentrations	#48A462	Chylomicrons and extremely large VLDL ratios	#6EC173
GO_PHOSPHOLIPID_EFFLUX	2.0462e-08	Cholesterol_to_Total_Lipids_in_Chylomicrons_and_Extremely_Large_VLDL_percentage	Phospholipid Efflux	23580	Cholesterol to Total Lipids in Chylomicrons and Extremely Large VLDL percentage	XXL-VLDL-C %	XXL_VLDL_C_pct	0	Relative lipoprotein lipid concentrations	#48A462	Chylomicrons and extremely large VLDL ratios	#6EC173
GO_PROTEIN_CONTAINING_COMPLEX_REMODELING	1.699e-13	Cholesterol_to_Total_Lipids_in_Chylomicrons_and_Extremely_Large_VLDL_percentage	Protein Containing Complex Remodeling	23580	Cholesterol to Total Lipids in Chylomicrons and Extremely Large VLDL percentage	XXL-VLDL-C %	XXL_VLDL_C_pct	0	Relative lipoprotein lipid concentrations	#48A462	Chylomicrons and extremely large VLDL ratios	#6EC173
GO_TRIGLYCERIDE_RICH_LIPOPROTEIN_PARTICLE_REMODELING	1.838e-23	Cholesterol_to_Total_Lipids_in_Chylomicrons_and_Extremely_Large_VLDL_percentage	Triglyceride Rich Lipoprotein Particle Remodeling	23580	Cholesterol to Total Lipids in Chylomicrons and Extremely Large VLDL percentage	XXL-VLDL-C %	XXL_VLDL_C_pct	0	Relative lipoprotein lipid concentrations	#48A462	Chylomicrons and extremely large VLDL ratios	#6EC173
GO_CHYLOMICRON_REMODELING	4.5503e-12	Cholesterol_to_Total_Lipids_in_Chylomicrons_and_Extremely_Large_VLDL_percentage	Chylomicron Remodeling	23580	Cholesterol to Total Lipids in Chylomicrons and Extremely Large VLDL percentage	XXL-VLDL-C %	XXL_VLDL_C_pct	0	Relative lipoprotein lipid concentrations	#48A462	Chylomicrons and extremely large VLDL ratios	#6EC173
GO_VERY_LOW_DENSITY_LIPOPROTEIN_PARTICLE_REMODELING	4.6669e-17	Cholesterol_to_Total_Lipids_in_Chylomicrons_and_Extremely_Large_VLDL_percentage	Very Low Density Lipoprotein Particle Remodeling	23580	Cholesterol to Total Lipids in Chylomicrons and Extremely Large VLDL percentage	XXL-VLDL-C %	XXL_VLDL_C_pct	0	Relative lipoprotein lipid concentrations	#48A462	Chylomicrons and extremely large VLDL ratios	#6EC173
GO_PHOSPHATIDYLCHOLINE_CATABOLIC_PROCESS	4.187e-08	Cholesterol_to_Total_Lipids_in_Chylomicrons_and_Extremely_Large_VLDL_percentage	Phosphatidylcholine Catabolic Process	23580	Cholesterol to Total Lipids in Chylomicrons and Extremely Large VLDL percentage	XXL-VLDL-C %	XXL_VLDL_C_pct	0	Relative lipoprotein lipid concentrations	#48A462	Chylomicrons and extremely large VLDL ratios	#6EC173
GO_TRIGLYCERIDE_RICH_LIPOPROTEIN_PARTICLE_CLEARANCE	2.3137e-20	Cholesterol_to_Total_Lipids_in_Chylomicrons_and_Extremely_Large_VLDL_percentage	Triglyceride Rich Lipoprotein Particle Clearance	23580	Cholesterol to Total Lipids in Chylomicrons and Extremely Large VLDL percentage	XXL-VLDL-C %	XXL_VLDL_C_pct	0	Relative lipoprotein lipid concentrations	#48A462	Chylomicrons and extremely large VLDL ratios	#6EC173
GO_ACYLGLYCEROL_HOMEOSTASIS	2.269e-14	Cholesterol_to_Total_Lipids_in_IDL_percentage	Acylglycerol Homeostasis	23610	Cholesterol to Total Lipids in IDL percentage	IDL-C %	IDL_C_pct	0	Relative lipoprotein lipid concentrations	#48A462	IDL ratios	#62BB6D
GO_STEROL_HOMEOSTASIS	9.486e-14	Cholesterol_to_Total_Lipids_in_IDL_percentage	Sterol Homeostasis	23610	Cholesterol to Total Lipids in IDL percentage	IDL-C %	IDL_C_pct	0	Relative lipoprotein lipid concentrations	#48A462	IDL ratios	#62BB6D
GO_LIPID_HOMEOSTASIS	2.1273e-13	Cholesterol_to_Total_Lipids_in_IDL_percentage	Lipid Homeostasis	23610	Cholesterol to Total Lipids in IDL percentage	IDL-C %	IDL_C_pct	0	Relative lipoprotein lipid concentrations	#48A462	IDL ratios	#62BB6D
GO_REGULATION_OF_LIPOPROTEIN_LIPASE_ACTIVITY	2.0653e-10	Cholesterol_to_Total_Lipids_in_IDL_percentage	Regulation Of Lipoprotein Lipase Activity	23610	Cholesterol to Total Lipids in IDL percentage	IDL-C %	IDL_C_pct	0	Relative lipoprotein lipid concentrations	#48A462	IDL ratios	#62BB6D
GO_PLASMA_LIPOPROTEIN_PARTICLE_CLEARANCE	5.2355e-09	Cholesterol_to_Total_Lipids_in_IDL_percentage	Plasma Lipoprotein Particle Clearance	23610	Cholesterol to Total Lipids in IDL percentage	IDL-C %	IDL_C_pct	0	Relative lipoprotein lipid concentrations	#48A462	IDL ratios	#62BB6D
GO_PROTEIN_LIPID_COMPLEX_SUBUNIT_ORGANIZATION	2.5614e-10	Cholesterol_to_Total_Lipids_in_IDL_percentage	Protein Lipid Complex Subunit Organization	23610	Cholesterol to Total Lipids in IDL percentage	IDL-C %	IDL_C_pct	0	Relative lipoprotein lipid concentrations	#48A462	IDL ratios	#62BB6D
GO_REGULATION_OF_PLASMA_LIPOPROTEIN_PARTICLE_LEVELS	3.1015e-10	Cholesterol_to_Total_Lipids_in_IDL_percentage	Regulation Of Plasma Lipoprotein Particle Levels	23610	Cholesterol to Total Lipids in IDL percentage	IDL-C %	IDL_C_pct	0	Relative lipoprotein lipid concentrations	#48A462	IDL ratios	#62BB6D
GO_HIGH_DENSITY_LIPOPROTEIN_PARTICLE_REMODELING	7.3802e-10	Cholesterol_to_Total_Lipids_in_IDL_percentage	High Density Lipoprotein Particle Remodeling	23610	Cholesterol to Total Lipids in IDL percentage	IDL-C %	IDL_C_pct	0	Relative lipoprotein lipid concentrations	#48A462	IDL ratios	#62BB6D
GO_REVERSE_CHOLESTEROL_TRANSPORT	1.4326e-16	Cholesterol_to_Total_Lipids_in_IDL_percentage	Reverse Cholesterol Transport	23610	Cholesterol to Total Lipids in IDL percentage	IDL-C %	IDL_C_pct	0	Relative lipoprotein lipid concentrations	#48A462	IDL ratios	#62BB6D
GO_PHOSPHOLIPID_EFFLUX	1.4158e-08	Cholesterol_to_Total_Lipids_in_IDL_percentage	Phospholipid Efflux	23610	Cholesterol to Total Lipids in IDL percentage	IDL-C %	IDL_C_pct	0	Relative lipoprotein lipid concentrations	#48A462	IDL ratios	#62BB6D
GO_PROTEIN_CONTAINING_COMPLEX_REMODELING	5.2249e-11	Cholesterol_to_Total_Lipids_in_IDL_percentage	Protein Containing Complex Remodeling	23610	Cholesterol to Total Lipids in IDL percentage	IDL-C %	IDL_C_pct	0	Relative lipoprotein lipid concentrations	#48A462	IDL ratios	#62BB6D
GO_TRIGLYCERIDE_RICH_LIPOPROTEIN_PARTICLE_REMODELING	4.5333e-21	Cholesterol_to_Total_Lipids_in_IDL_percentage	Triglyceride Rich Lipoprotein Particle Remodeling	23610	Cholesterol to Total Lipids in IDL percentage	IDL-C %	IDL_C_pct	0	Relative lipoprotein lipid concentrations	#48A462	IDL ratios	#62BB6D
GO_CHYLOMICRON_REMODELING	4.9405e-13	Cholesterol_to_Total_Lipids_in_IDL_percentage	Chylomicron Remodeling	23610	Cholesterol to Total Lipids in IDL percentage	IDL-C %	IDL_C_pct	0	Relative lipoprotein lipid concentrations	#48A462	IDL ratios	#62BB6D
GO_VERY_LOW_DENSITY_LIPOPROTEIN_PARTICLE_REMODELING	5.1759e-19	Cholesterol_to_Total_Lipids_in_IDL_percentage	Very Low Density Lipoprotein Particle Remodeling	23610	Cholesterol to Total Lipids in IDL percentage	IDL-C %	IDL_C_pct	0	Relative lipoprotein lipid concentrations	#48A462	IDL ratios	#62BB6D
GO_CHYLOMICRON_ASSEMBLY	2.4165e-08	Cholesterol_to_Total_Lipids_in_IDL_percentage	Chylomicron Assembly	23610	Cholesterol to Total Lipids in IDL percentage	IDL-C %	IDL_C_pct	0	Relative lipoprotein lipid concentrations	#48A462	IDL ratios	#62BB6D
GO_TRIGLYCERIDE_RICH_LIPOPROTEIN_PARTICLE_CLEARANCE	7.0388e-13	Cholesterol_to_Total_Lipids_in_IDL_percentage	Triglyceride Rich Lipoprotein Particle Clearance	23610	Cholesterol to Total Lipids in IDL percentage	IDL-C %	IDL_C_pct	0	Relative lipoprotein lipid concentrations	#48A462	IDL ratios	#62BB6D
GO_REGULATION_OF_LIPID_LOCALIZATION	8.1185e-09	Cholesterol_to_Total_Lipids_in_IDL_percentage	Regulation Of Lipid Localization	23610	Cholesterol to Total Lipids in IDL percentage	IDL-C %	IDL_C_pct	0	Relative lipoprotein lipid concentrations	#48A462	IDL ratios	#62BB6D
GO_ACYLGLYCEROL_HOMEOSTASIS	5.2536e-08	Cholesterol_to_Total_Lipids_in_Large_HDL_percentage	Acylglycerol Homeostasis	23635	Cholesterol to Total Lipids in Large HDL percentage	L-HDL-C %	L_HDL_C_pct	0	Relative lipoprotein lipid concentrations	#48A462	Large HDL ratios	#57B668
GO_STEROL_HOMEOSTASIS	1.2334e-09	Cholesterol_to_Total_Lipids_in_Large_HDL_percentage	Sterol Homeostasis	23635	Cholesterol to Total Lipids in Large HDL percentage	L-HDL-C %	L_HDL_C_pct	0	Relative lipoprotein lipid concentrations	#48A462	Large HDL ratios	#57B668
GO_LIPID_HOMEOSTASIS	1.1464e-08	Cholesterol_to_Total_Lipids_in_Large_HDL_percentage	Lipid Homeostasis	23635	Cholesterol to Total Lipids in Large HDL percentage	L-HDL-C %	L_HDL_C_pct	0	Relative lipoprotein lipid concentrations	#48A462	Large HDL ratios	#57B668
GO_CHOLESTEROL_STORAGE	2.9331e-09	Cholesterol_to_Total_Lipids_in_Large_HDL_percentage	Cholesterol Storage	23635	Cholesterol to Total Lipids in Large HDL percentage	L-HDL-C %	L_HDL_C_pct	0	Relative lipoprotein lipid concentrations	#48A462	Large HDL ratios	#57B668
GO_POSITIVE_REGULATION_OF_CHOLESTEROL_STORAGE	4.0053e-08	Cholesterol_to_Total_Lipids_in_Large_HDL_percentage	Positive Regulation Of Cholesterol Storage	23635	Cholesterol to Total Lipids in Large HDL percentage	L-HDL-C %	L_HDL_C_pct	0	Relative lipoprotein lipid concentrations	#48A462	Large HDL ratios	#57B668
GO_TRIGLYCERIDE_RICH_LIPOPROTEIN_PARTICLE_REMODELING	8.7177e-10	Cholesterol_to_Total_Lipids_in_Large_HDL_percentage	Triglyceride Rich Lipoprotein Particle Remodeling	23635	Cholesterol to Total Lipids in Large HDL percentage	L-HDL-C %	L_HDL_C_pct	0	Relative lipoprotein lipid concentrations	#48A462	Large HDL ratios	#57B668
GO_REGULATION_OF_LIPID_LOCALIZATION	8.2911e-09	Cholesterol_to_Total_Lipids_in_Large_HDL_percentage	Regulation Of Lipid Localization	23635	Cholesterol to Total Lipids in Large HDL percentage	L-HDL-C %	L_HDL_C_pct	0	Relative lipoprotein lipid concentrations	#48A462	Large HDL ratios	#57B668
GO_ACYLGLYCEROL_HOMEOSTASIS	2.0525e-10	Cholesterol_to_Total_Lipids_in_Large_LDL_percentage	Acylglycerol Homeostasis	23615	Cholesterol to Total Lipids in Large LDL percentage	L-LDL-C %	L_LDL_C_pct	0	Relative lipoprotein lipid concentrations	#48A462	Large LDL ratios	#4CB062
GO_STEROL_HOMEOSTASIS	5.5805e-10	Cholesterol_to_Total_Lipids_in_Large_LDL_percentage	Sterol Homeostasis	23615	Cholesterol to Total Lipids in Large LDL percentage	L-LDL-C %	L_LDL_C_pct	0	Relative lipoprotein lipid concentrations	#48A462	Large LDL ratios	#4CB062
GO_PROTEIN_LIPID_COMPLEX_ASSEMBLY	5.0097e-08	Cholesterol_to_Total_Lipids_in_Large_LDL_percentage	Protein Lipid Complex Assembly	23615	Cholesterol to Total Lipids in Large LDL percentage	L-LDL-C %	L_LDL_C_pct	0	Relative lipoprotein lipid concentrations	#48A462	Large LDL ratios	#4CB062
GO_LIPID_HOMEOSTASIS	2.5907e-08	Cholesterol_to_Total_Lipids_in_Large_LDL_percentage	Lipid Homeostasis	23615	Cholesterol to Total Lipids in Large LDL percentage	L-LDL-C %	L_LDL_C_pct	0	Relative lipoprotein lipid concentrations	#48A462	Large LDL ratios	#4CB062
GO_REGULATION_OF_LIPOPROTEIN_LIPASE_ACTIVITY	1.906e-09	Cholesterol_to_Total_Lipids_in_Large_LDL_percentage	Regulation Of Lipoprotein Lipase Activity	23615	Cholesterol to Total Lipids in Large LDL percentage	L-LDL-C %	L_LDL_C_pct	0	Relative lipoprotein lipid concentrations	#48A462	Large LDL ratios	#4CB062
GO_PROTEIN_LIPID_COMPLEX_SUBUNIT_ORGANIZATION	1.2462e-11	Cholesterol_to_Total_Lipids_in_Large_LDL_percentage	Protein Lipid Complex Subunit Organization	23615	Cholesterol to Total Lipids in Large LDL percentage	L-LDL-C %	L_LDL_C_pct	0	Relative lipoprotein lipid concentrations	#48A462	Large LDL ratios	#4CB062
GO_REGULATION_OF_PLASMA_LIPOPROTEIN_PARTICLE_LEVELS	1.9753e-10	Cholesterol_to_Total_Lipids_in_Large_LDL_percentage	Regulation Of Plasma Lipoprotein Particle Levels	23615	Cholesterol to Total Lipids in Large LDL percentage	L-LDL-C %	L_LDL_C_pct	0	Relative lipoprotein lipid concentrations	#48A462	Large LDL ratios	#4CB062
GO_HIGH_DENSITY_LIPOPROTEIN_PARTICLE_REMODELING	2.3831e-12	Cholesterol_to_Total_Lipids_in_Large_LDL_percentage	High Density Lipoprotein Particle Remodeling	23615	Cholesterol to Total Lipids in Large LDL percentage	L-LDL-C %	L_LDL_C_pct	0	Relative lipoprotein lipid concentrations	#48A462	Large LDL ratios	#4CB062
GO_REVERSE_CHOLESTEROL_TRANSPORT	4.3495e-18	Cholesterol_to_Total_Lipids_in_Large_LDL_percentage	Reverse Cholesterol Transport	23615	Cholesterol to Total Lipids in Large LDL percentage	L-LDL-C %	L_LDL_C_pct	0	Relative lipoprotein lipid concentrations	#48A462	Large LDL ratios	#4CB062
GO_PHOSPHOLIPID_EFFLUX	8.0712e-10	Cholesterol_to_Total_Lipids_in_Large_LDL_percentage	Phospholipid Efflux	23615	Cholesterol to Total Lipids in Large LDL percentage	L-LDL-C %	L_LDL_C_pct	0	Relative lipoprotein lipid concentrations	#48A462	Large LDL ratios	#4CB062
GO_PROTEIN_CONTAINING_COMPLEX_REMODELING	8.22e-15	Cholesterol_to_Total_Lipids_in_Large_LDL_percentage	Protein Containing Complex Remodeling	23615	Cholesterol to Total Lipids in Large LDL percentage	L-LDL-C %	L_LDL_C_pct	0	Relative lipoprotein lipid concentrations	#48A462	Large LDL ratios	#4CB062
GO_TRIGLYCERIDE_RICH_LIPOPROTEIN_PARTICLE_REMODELING	2.4756e-28	Cholesterol_to_Total_Lipids_in_Large_LDL_percentage	Triglyceride Rich Lipoprotein Particle Remodeling	23615	Cholesterol to Total Lipids in Large LDL percentage	L-LDL-C %	L_LDL_C_pct	0	Relative lipoprotein lipid concentrations	#48A462	Large LDL ratios	#4CB062
GO_CHYLOMICRON_REMODELING	6.2385e-11	Cholesterol_to_Total_Lipids_in_Large_LDL_percentage	Chylomicron Remodeling	23615	Cholesterol to Total Lipids in Large LDL percentage	L-LDL-C %	L_LDL_C_pct	0	Relative lipoprotein lipid concentrations	#48A462	Large LDL ratios	#4CB062
GO_VERY_LOW_DENSITY_LIPOPROTEIN_PARTICLE_REMODELING	6.978e-24	Cholesterol_to_Total_Lipids_in_Large_LDL_percentage	Very Low Density Lipoprotein Particle Remodeling	23615	Cholesterol to Total Lipids in Large LDL percentage	L-LDL-C %	L_LDL_C_pct	0	Relative lipoprotein lipid concentrations	#48A462	Large LDL ratios	#4CB062
GO_HIGH_DENSITY_LIPOPROTEIN_PARTICLE_ASSEMBLY	4.0172e-10	Cholesterol_to_Total_Lipids_in_Large_LDL_percentage	High Density Lipoprotein Particle Assembly	23615	Cholesterol to Total Lipids in Large LDL percentage	L-LDL-C %	L_LDL_C_pct	0	Relative lipoprotein lipid concentrations	#48A462	Large LDL ratios	#4CB062
GO_TRIGLYCERIDE_RICH_LIPOPROTEIN_PARTICLE_CLEARANCE	3.8159e-11	Cholesterol_to_Total_Lipids_in_Large_LDL_percentage	Triglyceride Rich Lipoprotein Particle Clearance	23615	Cholesterol to Total Lipids in Large LDL percentage	L-LDL-C %	L_LDL_C_pct	0	Relative lipoprotein lipid concentrations	#48A462	Large LDL ratios	#4CB062
GO_STEROL_HOMEOSTASIS	8.6636e-11	Cholesterol_to_Total_Lipids_in_Large_VLDL_percentage	Sterol Homeostasis	23590	Cholesterol to Total Lipids in Large VLDL percentage	L-VLDL-C %	L_VLDL_C_pct	0	Relative lipoprotein lipid concentrations	#48A462	Large VLDL ratios	#41AB5D
GO_PROTEIN_LIPID_COMPLEX_ASSEMBLY	6.2733e-10	Cholesterol_to_Total_Lipids_in_Large_VLDL_percentage	Protein Lipid Complex Assembly	23590	Cholesterol to Total Lipids in Large VLDL percentage	L-VLDL-C %	L_VLDL_C_pct	0	Relative lipoprotein lipid concentrations	#48A462	Large VLDL ratios	#41AB5D
GO_CHOLESTEROL_EFFLUX	2.7216e-09	Cholesterol_to_Total_Lipids_in_Large_VLDL_percentage	Cholesterol Efflux	23590	Cholesterol to Total Lipids in Large VLDL percentage	L-VLDL-C %	L_VLDL_C_pct	0	Relative lipoprotein lipid concentrations	#48A462	Large VLDL ratios	#41AB5D
GO_REGULATION_OF_LIPOPROTEIN_LIPASE_ACTIVITY	1.2273e-14	Cholesterol_to_Total_Lipids_in_Large_VLDL_percentage	Regulation Of Lipoprotein Lipase Activity	23590	Cholesterol to Total Lipids in Large VLDL percentage	L-VLDL-C %	L_VLDL_C_pct	0	Relative lipoprotein lipid concentrations	#48A462	Large VLDL ratios	#41AB5D
GO_PROTEIN_LIPID_COMPLEX_SUBUNIT_ORGANIZATION	2.7743e-17	Cholesterol_to_Total_Lipids_in_Large_VLDL_percentage	Protein Lipid Complex Subunit Organization	23590	Cholesterol to Total Lipids in Large VLDL percentage	L-VLDL-C %	L_VLDL_C_pct	0	Relative lipoprotein lipid concentrations	#48A462	Large VLDL ratios	#41AB5D
GO_REGULATION_OF_PLASMA_LIPOPROTEIN_PARTICLE_LEVELS	8.3119e-12	Cholesterol_to_Total_Lipids_in_Large_VLDL_percentage	Regulation Of Plasma Lipoprotein Particle Levels	23590	Cholesterol to Total Lipids in Large VLDL percentage	L-VLDL-C %	L_VLDL_C_pct	0	Relative lipoprotein lipid concentrations	#48A462	Large VLDL ratios	#41AB5D
GO_HIGH_DENSITY_LIPOPROTEIN_PARTICLE_REMODELING	5.3712e-18	Cholesterol_to_Total_Lipids_in_Large_VLDL_percentage	High Density Lipoprotein Particle Remodeling	23590	Cholesterol to Total Lipids in Large VLDL percentage	L-VLDL-C %	L_VLDL_C_pct	0	Relative lipoprotein lipid concentrations	#48A462	Large VLDL ratios	#41AB5D
GO_REVERSE_CHOLESTEROL_TRANSPORT	1.242e-17	Cholesterol_to_Total_Lipids_in_Large_VLDL_percentage	Reverse Cholesterol Transport	23590	Cholesterol to Total Lipids in Large VLDL percentage	L-VLDL-C %	L_VLDL_C_pct	0	Relative lipoprotein lipid concentrations	#48A462	Large VLDL ratios	#41AB5D
GO_STEROL_TRANSPORT	2.086e-09	Cholesterol_to_Total_Lipids_in_Large_VLDL_percentage	Sterol Transport	23590	Cholesterol to Total Lipids in Large VLDL percentage	L-VLDL-C %	L_VLDL_C_pct	0	Relative lipoprotein lipid concentrations	#48A462	Large VLDL ratios	#41AB5D
GO_LOW_DENSITY_LIPOPROTEIN_PARTICLE_REMODELING	4.9693e-09	Cholesterol_to_Total_Lipids_in_Large_VLDL_percentage	Low Density Lipoprotein Particle Remodeling	23590	Cholesterol to Total Lipids in Large VLDL percentage	L-VLDL-C %	L_VLDL_C_pct	0	Relative lipoprotein lipid concentrations	#48A462	Large VLDL ratios	#41AB5D
GO_PROTEIN_CONTAINING_COMPLEX_REMODELING	3.352e-20	Cholesterol_to_Total_Lipids_in_Large_VLDL_percentage	Protein Containing Complex Remodeling	23590	Cholesterol to Total Lipids in Large VLDL percentage	L-VLDL-C %	L_VLDL_C_pct	0	Relative lipoprotein lipid concentrations	#48A462	Large VLDL ratios	#41AB5D
GO_TRIGLYCERIDE_RICH_LIPOPROTEIN_PARTICLE_REMODELING	3.2636e-26	Cholesterol_to_Total_Lipids_in_Large_VLDL_percentage	Triglyceride Rich Lipoprotein Particle Remodeling	23590	Cholesterol to Total Lipids in Large VLDL percentage	L-VLDL-C %	L_VLDL_C_pct	0	Relative lipoprotein lipid concentrations	#48A462	Large VLDL ratios	#41AB5D
GO_CHYLOMICRON_REMODELING	9.9163e-15	Cholesterol_to_Total_Lipids_in_Large_VLDL_percentage	Chylomicron Remodeling	23590	Cholesterol to Total Lipids in Large VLDL percentage	L-VLDL-C %	L_VLDL_C_pct	0	Relative lipoprotein lipid concentrations	#48A462	Large VLDL ratios	#41AB5D
GO_VERY_LOW_DENSITY_LIPOPROTEIN_PARTICLE_REMODELING	8.4206e-24	Cholesterol_to_Total_Lipids_in_Large_VLDL_percentage	Very Low Density Lipoprotein Particle Remodeling	23590	Cholesterol to Total Lipids in Large VLDL percentage	L-VLDL-C %	L_VLDL_C_pct	0	Relative lipoprotein lipid concentrations	#48A462	Large VLDL ratios	#41AB5D
GO_CHYLOMICRON_ASSEMBLY	2.0995e-09	Cholesterol_to_Total_Lipids_in_Large_VLDL_percentage	Chylomicron Assembly	23590	Cholesterol to Total Lipids in Large VLDL percentage	L-VLDL-C %	L_VLDL_C_pct	0	Relative lipoprotein lipid concentrations	#48A462	Large VLDL ratios	#41AB5D
GO_VERY_LOW_DENSITY_LIPOPROTEIN_PARTICLE_CLEARANCE	4.0127e-08	Cholesterol_to_Total_Lipids_in_Large_VLDL_percentage	Very Low Density Lipoprotein Particle Clearance	23590	Cholesterol to Total Lipids in Large VLDL percentage	L-VLDL-C %	L_VLDL_C_pct	0	Relative lipoprotein lipid concentrations	#48A462	Large VLDL ratios	#41AB5D
GO_TRIGLYCERIDE_RICH_LIPOPROTEIN_PARTICLE_CLEARANCE	2.1025e-14	Cholesterol_to_Total_Lipids_in_Large_VLDL_percentage	Triglyceride Rich Lipoprotein Particle Clearance	23590	Cholesterol to Total Lipids in Large VLDL percentage	L-VLDL-C %	L_VLDL_C_pct	0	Relative lipoprotein lipid concentrations	#48A462	Large VLDL ratios	#41AB5D
GO_ACYLGLYCEROL_HOMEOSTASIS	3.9155e-10	Cholesterol_to_Total_Lipids_in_Medium_HDL_percentage	Acylglycerol Homeostasis	23640	Cholesterol to Total Lipids in Medium HDL percentage	M-HDL-C %	M_HDL_C_pct	0	Relative lipoprotein lipid concentrations	#48A462	Medium HDL ratios	#3AA357
GO_STEROL_HOMEOSTASIS	1.9277e-08	Cholesterol_to_Total_Lipids_in_Medium_HDL_percentage	Sterol Homeostasis	23640	Cholesterol to Total Lipids in Medium HDL percentage	M-HDL-C %	M_HDL_C_pct	0	Relative lipoprotein lipid concentrations	#48A462	Medium HDL ratios	#3AA357
GO_LIPID_HOMEOSTASIS	2.0196e-08	Cholesterol_to_Total_Lipids_in_Medium_HDL_percentage	Lipid Homeostasis	23640	Cholesterol to Total Lipids in Medium HDL percentage	M-HDL-C %	M_HDL_C_pct	0	Relative lipoprotein lipid concentrations	#48A462	Medium HDL ratios	#3AA357
GO_REGULATION_OF_LIPOPROTEIN_LIPASE_ACTIVITY	1.7758e-11	Cholesterol_to_Total_Lipids_in_Medium_HDL_percentage	Regulation Of Lipoprotein Lipase Activity	23640	Cholesterol to Total Lipids in Medium HDL percentage	M-HDL-C %	M_HDL_C_pct	0	Relative lipoprotein lipid concentrations	#48A462	Medium HDL ratios	#3AA357
GO_PROTEIN_LIPID_COMPLEX_SUBUNIT_ORGANIZATION	5.6394e-09	Cholesterol_to_Total_Lipids_in_Medium_HDL_percentage	Protein Lipid Complex Subunit Organization	23640	Cholesterol to Total Lipids in Medium HDL percentage	M-HDL-C %	M_HDL_C_pct	0	Relative lipoprotein lipid concentrations	#48A462	Medium HDL ratios	#3AA357
GO_REGULATION_OF_PLASMA_LIPOPROTEIN_PARTICLE_LEVELS	6.853e-08	Cholesterol_to_Total_Lipids_in_Medium_HDL_percentage	Regulation Of Plasma Lipoprotein Particle Levels	23640	Cholesterol to Total Lipids in Medium HDL percentage	M-HDL-C %	M_HDL_C_pct	0	Relative lipoprotein lipid concentrations	#48A462	Medium HDL ratios	#3AA357
GO_REVERSE_CHOLESTEROL_TRANSPORT	1.3028e-10	Cholesterol_to_Total_Lipids_in_Medium_HDL_percentage	Reverse Cholesterol Transport	23640	Cholesterol to Total Lipids in Medium HDL percentage	M-HDL-C %	M_HDL_C_pct	0	Relative lipoprotein lipid concentrations	#48A462	Medium HDL ratios	#3AA357
GO_GLYCEROLIPID_CATABOLIC_PROCESS	1.1006e-08	Cholesterol_to_Total_Lipids_in_Medium_HDL_percentage	Glycerolipid Catabolic Process	23640	Cholesterol to Total Lipids in Medium HDL percentage	M-HDL-C %	M_HDL_C_pct	0	Relative lipoprotein lipid concentrations	#48A462	Medium HDL ratios	#3AA357
GO_CHOLESTEROL_STORAGE	6.2118e-10	Cholesterol_to_Total_Lipids_in_Medium_HDL_percentage	Cholesterol Storage	23640	Cholesterol to Total Lipids in Medium HDL percentage	M-HDL-C %	M_HDL_C_pct	0	Relative lipoprotein lipid concentrations	#48A462	Medium HDL ratios	#3AA357
GO_POSITIVE_REGULATION_OF_CHOLESTEROL_STORAGE	1.5515e-10	Cholesterol_to_Total_Lipids_in_Medium_HDL_percentage	Positive Regulation Of Cholesterol Storage	23640	Cholesterol to Total Lipids in Medium HDL percentage	M-HDL-C %	M_HDL_C_pct	0	Relative lipoprotein lipid concentrations	#48A462	Medium HDL ratios	#3AA357
GO_PROTEIN_CONTAINING_COMPLEX_REMODELING	5.0335e-09	Cholesterol_to_Total_Lipids_in_Medium_HDL_percentage	Protein Containing Complex Remodeling	23640	Cholesterol to Total Lipids in Medium HDL percentage	M-HDL-C %	M_HDL_C_pct	0	Relative lipoprotein lipid concentrations	#48A462	Medium HDL ratios	#3AA357
GO_TRIGLYCERIDE_RICH_LIPOPROTEIN_PARTICLE_REMODELING	6.652e-16	Cholesterol_to_Total_Lipids_in_Medium_HDL_percentage	Triglyceride Rich Lipoprotein Particle Remodeling	23640	Cholesterol to Total Lipids in Medium HDL percentage	M-HDL-C %	M_HDL_C_pct	0	Relative lipoprotein lipid concentrations	#48A462	Medium HDL ratios	#3AA357
GO_VERY_LOW_DENSITY_LIPOPROTEIN_PARTICLE_REMODELING	1.7265e-12	Cholesterol_to_Total_Lipids_in_Medium_HDL_percentage	Very Low Density Lipoprotein Particle Remodeling	23640	Cholesterol to Total Lipids in Medium HDL percentage	M-HDL-C %	M_HDL_C_pct	0	Relative lipoprotein lipid concentrations	#48A462	Medium HDL ratios	#3AA357
GO_PHOSPHOLIPID_HOMEOSTASIS	1.3732e-08	Cholesterol_to_Total_Lipids_in_Medium_HDL_percentage	Phospholipid Homeostasis	23640	Cholesterol to Total Lipids in Medium HDL percentage	M-HDL-C %	M_HDL_C_pct	0	Relative lipoprotein lipid concentrations	#48A462	Medium HDL ratios	#3AA357
GO_REGULATION_OF_LIPID_LOCALIZATION	1.4997e-08	Cholesterol_to_Total_Lipids_in_Medium_HDL_percentage	Regulation Of Lipid Localization	23640	Cholesterol to Total Lipids in Medium HDL percentage	M-HDL-C %	M_HDL_C_pct	0	Relative lipoprotein lipid concentrations	#48A462	Medium HDL ratios	#3AA357
GO_ACYLGLYCEROL_HOMEOSTASIS	2.6004e-10	Cholesterol_to_Total_Lipids_in_Medium_LDL_percentage	Acylglycerol Homeostasis	23620	Cholesterol to Total Lipids in Medium LDL percentage	M-LDL-C %	M_LDL_C_pct	0	Relative lipoprotein lipid concentrations	#48A462	Medium LDL ratios	#339C52
GO_STEROL_HOMEOSTASIS	3.5883e-08	Cholesterol_to_Total_Lipids_in_Medium_LDL_percentage	Sterol Homeostasis	23620	Cholesterol to Total Lipids in Medium LDL percentage	M-LDL-C %	M_LDL_C_pct	0	Relative lipoprotein lipid concentrations	#48A462	Medium LDL ratios	#339C52
GO_LIPID_HOMEOSTASIS	3.0628e-09	Cholesterol_to_Total_Lipids_in_Medium_LDL_percentage	Lipid Homeostasis	23620	Cholesterol to Total Lipids in Medium LDL percentage	M-LDL-C %	M_LDL_C_pct	0	Relative lipoprotein lipid concentrations	#48A462	Medium LDL ratios	#339C52
GO_PROTEIN_LIPID_COMPLEX_SUBUNIT_ORGANIZATION	7.5111e-11	Cholesterol_to_Total_Lipids_in_Medium_LDL_percentage	Protein Lipid Complex Subunit Organization	23620	Cholesterol to Total Lipids in Medium LDL percentage	M-LDL-C %	M_LDL_C_pct	0	Relative lipoprotein lipid concentrations	#48A462	Medium LDL ratios	#339C52
GO_NEUTRAL_LIPID_METABOLIC_PROCESS	1.3628e-08	Cholesterol_to_Total_Lipids_in_Medium_LDL_percentage	Neutral Lipid Metabolic Process	23620	Cholesterol to Total Lipids in Medium LDL percentage	M-LDL-C %	M_LDL_C_pct	0	Relative lipoprotein lipid concentrations	#48A462	Medium LDL ratios	#339C52
GO_REGULATION_OF_PLASMA_LIPOPROTEIN_PARTICLE_LEVELS	2.1701e-08	Cholesterol_to_Total_Lipids_in_Medium_LDL_percentage	Regulation Of Plasma Lipoprotein Particle Levels	23620	Cholesterol to Total Lipids in Medium LDL percentage	M-LDL-C %	M_LDL_C_pct	0	Relative lipoprotein lipid concentrations	#48A462	Medium LDL ratios	#339C52
GO_HIGH_DENSITY_LIPOPROTEIN_PARTICLE_REMODELING	2.9738e-08	Cholesterol_to_Total_Lipids_in_Medium_LDL_percentage	High Density Lipoprotein Particle Remodeling	23620	Cholesterol to Total Lipids in Medium LDL percentage	M-LDL-C %	M_LDL_C_pct	0	Relative lipoprotein lipid concentrations	#48A462	Medium LDL ratios	#339C52
GO_REVERSE_CHOLESTEROL_TRANSPORT	2.3092e-09	Cholesterol_to_Total_Lipids_in_Medium_LDL_percentage	Reverse Cholesterol Transport	23620	Cholesterol to Total Lipids in Medium LDL percentage	M-LDL-C %	M_LDL_C_pct	0	Relative lipoprotein lipid concentrations	#48A462	Medium LDL ratios	#339C52
GO_PROTEIN_CONTAINING_COMPLEX_REMODELING	1.1307e-13	Cholesterol_to_Total_Lipids_in_Medium_LDL_percentage	Protein Containing Complex Remodeling	23620	Cholesterol to Total Lipids in Medium LDL percentage	M-LDL-C %	M_LDL_C_pct	0	Relative lipoprotein lipid concentrations	#48A462	Medium LDL ratios	#339C52
GO_TRIGLYCERIDE_RICH_LIPOPROTEIN_PARTICLE_REMODELING	3.3252e-18	Cholesterol_to_Total_Lipids_in_Medium_LDL_percentage	Triglyceride Rich Lipoprotein Particle Remodeling	23620	Cholesterol to Total Lipids in Medium LDL percentage	M-LDL-C %	M_LDL_C_pct	0	Relative lipoprotein lipid concentrations	#48A462	Medium LDL ratios	#339C52
GO_CHYLOMICRON_REMODELING	5.4841e-09	Cholesterol_to_Total_Lipids_in_Medium_LDL_percentage	Chylomicron Remodeling	23620	Cholesterol to Total Lipids in Medium LDL percentage	M-LDL-C %	M_LDL_C_pct	0	Relative lipoprotein lipid concentrations	#48A462	Medium LDL ratios	#339C52
GO_VERY_LOW_DENSITY_LIPOPROTEIN_PARTICLE_REMODELING	1.0719e-11	Cholesterol_to_Total_Lipids_in_Medium_LDL_percentage	Very Low Density Lipoprotein Particle Remodeling	23620	Cholesterol to Total Lipids in Medium LDL percentage	M-LDL-C %	M_LDL_C_pct	0	Relative lipoprotein lipid concentrations	#48A462	Medium LDL ratios	#339C52
GO_TRIGLYCERIDE_RICH_LIPOPROTEIN_PARTICLE_CLEARANCE	7.1531e-12	Cholesterol_to_Total_Lipids_in_Medium_LDL_percentage	Triglyceride Rich Lipoprotein Particle Clearance	23620	Cholesterol to Total Lipids in Medium LDL percentage	M-LDL-C %	M_LDL_C_pct	0	Relative lipoprotein lipid concentrations	#48A462	Medium LDL ratios	#339C52
GO_REGULATION_OF_LIPOPROTEIN_LIPASE_ACTIVITY	1.0292e-09	Cholesterol_to_Total_Lipids_in_Medium_VLDL_percentage	Regulation Of Lipoprotein Lipase Activity	23595	Cholesterol to Total Lipids in Medium VLDL percentage	M-VLDL-C %	M_VLDL_C_pct	0	Relative lipoprotein lipid concentrations	#48A462	Medium VLDL ratios	#2D954D
GO_TRIGLYCERIDE_RICH_LIPOPROTEIN_PARTICLE_REMODELING	4.7583e-10	Cholesterol_to_Total_Lipids_in_Medium_VLDL_percentage	Triglyceride Rich Lipoprotein Particle Remodeling	23595	Cholesterol to Total Lipids in Medium VLDL percentage	M-VLDL-C %	M_VLDL_C_pct	0	Relative lipoprotein lipid concentrations	#48A462	Medium VLDL ratios	#2D954D
GO_VERY_LOW_DENSITY_LIPOPROTEIN_PARTICLE_REMODELING	1.7044e-08	Cholesterol_to_Total_Lipids_in_Medium_VLDL_percentage	Very Low Density Lipoprotein Particle Remodeling	23595	Cholesterol to Total Lipids in Medium VLDL percentage	M-VLDL-C %	M_VLDL_C_pct	0	Relative lipoprotein lipid concentrations	#48A462	Medium VLDL ratios	#2D954D
GO_ACYLGLYCEROL_HOMEOSTASIS	2.0598e-12	Cholesterol_to_Total_Lipids_in_Small_HDL_percentage	Acylglycerol Homeostasis	23645	Cholesterol to Total Lipids in Small HDL percentage	S-HDL-C %	S_HDL_C_pct	0	Relative lipoprotein lipid concentrations	#48A462	Small HDL ratios	#268E47
GO_STEROL_HOMEOSTASIS	1.3873e-12	Cholesterol_to_Total_Lipids_in_Small_HDL_percentage	Sterol Homeostasis	23645	Cholesterol to Total Lipids in Small HDL percentage	S-HDL-C %	S_HDL_C_pct	0	Relative lipoprotein lipid concentrations	#48A462	Small HDL ratios	#268E47
GO_LIPID_HOMEOSTASIS	8.3381e-11	Cholesterol_to_Total_Lipids_in_Small_HDL_percentage	Lipid Homeostasis	23645	Cholesterol to Total Lipids in Small HDL percentage	S-HDL-C %	S_HDL_C_pct	0	Relative lipoprotein lipid concentrations	#48A462	Small HDL ratios	#268E47
GO_REGULATION_OF_LIPOPROTEIN_LIPASE_ACTIVITY	1.7676e-16	Cholesterol_to_Total_Lipids_in_Small_HDL_percentage	Regulation Of Lipoprotein Lipase Activity	23645	Cholesterol to Total Lipids in Small HDL percentage	S-HDL-C %	S_HDL_C_pct	0	Relative lipoprotein lipid concentrations	#48A462	Small HDL ratios	#268E47
GO_PLASMA_LIPOPROTEIN_PARTICLE_CLEARANCE	5.3357e-09	Cholesterol_to_Total_Lipids_in_Small_HDL_percentage	Plasma Lipoprotein Particle Clearance	23645	Cholesterol to Total Lipids in Small HDL percentage	S-HDL-C %	S_HDL_C_pct	0	Relative lipoprotein lipid concentrations	#48A462	Small HDL ratios	#268E47
GO_PROTEIN_LIPID_COMPLEX_SUBUNIT_ORGANIZATION	1.5657e-13	Cholesterol_to_Total_Lipids_in_Small_HDL_percentage	Protein Lipid Complex Subunit Organization	23645	Cholesterol to Total Lipids in Small HDL percentage	S-HDL-C %	S_HDL_C_pct	0	Relative lipoprotein lipid concentrations	#48A462	Small HDL ratios	#268E47
GO_REGULATION_OF_PLASMA_LIPOPROTEIN_PARTICLE_LEVELS	1.0838e-11	Cholesterol_to_Total_Lipids_in_Small_HDL_percentage	Regulation Of Plasma Lipoprotein Particle Levels	23645	Cholesterol to Total Lipids in Small HDL percentage	S-HDL-C %	S_HDL_C_pct	0	Relative lipoprotein lipid concentrations	#48A462	Small HDL ratios	#268E47
GO_HIGH_DENSITY_LIPOPROTEIN_PARTICLE_REMODELING	1.591e-14	Cholesterol_to_Total_Lipids_in_Small_HDL_percentage	High Density Lipoprotein Particle Remodeling	23645	Cholesterol to Total Lipids in Small HDL percentage	S-HDL-C %	S_HDL_C_pct	0	Relative lipoprotein lipid concentrations	#48A462	Small HDL ratios	#268E47
GO_REVERSE_CHOLESTEROL_TRANSPORT	7.5304e-17	Cholesterol_to_Total_Lipids_in_Small_HDL_percentage	Reverse Cholesterol Transport	23645	Cholesterol to Total Lipids in Small HDL percentage	S-HDL-C %	S_HDL_C_pct	0	Relative lipoprotein lipid concentrations	#48A462	Small HDL ratios	#268E47
GO_LIPID_LOCALIZATION	1.8258e-08	Cholesterol_to_Total_Lipids_in_Small_HDL_percentage	Lipid Localization	23645	Cholesterol to Total Lipids in Small HDL percentage	S-HDL-C %	S_HDL_C_pct	0	Relative lipoprotein lipid concentrations	#48A462	Small HDL ratios	#268E47
GO_PROTEIN_CONTAINING_COMPLEX_REMODELING	1.3795e-15	Cholesterol_to_Total_Lipids_in_Small_HDL_percentage	Protein Containing Complex Remodeling	23645	Cholesterol to Total Lipids in Small HDL percentage	S-HDL-C %	S_HDL_C_pct	0	Relative lipoprotein lipid concentrations	#48A462	Small HDL ratios	#268E47
GO_TRIGLYCERIDE_RICH_LIPOPROTEIN_PARTICLE_REMODELING	4.3476e-20	Cholesterol_to_Total_Lipids_in_Small_HDL_percentage	Triglyceride Rich Lipoprotein Particle Remodeling	23645	Cholesterol to Total Lipids in Small HDL percentage	S-HDL-C %	S_HDL_C_pct	0	Relative lipoprotein lipid concentrations	#48A462	Small HDL ratios	#268E47
GO_CHYLOMICRON_REMODELING	7.2922e-11	Cholesterol_to_Total_Lipids_in_Small_HDL_percentage	Chylomicron Remodeling	23645	Cholesterol to Total Lipids in Small HDL percentage	S-HDL-C %	S_HDL_C_pct	0	Relative lipoprotein lipid concentrations	#48A462	Small HDL ratios	#268E47
GO_VERY_LOW_DENSITY_LIPOPROTEIN_PARTICLE_REMODELING	5.7982e-15	Cholesterol_to_Total_Lipids_in_Small_HDL_percentage	Very Low Density Lipoprotein Particle Remodeling	23645	Cholesterol to Total Lipids in Small HDL percentage	S-HDL-C %	S_HDL_C_pct	0	Relative lipoprotein lipid concentrations	#48A462	Small HDL ratios	#268E47
GO_TRIGLYCERIDE_RICH_LIPOPROTEIN_PARTICLE_CLEARANCE	6.0144e-11	Cholesterol_to_Total_Lipids_in_Small_HDL_percentage	Triglyceride Rich Lipoprotein Particle Clearance	23645	Cholesterol to Total Lipids in Small HDL percentage	S-HDL-C %	S_HDL_C_pct	0	Relative lipoprotein lipid concentrations	#48A462	Small HDL ratios	#268E47
GO_REGULATION_OF_LIPID_LOCALIZATION	8.9495e-10	Cholesterol_to_Total_Lipids_in_Small_HDL_percentage	Regulation Of Lipid Localization	23645	Cholesterol to Total Lipids in Small HDL percentage	S-HDL-C %	S_HDL_C_pct	0	Relative lipoprotein lipid concentrations	#48A462	Small HDL ratios	#268E47
GO_ACYLGLYCEROL_HOMEOSTASIS	8.2117e-12	Cholesterol_to_Total_Lipids_in_Small_LDL_percentage	Acylglycerol Homeostasis	23625	Cholesterol to Total Lipids in Small LDL percentage	S-LDL-C %	S_LDL_C_pct	0	Relative lipoprotein lipid concentrations	#48A462	Small LDL ratios	#1F8542
GO_STEROL_HOMEOSTASIS	1.4494e-09	Cholesterol_to_Total_Lipids_in_Small_LDL_percentage	Sterol Homeostasis	23625	Cholesterol to Total Lipids in Small LDL percentage	S-LDL-C %	S_LDL_C_pct	0	Relative lipoprotein lipid concentrations	#48A462	Small LDL ratios	#1F8542
GO_LIPID_HOMEOSTASIS	1.2954e-10	Cholesterol_to_Total_Lipids_in_Small_LDL_percentage	Lipid Homeostasis	23625	Cholesterol to Total Lipids in Small LDL percentage	S-LDL-C %	S_LDL_C_pct	0	Relative lipoprotein lipid concentrations	#48A462	Small LDL ratios	#1F8542
GO_CHOLESTEROL_EFFLUX	6.2345e-08	Cholesterol_to_Total_Lipids_in_Small_LDL_percentage	Cholesterol Efflux	23625	Cholesterol to Total Lipids in Small LDL percentage	S-LDL-C %	S_LDL_C_pct	0	Relative lipoprotein lipid concentrations	#48A462	Small LDL ratios	#1F8542
GO_PLASMA_LIPOPROTEIN_PARTICLE_CLEARANCE	5.9728e-08	Cholesterol_to_Total_Lipids_in_Small_LDL_percentage	Plasma Lipoprotein Particle Clearance	23625	Cholesterol to Total Lipids in Small LDL percentage	S-LDL-C %	S_LDL_C_pct	0	Relative lipoprotein lipid concentrations	#48A462	Small LDL ratios	#1F8542
GO_PROTEIN_LIPID_COMPLEX_SUBUNIT_ORGANIZATION	1.8744e-14	Cholesterol_to_Total_Lipids_in_Small_LDL_percentage	Protein Lipid Complex Subunit Organization	23625	Cholesterol to Total Lipids in Small LDL percentage	S-LDL-C %	S_LDL_C_pct	0	Relative lipoprotein lipid concentrations	#48A462	Small LDL ratios	#1F8542
GO_REGULATION_OF_PLASMA_LIPOPROTEIN_PARTICLE_LEVELS	1.4202e-09	Cholesterol_to_Total_Lipids_in_Small_LDL_percentage	Regulation Of Plasma Lipoprotein Particle Levels	23625	Cholesterol to Total Lipids in Small LDL percentage	S-LDL-C %	S_LDL_C_pct	0	Relative lipoprotein lipid concentrations	#48A462	Small LDL ratios	#1F8542
GO_HIGH_DENSITY_LIPOPROTEIN_PARTICLE_REMODELING	1.1783e-09	Cholesterol_to_Total_Lipids_in_Small_LDL_percentage	High Density Lipoprotein Particle Remodeling	23625	Cholesterol to Total Lipids in Small LDL percentage	S-LDL-C %	S_LDL_C_pct	0	Relative lipoprotein lipid concentrations	#48A462	Small LDL ratios	#1F8542
GO_REVERSE_CHOLESTEROL_TRANSPORT	9.355e-13	Cholesterol_to_Total_Lipids_in_Small_LDL_percentage	Reverse Cholesterol Transport	23625	Cholesterol to Total Lipids in Small LDL percentage	S-LDL-C %	S_LDL_C_pct	0	Relative lipoprotein lipid concentrations	#48A462	Small LDL ratios	#1F8542
GO_LOW_DENSITY_LIPOPROTEIN_PARTICLE_REMODELING	2.1987e-10	Cholesterol_to_Total_Lipids_in_Small_LDL_percentage	Low Density Lipoprotein Particle Remodeling	23625	Cholesterol to Total Lipids in Small LDL percentage	S-LDL-C %	S_LDL_C_pct	0	Relative lipoprotein lipid concentrations	#48A462	Small LDL ratios	#1F8542
GO_PROTEIN_CONTAINING_COMPLEX_REMODELING	3.2511e-14	Cholesterol_to_Total_Lipids_in_Small_LDL_percentage	Protein Containing Complex Remodeling	23625	Cholesterol to Total Lipids in Small LDL percentage	S-LDL-C %	S_LDL_C_pct	0	Relative lipoprotein lipid concentrations	#48A462	Small LDL ratios	#1F8542
GO_TRIGLYCERIDE_RICH_LIPOPROTEIN_PARTICLE_REMODELING	6.5025e-14	Cholesterol_to_Total_Lipids_in_Small_LDL_percentage	Triglyceride Rich Lipoprotein Particle Remodeling	23625	Cholesterol to Total Lipids in Small LDL percentage	S-LDL-C %	S_LDL_C_pct	0	Relative lipoprotein lipid concentrations	#48A462	Small LDL ratios	#1F8542
GO_VERY_LOW_DENSITY_LIPOPROTEIN_PARTICLE_REMODELING	6.7637e-10	Cholesterol_to_Total_Lipids_in_Small_LDL_percentage	Very Low Density Lipoprotein Particle Remodeling	23625	Cholesterol to Total Lipids in Small LDL percentage	S-LDL-C %	S_LDL_C_pct	0	Relative lipoprotein lipid concentrations	#48A462	Small LDL ratios	#1F8542
GO_VERY_LOW_DENSITY_LIPOPROTEIN_PARTICLE_ASSEMBLY	3.278e-08	Cholesterol_to_Total_Lipids_in_Small_LDL_percentage	Very Low Density Lipoprotein Particle Assembly	23625	Cholesterol to Total Lipids in Small LDL percentage	S-LDL-C %	S_LDL_C_pct	0	Relative lipoprotein lipid concentrations	#48A462	Small LDL ratios	#1F8542
GO_PHOSPHOLIPID_HOMEOSTASIS	3.7249e-08	Cholesterol_to_Total_Lipids_in_Small_LDL_percentage	Phospholipid Homeostasis	23625	Cholesterol to Total Lipids in Small LDL percentage	S-LDL-C %	S_LDL_C_pct	0	Relative lipoprotein lipid concentrations	#48A462	Small LDL ratios	#1F8542
GO_TRIGLYCERIDE_RICH_LIPOPROTEIN_PARTICLE_CLEARANCE	1.4105e-12	Cholesterol_to_Total_Lipids_in_Small_LDL_percentage	Triglyceride Rich Lipoprotein Particle Clearance	23625	Cholesterol to Total Lipids in Small LDL percentage	S-LDL-C %	S_LDL_C_pct	0	Relative lipoprotein lipid concentrations	#48A462	Small LDL ratios	#1F8542
GO_REGULATION_OF_LIPOPROTEIN_LIPASE_ACTIVITY	3.9518e-09	Cholesterol_to_Total_Lipids_in_Small_VLDL_percentage	Regulation Of Lipoprotein Lipase Activity	23600	Cholesterol to Total Lipids in Small VLDL percentage	S-VLDL-C %	S_VLDL_C_pct	0	Relative lipoprotein lipid concentrations	#48A462	Small VLDL ratios	#177A3E
GO_PROTEIN_LIPID_COMPLEX_SUBUNIT_ORGANIZATION	3.8149e-08	Cholesterol_to_Total_Lipids_in_Small_VLDL_percentage	Protein Lipid Complex Subunit Organization	23600	Cholesterol to Total Lipids in Small VLDL percentage	S-VLDL-C %	S_VLDL_C_pct	0	Relative lipoprotein lipid concentrations	#48A462	Small VLDL ratios	#177A3E
GO_HIGH_DENSITY_LIPOPROTEIN_PARTICLE_REMODELING	5.6946e-09	Cholesterol_to_Total_Lipids_in_Small_VLDL_percentage	High Density Lipoprotein Particle Remodeling	23600	Cholesterol to Total Lipids in Small VLDL percentage	S-VLDL-C %	S_VLDL_C_pct	0	Relative lipoprotein lipid concentrations	#48A462	Small VLDL ratios	#177A3E
GO_REVERSE_CHOLESTEROL_TRANSPORT	6.5825e-11	Cholesterol_to_Total_Lipids_in_Small_VLDL_percentage	Reverse Cholesterol Transport	23600	Cholesterol to Total Lipids in Small VLDL percentage	S-VLDL-C %	S_VLDL_C_pct	0	Relative lipoprotein lipid concentrations	#48A462	Small VLDL ratios	#177A3E
GO_PROTEIN_CONTAINING_COMPLEX_REMODELING	9.4442e-09	Cholesterol_to_Total_Lipids_in_Small_VLDL_percentage	Protein Containing Complex Remodeling	23600	Cholesterol to Total Lipids in Small VLDL percentage	S-VLDL-C %	S_VLDL_C_pct	0	Relative lipoprotein lipid concentrations	#48A462	Small VLDL ratios	#177A3E
GO_TRIGLYCERIDE_RICH_LIPOPROTEIN_PARTICLE_REMODELING	1.6112e-12	Cholesterol_to_Total_Lipids_in_Small_VLDL_percentage	Triglyceride Rich Lipoprotein Particle Remodeling	23600	Cholesterol to Total Lipids in Small VLDL percentage	S-VLDL-C %	S_VLDL_C_pct	0	Relative lipoprotein lipid concentrations	#48A462	Small VLDL ratios	#177A3E
GO_VERY_LOW_DENSITY_LIPOPROTEIN_PARTICLE_REMODELING	1.174e-10	Cholesterol_to_Total_Lipids_in_Small_VLDL_percentage	Very Low Density Lipoprotein Particle Remodeling	23600	Cholesterol to Total Lipids in Small VLDL percentage	S-VLDL-C %	S_VLDL_C_pct	0	Relative lipoprotein lipid concentrations	#48A462	Small VLDL ratios	#177A3E
GO_ACYLGLYCEROL_HOMEOSTASIS	2.7238e-12	Cholesterol_to_Total_Lipids_in_Very_Large_HDL_percentage	Acylglycerol Homeostasis	23630	Cholesterol to Total Lipids in Very Large HDL percentage	XL-HDL-C %	XL_HDL_C_pct	0	Relative lipoprotein lipid concentrations	#48A462	Very large HDL ratios	#0F6F3A
GO_STEROL_HOMEOSTASIS	4.1678e-10	Cholesterol_to_Total_Lipids_in_Very_Large_HDL_percentage	Sterol Homeostasis	23630	Cholesterol to Total Lipids in Very Large HDL percentage	XL-HDL-C %	XL_HDL_C_pct	0	Relative lipoprotein lipid concentrations	#48A462	Very large HDL ratios	#0F6F3A
GO_LIPID_HOMEOSTASIS	3.4551e-09	Cholesterol_to_Total_Lipids_in_Very_Large_HDL_percentage	Lipid Homeostasis	23630	Cholesterol to Total Lipids in Very Large HDL percentage	XL-HDL-C %	XL_HDL_C_pct	0	Relative lipoprotein lipid concentrations	#48A462	Very large HDL ratios	#0F6F3A
GO_CHOLESTEROL_EFFLUX	2.5403e-08	Cholesterol_to_Total_Lipids_in_Very_Large_HDL_percentage	Cholesterol Efflux	23630	Cholesterol to Total Lipids in Very Large HDL percentage	XL-HDL-C %	XL_HDL_C_pct	0	Relative lipoprotein lipid concentrations	#48A462	Very large HDL ratios	#0F6F3A
GO_REGULATION_OF_LIPOPROTEIN_LIPASE_ACTIVITY	2.6859e-15	Cholesterol_to_Total_Lipids_in_Very_Large_HDL_percentage	Regulation Of Lipoprotein Lipase Activity	23630	Cholesterol to Total Lipids in Very Large HDL percentage	XL-HDL-C %	XL_HDL_C_pct	0	Relative lipoprotein lipid concentrations	#48A462	Very large HDL ratios	#0F6F3A
GO_PROTEIN_LIPID_COMPLEX_SUBUNIT_ORGANIZATION	1.7749e-14	Cholesterol_to_Total_Lipids_in_Very_Large_HDL_percentage	Protein Lipid Complex Subunit Organization	23630	Cholesterol to Total Lipids in Very Large HDL percentage	XL-HDL-C %	XL_HDL_C_pct	0	Relative lipoprotein lipid concentrations	#48A462	Very large HDL ratios	#0F6F3A
GO_STEROID_METABOLIC_PROCESS	5.7281e-08	Cholesterol_to_Total_Lipids_in_Very_Large_HDL_percentage	Steroid Metabolic Process	23630	Cholesterol to Total Lipids in Very Large HDL percentage	XL-HDL-C %	XL_HDL_C_pct	0	Relative lipoprotein lipid concentrations	#48A462	Very large HDL ratios	#0F6F3A
GO_REGULATION_OF_STEROL_TRANSPORT	9.6555e-09	Cholesterol_to_Total_Lipids_in_Very_Large_HDL_percentage	Regulation Of Sterol Transport	23630	Cholesterol to Total Lipids in Very Large HDL percentage	XL-HDL-C %	XL_HDL_C_pct	0	Relative lipoprotein lipid concentrations	#48A462	Very large HDL ratios	#0F6F3A
GO_REGULATION_OF_PLASMA_LIPOPROTEIN_PARTICLE_LEVELS	1.6195e-08	Cholesterol_to_Total_Lipids_in_Very_Large_HDL_percentage	Regulation Of Plasma Lipoprotein Particle Levels	23630	Cholesterol to Total Lipids in Very Large HDL percentage	XL-HDL-C %	XL_HDL_C_pct	0	Relative lipoprotein lipid concentrations	#48A462	Very large HDL ratios	#0F6F3A
GO_HIGH_DENSITY_LIPOPROTEIN_PARTICLE_REMODELING	2.347e-13	Cholesterol_to_Total_Lipids_in_Very_Large_HDL_percentage	High Density Lipoprotein Particle Remodeling	23630	Cholesterol to Total Lipids in Very Large HDL percentage	XL-HDL-C %	XL_HDL_C_pct	0	Relative lipoprotein lipid concentrations	#48A462	Very large HDL ratios	#0F6F3A
GO_REVERSE_CHOLESTEROL_TRANSPORT	1.7623e-15	Cholesterol_to_Total_Lipids_in_Very_Large_HDL_percentage	Reverse Cholesterol Transport	23630	Cholesterol to Total Lipids in Very Large HDL percentage	XL-HDL-C %	XL_HDL_C_pct	0	Relative lipoprotein lipid concentrations	#48A462	Very large HDL ratios	#0F6F3A
GO_STEROL_TRANSPORT	9.2276e-10	Cholesterol_to_Total_Lipids_in_Very_Large_HDL_percentage	Sterol Transport	23630	Cholesterol to Total Lipids in Very Large HDL percentage	XL-HDL-C %	XL_HDL_C_pct	0	Relative lipoprotein lipid concentrations	#48A462	Very large HDL ratios	#0F6F3A
GO_STEROL_METABOLIC_PROCESS	4.6747e-08	Cholesterol_to_Total_Lipids_in_Very_Large_HDL_percentage	Sterol Metabolic Process	23630	Cholesterol to Total Lipids in Very Large HDL percentage	XL-HDL-C %	XL_HDL_C_pct	0	Relative lipoprotein lipid concentrations	#48A462	Very large HDL ratios	#0F6F3A
GO_PHOSPHOLIPID_EFFLUX	1.9809e-08	Cholesterol_to_Total_Lipids_in_Very_Large_HDL_percentage	Phospholipid Efflux	23630	Cholesterol to Total Lipids in Very Large HDL percentage	XL-HDL-C %	XL_HDL_C_pct	0	Relative lipoprotein lipid concentrations	#48A462	Very large HDL ratios	#0F6F3A
GO_PROTEIN_CONTAINING_COMPLEX_REMODELING	8.2978e-20	Cholesterol_to_Total_Lipids_in_Very_Large_HDL_percentage	Protein Containing Complex Remodeling	23630	Cholesterol to Total Lipids in Very Large HDL percentage	XL-HDL-C %	XL_HDL_C_pct	0	Relative lipoprotein lipid concentrations	#48A462	Very large HDL ratios	#0F6F3A
GO_TRIGLYCERIDE_RICH_LIPOPROTEIN_PARTICLE_REMODELING	4.4427e-23	Cholesterol_to_Total_Lipids_in_Very_Large_HDL_percentage	Triglyceride Rich Lipoprotein Particle Remodeling	23630	Cholesterol to Total Lipids in Very Large HDL percentage	XL-HDL-C %	XL_HDL_C_pct	0	Relative lipoprotein lipid concentrations	#48A462	Very large HDL ratios	#0F6F3A
GO_CHYLOMICRON_REMODELING	5.4315e-12	Cholesterol_to_Total_Lipids_in_Very_Large_HDL_percentage	Chylomicron Remodeling	23630	Cholesterol to Total Lipids in Very Large HDL percentage	XL-HDL-C %	XL_HDL_C_pct	0	Relative lipoprotein lipid concentrations	#48A462	Very large HDL ratios	#0F6F3A
GO_VERY_LOW_DENSITY_LIPOPROTEIN_PARTICLE_REMODELING	8.6271e-16	Cholesterol_to_Total_Lipids_in_Very_Large_HDL_percentage	Very Low Density Lipoprotein Particle Remodeling	23630	Cholesterol to Total Lipids in Very Large HDL percentage	XL-HDL-C %	XL_HDL_C_pct	0	Relative lipoprotein lipid concentrations	#48A462	Very large HDL ratios	#0F6F3A
GO_VERY_LOW_DENSITY_LIPOPROTEIN_PARTICLE_CLEARANCE	3.1592e-08	Cholesterol_to_Total_Lipids_in_Very_Large_HDL_percentage	Very Low Density Lipoprotein Particle Clearance	23630	Cholesterol to Total Lipids in Very Large HDL percentage	XL-HDL-C %	XL_HDL_C_pct	0	Relative lipoprotein lipid concentrations	#48A462	Very large HDL ratios	#0F6F3A
GO_TRIGLYCERIDE_RICH_LIPOPROTEIN_PARTICLE_CLEARANCE	5.3185e-16	Cholesterol_to_Total_Lipids_in_Very_Large_HDL_percentage	Triglyceride Rich Lipoprotein Particle Clearance	23630	Cholesterol to Total Lipids in Very Large HDL percentage	XL-HDL-C %	XL_HDL_C_pct	0	Relative lipoprotein lipid concentrations	#48A462	Very large HDL ratios	#0F6F3A
GO_ACYLGLYCEROL_HOMEOSTASIS	1.1028e-08	Cholesterol_to_Total_Lipids_in_Very_Large_VLDL_percentage	Acylglycerol Homeostasis	23585	Cholesterol to Total Lipids in Very Large VLDL percentage	XL-VLDL-C %	XL_VLDL_C_pct	0	Relative lipoprotein lipid concentrations	#48A462	Very large VLDL ratios	#076436
GO_PROTEIN_LIPID_COMPLEX_ASSEMBLY	6.2165e-08	Cholesterol_to_Total_Lipids_in_Very_Large_VLDL_percentage	Protein Lipid Complex Assembly	23585	Cholesterol to Total Lipids in Very Large VLDL percentage	XL-VLDL-C %	XL_VLDL_C_pct	0	Relative lipoprotein lipid concentrations	#48A462	Very large VLDL ratios	#076436
GO_LIPID_HOMEOSTASIS	4.6488e-08	Cholesterol_to_Total_Lipids_in_Very_Large_VLDL_percentage	Lipid Homeostasis	23585	Cholesterol to Total Lipids in Very Large VLDL percentage	XL-VLDL-C %	XL_VLDL_C_pct	0	Relative lipoprotein lipid concentrations	#48A462	Very large VLDL ratios	#076436
GO_REGULATION_OF_LIPOPROTEIN_LIPASE_ACTIVITY	2.0344e-17	Cholesterol_to_Total_Lipids_in_Very_Large_VLDL_percentage	Regulation Of Lipoprotein Lipase Activity	23585	Cholesterol to Total Lipids in Very Large VLDL percentage	XL-VLDL-C %	XL_VLDL_C_pct	0	Relative lipoprotein lipid concentrations	#48A462	Very large VLDL ratios	#076436
GO_NEUTRAL_LIPID_CATABOLIC_PROCESS	9.7538e-10	Cholesterol_to_Total_Lipids_in_Very_Large_VLDL_percentage	Neutral Lipid Catabolic Process	23585	Cholesterol to Total Lipids in Very Large VLDL percentage	XL-VLDL-C %	XL_VLDL_C_pct	0	Relative lipoprotein lipid concentrations	#48A462	Very large VLDL ratios	#076436
GO_PROTEIN_LIPID_COMPLEX_SUBUNIT_ORGANIZATION	2.4686e-11	Cholesterol_to_Total_Lipids_in_Very_Large_VLDL_percentage	Protein Lipid Complex Subunit Organization	23585	Cholesterol to Total Lipids in Very Large VLDL percentage	XL-VLDL-C %	XL_VLDL_C_pct	0	Relative lipoprotein lipid concentrations	#48A462	Very large VLDL ratios	#076436
GO_TRIGLYCERIDE_CATABOLIC_PROCESS	2.6797e-10	Cholesterol_to_Total_Lipids_in_Very_Large_VLDL_percentage	Triglyceride Catabolic Process	23585	Cholesterol to Total Lipids in Very Large VLDL percentage	XL-VLDL-C %	XL_VLDL_C_pct	0	Relative lipoprotein lipid concentrations	#48A462	Very large VLDL ratios	#076436
GO_HIGH_DENSITY_LIPOPROTEIN_PARTICLE_REMODELING	1.5409e-08	Cholesterol_to_Total_Lipids_in_Very_Large_VLDL_percentage	High Density Lipoprotein Particle Remodeling	23585	Cholesterol to Total Lipids in Very Large VLDL percentage	XL-VLDL-C %	XL_VLDL_C_pct	0	Relative lipoprotein lipid concentrations	#48A462	Very large VLDL ratios	#076436
GO_GLYCEROLIPID_CATABOLIC_PROCESS	1.4231e-09	Cholesterol_to_Total_Lipids_in_Very_Large_VLDL_percentage	Glycerolipid Catabolic Process	23585	Cholesterol to Total Lipids in Very Large VLDL percentage	XL-VLDL-C %	XL_VLDL_C_pct	0	Relative lipoprotein lipid concentrations	#48A462	Very large VLDL ratios	#076436
GO_PHOSPHOLIPID_EFFLUX	3.6087e-09	Cholesterol_to_Total_Lipids_in_Very_Large_VLDL_percentage	Phospholipid Efflux	23585	Cholesterol to Total Lipids in Very Large VLDL percentage	XL-VLDL-C %	XL_VLDL_C_pct	0	Relative lipoprotein lipid concentrations	#48A462	Very large VLDL ratios	#076436
GO_PROTEIN_CONTAINING_COMPLEX_REMODELING	6.4631e-12	Cholesterol_to_Total_Lipids_in_Very_Large_VLDL_percentage	Protein Containing Complex Remodeling	23585	Cholesterol to Total Lipids in Very Large VLDL percentage	XL-VLDL-C %	XL_VLDL_C_pct	0	Relative lipoprotein lipid concentrations	#48A462	Very large VLDL ratios	#076436
GO_TRIGLYCERIDE_RICH_LIPOPROTEIN_PARTICLE_REMODELING	1.0144e-23	Cholesterol_to_Total_Lipids_in_Very_Large_VLDL_percentage	Triglyceride Rich Lipoprotein Particle Remodeling	23585	Cholesterol to Total Lipids in Very Large VLDL percentage	XL-VLDL-C %	XL_VLDL_C_pct	0	Relative lipoprotein lipid concentrations	#48A462	Very large VLDL ratios	#076436
GO_CHYLOMICRON_REMODELING	7.0853e-14	Cholesterol_to_Total_Lipids_in_Very_Large_VLDL_percentage	Chylomicron Remodeling	23585	Cholesterol to Total Lipids in Very Large VLDL percentage	XL-VLDL-C %	XL_VLDL_C_pct	0	Relative lipoprotein lipid concentrations	#48A462	Very large VLDL ratios	#076436
GO_VERY_LOW_DENSITY_LIPOPROTEIN_PARTICLE_REMODELING	1.0871e-19	Cholesterol_to_Total_Lipids_in_Very_Large_VLDL_percentage	Very Low Density Lipoprotein Particle Remodeling	23585	Cholesterol to Total Lipids in Very Large VLDL percentage	XL-VLDL-C %	XL_VLDL_C_pct	0	Relative lipoprotein lipid concentrations	#48A462	Very large VLDL ratios	#076436
GO_CHYLOMICRON_ASSEMBLY	1.3604e-08	Cholesterol_to_Total_Lipids_in_Very_Large_VLDL_percentage	Chylomicron Assembly	23585	Cholesterol to Total Lipids in Very Large VLDL percentage	XL-VLDL-C %	XL_VLDL_C_pct	0	Relative lipoprotein lipid concentrations	#48A462	Very large VLDL ratios	#076436
GO_TRIGLYCERIDE_RICH_LIPOPROTEIN_PARTICLE_CLEARANCE	2.3526e-10	Cholesterol_to_Total_Lipids_in_Very_Large_VLDL_percentage	Triglyceride Rich Lipoprotein Particle Clearance	23585	Cholesterol to Total Lipids in Very Large VLDL percentage	XL-VLDL-C %	XL_VLDL_C_pct	0	Relative lipoprotein lipid concentrations	#48A462	Very large VLDL ratios	#076436
GO_ACYLGLYCEROL_HOMEOSTASIS	1.334e-09	Cholesterol_to_Total_Lipids_in_Very_Small_VLDL_percentage	Acylglycerol Homeostasis	23605	Cholesterol to Total Lipids in Very Small VLDL percentage	XS-VLDL-C %	XS_VLDL_C_pct	0	Relative lipoprotein lipid concentrations	#48A462	Very small VLDL ratios	#005A32
GO_STEROL_HOMEOSTASIS	3.6449e-12	Cholesterol_to_Total_Lipids_in_Very_Small_VLDL_percentage	Sterol Homeostasis	23605	Cholesterol to Total Lipids in Very Small VLDL percentage	XS-VLDL-C %	XS_VLDL_C_pct	0	Relative lipoprotein lipid concentrations	#48A462	Very small VLDL ratios	#005A32
GO_LIPID_DIGESTION	1.6294e-08	Cholesterol_to_Total_Lipids_in_Very_Small_VLDL_percentage	Lipid Digestion	23605	Cholesterol to Total Lipids in Very Small VLDL percentage	XS-VLDL-C %	XS_VLDL_C_pct	0	Relative lipoprotein lipid concentrations	#48A462	Very small VLDL ratios	#005A32
GO_LIPID_HOMEOSTASIS	4.1409e-09	Cholesterol_to_Total_Lipids_in_Very_Small_VLDL_percentage	Lipid Homeostasis	23605	Cholesterol to Total Lipids in Very Small VLDL percentage	XS-VLDL-C %	XS_VLDL_C_pct	0	Relative lipoprotein lipid concentrations	#48A462	Very small VLDL ratios	#005A32
GO_REGULATION_OF_LIPOPROTEIN_LIPASE_ACTIVITY	1.0213e-10	Cholesterol_to_Total_Lipids_in_Very_Small_VLDL_percentage	Regulation Of Lipoprotein Lipase Activity	23605	Cholesterol to Total Lipids in Very Small VLDL percentage	XS-VLDL-C %	XS_VLDL_C_pct	0	Relative lipoprotein lipid concentrations	#48A462	Very small VLDL ratios	#005A32
GO_PROTEIN_LIPID_COMPLEX_SUBUNIT_ORGANIZATION	1.7472e-09	Cholesterol_to_Total_Lipids_in_Very_Small_VLDL_percentage	Protein Lipid Complex Subunit Organization	23605	Cholesterol to Total Lipids in Very Small VLDL percentage	XS-VLDL-C %	XS_VLDL_C_pct	0	Relative lipoprotein lipid concentrations	#48A462	Very small VLDL ratios	#005A32
GO_NEUTRAL_LIPID_METABOLIC_PROCESS	9.7078e-09	Cholesterol_to_Total_Lipids_in_Very_Small_VLDL_percentage	Neutral Lipid Metabolic Process	23605	Cholesterol to Total Lipids in Very Small VLDL percentage	XS-VLDL-C %	XS_VLDL_C_pct	0	Relative lipoprotein lipid concentrations	#48A462	Very small VLDL ratios	#005A32
GO_HIGH_DENSITY_LIPOPROTEIN_PARTICLE_REMODELING	1.4519e-08	Cholesterol_to_Total_Lipids_in_Very_Small_VLDL_percentage	High Density Lipoprotein Particle Remodeling	23605	Cholesterol to Total Lipids in Very Small VLDL percentage	XS-VLDL-C %	XS_VLDL_C_pct	0	Relative lipoprotein lipid concentrations	#48A462	Very small VLDL ratios	#005A32
GO_REVERSE_CHOLESTEROL_TRANSPORT	2.0848e-13	Cholesterol_to_Total_Lipids_in_Very_Small_VLDL_percentage	Reverse Cholesterol Transport	23605	Cholesterol to Total Lipids in Very Small VLDL percentage	XS-VLDL-C %	XS_VLDL_C_pct	0	Relative lipoprotein lipid concentrations	#48A462	Very small VLDL ratios	#005A32
GO_PROTEIN_CONTAINING_COMPLEX_REMODELING	3.6497e-11	Cholesterol_to_Total_Lipids_in_Very_Small_VLDL_percentage	Protein Containing Complex Remodeling	23605	Cholesterol to Total Lipids in Very Small VLDL percentage	XS-VLDL-C %	XS_VLDL_C_pct	0	Relative lipoprotein lipid concentrations	#48A462	Very small VLDL ratios	#005A32
GO_TRIGLYCERIDE_RICH_LIPOPROTEIN_PARTICLE_REMODELING	7.8067e-21	Cholesterol_to_Total_Lipids_in_Very_Small_VLDL_percentage	Triglyceride Rich Lipoprotein Particle Remodeling	23605	Cholesterol to Total Lipids in Very Small VLDL percentage	XS-VLDL-C %	XS_VLDL_C_pct	0	Relative lipoprotein lipid concentrations	#48A462	Very small VLDL ratios	#005A32
GO_CHYLOMICRON_REMODELING	2.847e-11	Cholesterol_to_Total_Lipids_in_Very_Small_VLDL_percentage	Chylomicron Remodeling	23605	Cholesterol to Total Lipids in Very Small VLDL percentage	XS-VLDL-C %	XS_VLDL_C_pct	0	Relative lipoprotein lipid concentrations	#48A462	Very small VLDL ratios	#005A32
GO_VERY_LOW_DENSITY_LIPOPROTEIN_PARTICLE_REMODELING	1.0334e-17	Cholesterol_to_Total_Lipids_in_Very_Small_VLDL_percentage	Very Low Density Lipoprotein Particle Remodeling	23605	Cholesterol to Total Lipids in Very Small VLDL percentage	XS-VLDL-C %	XS_VLDL_C_pct	0	Relative lipoprotein lipid concentrations	#48A462	Very small VLDL ratios	#005A32
GO_TRIGLYCERIDE_RICH_LIPOPROTEIN_PARTICLE_CLEARANCE	4.317e-11	Cholesterol_to_Total_Lipids_in_Very_Small_VLDL_percentage	Triglyceride Rich Lipoprotein Particle Clearance	23605	Cholesterol to Total Lipids in Very Small VLDL percentage	XS-VLDL-C %	XS_VLDL_C_pct	0	Relative lipoprotein lipid concentrations	#48A462	Very small VLDL ratios	#005A32
GO_INTESTINAL_LIPID_ABSORPTION	2.9667e-08	Cholesterol_to_Total_Lipids_in_Very_Small_VLDL_percentage	Intestinal Lipid Absorption	23605	Cholesterol to Total Lipids in Very Small VLDL percentage	XS-VLDL-C %	XS_VLDL_C_pct	0	Relative lipoprotein lipid concentrations	#48A462	Very small VLDL ratios	#005A32
GO_ACYLGLYCEROL_HOMEOSTASIS	6.7084e-08	Cholesteryl_Esters_in_Chylomicrons_and_Extremely_Large_VLDL	Acylglycerol Homeostasis	23485	Cholesteryl Esters in Chylomicrons and Extremely Large VLDL	XXL-VLDL-CE	XXL_VLDL_CE	0	Lipoprotein subclasses	#7E6E85	Chylomicrons and extremely large VLDL	#EDF8E9
GO_STEROL_HOMEOSTASIS	2.6188e-09	Cholesteryl_Esters_in_Chylomicrons_and_Extremely_Large_VLDL	Sterol Homeostasis	23485	Cholesteryl Esters in Chylomicrons and Extremely Large VLDL	XXL-VLDL-CE	XXL_VLDL_CE	0	Lipoprotein subclasses	#7E6E85	Chylomicrons and extremely large VLDL	#EDF8E9
GO_LIPID_HOMEOSTASIS	9.4126e-11	Cholesteryl_Esters_in_Chylomicrons_and_Extremely_Large_VLDL	Lipid Homeostasis	23485	Cholesteryl Esters in Chylomicrons and Extremely Large VLDL	XXL-VLDL-CE	XXL_VLDL_CE	0	Lipoprotein subclasses	#7E6E85	Chylomicrons and extremely large VLDL	#EDF8E9
GO_REGULATION_OF_LIPOPROTEIN_LIPASE_ACTIVITY	5.5273e-11	Cholesteryl_Esters_in_Chylomicrons_and_Extremely_Large_VLDL	Regulation Of Lipoprotein Lipase Activity	23485	Cholesteryl Esters in Chylomicrons and Extremely Large VLDL	XXL-VLDL-CE	XXL_VLDL_CE	0	Lipoprotein subclasses	#7E6E85	Chylomicrons and extremely large VLDL	#EDF8E9
GO_PROTEIN_LIPID_COMPLEX_SUBUNIT_ORGANIZATION	6.8404e-08	Cholesteryl_Esters_in_Chylomicrons_and_Extremely_Large_VLDL	Protein Lipid Complex Subunit Organization	23485	Cholesteryl Esters in Chylomicrons and Extremely Large VLDL	XXL-VLDL-CE	XXL_VLDL_CE	0	Lipoprotein subclasses	#7E6E85	Chylomicrons and extremely large VLDL	#EDF8E9
GO_CHOLESTEROL_STORAGE	1.8392e-10	Cholesteryl_Esters_in_Chylomicrons_and_Extremely_Large_VLDL	Cholesterol Storage	23485	Cholesteryl Esters in Chylomicrons and Extremely Large VLDL	XXL-VLDL-CE	XXL_VLDL_CE	0	Lipoprotein subclasses	#7E6E85	Chylomicrons and extremely large VLDL	#EDF8E9
GO_POSITIVE_REGULATION_OF_CHOLESTEROL_STORAGE	7.3541e-09	Cholesteryl_Esters_in_Chylomicrons_and_Extremely_Large_VLDL	Positive Regulation Of Cholesterol Storage	23485	Cholesteryl Esters in Chylomicrons and Extremely Large VLDL	XXL-VLDL-CE	XXL_VLDL_CE	0	Lipoprotein subclasses	#7E6E85	Chylomicrons and extremely large VLDL	#EDF8E9
GO_PROTEIN_CONTAINING_COMPLEX_REMODELING	4.923e-08	Cholesteryl_Esters_in_Chylomicrons_and_Extremely_Large_VLDL	Protein Containing Complex Remodeling	23485	Cholesteryl Esters in Chylomicrons and Extremely Large VLDL	XXL-VLDL-CE	XXL_VLDL_CE	0	Lipoprotein subclasses	#7E6E85	Chylomicrons and extremely large VLDL	#EDF8E9
GO_TRIGLYCERIDE_RICH_LIPOPROTEIN_PARTICLE_REMODELING	4.4341e-10	Cholesteryl_Esters_in_Chylomicrons_and_Extremely_Large_VLDL	Triglyceride Rich Lipoprotein Particle Remodeling	23485	Cholesteryl Esters in Chylomicrons and Extremely Large VLDL	XXL-VLDL-CE	XXL_VLDL_CE	0	Lipoprotein subclasses	#7E6E85	Chylomicrons and extremely large VLDL	#EDF8E9
GO_PHOSPHOLIPID_HOMEOSTASIS	6.5311e-09	Cholesteryl_Esters_in_Chylomicrons_and_Extremely_Large_VLDL	Phospholipid Homeostasis	23485	Cholesteryl Esters in Chylomicrons and Extremely Large VLDL	XXL-VLDL-CE	XXL_VLDL_CE	0	Lipoprotein subclasses	#7E6E85	Chylomicrons and extremely large VLDL	#EDF8E9
GO_ACYLGLYCEROL_HOMEOSTASIS	1.4935e-13	Cholesteryl_Esters_in_HDL	Acylglycerol Homeostasis	23418	Cholesteryl Esters in HDL	HDL-CE	HDL_CE	0	Cholesteryl esters	#A35390	Cholesteryl esters	green4
GO_STEROL_HOMEOSTASIS	9.4891e-10	Cholesteryl_Esters_in_HDL	Sterol Homeostasis	23418	Cholesteryl Esters in HDL	HDL-CE	HDL_CE	0	Cholesteryl esters	#A35390	Cholesteryl esters	green4
GO_CELLULAR_RESPONSE_TO_CADMIUM_ION	1.7399e-08	Cholesteryl_Esters_in_HDL	Cellular Response To Cadmium Ion	23418	Cholesteryl Esters in HDL	HDL-CE	HDL_CE	0	Cholesteryl esters	#A35390	Cholesteryl esters	green4
GO_PROTEIN_LIPID_COMPLEX_ASSEMBLY	9.6764e-09	Cholesteryl_Esters_in_HDL	Protein Lipid Complex Assembly	23418	Cholesteryl Esters in HDL	HDL-CE	HDL_CE	0	Cholesteryl esters	#A35390	Cholesteryl esters	green4
GO_LIPID_HOMEOSTASIS	1.5606e-09	Cholesteryl_Esters_in_HDL	Lipid Homeostasis	23418	Cholesteryl Esters in HDL	HDL-CE	HDL_CE	0	Cholesteryl esters	#A35390	Cholesteryl esters	green4
GO_REGULATION_OF_LIPOPROTEIN_LIPASE_ACTIVITY	1.3512e-16	Cholesteryl_Esters_in_HDL	Regulation Of Lipoprotein Lipase Activity	23418	Cholesteryl Esters in HDL	HDL-CE	HDL_CE	0	Cholesteryl esters	#A35390	Cholesteryl esters	green4
GO_PLASMA_LIPOPROTEIN_PARTICLE_CLEARANCE	1.2547e-08	Cholesteryl_Esters_in_HDL	Plasma Lipoprotein Particle Clearance	23418	Cholesteryl Esters in HDL	HDL-CE	HDL_CE	0	Cholesteryl esters	#A35390	Cholesteryl esters	green4
GO_PROTEIN_LIPID_COMPLEX_SUBUNIT_ORGANIZATION	6.5222e-18	Cholesteryl_Esters_in_HDL	Protein Lipid Complex Subunit Organization	23418	Cholesteryl Esters in HDL	HDL-CE	HDL_CE	0	Cholesteryl esters	#A35390	Cholesteryl esters	green4
GO_REGULATION_OF_LIPID_TRANSPORT	2.7439e-08	Cholesteryl_Esters_in_HDL	Regulation Of Lipid Transport	23418	Cholesteryl Esters in HDL	HDL-CE	HDL_CE	0	Cholesteryl esters	#A35390	Cholesteryl esters	green4
GO_CELLULAR_RESPONSE_TO_ZINC_ION	3.5465e-09	Cholesteryl_Esters_in_HDL	Cellular Response To Zinc Ion	23418	Cholesteryl Esters in HDL	HDL-CE	HDL_CE	0	Cholesteryl esters	#A35390	Cholesteryl esters	green4
GO_NEUTRAL_LIPID_METABOLIC_PROCESS	1.1426e-11	Cholesteryl_Esters_in_HDL	Neutral Lipid Metabolic Process	23418	Cholesteryl Esters in HDL	HDL-CE	HDL_CE	0	Cholesteryl esters	#A35390	Cholesteryl esters	green4
GO_REGULATION_OF_PLASMA_LIPOPROTEIN_PARTICLE_LEVELS	1.8752e-14	Cholesteryl_Esters_in_HDL	Regulation Of Plasma Lipoprotein Particle Levels	23418	Cholesteryl Esters in HDL	HDL-CE	HDL_CE	0	Cholesteryl esters	#A35390	Cholesteryl esters	green4
GO_HIGH_DENSITY_LIPOPROTEIN_PARTICLE_REMODELING	1.5476e-16	Cholesteryl_Esters_in_HDL	High Density Lipoprotein Particle Remodeling	23418	Cholesteryl Esters in HDL	HDL-CE	HDL_CE	0	Cholesteryl esters	#A35390	Cholesteryl esters	green4
GO_REVERSE_CHOLESTEROL_TRANSPORT	4.3151e-20	Cholesteryl_Esters_in_HDL	Reverse Cholesterol Transport	23418	Cholesteryl Esters in HDL	HDL-CE	HDL_CE	0	Cholesteryl esters	#A35390	Cholesteryl esters	green4
GO_STEROL_TRANSPORT	2.7052e-08	Cholesteryl_Esters_in_HDL	Sterol Transport	23418	Cholesteryl Esters in HDL	HDL-CE	HDL_CE	0	Cholesteryl esters	#A35390	Cholesteryl esters	green4
GO_PHOSPHOLIPID_EFFLUX	1.1275e-08	Cholesteryl_Esters_in_HDL	Phospholipid Efflux	23418	Cholesteryl Esters in HDL	HDL-CE	HDL_CE	0	Cholesteryl esters	#A35390	Cholesteryl esters	green4
GO_TRIGLYCERIDE_METABOLIC_PROCESS	1.3395e-10	Cholesteryl_Esters_in_HDL	Triglyceride Metabolic Process	23418	Cholesteryl Esters in HDL	HDL-CE	HDL_CE	0	Cholesteryl esters	#A35390	Cholesteryl esters	green4
GO_CHOLESTEROL_STORAGE	1.6978e-10	Cholesteryl_Esters_in_HDL	Cholesterol Storage	23418	Cholesteryl Esters in HDL	HDL-CE	HDL_CE	0	Cholesteryl esters	#A35390	Cholesteryl esters	green4
GO_POSITIVE_REGULATION_OF_CHOLESTEROL_STORAGE	5.9931e-08	Cholesteryl_Esters_in_HDL	Positive Regulation Of Cholesterol Storage	23418	Cholesteryl Esters in HDL	HDL-CE	HDL_CE	0	Cholesteryl esters	#A35390	Cholesteryl esters	green4
GO_REGULATION_OF_CDC42_PROTEIN_SIGNAL_TRANSDUCTION	1.5289e-09	Cholesteryl_Esters_in_HDL	Regulation Of Cdc42 Protein Signal Transduction	23418	Cholesteryl Esters in HDL	HDL-CE	HDL_CE	0	Cholesteryl esters	#A35390	Cholesteryl esters	green4
GO_PROTEIN_CONTAINING_COMPLEX_REMODELING	1.5717e-20	Cholesteryl_Esters_in_HDL	Protein Containing Complex Remodeling	23418	Cholesteryl Esters in HDL	HDL-CE	HDL_CE	0	Cholesteryl esters	#A35390	Cholesteryl esters	green4
GO_TRIGLYCERIDE_RICH_LIPOPROTEIN_PARTICLE_REMODELING	8.0638e-26	Cholesteryl_Esters_in_HDL	Triglyceride Rich Lipoprotein Particle Remodeling	23418	Cholesteryl Esters in HDL	HDL-CE	HDL_CE	0	Cholesteryl esters	#A35390	Cholesteryl esters	green4
GO_CHYLOMICRON_REMODELING	2.9012e-12	Cholesteryl_Esters_in_HDL	Chylomicron Remodeling	23418	Cholesteryl Esters in HDL	HDL-CE	HDL_CE	0	Cholesteryl esters	#A35390	Cholesteryl esters	green4
GO_VERY_LOW_DENSITY_LIPOPROTEIN_PARTICLE_REMODELING	1.6719e-18	Cholesteryl_Esters_in_HDL	Very Low Density Lipoprotein Particle Remodeling	23418	Cholesteryl Esters in HDL	HDL-CE	HDL_CE	0	Cholesteryl esters	#A35390	Cholesteryl esters	green4
GO_HIGH_DENSITY_LIPOPROTEIN_PARTICLE_ASSEMBLY	2.455e-09	Cholesteryl_Esters_in_HDL	High Density Lipoprotein Particle Assembly	23418	Cholesteryl Esters in HDL	HDL-CE	HDL_CE	0	Cholesteryl esters	#A35390	Cholesteryl esters	green4
GO_PHOSPHOLIPID_HOMEOSTASIS	1.2545e-10	Cholesteryl_Esters_in_HDL	Phospholipid Homeostasis	23418	Cholesteryl Esters in HDL	HDL-CE	HDL_CE	0	Cholesteryl esters	#A35390	Cholesteryl esters	green4
GO_TRIGLYCERIDE_RICH_LIPOPROTEIN_PARTICLE_CLEARANCE	1.2015e-12	Cholesteryl_Esters_in_HDL	Triglyceride Rich Lipoprotein Particle Clearance	23418	Cholesteryl Esters in HDL	HDL-CE	HDL_CE	0	Cholesteryl esters	#A35390	Cholesteryl esters	green4
GO_REGULATION_OF_LIPID_LOCALIZATION	1.0825e-09	Cholesteryl_Esters_in_HDL	Regulation Of Lipid Localization	23418	Cholesteryl Esters in HDL	HDL-CE	HDL_CE	0	Cholesteryl esters	#A35390	Cholesteryl esters	green4
GO_DETOXIFICATION_OF_INORGANIC_COMPOUND	6.9998e-11	Cholesteryl_Esters_in_HDL	Detoxification Of Inorganic Compound	23418	Cholesteryl Esters in HDL	HDL-CE	HDL_CE	0	Cholesteryl esters	#A35390	Cholesteryl esters	green4
GO_ACYLGLYCEROL_HOMEOSTASIS	2.4276e-09	Cholesteryl_Esters_in_IDL	Acylglycerol Homeostasis	23527	Cholesteryl Esters in IDL	IDL-CE	IDL_CE	0	Lipoprotein subclasses	#7E6E85	IDL	#E4F4DF
GO_LIPID_HOMEOSTASIS	1.304e-10	Cholesteryl_Esters_in_IDL	Lipid Homeostasis	23527	Cholesteryl Esters in IDL	IDL-CE	IDL_CE	0	Lipoprotein subclasses	#7E6E85	IDL	#E4F4DF
GO_REGULATION_OF_LIPOPROTEIN_LIPASE_ACTIVITY	7.8672e-09	Cholesteryl_Esters_in_IDL	Regulation Of Lipoprotein Lipase Activity	23527	Cholesteryl Esters in IDL	IDL-CE	IDL_CE	0	Lipoprotein subclasses	#7E6E85	IDL	#E4F4DF
GO_PROTEIN_LIPID_COMPLEX_SUBUNIT_ORGANIZATION	1.824e-13	Cholesteryl_Esters_in_IDL	Protein Lipid Complex Subunit Organization	23527	Cholesteryl Esters in IDL	IDL-CE	IDL_CE	0	Lipoprotein subclasses	#7E6E85	IDL	#E4F4DF
GO_REGULATION_OF_PLASMA_LIPOPROTEIN_PARTICLE_LEVELS	4.6044e-09	Cholesteryl_Esters_in_IDL	Regulation Of Plasma Lipoprotein Particle Levels	23527	Cholesteryl Esters in IDL	IDL-CE	IDL_CE	0	Lipoprotein subclasses	#7E6E85	IDL	#E4F4DF
GO_HIGH_DENSITY_LIPOPROTEIN_PARTICLE_REMODELING	6.9617e-12	Cholesteryl_Esters_in_IDL	High Density Lipoprotein Particle Remodeling	23527	Cholesteryl Esters in IDL	IDL-CE	IDL_CE	0	Lipoprotein subclasses	#7E6E85	IDL	#E4F4DF
GO_REVERSE_CHOLESTEROL_TRANSPORT	3.9672e-14	Cholesteryl_Esters_in_IDL	Reverse Cholesterol Transport	23527	Cholesteryl Esters in IDL	IDL-CE	IDL_CE	0	Lipoprotein subclasses	#7E6E85	IDL	#E4F4DF
GO_STEROL_TRANSPORT	2.4996e-08	Cholesteryl_Esters_in_IDL	Sterol Transport	23527	Cholesteryl Esters in IDL	IDL-CE	IDL_CE	0	Lipoprotein subclasses	#7E6E85	IDL	#E4F4DF
GO_PHOSPHOLIPID_EFFLUX	1.146e-08	Cholesteryl_Esters_in_IDL	Phospholipid Efflux	23527	Cholesteryl Esters in IDL	IDL-CE	IDL_CE	0	Lipoprotein subclasses	#7E6E85	IDL	#E4F4DF
GO_PROTEIN_CONTAINING_COMPLEX_REMODELING	1.7202e-13	Cholesteryl_Esters_in_IDL	Protein Containing Complex Remodeling	23527	Cholesteryl Esters in IDL	IDL-CE	IDL_CE	0	Lipoprotein subclasses	#7E6E85	IDL	#E4F4DF
GO_TRIGLYCERIDE_RICH_LIPOPROTEIN_PARTICLE_REMODELING	1.994e-14	Cholesteryl_Esters_in_IDL	Triglyceride Rich Lipoprotein Particle Remodeling	23527	Cholesteryl Esters in IDL	IDL-CE	IDL_CE	0	Lipoprotein subclasses	#7E6E85	IDL	#E4F4DF
GO_CHYLOMICRON_REMODELING	8.6586e-11	Cholesteryl_Esters_in_IDL	Chylomicron Remodeling	23527	Cholesteryl Esters in IDL	IDL-CE	IDL_CE	0	Lipoprotein subclasses	#7E6E85	IDL	#E4F4DF
GO_VERY_LOW_DENSITY_LIPOPROTEIN_PARTICLE_REMODELING	4.957e-12	Cholesteryl_Esters_in_IDL	Very Low Density Lipoprotein Particle Remodeling	23527	Cholesteryl Esters in IDL	IDL-CE	IDL_CE	0	Lipoprotein subclasses	#7E6E85	IDL	#E4F4DF
GO_PHOSPHOLIPID_HOMEOSTASIS	5.5169e-08	Cholesteryl_Esters_in_IDL	Phospholipid Homeostasis	23527	Cholesteryl Esters in IDL	IDL-CE	IDL_CE	0	Lipoprotein subclasses	#7E6E85	IDL	#E4F4DF
GO_TRIGLYCERIDE_RICH_LIPOPROTEIN_PARTICLE_CLEARANCE	1.1039e-09	Cholesteryl_Esters_in_IDL	Triglyceride Rich Lipoprotein Particle Clearance	23527	Cholesteryl Esters in IDL	IDL-CE	IDL_CE	0	Lipoprotein subclasses	#7E6E85	IDL	#E4F4DF
GO_ACYLGLYCEROL_HOMEOSTASIS	1.2083e-13	Cholesteryl_Esters_in_Large_HDL	Acylglycerol Homeostasis	23562	Cholesteryl Esters in Large HDL	L-HDL-CE	L_HDL_CE	0	Lipoprotein subclasses	#7E6E85	Large HDL	#DCF1D6
GO_STEROL_HOMEOSTASIS	2.2617e-08	Cholesteryl_Esters_in_Large_HDL	Sterol Homeostasis	23562	Cholesteryl Esters in Large HDL	L-HDL-CE	L_HDL_CE	0	Lipoprotein subclasses	#7E6E85	Large HDL	#DCF1D6
GO_HOMEOSTATIC_PROCESS	6.6751e-08	Cholesteryl_Esters_in_Large_HDL	Homeostatic Process	23562	Cholesteryl Esters in Large HDL	L-HDL-CE	L_HDL_CE	0	Lipoprotein subclasses	#7E6E85	Large HDL	#DCF1D6
GO_LIPID_HOMEOSTASIS	3.2188e-09	Cholesteryl_Esters_in_Large_HDL	Lipid Homeostasis	23562	Cholesteryl Esters in Large HDL	L-HDL-CE	L_HDL_CE	0	Lipoprotein subclasses	#7E6E85	Large HDL	#DCF1D6
GO_REGULATION_OF_LIPOPROTEIN_LIPASE_ACTIVITY	2.6399e-10	Cholesteryl_Esters_in_Large_HDL	Regulation Of Lipoprotein Lipase Activity	23562	Cholesteryl Esters in Large HDL	L-HDL-CE	L_HDL_CE	0	Lipoprotein subclasses	#7E6E85	Large HDL	#DCF1D6
GO_PROTEIN_LIPID_COMPLEX_SUBUNIT_ORGANIZATION	1.4369e-11	Cholesteryl_Esters_in_Large_HDL	Protein Lipid Complex Subunit Organization	23562	Cholesteryl Esters in Large HDL	L-HDL-CE	L_HDL_CE	0	Lipoprotein subclasses	#7E6E85	Large HDL	#DCF1D6
GO_CELLULAR_RESPONSE_TO_ZINC_ION	2.5311e-08	Cholesteryl_Esters_in_Large_HDL	Cellular Response To Zinc Ion	23562	Cholesteryl Esters in Large HDL	L-HDL-CE	L_HDL_CE	0	Lipoprotein subclasses	#7E6E85	Large HDL	#DCF1D6
GO_REGULATION_OF_PLASMA_LIPOPROTEIN_PARTICLE_LEVELS	7.8532e-09	Cholesteryl_Esters_in_Large_HDL	Regulation Of Plasma Lipoprotein Particle Levels	23562	Cholesteryl Esters in Large HDL	L-HDL-CE	L_HDL_CE	0	Lipoprotein subclasses	#7E6E85	Large HDL	#DCF1D6
GO_REVERSE_CHOLESTEROL_TRANSPORT	2.6638e-11	Cholesteryl_Esters_in_Large_HDL	Reverse Cholesterol Transport	23562	Cholesteryl Esters in Large HDL	L-HDL-CE	L_HDL_CE	0	Lipoprotein subclasses	#7E6E85	Large HDL	#DCF1D6
GO_CHOLESTEROL_STORAGE	7.1626e-09	Cholesteryl_Esters_in_Large_HDL	Cholesterol Storage	23562	Cholesteryl Esters in Large HDL	L-HDL-CE	L_HDL_CE	0	Lipoprotein subclasses	#7E6E85	Large HDL	#DCF1D6
GO_PROTEIN_CONTAINING_COMPLEX_REMODELING	3.3157e-12	Cholesteryl_Esters_in_Large_HDL	Protein Containing Complex Remodeling	23562	Cholesteryl Esters in Large HDL	L-HDL-CE	L_HDL_CE	0	Lipoprotein subclasses	#7E6E85	Large HDL	#DCF1D6
GO_TRIGLYCERIDE_RICH_LIPOPROTEIN_PARTICLE_REMODELING	3.8485e-22	Cholesteryl_Esters_in_Large_HDL	Triglyceride Rich Lipoprotein Particle Remodeling	23562	Cholesteryl Esters in Large HDL	L-HDL-CE	L_HDL_CE	0	Lipoprotein subclasses	#7E6E85	Large HDL	#DCF1D6
GO_CHYLOMICRON_REMODELING	9.8876e-10	Cholesteryl_Esters_in_Large_HDL	Chylomicron Remodeling	23562	Cholesteryl Esters in Large HDL	L-HDL-CE	L_HDL_CE	0	Lipoprotein subclasses	#7E6E85	Large HDL	#DCF1D6
GO_VERY_LOW_DENSITY_LIPOPROTEIN_PARTICLE_REMODELING	1.8355e-16	Cholesteryl_Esters_in_Large_HDL	Very Low Density Lipoprotein Particle Remodeling	23562	Cholesteryl Esters in Large HDL	L-HDL-CE	L_HDL_CE	0	Lipoprotein subclasses	#7E6E85	Large HDL	#DCF1D6
GO_PHOSPHOLIPID_HOMEOSTASIS	6.1317e-09	Cholesteryl_Esters_in_Large_HDL	Phospholipid Homeostasis	23562	Cholesteryl Esters in Large HDL	L-HDL-CE	L_HDL_CE	0	Lipoprotein subclasses	#7E6E85	Large HDL	#DCF1D6
GO_TRIGLYCERIDE_RICH_LIPOPROTEIN_PARTICLE_CLEARANCE	3.3661e-09	Cholesteryl_Esters_in_Large_HDL	Triglyceride Rich Lipoprotein Particle Clearance	23562	Cholesteryl Esters in Large HDL	L-HDL-CE	L_HDL_CE	0	Lipoprotein subclasses	#7E6E85	Large HDL	#DCF1D6
GO_REGULATION_OF_LIPID_LOCALIZATION	5.3907e-09	Cholesteryl_Esters_in_Large_HDL	Regulation Of Lipid Localization	23562	Cholesteryl Esters in Large HDL	L-HDL-CE	L_HDL_CE	0	Lipoprotein subclasses	#7E6E85	Large HDL	#DCF1D6
GO_DETOXIFICATION_OF_INORGANIC_COMPOUND	2.7912e-09	Cholesteryl_Esters_in_Large_HDL	Detoxification Of Inorganic Compound	23562	Cholesteryl Esters in Large HDL	L-HDL-CE	L_HDL_CE	0	Lipoprotein subclasses	#7E6E85	Large HDL	#DCF1D6
GO_STEROL_HOMEOSTASIS	2.4966e-08	Cholesteryl_Esters_in_Large_LDL	Sterol Homeostasis	23534	Cholesteryl Esters in Large LDL	L-LDL-CE	L_LDL_CE	0	Lipoprotein subclasses	#7E6E85	Large LDL	#D3EECD
GO_PROTEIN_LIPID_COMPLEX_ASSEMBLY	4.559e-09	Cholesteryl_Esters_in_Large_LDL	Protein Lipid Complex Assembly	23534	Cholesteryl Esters in Large LDL	L-LDL-CE	L_LDL_CE	0	Lipoprotein subclasses	#7E6E85	Large LDL	#D3EECD
GO_ORGANIC_HYDROXY_COMPOUND_TRANSPORT	1.4515e-10	Cholesteryl_Esters_in_Large_LDL	Organic Hydroxy Compound Transport	23534	Cholesteryl Esters in Large LDL	L-LDL-CE	L_LDL_CE	0	Lipoprotein subclasses	#7E6E85	Large LDL	#D3EECD
GO_LIPID_HOMEOSTASIS	1.1349e-11	Cholesteryl_Esters_in_Large_LDL	Lipid Homeostasis	23534	Cholesteryl Esters in Large LDL	L-LDL-CE	L_LDL_CE	0	Lipoprotein subclasses	#7E6E85	Large LDL	#D3EECD
GO_CHOLESTEROL_EFFLUX	1.3194e-10	Cholesteryl_Esters_in_Large_LDL	Cholesterol Efflux	23534	Cholesteryl Esters in Large LDL	L-LDL-CE	L_LDL_CE	0	Lipoprotein subclasses	#7E6E85	Large LDL	#D3EECD
GO_PROTEIN_LIPID_COMPLEX_SUBUNIT_ORGANIZATION	3.178e-13	Cholesteryl_Esters_in_Large_LDL	Protein Lipid Complex Subunit Organization	23534	Cholesteryl Esters in Large LDL	L-LDL-CE	L_LDL_CE	0	Lipoprotein subclasses	#7E6E85	Large LDL	#D3EECD
GO_REGULATION_OF_STEROL_TRANSPORT	3.8642e-09	Cholesteryl_Esters_in_Large_LDL	Regulation Of Sterol Transport	23534	Cholesteryl Esters in Large LDL	L-LDL-CE	L_LDL_CE	0	Lipoprotein subclasses	#7E6E85	Large LDL	#D3EECD
GO_REGULATION_OF_PLASMA_LIPOPROTEIN_PARTICLE_LEVELS	7.6858e-09	Cholesteryl_Esters_in_Large_LDL	Regulation Of Plasma Lipoprotein Particle Levels	23534	Cholesteryl Esters in Large LDL	L-LDL-CE	L_LDL_CE	0	Lipoprotein subclasses	#7E6E85	Large LDL	#D3EECD
GO_HIGH_DENSITY_LIPOPROTEIN_PARTICLE_REMODELING	3.3691e-18	Cholesteryl_Esters_in_Large_LDL	High Density Lipoprotein Particle Remodeling	23534	Cholesteryl Esters in Large LDL	L-LDL-CE	L_LDL_CE	0	Lipoprotein subclasses	#7E6E85	Large LDL	#D3EECD
GO_REVERSE_CHOLESTEROL_TRANSPORT	8.3463e-18	Cholesteryl_Esters_in_Large_LDL	Reverse Cholesterol Transport	23534	Cholesteryl Esters in Large LDL	L-LDL-CE	L_LDL_CE	0	Lipoprotein subclasses	#7E6E85	Large LDL	#D3EECD
GO_STEROL_TRANSPORT	3.6591e-13	Cholesteryl_Esters_in_Large_LDL	Sterol Transport	23534	Cholesteryl Esters in Large LDL	L-LDL-CE	L_LDL_CE	0	Lipoprotein subclasses	#7E6E85	Large LDL	#D3EECD
GO_PHOSPHOLIPID_EFFLUX	2.4224e-08	Cholesteryl_Esters_in_Large_LDL	Phospholipid Efflux	23534	Cholesteryl Esters in Large LDL	L-LDL-CE	L_LDL_CE	0	Lipoprotein subclasses	#7E6E85	Large LDL	#D3EECD
GO_PROTEIN_CONTAINING_COMPLEX_REMODELING	1.0816e-14	Cholesteryl_Esters_in_Large_LDL	Protein Containing Complex Remodeling	23534	Cholesteryl Esters in Large LDL	L-LDL-CE	L_LDL_CE	0	Lipoprotein subclasses	#7E6E85	Large LDL	#D3EECD
GO_TRIGLYCERIDE_RICH_LIPOPROTEIN_PARTICLE_REMODELING	2.8769e-14	Cholesteryl_Esters_in_Large_LDL	Triglyceride Rich Lipoprotein Particle Remodeling	23534	Cholesteryl Esters in Large LDL	L-LDL-CE	L_LDL_CE	0	Lipoprotein subclasses	#7E6E85	Large LDL	#D3EECD
GO_VERY_LOW_DENSITY_LIPOPROTEIN_PARTICLE_REMODELING	3.2101e-12	Cholesteryl_Esters_in_Large_LDL	Very Low Density Lipoprotein Particle Remodeling	23534	Cholesteryl Esters in Large LDL	L-LDL-CE	L_LDL_CE	0	Lipoprotein subclasses	#7E6E85	Large LDL	#D3EECD
GO_TRIGLYCERIDE_RICH_LIPOPROTEIN_PARTICLE_CLEARANCE	6.8083e-10	Cholesteryl_Esters_in_Large_LDL	Triglyceride Rich Lipoprotein Particle Clearance	23534	Cholesteryl Esters in Large LDL	L-LDL-CE	L_LDL_CE	0	Lipoprotein subclasses	#7E6E85	Large LDL	#D3EECD
GO_ACYLGLYCEROL_HOMEOSTASIS	3.7888e-08	Cholesteryl_Esters_in_Large_VLDL	Acylglycerol Homeostasis	23499	Cholesteryl Esters in Large VLDL	L-VLDL-CE	L_VLDL_CE	0	Lipoprotein subclasses	#7E6E85	Large VLDL	#CBEAC4
GO_STEROL_HOMEOSTASIS	3.6975e-12	Cholesteryl_Esters_in_Large_VLDL	Sterol Homeostasis	23499	Cholesteryl Esters in Large VLDL	L-VLDL-CE	L_VLDL_CE	0	Lipoprotein subclasses	#7E6E85	Large VLDL	#CBEAC4
GO_LIPID_HOMEOSTASIS	7.2966e-13	Cholesteryl_Esters_in_Large_VLDL	Lipid Homeostasis	23499	Cholesteryl Esters in Large VLDL	L-VLDL-CE	L_VLDL_CE	0	Lipoprotein subclasses	#7E6E85	Large VLDL	#CBEAC4
GO_CHOLESTEROL_EFFLUX	2.4847e-08	Cholesteryl_Esters_in_Large_VLDL	Cholesterol Efflux	23499	Cholesteryl Esters in Large VLDL	L-VLDL-CE	L_VLDL_CE	0	Lipoprotein subclasses	#7E6E85	Large VLDL	#CBEAC4
GO_REGULATION_OF_LIPOPROTEIN_LIPASE_ACTIVITY	1.1729e-10	Cholesteryl_Esters_in_Large_VLDL	Regulation Of Lipoprotein Lipase Activity	23499	Cholesteryl Esters in Large VLDL	L-VLDL-CE	L_VLDL_CE	0	Lipoprotein subclasses	#7E6E85	Large VLDL	#CBEAC4
GO_PROTEIN_LIPID_COMPLEX_SUBUNIT_ORGANIZATION	9.8091e-11	Cholesteryl_Esters_in_Large_VLDL	Protein Lipid Complex Subunit Organization	23499	Cholesteryl Esters in Large VLDL	L-VLDL-CE	L_VLDL_CE	0	Lipoprotein subclasses	#7E6E85	Large VLDL	#CBEAC4
GO_REGULATION_OF_PLASMA_LIPOPROTEIN_PARTICLE_LEVELS	7.7219e-10	Cholesteryl_Esters_in_Large_VLDL	Regulation Of Plasma Lipoprotein Particle Levels	23499	Cholesteryl Esters in Large VLDL	L-VLDL-CE	L_VLDL_CE	0	Lipoprotein subclasses	#7E6E85	Large VLDL	#CBEAC4
GO_HIGH_DENSITY_LIPOPROTEIN_PARTICLE_REMODELING	3.9251e-09	Cholesteryl_Esters_in_Large_VLDL	High Density Lipoprotein Particle Remodeling	23499	Cholesteryl Esters in Large VLDL	L-VLDL-CE	L_VLDL_CE	0	Lipoprotein subclasses	#7E6E85	Large VLDL	#CBEAC4
GO_STEROL_TRANSPORT	4.8975e-08	Cholesteryl_Esters_in_Large_VLDL	Sterol Transport	23499	Cholesteryl Esters in Large VLDL	L-VLDL-CE	L_VLDL_CE	0	Lipoprotein subclasses	#7E6E85	Large VLDL	#CBEAC4
GO_LIPID_STORAGE	9.8383e-09	Cholesteryl_Esters_in_Large_VLDL	Lipid Storage	23499	Cholesteryl Esters in Large VLDL	L-VLDL-CE	L_VLDL_CE	0	Lipoprotein subclasses	#7E6E85	Large VLDL	#CBEAC4
GO_LIPID_LOCALIZATION	1.0645e-08	Cholesteryl_Esters_in_Large_VLDL	Lipid Localization	23499	Cholesteryl Esters in Large VLDL	L-VLDL-CE	L_VLDL_CE	0	Lipoprotein subclasses	#7E6E85	Large VLDL	#CBEAC4
GO_CHOLESTEROL_STORAGE	1.0427e-09	Cholesteryl_Esters_in_Large_VLDL	Cholesterol Storage	23499	Cholesteryl Esters in Large VLDL	L-VLDL-CE	L_VLDL_CE	0	Lipoprotein subclasses	#7E6E85	Large VLDL	#CBEAC4
GO_POSITIVE_REGULATION_OF_CHOLESTEROL_STORAGE	1.5649e-09	Cholesteryl_Esters_in_Large_VLDL	Positive Regulation Of Cholesterol Storage	23499	Cholesteryl Esters in Large VLDL	L-VLDL-CE	L_VLDL_CE	0	Lipoprotein subclasses	#7E6E85	Large VLDL	#CBEAC4
GO_PROTEIN_CONTAINING_COMPLEX_REMODELING	3.2479e-11	Cholesteryl_Esters_in_Large_VLDL	Protein Containing Complex Remodeling	23499	Cholesteryl Esters in Large VLDL	L-VLDL-CE	L_VLDL_CE	0	Lipoprotein subclasses	#7E6E85	Large VLDL	#CBEAC4
GO_TRIGLYCERIDE_RICH_LIPOPROTEIN_PARTICLE_REMODELING	4.0912e-08	Cholesteryl_Esters_in_Large_VLDL	Triglyceride Rich Lipoprotein Particle Remodeling	23499	Cholesteryl Esters in Large VLDL	L-VLDL-CE	L_VLDL_CE	0	Lipoprotein subclasses	#7E6E85	Large VLDL	#CBEAC4
GO_PHOSPHOLIPID_HOMEOSTASIS	6.8881e-10	Cholesteryl_Esters_in_Large_VLDL	Phospholipid Homeostasis	23499	Cholesteryl Esters in Large VLDL	L-VLDL-CE	L_VLDL_CE	0	Lipoprotein subclasses	#7E6E85	Large VLDL	#CBEAC4
GO_REGULATION_OF_LIPID_LOCALIZATION	2.9391e-08	Cholesteryl_Esters_in_Large_VLDL	Regulation Of Lipid Localization	23499	Cholesteryl Esters in Large VLDL	L-VLDL-CE	L_VLDL_CE	0	Lipoprotein subclasses	#7E6E85	Large VLDL	#CBEAC4
GO_STEROL_HOMEOSTASIS	5.9229e-09	Cholesteryl_Esters_in_LDL	Sterol Homeostasis	23417	Cholesteryl Esters in LDL	LDL-CE	LDL_CE	0	Cholesteryl esters	#A35390	Cholesteryl esters	green4
GO_PROTEIN_LIPID_COMPLEX_ASSEMBLY	3.6757e-11	Cholesteryl_Esters_in_LDL	Protein Lipid Complex Assembly	23417	Cholesteryl Esters in LDL	LDL-CE	LDL_CE	0	Cholesteryl esters	#A35390	Cholesteryl esters	green4
GO_ORGANIC_HYDROXY_COMPOUND_TRANSPORT	3.9952e-09	Cholesteryl_Esters_in_LDL	Organic Hydroxy Compound Transport	23417	Cholesteryl Esters in LDL	LDL-CE	LDL_CE	0	Cholesteryl esters	#A35390	Cholesteryl esters	green4
GO_LIPID_HOMEOSTASIS	5.8098e-10	Cholesteryl_Esters_in_LDL	Lipid Homeostasis	23417	Cholesteryl Esters in LDL	LDL-CE	LDL_CE	0	Cholesteryl esters	#A35390	Cholesteryl esters	green4
GO_CHOLESTEROL_EFFLUX	7.8576e-11	Cholesteryl_Esters_in_LDL	Cholesterol Efflux	23417	Cholesteryl Esters in LDL	LDL-CE	LDL_CE	0	Cholesteryl esters	#A35390	Cholesteryl esters	green4
GO_PROTEIN_LIPID_COMPLEX_SUBUNIT_ORGANIZATION	4.5105e-16	Cholesteryl_Esters_in_LDL	Protein Lipid Complex Subunit Organization	23417	Cholesteryl Esters in LDL	LDL-CE	LDL_CE	0	Cholesteryl esters	#A35390	Cholesteryl esters	green4
GO_REGULATION_OF_STEROL_TRANSPORT	1.5264e-09	Cholesteryl_Esters_in_LDL	Regulation Of Sterol Transport	23417	Cholesteryl Esters in LDL	LDL-CE	LDL_CE	0	Cholesteryl esters	#A35390	Cholesteryl esters	green4
GO_REGULATION_OF_PLASMA_LIPOPROTEIN_PARTICLE_LEVELS	4.1059e-11	Cholesteryl_Esters_in_LDL	Regulation Of Plasma Lipoprotein Particle Levels	23417	Cholesteryl Esters in LDL	LDL-CE	LDL_CE	0	Cholesteryl esters	#A35390	Cholesteryl esters	green4
GO_HIGH_DENSITY_LIPOPROTEIN_PARTICLE_REMODELING	1.0534e-16	Cholesteryl_Esters_in_LDL	High Density Lipoprotein Particle Remodeling	23417	Cholesteryl Esters in LDL	LDL-CE	LDL_CE	0	Cholesteryl esters	#A35390	Cholesteryl esters	green4
GO_REVERSE_CHOLESTEROL_TRANSPORT	1.1117e-15	Cholesteryl_Esters_in_LDL	Reverse Cholesterol Transport	23417	Cholesteryl Esters in LDL	LDL-CE	LDL_CE	0	Cholesteryl esters	#A35390	Cholesteryl esters	green4
GO_STEROL_TRANSPORT	3.4295e-13	Cholesteryl_Esters_in_LDL	Sterol Transport	23417	Cholesteryl Esters in LDL	LDL-CE	LDL_CE	0	Cholesteryl esters	#A35390	Cholesteryl esters	green4
GO_PHOSPHOLIPID_EFFLUX	3.58e-08	Cholesteryl_Esters_in_LDL	Phospholipid Efflux	23417	Cholesteryl Esters in LDL	LDL-CE	LDL_CE	0	Cholesteryl esters	#A35390	Cholesteryl esters	green4
GO_PROTEIN_CONTAINING_COMPLEX_REMODELING	1.5411e-15	Cholesteryl_Esters_in_LDL	Protein Containing Complex Remodeling	23417	Cholesteryl Esters in LDL	LDL-CE	LDL_CE	0	Cholesteryl esters	#A35390	Cholesteryl esters	green4
GO_TRIGLYCERIDE_RICH_LIPOPROTEIN_PARTICLE_REMODELING	1.4329e-15	Cholesteryl_Esters_in_LDL	Triglyceride Rich Lipoprotein Particle Remodeling	23417	Cholesteryl Esters in LDL	LDL-CE	LDL_CE	0	Cholesteryl esters	#A35390	Cholesteryl esters	green4
GO_VERY_LOW_DENSITY_LIPOPROTEIN_PARTICLE_REMODELING	1.205e-12	Cholesteryl_Esters_in_LDL	Very Low Density Lipoprotein Particle Remodeling	23417	Cholesteryl Esters in LDL	LDL-CE	LDL_CE	0	Cholesteryl esters	#A35390	Cholesteryl esters	green4
GO_VERY_LOW_DENSITY_LIPOPROTEIN_PARTICLE_CLEARANCE	2.3627e-09	Cholesteryl_Esters_in_LDL	Very Low Density Lipoprotein Particle Clearance	23417	Cholesteryl Esters in LDL	LDL-CE	LDL_CE	0	Cholesteryl esters	#A35390	Cholesteryl esters	green4
GO_TRIGLYCERIDE_RICH_LIPOPROTEIN_PARTICLE_CLEARANCE	7.2864e-10	Cholesteryl_Esters_in_LDL	Triglyceride Rich Lipoprotein Particle Clearance	23417	Cholesteryl Esters in LDL	LDL-CE	LDL_CE	0	Cholesteryl esters	#A35390	Cholesteryl esters	green4
GO_ACYLGLYCEROL_HOMEOSTASIS	7.1806e-20	Cholesteryl_Esters_in_Medium_HDL	Acylglycerol Homeostasis	23569	Cholesteryl Esters in Medium HDL	M-HDL-CE	M_HDL_CE	0	Lipoprotein subclasses	#7E6E85	Medium HDL	#C2E7BB
GO_REGULATION_OF_TRIGLYCERIDE_METABOLIC_PROCESS	2.3512e-09	Cholesteryl_Esters_in_Medium_HDL	Regulation Of Triglyceride Metabolic Process	23569	Cholesteryl Esters in Medium HDL	M-HDL-CE	M_HDL_CE	0	Lipoprotein subclasses	#7E6E85	Medium HDL	#C2E7BB
GO_STEROL_HOMEOSTASIS	8.8424e-14	Cholesteryl_Esters_in_Medium_HDL	Sterol Homeostasis	23569	Cholesteryl Esters in Medium HDL	M-HDL-CE	M_HDL_CE	0	Lipoprotein subclasses	#7E6E85	Medium HDL	#C2E7BB
GO_HOMEOSTATIC_PROCESS	5.5528e-08	Cholesteryl_Esters_in_Medium_HDL	Homeostatic Process	23569	Cholesteryl Esters in Medium HDL	M-HDL-CE	M_HDL_CE	0	Lipoprotein subclasses	#7E6E85	Medium HDL	#C2E7BB
GO_POSITIVE_REGULATION_OF_TRIGLYCERIDE_LIPASE_ACTIVITY	5.8115e-08	Cholesteryl_Esters_in_Medium_HDL	Positive Regulation Of Triglyceride Lipase Activity	23569	Cholesteryl Esters in Medium HDL	M-HDL-CE	M_HDL_CE	0	Lipoprotein subclasses	#7E6E85	Medium HDL	#C2E7BB
GO_PROTEIN_LIPID_COMPLEX_ASSEMBLY	1.9454e-08	Cholesteryl_Esters_in_Medium_HDL	Protein Lipid Complex Assembly	23569	Cholesteryl Esters in Medium HDL	M-HDL-CE	M_HDL_CE	0	Lipoprotein subclasses	#7E6E85	Medium HDL	#C2E7BB
GO_ORGANIC_HYDROXY_COMPOUND_TRANSPORT	2.537e-08	Cholesteryl_Esters_in_Medium_HDL	Organic Hydroxy Compound Transport	23569	Cholesteryl Esters in Medium HDL	M-HDL-CE	M_HDL_CE	0	Lipoprotein subclasses	#7E6E85	Medium HDL	#C2E7BB
GO_LIPID_HOMEOSTASIS	1.044e-15	Cholesteryl_Esters_in_Medium_HDL	Lipid Homeostasis	23569	Cholesteryl Esters in Medium HDL	M-HDL-CE	M_HDL_CE	0	Lipoprotein subclasses	#7E6E85	Medium HDL	#C2E7BB
GO_CHOLESTEROL_EFFLUX	3.1924e-08	Cholesteryl_Esters_in_Medium_HDL	Cholesterol Efflux	23569	Cholesteryl Esters in Medium HDL	M-HDL-CE	M_HDL_CE	0	Lipoprotein subclasses	#7E6E85	Medium HDL	#C2E7BB
GO_REGULATION_OF_LIPOPROTEIN_LIPASE_ACTIVITY	1.8826e-19	Cholesteryl_Esters_in_Medium_HDL	Regulation Of Lipoprotein Lipase Activity	23569	Cholesteryl Esters in Medium HDL	M-HDL-CE	M_HDL_CE	0	Lipoprotein subclasses	#7E6E85	Medium HDL	#C2E7BB
GO_PLASMA_LIPOPROTEIN_PARTICLE_CLEARANCE	1.7607e-10	Cholesteryl_Esters_in_Medium_HDL	Plasma Lipoprotein Particle Clearance	23569	Cholesteryl Esters in Medium HDL	M-HDL-CE	M_HDL_CE	0	Lipoprotein subclasses	#7E6E85	Medium HDL	#C2E7BB
GO_NEUTRAL_LIPID_CATABOLIC_PROCESS	4.2093e-08	Cholesteryl_Esters_in_Medium_HDL	Neutral Lipid Catabolic Process	23569	Cholesteryl Esters in Medium HDL	M-HDL-CE	M_HDL_CE	0	Lipoprotein subclasses	#7E6E85	Medium HDL	#C2E7BB
GO_PROTEIN_LIPID_COMPLEX_SUBUNIT_ORGANIZATION	5.242e-17	Cholesteryl_Esters_in_Medium_HDL	Protein Lipid Complex Subunit Organization	23569	Cholesteryl Esters in Medium HDL	M-HDL-CE	M_HDL_CE	0	Lipoprotein subclasses	#7E6E85	Medium HDL	#C2E7BB
GO_CELLULAR_LIPID_CATABOLIC_PROCESS	1.3282e-08	Cholesteryl_Esters_in_Medium_HDL	Cellular Lipid Catabolic Process	23569	Cholesteryl Esters in Medium HDL	M-HDL-CE	M_HDL_CE	0	Lipoprotein subclasses	#7E6E85	Medium HDL	#C2E7BB
GO_REGULATION_OF_LIPID_TRANSPORT	3.2897e-08	Cholesteryl_Esters_in_Medium_HDL	Regulation Of Lipid Transport	23569	Cholesteryl Esters in Medium HDL	M-HDL-CE	M_HDL_CE	0	Lipoprotein subclasses	#7E6E85	Medium HDL	#C2E7BB
GO_NEUTRAL_LIPID_BIOSYNTHETIC_PROCESS	6.4414e-08	Cholesteryl_Esters_in_Medium_HDL	Neutral Lipid Biosynthetic Process	23569	Cholesteryl Esters in Medium HDL	M-HDL-CE	M_HDL_CE	0	Lipoprotein subclasses	#7E6E85	Medium HDL	#C2E7BB
GO_LIPID_METABOLIC_PROCESS	1.7933e-08	Cholesteryl_Esters_in_Medium_HDL	Lipid Metabolic Process	23569	Cholesteryl Esters in Medium HDL	M-HDL-CE	M_HDL_CE	0	Lipoprotein subclasses	#7E6E85	Medium HDL	#C2E7BB
GO_TRIGLYCERIDE_CATABOLIC_PROCESS	8.202e-11	Cholesteryl_Esters_in_Medium_HDL	Triglyceride Catabolic Process	23569	Cholesteryl Esters in Medium HDL	M-HDL-CE	M_HDL_CE	0	Lipoprotein subclasses	#7E6E85	Medium HDL	#C2E7BB
GO_NEUTRAL_LIPID_METABOLIC_PROCESS	7.053e-14	Cholesteryl_Esters_in_Medium_HDL	Neutral Lipid Metabolic Process	23569	Cholesteryl Esters in Medium HDL	M-HDL-CE	M_HDL_CE	0	Lipoprotein subclasses	#7E6E85	Medium HDL	#C2E7BB
GO_REGULATION_OF_PLASMA_LIPOPROTEIN_PARTICLE_LEVELS	1.1294e-14	Cholesteryl_Esters_in_Medium_HDL	Regulation Of Plasma Lipoprotein Particle Levels	23569	Cholesteryl Esters in Medium HDL	M-HDL-CE	M_HDL_CE	0	Lipoprotein subclasses	#7E6E85	Medium HDL	#C2E7BB
GO_HIGH_DENSITY_LIPOPROTEIN_PARTICLE_REMODELING	4.1925e-16	Cholesteryl_Esters_in_Medium_HDL	High Density Lipoprotein Particle Remodeling	23569	Cholesteryl Esters in Medium HDL	M-HDL-CE	M_HDL_CE	0	Lipoprotein subclasses	#7E6E85	Medium HDL	#C2E7BB
GO_REVERSE_CHOLESTEROL_TRANSPORT	1.5027e-22	Cholesteryl_Esters_in_Medium_HDL	Reverse Cholesterol Transport	23569	Cholesteryl Esters in Medium HDL	M-HDL-CE	M_HDL_CE	0	Lipoprotein subclasses	#7E6E85	Medium HDL	#C2E7BB
GO_STEROL_TRANSPORT	1.444e-09	Cholesteryl_Esters_in_Medium_HDL	Sterol Transport	23569	Cholesteryl Esters in Medium HDL	M-HDL-CE	M_HDL_CE	0	Lipoprotein subclasses	#7E6E85	Medium HDL	#C2E7BB
GO_STEROL_METABOLIC_PROCESS	2.5956e-09	Cholesteryl_Esters_in_Medium_HDL	Sterol Metabolic Process	23569	Cholesteryl Esters in Medium HDL	M-HDL-CE	M_HDL_CE	0	Lipoprotein subclasses	#7E6E85	Medium HDL	#C2E7BB
GO_PHOSPHOLIPID_EFFLUX	1.5181e-08	Cholesteryl_Esters_in_Medium_HDL	Phospholipid Efflux	23569	Cholesteryl Esters in Medium HDL	M-HDL-CE	M_HDL_CE	0	Lipoprotein subclasses	#7E6E85	Medium HDL	#C2E7BB
GO_TRIGLYCERIDE_METABOLIC_PROCESS	1.7786e-14	Cholesteryl_Esters_in_Medium_HDL	Triglyceride Metabolic Process	23569	Cholesteryl Esters in Medium HDL	M-HDL-CE	M_HDL_CE	0	Lipoprotein subclasses	#7E6E85	Medium HDL	#C2E7BB
GO_CHOLESTEROL_STORAGE	3.0495e-10	Cholesteryl_Esters_in_Medium_HDL	Cholesterol Storage	23569	Cholesteryl Esters in Medium HDL	M-HDL-CE	M_HDL_CE	0	Lipoprotein subclasses	#7E6E85	Medium HDL	#C2E7BB
GO_REGULATION_OF_CDC42_PROTEIN_SIGNAL_TRANSDUCTION	3.6686e-09	Cholesteryl_Esters_in_Medium_HDL	Regulation Of Cdc42 Protein Signal Transduction	23569	Cholesteryl Esters in Medium HDL	M-HDL-CE	M_HDL_CE	0	Lipoprotein subclasses	#7E6E85	Medium HDL	#C2E7BB
GO_PROTEIN_CONTAINING_COMPLEX_REMODELING	1.0955e-19	Cholesteryl_Esters_in_Medium_HDL	Protein Containing Complex Remodeling	23569	Cholesteryl Esters in Medium HDL	M-HDL-CE	M_HDL_CE	0	Lipoprotein subclasses	#7E6E85	Medium HDL	#C2E7BB
GO_TRIGLYCERIDE_RICH_LIPOPROTEIN_PARTICLE_REMODELING	1.6704e-25	Cholesteryl_Esters_in_Medium_HDL	Triglyceride Rich Lipoprotein Particle Remodeling	23569	Cholesteryl Esters in Medium HDL	M-HDL-CE	M_HDL_CE	0	Lipoprotein subclasses	#7E6E85	Medium HDL	#C2E7BB
GO_CHYLOMICRON_REMODELING	1.4779e-16	Cholesteryl_Esters_in_Medium_HDL	Chylomicron Remodeling	23569	Cholesteryl Esters in Medium HDL	M-HDL-CE	M_HDL_CE	0	Lipoprotein subclasses	#7E6E85	Medium HDL	#C2E7BB
GO_VERY_LOW_DENSITY_LIPOPROTEIN_PARTICLE_REMODELING	1.3155e-17	Cholesteryl_Esters_in_Medium_HDL	Very Low Density Lipoprotein Particle Remodeling	23569	Cholesteryl Esters in Medium HDL	M-HDL-CE	M_HDL_CE	0	Lipoprotein subclasses	#7E6E85	Medium HDL	#C2E7BB
GO_HIGH_DENSITY_LIPOPROTEIN_PARTICLE_ASSEMBLY	4.255e-09	Cholesteryl_Esters_in_Medium_HDL	High Density Lipoprotein Particle Assembly	23569	Cholesteryl Esters in Medium HDL	M-HDL-CE	M_HDL_CE	0	Lipoprotein subclasses	#7E6E85	Medium HDL	#C2E7BB
GO_HIGH_DENSITY_LIPOPROTEIN_PARTICLE_CLEARANCE	1.8152e-08	Cholesteryl_Esters_in_Medium_HDL	High Density Lipoprotein Particle Clearance	23569	Cholesteryl Esters in Medium HDL	M-HDL-CE	M_HDL_CE	0	Lipoprotein subclasses	#7E6E85	Medium HDL	#C2E7BB
GO_PHOSPHOLIPID_HOMEOSTASIS	4.3606e-12	Cholesteryl_Esters_in_Medium_HDL	Phospholipid Homeostasis	23569	Cholesteryl Esters in Medium HDL	M-HDL-CE	M_HDL_CE	0	Lipoprotein subclasses	#7E6E85	Medium HDL	#C2E7BB
GO_TRIGLYCERIDE_RICH_LIPOPROTEIN_PARTICLE_CLEARANCE	9.5467e-18	Cholesteryl_Esters_in_Medium_HDL	Triglyceride Rich Lipoprotein Particle Clearance	23569	Cholesteryl Esters in Medium HDL	M-HDL-CE	M_HDL_CE	0	Lipoprotein subclasses	#7E6E85	Medium HDL	#C2E7BB
GO_REGULATION_OF_LIPID_LOCALIZATION	2.6965e-08	Cholesteryl_Esters_in_Medium_HDL	Regulation Of Lipid Localization	23569	Cholesteryl Esters in Medium HDL	M-HDL-CE	M_HDL_CE	0	Lipoprotein subclasses	#7E6E85	Medium HDL	#C2E7BB
GO_DETOXIFICATION_OF_INORGANIC_COMPOUND	1.3724e-08	Cholesteryl_Esters_in_Medium_HDL	Detoxification Of Inorganic Compound	23569	Cholesteryl Esters in Medium HDL	M-HDL-CE	M_HDL_CE	0	Lipoprotein subclasses	#7E6E85	Medium HDL	#C2E7BB
GO_POSITIVE_REGULATION_OF_TRIGLYCERIDE_METABOLIC_PROCESS	1.4358e-10	Cholesteryl_Esters_in_Medium_HDL	Positive Regulation Of Triglyceride Metabolic Process	23569	Cholesteryl Esters in Medium HDL	M-HDL-CE	M_HDL_CE	0	Lipoprotein subclasses	#7E6E85	Medium HDL	#C2E7BB
GO_CELLULAR_RESPONSE_TO_LIPOPROTEIN_PARTICLE_STIMULUS	2.7735e-08	Cholesteryl_Esters_in_Medium_LDL	Cellular Response To Lipoprotein Particle Stimulus	23541	Cholesteryl Esters in Medium LDL	M-LDL-CE	M_LDL_CE	0	Lipoprotein subclasses	#7E6E85	Medium LDL	#BAE3B3
GO_ACYLGLYCEROL_HOMEOSTASIS	4.0375e-08	Cholesteryl_Esters_in_Medium_LDL	Acylglycerol Homeostasis	23541	Cholesteryl Esters in Medium LDL	M-LDL-CE	M_LDL_CE	0	Lipoprotein subclasses	#7E6E85	Medium LDL	#BAE3B3
GO_STEROL_HOMEOSTASIS	1.4716e-13	Cholesteryl_Esters_in_Medium_LDL	Sterol Homeostasis	23541	Cholesteryl Esters in Medium LDL	M-LDL-CE	M_LDL_CE	0	Lipoprotein subclasses	#7E6E85	Medium LDL	#BAE3B3
GO_PROTEIN_LIPID_COMPLEX_ASSEMBLY	2.8255e-10	Cholesteryl_Esters_in_Medium_LDL	Protein Lipid Complex Assembly	23541	Cholesteryl Esters in Medium LDL	M-LDL-CE	M_LDL_CE	0	Lipoprotein subclasses	#7E6E85	Medium LDL	#BAE3B3
GO_ORGANIC_HYDROXY_COMPOUND_TRANSPORT	4.4684e-09	Cholesteryl_Esters_in_Medium_LDL	Organic Hydroxy Compound Transport	23541	Cholesteryl Esters in Medium LDL	M-LDL-CE	M_LDL_CE	0	Lipoprotein subclasses	#7E6E85	Medium LDL	#BAE3B3
GO_LIPID_HOMEOSTASIS	1.6568e-12	Cholesteryl_Esters_in_Medium_LDL	Lipid Homeostasis	23541	Cholesteryl Esters in Medium LDL	M-LDL-CE	M_LDL_CE	0	Lipoprotein subclasses	#7E6E85	Medium LDL	#BAE3B3
GO_CHOLESTEROL_EFFLUX	1.0435e-15	Cholesteryl_Esters_in_Medium_LDL	Cholesterol Efflux	23541	Cholesteryl Esters in Medium LDL	M-LDL-CE	M_LDL_CE	0	Lipoprotein subclasses	#7E6E85	Medium LDL	#BAE3B3
GO_REGULATION_OF_MACROPHAGE_DERIVED_FOAM_CELL_DIFFERENTIATION	8.3857e-10	Cholesteryl_Esters_in_Medium_LDL	Regulation Of Macrophage Derived Foam Cell Differentiation	23541	Cholesteryl Esters in Medium LDL	M-LDL-CE	M_LDL_CE	0	Lipoprotein subclasses	#7E6E85	Medium LDL	#BAE3B3
GO_REGULATION_OF_LIPOPROTEIN_LIPASE_ACTIVITY	1.8992e-12	Cholesteryl_Esters_in_Medium_LDL	Regulation Of Lipoprotein Lipase Activity	23541	Cholesteryl Esters in Medium LDL	M-LDL-CE	M_LDL_CE	0	Lipoprotein subclasses	#7E6E85	Medium LDL	#BAE3B3
GO_PROTEIN_LIPID_COMPLEX_SUBUNIT_ORGANIZATION	1.6499e-16	Cholesteryl_Esters_in_Medium_LDL	Protein Lipid Complex Subunit Organization	23541	Cholesteryl Esters in Medium LDL	M-LDL-CE	M_LDL_CE	0	Lipoprotein subclasses	#7E6E85	Medium LDL	#BAE3B3
GO_REGULATION_OF_STEROL_TRANSPORT	2.2476e-12	Cholesteryl_Esters_in_Medium_LDL	Regulation Of Sterol Transport	23541	Cholesteryl Esters in Medium LDL	M-LDL-CE	M_LDL_CE	0	Lipoprotein subclasses	#7E6E85	Medium LDL	#BAE3B3
GO_REGULATION_OF_PLASMA_LIPOPROTEIN_PARTICLE_LEVELS	6.7687e-11	Cholesteryl_Esters_in_Medium_LDL	Regulation Of Plasma Lipoprotein Particle Levels	23541	Cholesteryl Esters in Medium LDL	M-LDL-CE	M_LDL_CE	0	Lipoprotein subclasses	#7E6E85	Medium LDL	#BAE3B3
GO_HIGH_DENSITY_LIPOPROTEIN_PARTICLE_REMODELING	8.9933e-14	Cholesteryl_Esters_in_Medium_LDL	High Density Lipoprotein Particle Remodeling	23541	Cholesteryl Esters in Medium LDL	M-LDL-CE	M_LDL_CE	0	Lipoprotein subclasses	#7E6E85	Medium LDL	#BAE3B3
GO_REVERSE_CHOLESTEROL_TRANSPORT	4.0741e-15	Cholesteryl_Esters_in_Medium_LDL	Reverse Cholesterol Transport	23541	Cholesteryl Esters in Medium LDL	M-LDL-CE	M_LDL_CE	0	Lipoprotein subclasses	#7E6E85	Medium LDL	#BAE3B3
GO_STEROL_TRANSPORT	1.4091e-13	Cholesteryl_Esters_in_Medium_LDL	Sterol Transport	23541	Cholesteryl Esters in Medium LDL	M-LDL-CE	M_LDL_CE	0	Lipoprotein subclasses	#7E6E85	Medium LDL	#BAE3B3
GO_PHOSPHOLIPID_EFFLUX	4.6169e-11	Cholesteryl_Esters_in_Medium_LDL	Phospholipid Efflux	23541	Cholesteryl Esters in Medium LDL	M-LDL-CE	M_LDL_CE	0	Lipoprotein subclasses	#7E6E85	Medium LDL	#BAE3B3
GO_CHOLESTEROL_STORAGE	1.0177e-09	Cholesteryl_Esters_in_Medium_LDL	Cholesterol Storage	23541	Cholesteryl Esters in Medium LDL	M-LDL-CE	M_LDL_CE	0	Lipoprotein subclasses	#7E6E85	Medium LDL	#BAE3B3
GO_POSITIVE_REGULATION_OF_CHOLESTEROL_STORAGE	6.3314e-08	Cholesteryl_Esters_in_Medium_LDL	Positive Regulation Of Cholesterol Storage	23541	Cholesteryl Esters in Medium LDL	M-LDL-CE	M_LDL_CE	0	Lipoprotein subclasses	#7E6E85	Medium LDL	#BAE3B3
GO_PROTEIN_CONTAINING_COMPLEX_REMODELING	2.4236e-17	Cholesteryl_Esters_in_Medium_LDL	Protein Containing Complex Remodeling	23541	Cholesteryl Esters in Medium LDL	M-LDL-CE	M_LDL_CE	0	Lipoprotein subclasses	#7E6E85	Medium LDL	#BAE3B3
GO_TRIGLYCERIDE_RICH_LIPOPROTEIN_PARTICLE_REMODELING	2.5523e-20	Cholesteryl_Esters_in_Medium_LDL	Triglyceride Rich Lipoprotein Particle Remodeling	23541	Cholesteryl Esters in Medium LDL	M-LDL-CE	M_LDL_CE	0	Lipoprotein subclasses	#7E6E85	Medium LDL	#BAE3B3
GO_CHYLOMICRON_REMODELING	4.1005e-13	Cholesteryl_Esters_in_Medium_LDL	Chylomicron Remodeling	23541	Cholesteryl Esters in Medium LDL	M-LDL-CE	M_LDL_CE	0	Lipoprotein subclasses	#7E6E85	Medium LDL	#BAE3B3
GO_VERY_LOW_DENSITY_LIPOPROTEIN_PARTICLE_REMODELING	2.768e-16	Cholesteryl_Esters_in_Medium_LDL	Very Low Density Lipoprotein Particle Remodeling	23541	Cholesteryl Esters in Medium LDL	M-LDL-CE	M_LDL_CE	0	Lipoprotein subclasses	#7E6E85	Medium LDL	#BAE3B3
GO_CHYLOMICRON_ASSEMBLY	2.6478e-08	Cholesteryl_Esters_in_Medium_LDL	Chylomicron Assembly	23541	Cholesteryl Esters in Medium LDL	M-LDL-CE	M_LDL_CE	0	Lipoprotein subclasses	#7E6E85	Medium LDL	#BAE3B3
GO_HIGH_DENSITY_LIPOPROTEIN_PARTICLE_ASSEMBLY	2.5248e-08	Cholesteryl_Esters_in_Medium_LDL	High Density Lipoprotein Particle Assembly	23541	Cholesteryl Esters in Medium LDL	M-LDL-CE	M_LDL_CE	0	Lipoprotein subclasses	#7E6E85	Medium LDL	#BAE3B3
GO_VERY_LOW_DENSITY_LIPOPROTEIN_PARTICLE_CLEARANCE	3.0369e-10	Cholesteryl_Esters_in_Medium_LDL	Very Low Density Lipoprotein Particle Clearance	23541	Cholesteryl Esters in Medium LDL	M-LDL-CE	M_LDL_CE	0	Lipoprotein subclasses	#7E6E85	Medium LDL	#BAE3B3
GO_TRIGLYCERIDE_RICH_LIPOPROTEIN_PARTICLE_CLEARANCE	5.4986e-08	Cholesteryl_Esters_in_Medium_LDL	Triglyceride Rich Lipoprotein Particle Clearance	23541	Cholesteryl Esters in Medium LDL	M-LDL-CE	M_LDL_CE	0	Lipoprotein subclasses	#7E6E85	Medium LDL	#BAE3B3
GO_REGULATION_OF_LIPID_LOCALIZATION	1.9172e-08	Cholesteryl_Esters_in_Medium_LDL	Regulation Of Lipid Localization	23541	Cholesteryl Esters in Medium LDL	M-LDL-CE	M_LDL_CE	0	Lipoprotein subclasses	#7E6E85	Medium LDL	#BAE3B3
GO_REGULATION_OF_INTESTINAL_CHOLESTEROL_ABSORPTION	3.2874e-08	Cholesteryl_Esters_in_Medium_LDL	Regulation Of Intestinal Cholesterol Absorption	23541	Cholesteryl Esters in Medium LDL	M-LDL-CE	M_LDL_CE	0	Lipoprotein subclasses	#7E6E85	Medium LDL	#BAE3B3
GO_PROTEIN_LIPID_COMPLEX_SUBUNIT_ORGANIZATION	4.3711e-08	Cholesteryl_Esters_in_Medium_VLDL	Protein Lipid Complex Subunit Organization	23506	Cholesteryl Esters in Medium VLDL	M-VLDL-CE	M_VLDL_CE	0	Lipoprotein subclasses	#7E6E85	Medium VLDL	#B1E0AB
GO_HIGH_DENSITY_LIPOPROTEIN_PARTICLE_REMODELING	6.9188e-10	Cholesteryl_Esters_in_Medium_VLDL	High Density Lipoprotein Particle Remodeling	23506	Cholesteryl Esters in Medium VLDL	M-VLDL-CE	M_VLDL_CE	0	Lipoprotein subclasses	#7E6E85	Medium VLDL	#B1E0AB
GO_REVERSE_CHOLESTEROL_TRANSPORT	6.9052e-10	Cholesteryl_Esters_in_Medium_VLDL	Reverse Cholesterol Transport	23506	Cholesteryl Esters in Medium VLDL	M-VLDL-CE	M_VLDL_CE	0	Lipoprotein subclasses	#7E6E85	Medium VLDL	#B1E0AB
GO_LOW_DENSITY_LIPOPROTEIN_PARTICLE_REMODELING	6.5773e-09	Cholesteryl_Esters_in_Medium_VLDL	Low Density Lipoprotein Particle Remodeling	23506	Cholesteryl Esters in Medium VLDL	M-VLDL-CE	M_VLDL_CE	0	Lipoprotein subclasses	#7E6E85	Medium VLDL	#B1E0AB
GO_PROTEIN_CONTAINING_COMPLEX_REMODELING	8.3404e-09	Cholesteryl_Esters_in_Medium_VLDL	Protein Containing Complex Remodeling	23506	Cholesteryl Esters in Medium VLDL	M-VLDL-CE	M_VLDL_CE	0	Lipoprotein subclasses	#7E6E85	Medium VLDL	#B1E0AB
GO_TRIGLYCERIDE_RICH_LIPOPROTEIN_PARTICLE_CLEARANCE	1.9152e-10	Cholesteryl_Esters_in_Medium_VLDL	Triglyceride Rich Lipoprotein Particle Clearance	23506	Cholesteryl Esters in Medium VLDL	M-VLDL-CE	M_VLDL_CE	0	Lipoprotein subclasses	#7E6E85	Medium VLDL	#B1E0AB
GO_ACYLGLYCEROL_HOMEOSTASIS	9.8483e-10	Cholesteryl_Esters_in_Small_HDL	Acylglycerol Homeostasis	23576	Cholesteryl Esters in Small HDL	S-HDL-CE	S_HDL_CE	0	Lipoprotein subclasses	#7E6E85	Small HDL	#A9DCA3
GO_STEROL_HOMEOSTASIS	1.0096e-08	Cholesteryl_Esters_in_Small_HDL	Sterol Homeostasis	23576	Cholesteryl Esters in Small HDL	S-HDL-CE	S_HDL_CE	0	Lipoprotein subclasses	#7E6E85	Small HDL	#A9DCA3
GO_PROTEIN_LIPID_COMPLEX_ASSEMBLY	1.0339e-09	Cholesteryl_Esters_in_Small_HDL	Protein Lipid Complex Assembly	23576	Cholesteryl Esters in Small HDL	S-HDL-CE	S_HDL_CE	0	Lipoprotein subclasses	#7E6E85	Small HDL	#A9DCA3
GO_LIPID_HOMEOSTASIS	3.577e-10	Cholesteryl_Esters_in_Small_HDL	Lipid Homeostasis	23576	Cholesteryl Esters in Small HDL	S-HDL-CE	S_HDL_CE	0	Lipoprotein subclasses	#7E6E85	Small HDL	#A9DCA3
GO_REGULATION_OF_LIPOPROTEIN_LIPASE_ACTIVITY	1.026e-10	Cholesteryl_Esters_in_Small_HDL	Regulation Of Lipoprotein Lipase Activity	23576	Cholesteryl Esters in Small HDL	S-HDL-CE	S_HDL_CE	0	Lipoprotein subclasses	#7E6E85	Small HDL	#A9DCA3
GO_PROTEIN_LIPID_COMPLEX_SUBUNIT_ORGANIZATION	1.8244e-13	Cholesteryl_Esters_in_Small_HDL	Protein Lipid Complex Subunit Organization	23576	Cholesteryl Esters in Small HDL	S-HDL-CE	S_HDL_CE	0	Lipoprotein subclasses	#7E6E85	Small HDL	#A9DCA3
GO_STEROID_METABOLIC_PROCESS	5.1051e-08	Cholesteryl_Esters_in_Small_HDL	Steroid Metabolic Process	23576	Cholesteryl Esters in Small HDL	S-HDL-CE	S_HDL_CE	0	Lipoprotein subclasses	#7E6E85	Small HDL	#A9DCA3
GO_NEUTRAL_LIPID_METABOLIC_PROCESS	2.2139e-09	Cholesteryl_Esters_in_Small_HDL	Neutral Lipid Metabolic Process	23576	Cholesteryl Esters in Small HDL	S-HDL-CE	S_HDL_CE	0	Lipoprotein subclasses	#7E6E85	Small HDL	#A9DCA3
GO_HIGH_DENSITY_LIPOPROTEIN_PARTICLE_REMODELING	1.52e-14	Cholesteryl_Esters_in_Small_HDL	High Density Lipoprotein Particle Remodeling	23576	Cholesteryl Esters in Small HDL	S-HDL-CE	S_HDL_CE	0	Lipoprotein subclasses	#7E6E85	Small HDL	#A9DCA3
GO_REVERSE_CHOLESTEROL_TRANSPORT	6.6647e-22	Cholesteryl_Esters_in_Small_HDL	Reverse Cholesterol Transport	23576	Cholesteryl Esters in Small HDL	S-HDL-CE	S_HDL_CE	0	Lipoprotein subclasses	#7E6E85	Small HDL	#A9DCA3
GO_LOW_DENSITY_LIPOPROTEIN_PARTICLE_REMODELING	1.1155e-09	Cholesteryl_Esters_in_Small_HDL	Low Density Lipoprotein Particle Remodeling	23576	Cholesteryl Esters in Small HDL	S-HDL-CE	S_HDL_CE	0	Lipoprotein subclasses	#7E6E85	Small HDL	#A9DCA3
GO_PHOSPHOLIPID_EFFLUX	3.4153e-08	Cholesteryl_Esters_in_Small_HDL	Phospholipid Efflux	23576	Cholesteryl Esters in Small HDL	S-HDL-CE	S_HDL_CE	0	Lipoprotein subclasses	#7E6E85	Small HDL	#A9DCA3
GO_TRIGLYCERIDE_METABOLIC_PROCESS	5.2614e-09	Cholesteryl_Esters_in_Small_HDL	Triglyceride Metabolic Process	23576	Cholesteryl Esters in Small HDL	S-HDL-CE	S_HDL_CE	0	Lipoprotein subclasses	#7E6E85	Small HDL	#A9DCA3
GO_PROTEIN_CONTAINING_COMPLEX_REMODELING	2.229e-15	Cholesteryl_Esters_in_Small_HDL	Protein Containing Complex Remodeling	23576	Cholesteryl Esters in Small HDL	S-HDL-CE	S_HDL_CE	0	Lipoprotein subclasses	#7E6E85	Small HDL	#A9DCA3
GO_TRIGLYCERIDE_RICH_LIPOPROTEIN_PARTICLE_REMODELING	3.0522e-27	Cholesteryl_Esters_in_Small_HDL	Triglyceride Rich Lipoprotein Particle Remodeling	23576	Cholesteryl Esters in Small HDL	S-HDL-CE	S_HDL_CE	0	Lipoprotein subclasses	#7E6E85	Small HDL	#A9DCA3
GO_CHYLOMICRON_REMODELING	2.1198e-16	Cholesteryl_Esters_in_Small_HDL	Chylomicron Remodeling	23576	Cholesteryl Esters in Small HDL	S-HDL-CE	S_HDL_CE	0	Lipoprotein subclasses	#7E6E85	Small HDL	#A9DCA3
GO_VERY_LOW_DENSITY_LIPOPROTEIN_PARTICLE_REMODELING	4.063e-23	Cholesteryl_Esters_in_Small_HDL	Very Low Density Lipoprotein Particle Remodeling	23576	Cholesteryl Esters in Small HDL	S-HDL-CE	S_HDL_CE	0	Lipoprotein subclasses	#7E6E85	Small HDL	#A9DCA3
GO_CHYLOMICRON_ASSEMBLY	1.1829e-08	Cholesteryl_Esters_in_Small_HDL	Chylomicron Assembly	23576	Cholesteryl Esters in Small HDL	S-HDL-CE	S_HDL_CE	0	Lipoprotein subclasses	#7E6E85	Small HDL	#A9DCA3
GO_HIGH_DENSITY_LIPOPROTEIN_PARTICLE_ASSEMBLY	6.3732e-11	Cholesteryl_Esters_in_Small_HDL	High Density Lipoprotein Particle Assembly	23576	Cholesteryl Esters in Small HDL	S-HDL-CE	S_HDL_CE	0	Lipoprotein subclasses	#7E6E85	Small HDL	#A9DCA3
GO_VERY_LOW_DENSITY_LIPOPROTEIN_PARTICLE_CLEARANCE	6.4044e-08	Cholesteryl_Esters_in_Small_HDL	Very Low Density Lipoprotein Particle Clearance	23576	Cholesteryl Esters in Small HDL	S-HDL-CE	S_HDL_CE	0	Lipoprotein subclasses	#7E6E85	Small HDL	#A9DCA3
GO_PHOSPHOLIPID_HOMEOSTASIS	2.0806e-11	Cholesteryl_Esters_in_Small_HDL	Phospholipid Homeostasis	23576	Cholesteryl Esters in Small HDL	S-HDL-CE	S_HDL_CE	0	Lipoprotein subclasses	#7E6E85	Small HDL	#A9DCA3
GO_STEROL_HOMEOSTASIS	1.0341e-12	Cholesteryl_Esters_in_Small_LDL	Sterol Homeostasis	23548	Cholesteryl Esters in Small LDL	S-LDL-CE	S_LDL_CE	0	Lipoprotein subclasses	#7E6E85	Small LDL	#A1D99B
GO_PROTEIN_LIPID_COMPLEX_ASSEMBLY	6.9002e-08	Cholesteryl_Esters_in_Small_LDL	Protein Lipid Complex Assembly	23548	Cholesteryl Esters in Small LDL	S-LDL-CE	S_LDL_CE	0	Lipoprotein subclasses	#7E6E85	Small LDL	#A1D99B
GO_ORGANIC_HYDROXY_COMPOUND_TRANSPORT	1.0657e-10	Cholesteryl_Esters_in_Small_LDL	Organic Hydroxy Compound Transport	23548	Cholesteryl Esters in Small LDL	S-LDL-CE	S_LDL_CE	0	Lipoprotein subclasses	#7E6E85	Small LDL	#A1D99B
GO_LIPID_HOMEOSTASIS	6.7462e-11	Cholesteryl_Esters_in_Small_LDL	Lipid Homeostasis	23548	Cholesteryl Esters in Small LDL	S-LDL-CE	S_LDL_CE	0	Lipoprotein subclasses	#7E6E85	Small LDL	#A1D99B
GO_CHOLESTEROL_EFFLUX	1.3075e-16	Cholesteryl_Esters_in_Small_LDL	Cholesterol Efflux	23548	Cholesteryl Esters in Small LDL	S-LDL-CE	S_LDL_CE	0	Lipoprotein subclasses	#7E6E85	Small LDL	#A1D99B
GO_REGULATION_OF_MACROPHAGE_DERIVED_FOAM_CELL_DIFFERENTIATION	1.2848e-09	Cholesteryl_Esters_in_Small_LDL	Regulation Of Macrophage Derived Foam Cell Differentiation	23548	Cholesteryl Esters in Small LDL	S-LDL-CE	S_LDL_CE	0	Lipoprotein subclasses	#7E6E85	Small LDL	#A1D99B
GO_REGULATION_OF_LIPOPROTEIN_LIPASE_ACTIVITY	5.0666e-10	Cholesteryl_Esters_in_Small_LDL	Regulation Of Lipoprotein Lipase Activity	23548	Cholesteryl Esters in Small LDL	S-LDL-CE	S_LDL_CE	0	Lipoprotein subclasses	#7E6E85	Small LDL	#A1D99B
GO_PROTEIN_LIPID_COMPLEX_SUBUNIT_ORGANIZATION	3.0226e-13	Cholesteryl_Esters_in_Small_LDL	Protein Lipid Complex Subunit Organization	23548	Cholesteryl Esters in Small LDL	S-LDL-CE	S_LDL_CE	0	Lipoprotein subclasses	#7E6E85	Small LDL	#A1D99B
GO_REGULATION_OF_LIPID_TRANSPORT	3.4e-08	Cholesteryl_Esters_in_Small_LDL	Regulation Of Lipid Transport	23548	Cholesteryl Esters in Small LDL	S-LDL-CE	S_LDL_CE	0	Lipoprotein subclasses	#7E6E85	Small LDL	#A1D99B
GO_REGULATION_OF_STEROL_TRANSPORT	7.3624e-13	Cholesteryl_Esters_in_Small_LDL	Regulation Of Sterol Transport	23548	Cholesteryl Esters in Small LDL	S-LDL-CE	S_LDL_CE	0	Lipoprotein subclasses	#7E6E85	Small LDL	#A1D99B
GO_REGULATION_OF_PLASMA_LIPOPROTEIN_PARTICLE_LEVELS	3.0024e-09	Cholesteryl_Esters_in_Small_LDL	Regulation Of Plasma Lipoprotein Particle Levels	23548	Cholesteryl Esters in Small LDL	S-LDL-CE	S_LDL_CE	0	Lipoprotein subclasses	#7E6E85	Small LDL	#A1D99B
GO_HIGH_DENSITY_LIPOPROTEIN_PARTICLE_REMODELING	5.0807e-12	Cholesteryl_Esters_in_Small_LDL	High Density Lipoprotein Particle Remodeling	23548	Cholesteryl Esters in Small LDL	S-LDL-CE	S_LDL_CE	0	Lipoprotein subclasses	#7E6E85	Small LDL	#A1D99B
GO_REVERSE_CHOLESTEROL_TRANSPORT	3.0404e-12	Cholesteryl_Esters_in_Small_LDL	Reverse Cholesterol Transport	23548	Cholesteryl Esters in Small LDL	S-LDL-CE	S_LDL_CE	0	Lipoprotein subclasses	#7E6E85	Small LDL	#A1D99B
GO_STEROL_TRANSPORT	2.6929e-13	Cholesteryl_Esters_in_Small_LDL	Sterol Transport	23548	Cholesteryl Esters in Small LDL	S-LDL-CE	S_LDL_CE	0	Lipoprotein subclasses	#7E6E85	Small LDL	#A1D99B
GO_PHOSPHOLIPID_EFFLUX	1.6087e-08	Cholesteryl_Esters_in_Small_LDL	Phospholipid Efflux	23548	Cholesteryl Esters in Small LDL	S-LDL-CE	S_LDL_CE	0	Lipoprotein subclasses	#7E6E85	Small LDL	#A1D99B
GO_CHOLESTEROL_STORAGE	1.5241e-08	Cholesteryl_Esters_in_Small_LDL	Cholesterol Storage	23548	Cholesteryl Esters in Small LDL	S-LDL-CE	S_LDL_CE	0	Lipoprotein subclasses	#7E6E85	Small LDL	#A1D99B
GO_PROTEIN_CONTAINING_COMPLEX_REMODELING	1.4855e-14	Cholesteryl_Esters_in_Small_LDL	Protein Containing Complex Remodeling	23548	Cholesteryl Esters in Small LDL	S-LDL-CE	S_LDL_CE	0	Lipoprotein subclasses	#7E6E85	Small LDL	#A1D99B
GO_TRIGLYCERIDE_RICH_LIPOPROTEIN_PARTICLE_REMODELING	2.1655e-16	Cholesteryl_Esters_in_Small_LDL	Triglyceride Rich Lipoprotein Particle Remodeling	23548	Cholesteryl Esters in Small LDL	S-LDL-CE	S_LDL_CE	0	Lipoprotein subclasses	#7E6E85	Small LDL	#A1D99B
GO_CHYLOMICRON_REMODELING	1.0916e-10	Cholesteryl_Esters_in_Small_LDL	Chylomicron Remodeling	23548	Cholesteryl Esters in Small LDL	S-LDL-CE	S_LDL_CE	0	Lipoprotein subclasses	#7E6E85	Small LDL	#A1D99B
GO_VERY_LOW_DENSITY_LIPOPROTEIN_PARTICLE_REMODELING	2.7727e-12	Cholesteryl_Esters_in_Small_LDL	Very Low Density Lipoprotein Particle Remodeling	23548	Cholesteryl Esters in Small LDL	S-LDL-CE	S_LDL_CE	0	Lipoprotein subclasses	#7E6E85	Small LDL	#A1D99B
GO_REGULATION_OF_LIPID_LOCALIZATION	1.4285e-09	Cholesteryl_Esters_in_Small_LDL	Regulation Of Lipid Localization	23548	Cholesteryl Esters in Small LDL	S-LDL-CE	S_LDL_CE	0	Lipoprotein subclasses	#7E6E85	Small LDL	#A1D99B
GO_STEROL_HOMEOSTASIS	1.7175e-13	Cholesteryl_Esters_in_Small_VLDL	Sterol Homeostasis	23513	Cholesteryl Esters in Small VLDL	S-VLDL-CE	S_VLDL_CE	0	Lipoprotein subclasses	#7E6E85	Small VLDL	#97D492
GO_ORGANIC_HYDROXY_COMPOUND_TRANSPORT	1.1221e-09	Cholesteryl_Esters_in_Small_VLDL	Organic Hydroxy Compound Transport	23513	Cholesteryl Esters in Small VLDL	S-VLDL-CE	S_VLDL_CE	0	Lipoprotein subclasses	#7E6E85	Small VLDL	#97D492
GO_LIPID_HOMEOSTASIS	1.19e-12	Cholesteryl_Esters_in_Small_VLDL	Lipid Homeostasis	23513	Cholesteryl Esters in Small VLDL	S-VLDL-CE	S_VLDL_CE	0	Lipoprotein subclasses	#7E6E85	Small VLDL	#97D492
GO_CHOLESTEROL_EFFLUX	5.8961e-10	Cholesteryl_Esters_in_Small_VLDL	Cholesterol Efflux	23513	Cholesteryl Esters in Small VLDL	S-VLDL-CE	S_VLDL_CE	0	Lipoprotein subclasses	#7E6E85	Small VLDL	#97D492
GO_REGULATION_OF_MACROPHAGE_DERIVED_FOAM_CELL_DIFFERENTIATION	4.6547e-09	Cholesteryl_Esters_in_Small_VLDL	Regulation Of Macrophage Derived Foam Cell Differentiation	23513	Cholesteryl Esters in Small VLDL	S-VLDL-CE	S_VLDL_CE	0	Lipoprotein subclasses	#7E6E85	Small VLDL	#97D492
GO_REGULATION_OF_LIPOPROTEIN_LIPASE_ACTIVITY	1.1655e-10	Cholesteryl_Esters_in_Small_VLDL	Regulation Of Lipoprotein Lipase Activity	23513	Cholesteryl Esters in Small VLDL	S-VLDL-CE	S_VLDL_CE	0	Lipoprotein subclasses	#7E6E85	Small VLDL	#97D492
GO_PROTEIN_LIPID_COMPLEX_SUBUNIT_ORGANIZATION	1.6372e-11	Cholesteryl_Esters_in_Small_VLDL	Protein Lipid Complex Subunit Organization	23513	Cholesteryl Esters in Small VLDL	S-VLDL-CE	S_VLDL_CE	0	Lipoprotein subclasses	#7E6E85	Small VLDL	#97D492
GO_NEUTRAL_LIPID_METABOLIC_PROCESS	1.7732e-09	Cholesteryl_Esters_in_Small_VLDL	Neutral Lipid Metabolic Process	23513	Cholesteryl Esters in Small VLDL	S-VLDL-CE	S_VLDL_CE	0	Lipoprotein subclasses	#7E6E85	Small VLDL	#97D492
GO_REGULATION_OF_PLASMA_LIPOPROTEIN_PARTICLE_LEVELS	6.7184e-11	Cholesteryl_Esters_in_Small_VLDL	Regulation Of Plasma Lipoprotein Particle Levels	23513	Cholesteryl Esters in Small VLDL	S-VLDL-CE	S_VLDL_CE	0	Lipoprotein subclasses	#7E6E85	Small VLDL	#97D492
GO_HIGH_DENSITY_LIPOPROTEIN_PARTICLE_REMODELING	2.962e-10	Cholesteryl_Esters_in_Small_VLDL	High Density Lipoprotein Particle Remodeling	23513	Cholesteryl Esters in Small VLDL	S-VLDL-CE	S_VLDL_CE	0	Lipoprotein subclasses	#7E6E85	Small VLDL	#97D492
GO_REVERSE_CHOLESTEROL_TRANSPORT	9.8939e-09	Cholesteryl_Esters_in_Small_VLDL	Reverse Cholesterol Transport	23513	Cholesteryl Esters in Small VLDL	S-VLDL-CE	S_VLDL_CE	0	Lipoprotein subclasses	#7E6E85	Small VLDL	#97D492
GO_STEROL_TRANSPORT	4.7259e-11	Cholesteryl_Esters_in_Small_VLDL	Sterol Transport	23513	Cholesteryl Esters in Small VLDL	S-VLDL-CE	S_VLDL_CE	0	Lipoprotein subclasses	#7E6E85	Small VLDL	#97D492
GO_LIPID_LOCALIZATION	1.1325e-08	Cholesteryl_Esters_in_Small_VLDL	Lipid Localization	23513	Cholesteryl Esters in Small VLDL	S-VLDL-CE	S_VLDL_CE	0	Lipoprotein subclasses	#7E6E85	Small VLDL	#97D492
GO_TRIGLYCERIDE_METABOLIC_PROCESS	3.5485e-10	Cholesteryl_Esters_in_Small_VLDL	Triglyceride Metabolic Process	23513	Cholesteryl Esters in Small VLDL	S-VLDL-CE	S_VLDL_CE	0	Lipoprotein subclasses	#7E6E85	Small VLDL	#97D492
GO_CHOLESTEROL_STORAGE	3.5918e-09	Cholesteryl_Esters_in_Small_VLDL	Cholesterol Storage	23513	Cholesteryl Esters in Small VLDL	S-VLDL-CE	S_VLDL_CE	0	Lipoprotein subclasses	#7E6E85	Small VLDL	#97D492
GO_POSITIVE_REGULATION_OF_CHOLESTEROL_STORAGE	2.8022e-09	Cholesteryl_Esters_in_Small_VLDL	Positive Regulation Of Cholesterol Storage	23513	Cholesteryl Esters in Small VLDL	S-VLDL-CE	S_VLDL_CE	0	Lipoprotein subclasses	#7E6E85	Small VLDL	#97D492
GO_PROTEIN_CONTAINING_COMPLEX_REMODELING	6.1347e-12	Cholesteryl_Esters_in_Small_VLDL	Protein Containing Complex Remodeling	23513	Cholesteryl Esters in Small VLDL	S-VLDL-CE	S_VLDL_CE	0	Lipoprotein subclasses	#7E6E85	Small VLDL	#97D492
GO_TRIGLYCERIDE_RICH_LIPOPROTEIN_PARTICLE_REMODELING	2.098e-11	Cholesteryl_Esters_in_Small_VLDL	Triglyceride Rich Lipoprotein Particle Remodeling	23513	Cholesteryl Esters in Small VLDL	S-VLDL-CE	S_VLDL_CE	0	Lipoprotein subclasses	#7E6E85	Small VLDL	#97D492
GO_VERY_LOW_DENSITY_LIPOPROTEIN_PARTICLE_REMODELING	5.5088e-09	Cholesteryl_Esters_in_Small_VLDL	Very Low Density Lipoprotein Particle Remodeling	23513	Cholesteryl Esters in Small VLDL	S-VLDL-CE	S_VLDL_CE	0	Lipoprotein subclasses	#7E6E85	Small VLDL	#97D492
GO_ACYLGLYCEROL_HOMEOSTASIS	1.3476e-08	Cholesteryl_Esters_in_Very_Large_HDL	Acylglycerol Homeostasis	23555	Cholesteryl Esters in Very Large HDL	XL-HDL-CE	XL_HDL_CE	0	Lipoprotein subclasses	#7E6E85	Very large HDL	#8DCF8A
GO_STEROL_HOMEOSTASIS	7.4675e-09	Cholesteryl_Esters_in_Very_Large_HDL	Sterol Homeostasis	23555	Cholesteryl Esters in Very Large HDL	XL-HDL-CE	XL_HDL_CE	0	Lipoprotein subclasses	#7E6E85	Very large HDL	#8DCF8A
GO_LIPID_HOMEOSTASIS	2.3178e-08	Cholesteryl_Esters_in_Very_Large_HDL	Lipid Homeostasis	23555	Cholesteryl Esters in Very Large HDL	XL-HDL-CE	XL_HDL_CE	0	Lipoprotein subclasses	#7E6E85	Very large HDL	#8DCF8A
GO_PROTEIN_LIPID_COMPLEX_SUBUNIT_ORGANIZATION	1.5658e-08	Cholesteryl_Esters_in_Very_Large_HDL	Protein Lipid Complex Subunit Organization	23555	Cholesteryl Esters in Very Large HDL	XL-HDL-CE	XL_HDL_CE	0	Lipoprotein subclasses	#7E6E85	Very large HDL	#8DCF8A
GO_REVERSE_CHOLESTEROL_TRANSPORT	3.3885e-11	Cholesteryl_Esters_in_Very_Large_HDL	Reverse Cholesterol Transport	23555	Cholesteryl Esters in Very Large HDL	XL-HDL-CE	XL_HDL_CE	0	Lipoprotein subclasses	#7E6E85	Very large HDL	#8DCF8A
GO_STEROL_TRANSPORT	1.2353e-08	Cholesteryl_Esters_in_Very_Large_HDL	Sterol Transport	23555	Cholesteryl Esters in Very Large HDL	XL-HDL-CE	XL_HDL_CE	0	Lipoprotein subclasses	#7E6E85	Very large HDL	#8DCF8A
GO_PROTEIN_CONTAINING_COMPLEX_REMODELING	4.9597e-09	Cholesteryl_Esters_in_Very_Large_HDL	Protein Containing Complex Remodeling	23555	Cholesteryl Esters in Very Large HDL	XL-HDL-CE	XL_HDL_CE	0	Lipoprotein subclasses	#7E6E85	Very large HDL	#8DCF8A
GO_TRIGLYCERIDE_RICH_LIPOPROTEIN_PARTICLE_REMODELING	2.7151e-20	Cholesteryl_Esters_in_Very_Large_HDL	Triglyceride Rich Lipoprotein Particle Remodeling	23555	Cholesteryl Esters in Very Large HDL	XL-HDL-CE	XL_HDL_CE	0	Lipoprotein subclasses	#7E6E85	Very large HDL	#8DCF8A
GO_VERY_LOW_DENSITY_LIPOPROTEIN_PARTICLE_REMODELING	2.6803e-16	Cholesteryl_Esters_in_Very_Large_HDL	Very Low Density Lipoprotein Particle Remodeling	23555	Cholesteryl Esters in Very Large HDL	XL-HDL-CE	XL_HDL_CE	0	Lipoprotein subclasses	#7E6E85	Very large HDL	#8DCF8A
GO_TRIGLYCERIDE_RICH_LIPOPROTEIN_PARTICLE_CLEARANCE	1.0034e-08	Cholesteryl_Esters_in_Very_Large_HDL	Triglyceride Rich Lipoprotein Particle Clearance	23555	Cholesteryl Esters in Very Large HDL	XL-HDL-CE	XL_HDL_CE	0	Lipoprotein subclasses	#7E6E85	Very large HDL	#8DCF8A
GO_STEROL_HOMEOSTASIS	3.1711e-10	Cholesteryl_Esters_in_Very_Large_VLDL	Sterol Homeostasis	23492	Cholesteryl Esters in Very Large VLDL	XL-VLDL-CE	XL_VLDL_CE	0	Lipoprotein subclasses	#7E6E85	Very large VLDL	#83CB82
GO_LIPID_HOMEOSTASIS	1.165e-10	Cholesteryl_Esters_in_Very_Large_VLDL	Lipid Homeostasis	23492	Cholesteryl Esters in Very Large VLDL	XL-VLDL-CE	XL_VLDL_CE	0	Lipoprotein subclasses	#7E6E85	Very large VLDL	#83CB82
GO_REGULATION_OF_LIPOPROTEIN_LIPASE_ACTIVITY	3.1891e-08	Cholesteryl_Esters_in_Very_Large_VLDL	Regulation Of Lipoprotein Lipase Activity	23492	Cholesteryl Esters in Very Large VLDL	XL-VLDL-CE	XL_VLDL_CE	0	Lipoprotein subclasses	#7E6E85	Very large VLDL	#83CB82
GO_PROTEIN_LIPID_COMPLEX_SUBUNIT_ORGANIZATION	6.5162e-08	Cholesteryl_Esters_in_Very_Large_VLDL	Protein Lipid Complex Subunit Organization	23492	Cholesteryl Esters in Very Large VLDL	XL-VLDL-CE	XL_VLDL_CE	0	Lipoprotein subclasses	#7E6E85	Very large VLDL	#83CB82
GO_REGULATION_OF_PLASMA_LIPOPROTEIN_PARTICLE_LEVELS	2.7694e-08	Cholesteryl_Esters_in_Very_Large_VLDL	Regulation Of Plasma Lipoprotein Particle Levels	23492	Cholesteryl Esters in Very Large VLDL	XL-VLDL-CE	XL_VLDL_CE	0	Lipoprotein subclasses	#7E6E85	Very large VLDL	#83CB82
GO_CHOLESTEROL_STORAGE	2.3218e-08	Cholesteryl_Esters_in_Very_Large_VLDL	Cholesterol Storage	23492	Cholesteryl Esters in Very Large VLDL	XL-VLDL-CE	XL_VLDL_CE	0	Lipoprotein subclasses	#7E6E85	Very large VLDL	#83CB82
GO_POSITIVE_REGULATION_OF_CHOLESTEROL_STORAGE	2.1843e-09	Cholesteryl_Esters_in_Very_Large_VLDL	Positive Regulation Of Cholesterol Storage	23492	Cholesteryl Esters in Very Large VLDL	XL-VLDL-CE	XL_VLDL_CE	0	Lipoprotein subclasses	#7E6E85	Very large VLDL	#83CB82
GO_PROTEIN_CONTAINING_COMPLEX_REMODELING	3.1891e-08	Cholesteryl_Esters_in_Very_Large_VLDL	Protein Containing Complex Remodeling	23492	Cholesteryl Esters in Very Large VLDL	XL-VLDL-CE	XL_VLDL_CE	0	Lipoprotein subclasses	#7E6E85	Very large VLDL	#83CB82
GO_PHOSPHOLIPID_HOMEOSTASIS	5.345e-08	Cholesteryl_Esters_in_Very_Large_VLDL	Phospholipid Homeostasis	23492	Cholesteryl Esters in Very Large VLDL	XL-VLDL-CE	XL_VLDL_CE	0	Lipoprotein subclasses	#7E6E85	Very large VLDL	#83CB82
GO_ACYLGLYCEROL_HOMEOSTASIS	3.3935e-09	Cholesteryl_Esters_in_Very_Small_VLDL	Acylglycerol Homeostasis	23520	Cholesteryl Esters in Very Small VLDL	XS-VLDL-CE	XS_VLDL_CE	0	Lipoprotein subclasses	#7E6E85	Very small VLDL	#79C67A
GO_LIPID_HOMEOSTASIS	1.3398e-09	Cholesteryl_Esters_in_Very_Small_VLDL	Lipid Homeostasis	23520	Cholesteryl Esters in Very Small VLDL	XS-VLDL-CE	XS_VLDL_CE	0	Lipoprotein subclasses	#7E6E85	Very small VLDL	#79C67A
GO_PLASMA_LIPOPROTEIN_PARTICLE_CLEARANCE	2.3913e-08	Cholesteryl_Esters_in_Very_Small_VLDL	Plasma Lipoprotein Particle Clearance	23520	Cholesteryl Esters in Very Small VLDL	XS-VLDL-CE	XS_VLDL_CE	0	Lipoprotein subclasses	#7E6E85	Very small VLDL	#79C67A
GO_PROTEIN_LIPID_COMPLEX_SUBUNIT_ORGANIZATION	7.1488e-13	Cholesteryl_Esters_in_Very_Small_VLDL	Protein Lipid Complex Subunit Organization	23520	Cholesteryl Esters in Very Small VLDL	XS-VLDL-CE	XS_VLDL_CE	0	Lipoprotein subclasses	#7E6E85	Very small VLDL	#79C67A
GO_REGULATION_OF_PLASMA_LIPOPROTEIN_PARTICLE_LEVELS	1.3632e-10	Cholesteryl_Esters_in_Very_Small_VLDL	Regulation Of Plasma Lipoprotein Particle Levels	23520	Cholesteryl Esters in Very Small VLDL	XS-VLDL-CE	XS_VLDL_CE	0	Lipoprotein subclasses	#7E6E85	Very small VLDL	#79C67A
GO_HIGH_DENSITY_LIPOPROTEIN_PARTICLE_REMODELING	1.3032e-13	Cholesteryl_Esters_in_Very_Small_VLDL	High Density Lipoprotein Particle Remodeling	23520	Cholesteryl Esters in Very Small VLDL	XS-VLDL-CE	XS_VLDL_CE	0	Lipoprotein subclasses	#7E6E85	Very small VLDL	#79C67A
GO_REVERSE_CHOLESTEROL_TRANSPORT	1.3899e-12	Cholesteryl_Esters_in_Very_Small_VLDL	Reverse Cholesterol Transport	23520	Cholesteryl Esters in Very Small VLDL	XS-VLDL-CE	XS_VLDL_CE	0	Lipoprotein subclasses	#7E6E85	Very small VLDL	#79C67A
GO_LOW_DENSITY_LIPOPROTEIN_PARTICLE_REMODELING	4.2128e-10	Cholesteryl_Esters_in_Very_Small_VLDL	Low Density Lipoprotein Particle Remodeling	23520	Cholesteryl Esters in Very Small VLDL	XS-VLDL-CE	XS_VLDL_CE	0	Lipoprotein subclasses	#7E6E85	Very small VLDL	#79C67A
GO_PROTEIN_CONTAINING_COMPLEX_REMODELING	1.4934e-15	Cholesteryl_Esters_in_Very_Small_VLDL	Protein Containing Complex Remodeling	23520	Cholesteryl Esters in Very Small VLDL	XS-VLDL-CE	XS_VLDL_CE	0	Lipoprotein subclasses	#7E6E85	Very small VLDL	#79C67A
GO_TRIGLYCERIDE_RICH_LIPOPROTEIN_PARTICLE_REMODELING	1.0523e-12	Cholesteryl_Esters_in_Very_Small_VLDL	Triglyceride Rich Lipoprotein Particle Remodeling	23520	Cholesteryl Esters in Very Small VLDL	XS-VLDL-CE	XS_VLDL_CE	0	Lipoprotein subclasses	#7E6E85	Very small VLDL	#79C67A
GO_TRIGLYCERIDE_RICH_LIPOPROTEIN_PARTICLE_CLEARANCE	3.0073e-11	Cholesteryl_Esters_in_Very_Small_VLDL	Triglyceride Rich Lipoprotein Particle Clearance	23520	Cholesteryl Esters in Very Small VLDL	XS-VLDL-CE	XS_VLDL_CE	0	Lipoprotein subclasses	#7E6E85	Very small VLDL	#79C67A
GO_STEROL_HOMEOSTASIS	3.2559e-12	Cholesteryl_Esters_in_VLDL	Sterol Homeostasis	23416	Cholesteryl Esters in VLDL	VLDL-CE	VLDL_CE	0	Cholesteryl esters	#A35390	Cholesteryl esters	green4
GO_ORGANIC_HYDROXY_COMPOUND_TRANSPORT	5.696e-09	Cholesteryl_Esters_in_VLDL	Organic Hydroxy Compound Transport	23416	Cholesteryl Esters in VLDL	VLDL-CE	VLDL_CE	0	Cholesteryl esters	#A35390	Cholesteryl esters	green4
GO_LIPID_HOMEOSTASIS	1.2972e-11	Cholesteryl_Esters_in_VLDL	Lipid Homeostasis	23416	Cholesteryl Esters in VLDL	VLDL-CE	VLDL_CE	0	Cholesteryl esters	#A35390	Cholesteryl esters	green4
GO_CHOLESTEROL_EFFLUX	2.5124e-11	Cholesteryl_Esters_in_VLDL	Cholesterol Efflux	23416	Cholesteryl Esters in VLDL	VLDL-CE	VLDL_CE	0	Cholesteryl esters	#A35390	Cholesteryl esters	green4
GO_REGULATION_OF_MACROPHAGE_DERIVED_FOAM_CELL_DIFFERENTIATION	9.7223e-09	Cholesteryl_Esters_in_VLDL	Regulation Of Macrophage Derived Foam Cell Differentiation	23416	Cholesteryl Esters in VLDL	VLDL-CE	VLDL_CE	0	Cholesteryl esters	#A35390	Cholesteryl esters	green4
GO_REGULATION_OF_LIPOPROTEIN_LIPASE_ACTIVITY	1.687e-13	Cholesteryl_Esters_in_VLDL	Regulation Of Lipoprotein Lipase Activity	23416	Cholesteryl Esters in VLDL	VLDL-CE	VLDL_CE	0	Cholesteryl esters	#A35390	Cholesteryl esters	green4
GO_PLASMA_LIPOPROTEIN_PARTICLE_CLEARANCE	2.0977e-08	Cholesteryl_Esters_in_VLDL	Plasma Lipoprotein Particle Clearance	23416	Cholesteryl Esters in VLDL	VLDL-CE	VLDL_CE	0	Cholesteryl esters	#A35390	Cholesteryl esters	green4
GO_PROTEIN_LIPID_COMPLEX_SUBUNIT_ORGANIZATION	5.4931e-15	Cholesteryl_Esters_in_VLDL	Protein Lipid Complex Subunit Organization	23416	Cholesteryl Esters in VLDL	VLDL-CE	VLDL_CE	0	Cholesteryl esters	#A35390	Cholesteryl esters	green4
GO_LIPID_METABOLIC_PROCESS	2.5686e-08	Cholesteryl_Esters_in_VLDL	Lipid Metabolic Process	23416	Cholesteryl Esters in VLDL	VLDL-CE	VLDL_CE	0	Cholesteryl esters	#A35390	Cholesteryl esters	green4
GO_TRIGLYCERIDE_CATABOLIC_PROCESS	1.3599e-08	Cholesteryl_Esters_in_VLDL	Triglyceride Catabolic Process	23416	Cholesteryl Esters in VLDL	VLDL-CE	VLDL_CE	0	Cholesteryl esters	#A35390	Cholesteryl esters	green4
GO_REGULATION_OF_STEROL_TRANSPORT	3.9399e-09	Cholesteryl_Esters_in_VLDL	Regulation Of Sterol Transport	23416	Cholesteryl Esters in VLDL	VLDL-CE	VLDL_CE	0	Cholesteryl esters	#A35390	Cholesteryl esters	green4
GO_NEUTRAL_LIPID_METABOLIC_PROCESS	2.772e-08	Cholesteryl_Esters_in_VLDL	Neutral Lipid Metabolic Process	23416	Cholesteryl Esters in VLDL	VLDL-CE	VLDL_CE	0	Cholesteryl esters	#A35390	Cholesteryl esters	green4
GO_REGULATION_OF_PLASMA_LIPOPROTEIN_PARTICLE_LEVELS	9.1554e-13	Cholesteryl_Esters_in_VLDL	Regulation Of Plasma Lipoprotein Particle Levels	23416	Cholesteryl Esters in VLDL	VLDL-CE	VLDL_CE	0	Cholesteryl esters	#A35390	Cholesteryl esters	green4
GO_HIGH_DENSITY_LIPOPROTEIN_PARTICLE_REMODELING	6.8738e-10	Cholesteryl_Esters_in_VLDL	High Density Lipoprotein Particle Remodeling	23416	Cholesteryl Esters in VLDL	VLDL-CE	VLDL_CE	0	Cholesteryl esters	#A35390	Cholesteryl esters	green4
GO_REVERSE_CHOLESTEROL_TRANSPORT	2.8763e-09	Cholesteryl_Esters_in_VLDL	Reverse Cholesterol Transport	23416	Cholesteryl Esters in VLDL	VLDL-CE	VLDL_CE	0	Cholesteryl esters	#A35390	Cholesteryl esters	green4
GO_STEROL_TRANSPORT	1.487e-12	Cholesteryl_Esters_in_VLDL	Sterol Transport	23416	Cholesteryl Esters in VLDL	VLDL-CE	VLDL_CE	0	Cholesteryl esters	#A35390	Cholesteryl esters	green4
GO_LOW_DENSITY_LIPOPROTEIN_PARTICLE_REMODELING	1.4416e-09	Cholesteryl_Esters_in_VLDL	Low Density Lipoprotein Particle Remodeling	23416	Cholesteryl Esters in VLDL	VLDL-CE	VLDL_CE	0	Cholesteryl esters	#A35390	Cholesteryl esters	green4
GO_LIPID_LOCALIZATION	1.989e-08	Cholesteryl_Esters_in_VLDL	Lipid Localization	23416	Cholesteryl Esters in VLDL	VLDL-CE	VLDL_CE	0	Cholesteryl esters	#A35390	Cholesteryl esters	green4
GO_TRIGLYCERIDE_METABOLIC_PROCESS	1.9774e-08	Cholesteryl_Esters_in_VLDL	Triglyceride Metabolic Process	23416	Cholesteryl Esters in VLDL	VLDL-CE	VLDL_CE	0	Cholesteryl esters	#A35390	Cholesteryl esters	green4
GO_CHOLESTEROL_STORAGE	4.9259e-09	Cholesteryl_Esters_in_VLDL	Cholesterol Storage	23416	Cholesteryl Esters in VLDL	VLDL-CE	VLDL_CE	0	Cholesteryl esters	#A35390	Cholesteryl esters	green4
GO_POSITIVE_REGULATION_OF_CHOLESTEROL_STORAGE	4.5767e-09	Cholesteryl_Esters_in_VLDL	Positive Regulation Of Cholesterol Storage	23416	Cholesteryl Esters in VLDL	VLDL-CE	VLDL_CE	0	Cholesteryl esters	#A35390	Cholesteryl esters	green4
GO_PROTEIN_CONTAINING_COMPLEX_REMODELING	2.1836e-15	Cholesteryl_Esters_in_VLDL	Protein Containing Complex Remodeling	23416	Cholesteryl Esters in VLDL	VLDL-CE	VLDL_CE	0	Cholesteryl esters	#A35390	Cholesteryl esters	green4
GO_TRIGLYCERIDE_RICH_LIPOPROTEIN_PARTICLE_REMODELING	7.1984e-14	Cholesteryl_Esters_in_VLDL	Triglyceride Rich Lipoprotein Particle Remodeling	23416	Cholesteryl Esters in VLDL	VLDL-CE	VLDL_CE	0	Cholesteryl esters	#A35390	Cholesteryl esters	green4
GO_VERY_LOW_DENSITY_LIPOPROTEIN_PARTICLE_REMODELING	1.0569e-10	Cholesteryl_Esters_in_VLDL	Very Low Density Lipoprotein Particle Remodeling	23416	Cholesteryl Esters in VLDL	VLDL-CE	VLDL_CE	0	Cholesteryl esters	#A35390	Cholesteryl esters	green4
GO_VERY_LOW_DENSITY_LIPOPROTEIN_PARTICLE_ASSEMBLY	6.0286e-08	Cholesteryl_Esters_in_VLDL	Very Low Density Lipoprotein Particle Assembly	23416	Cholesteryl Esters in VLDL	VLDL-CE	VLDL_CE	0	Cholesteryl esters	#A35390	Cholesteryl esters	green4
GO_VERY_LOW_DENSITY_LIPOPROTEIN_PARTICLE_CLEARANCE	2.4347e-08	Cholesteryl_Esters_in_VLDL	Very Low Density Lipoprotein Particle Clearance	23416	Cholesteryl Esters in VLDL	VLDL-CE	VLDL_CE	0	Cholesteryl esters	#A35390	Cholesteryl esters	green4
GO_NEGATIVE_REGULATION_OF_LIPOPROTEIN_LIPASE_ACTIVITY	3.4181e-08	Cholesteryl_Esters_in_VLDL	Negative Regulation Of Lipoprotein Lipase Activity	23416	Cholesteryl Esters in VLDL	VLDL-CE	VLDL_CE	0	Cholesteryl esters	#A35390	Cholesteryl esters	green4
GO_TRIGLYCERIDE_RICH_LIPOPROTEIN_PARTICLE_CLEARANCE	1.358e-08	Cholesteryl_Esters_in_VLDL	Triglyceride Rich Lipoprotein Particle Clearance	23416	Cholesteryl Esters in VLDL	VLDL-CE	VLDL_CE	0	Cholesteryl esters	#A35390	Cholesteryl esters	green4
GO_REGULATION_OF_LIPOPROTEIN_LIPASE_ACTIVITY	1.4152e-08	Cholesteryl_Esters_to_Total_Lipids_in_Chylomicrons_and_Extremely_Large_VLDL_percentage	Regulation Of Lipoprotein Lipase Activity	23581	Cholesteryl Esters to Total Lipids in Chylomicrons and Extremely Large VLDL percentage	XXL-VLDL-CE %	XXL_VLDL_CE_pct	0	Relative lipoprotein lipid concentrations	#48A462	Chylomicrons and extremely large VLDL ratios	#6EC173
GO_PROTEIN_LIPID_COMPLEX_SUBUNIT_ORGANIZATION	6.9603e-11	Cholesteryl_Esters_to_Total_Lipids_in_Chylomicrons_and_Extremely_Large_VLDL_percentage	Protein Lipid Complex Subunit Organization	23581	Cholesteryl Esters to Total Lipids in Chylomicrons and Extremely Large VLDL percentage	XXL-VLDL-CE %	XXL_VLDL_CE_pct	0	Relative lipoprotein lipid concentrations	#48A462	Chylomicrons and extremely large VLDL ratios	#6EC173
GO_HIGH_DENSITY_LIPOPROTEIN_PARTICLE_REMODELING	3.7586e-08	Cholesteryl_Esters_to_Total_Lipids_in_Chylomicrons_and_Extremely_Large_VLDL_percentage	High Density Lipoprotein Particle Remodeling	23581	Cholesteryl Esters to Total Lipids in Chylomicrons and Extremely Large VLDL percentage	XXL-VLDL-CE %	XXL_VLDL_CE_pct	0	Relative lipoprotein lipid concentrations	#48A462	Chylomicrons and extremely large VLDL ratios	#6EC173
GO_REVERSE_CHOLESTEROL_TRANSPORT	1.0026e-08	Cholesteryl_Esters_to_Total_Lipids_in_Chylomicrons_and_Extremely_Large_VLDL_percentage	Reverse Cholesterol Transport	23581	Cholesteryl Esters to Total Lipids in Chylomicrons and Extremely Large VLDL percentage	XXL-VLDL-CE %	XXL_VLDL_CE_pct	0	Relative lipoprotein lipid concentrations	#48A462	Chylomicrons and extremely large VLDL ratios	#6EC173
GO_LOW_DENSITY_LIPOPROTEIN_PARTICLE_REMODELING	4.8348e-10	Cholesteryl_Esters_to_Total_Lipids_in_Chylomicrons_and_Extremely_Large_VLDL_percentage	Low Density Lipoprotein Particle Remodeling	23581	Cholesteryl Esters to Total Lipids in Chylomicrons and Extremely Large VLDL percentage	XXL-VLDL-CE %	XXL_VLDL_CE_pct	0	Relative lipoprotein lipid concentrations	#48A462	Chylomicrons and extremely large VLDL ratios	#6EC173
GO_PROTEIN_CONTAINING_COMPLEX_REMODELING	4.572e-11	Cholesteryl_Esters_to_Total_Lipids_in_Chylomicrons_and_Extremely_Large_VLDL_percentage	Protein Containing Complex Remodeling	23581	Cholesteryl Esters to Total Lipids in Chylomicrons and Extremely Large VLDL percentage	XXL-VLDL-CE %	XXL_VLDL_CE_pct	0	Relative lipoprotein lipid concentrations	#48A462	Chylomicrons and extremely large VLDL ratios	#6EC173
GO_TRIGLYCERIDE_RICH_LIPOPROTEIN_PARTICLE_REMODELING	8.6161e-15	Cholesteryl_Esters_to_Total_Lipids_in_Chylomicrons_and_Extremely_Large_VLDL_percentage	Triglyceride Rich Lipoprotein Particle Remodeling	23581	Cholesteryl Esters to Total Lipids in Chylomicrons and Extremely Large VLDL percentage	XXL-VLDL-CE %	XXL_VLDL_CE_pct	0	Relative lipoprotein lipid concentrations	#48A462	Chylomicrons and extremely large VLDL ratios	#6EC173
GO_VERY_LOW_DENSITY_LIPOPROTEIN_PARTICLE_REMODELING	2.1972e-11	Cholesteryl_Esters_to_Total_Lipids_in_Chylomicrons_and_Extremely_Large_VLDL_percentage	Very Low Density Lipoprotein Particle Remodeling	23581	Cholesteryl Esters to Total Lipids in Chylomicrons and Extremely Large VLDL percentage	XXL-VLDL-CE %	XXL_VLDL_CE_pct	0	Relative lipoprotein lipid concentrations	#48A462	Chylomicrons and extremely large VLDL ratios	#6EC173
GO_PHOSPHATIDYLCHOLINE_CATABOLIC_PROCESS	1.1197e-10	Cholesteryl_Esters_to_Total_Lipids_in_Chylomicrons_and_Extremely_Large_VLDL_percentage	Phosphatidylcholine Catabolic Process	23581	Cholesteryl Esters to Total Lipids in Chylomicrons and Extremely Large VLDL percentage	XXL-VLDL-CE %	XXL_VLDL_CE_pct	0	Relative lipoprotein lipid concentrations	#48A462	Chylomicrons and extremely large VLDL ratios	#6EC173
GO_TRIGLYCERIDE_RICH_LIPOPROTEIN_PARTICLE_CLEARANCE	3.6399e-17	Cholesteryl_Esters_to_Total_Lipids_in_Chylomicrons_and_Extremely_Large_VLDL_percentage	Triglyceride Rich Lipoprotein Particle Clearance	23581	Cholesteryl Esters to Total Lipids in Chylomicrons and Extremely Large VLDL percentage	XXL-VLDL-CE %	XXL_VLDL_CE_pct	0	Relative lipoprotein lipid concentrations	#48A462	Chylomicrons and extremely large VLDL ratios	#6EC173
GO_ACYLGLYCEROL_HOMEOSTASIS	7.3796e-11	Cholesteryl_Esters_to_Total_Lipids_in_IDL_percentage	Acylglycerol Homeostasis	23611	Cholesteryl Esters to Total Lipids in IDL percentage	IDL-CE %	IDL_CE_pct	0	Relative lipoprotein lipid concentrations	#48A462	IDL ratios	#62BB6D
GO_STEROL_HOMEOSTASIS	2.8968e-11	Cholesteryl_Esters_to_Total_Lipids_in_IDL_percentage	Sterol Homeostasis	23611	Cholesteryl Esters to Total Lipids in IDL percentage	IDL-CE %	IDL_CE_pct	0	Relative lipoprotein lipid concentrations	#48A462	IDL ratios	#62BB6D
GO_LIPID_HOMEOSTASIS	1.2395e-10	Cholesteryl_Esters_to_Total_Lipids_in_IDL_percentage	Lipid Homeostasis	23611	Cholesteryl Esters to Total Lipids in IDL percentage	IDL-CE %	IDL_CE_pct	0	Relative lipoprotein lipid concentrations	#48A462	IDL ratios	#62BB6D
GO_REGULATION_OF_LIPOPROTEIN_LIPASE_ACTIVITY	3.1835e-10	Cholesteryl_Esters_to_Total_Lipids_in_IDL_percentage	Regulation Of Lipoprotein Lipase Activity	23611	Cholesteryl Esters to Total Lipids in IDL percentage	IDL-CE %	IDL_CE_pct	0	Relative lipoprotein lipid concentrations	#48A462	IDL ratios	#62BB6D
GO_PLASMA_LIPOPROTEIN_PARTICLE_CLEARANCE	4.4648e-09	Cholesteryl_Esters_to_Total_Lipids_in_IDL_percentage	Plasma Lipoprotein Particle Clearance	23611	Cholesteryl Esters to Total Lipids in IDL percentage	IDL-CE %	IDL_CE_pct	0	Relative lipoprotein lipid concentrations	#48A462	IDL ratios	#62BB6D
GO_PROTEIN_LIPID_COMPLEX_SUBUNIT_ORGANIZATION	2.7219e-09	Cholesteryl_Esters_to_Total_Lipids_in_IDL_percentage	Protein Lipid Complex Subunit Organization	23611	Cholesteryl Esters to Total Lipids in IDL percentage	IDL-CE %	IDL_CE_pct	0	Relative lipoprotein lipid concentrations	#48A462	IDL ratios	#62BB6D
GO_REGULATION_OF_PLASMA_LIPOPROTEIN_PARTICLE_LEVELS	8.3823e-10	Cholesteryl_Esters_to_Total_Lipids_in_IDL_percentage	Regulation Of Plasma Lipoprotein Particle Levels	23611	Cholesteryl Esters to Total Lipids in IDL percentage	IDL-CE %	IDL_CE_pct	0	Relative lipoprotein lipid concentrations	#48A462	IDL ratios	#62BB6D
GO_HIGH_DENSITY_LIPOPROTEIN_PARTICLE_REMODELING	3.4074e-08	Cholesteryl_Esters_to_Total_Lipids_in_IDL_percentage	High Density Lipoprotein Particle Remodeling	23611	Cholesteryl Esters to Total Lipids in IDL percentage	IDL-CE %	IDL_CE_pct	0	Relative lipoprotein lipid concentrations	#48A462	IDL ratios	#62BB6D
GO_REVERSE_CHOLESTEROL_TRANSPORT	8.761e-13	Cholesteryl_Esters_to_Total_Lipids_in_IDL_percentage	Reverse Cholesterol Transport	23611	Cholesteryl Esters to Total Lipids in IDL percentage	IDL-CE %	IDL_CE_pct	0	Relative lipoprotein lipid concentrations	#48A462	IDL ratios	#62BB6D
GO_STEROL_METABOLIC_PROCESS	5.0585e-08	Cholesteryl_Esters_to_Total_Lipids_in_IDL_percentage	Sterol Metabolic Process	23611	Cholesteryl Esters to Total Lipids in IDL percentage	IDL-CE %	IDL_CE_pct	0	Relative lipoprotein lipid concentrations	#48A462	IDL ratios	#62BB6D
GO_PROTEIN_CONTAINING_COMPLEX_REMODELING	5.0984e-11	Cholesteryl_Esters_to_Total_Lipids_in_IDL_percentage	Protein Containing Complex Remodeling	23611	Cholesteryl Esters to Total Lipids in IDL percentage	IDL-CE %	IDL_CE_pct	0	Relative lipoprotein lipid concentrations	#48A462	IDL ratios	#62BB6D
GO_TRIGLYCERIDE_RICH_LIPOPROTEIN_PARTICLE_REMODELING	1.4802e-18	Cholesteryl_Esters_to_Total_Lipids_in_IDL_percentage	Triglyceride Rich Lipoprotein Particle Remodeling	23611	Cholesteryl Esters to Total Lipids in IDL percentage	IDL-CE %	IDL_CE_pct	0	Relative lipoprotein lipid concentrations	#48A462	IDL ratios	#62BB6D
GO_CHYLOMICRON_REMODELING	4.3115e-11	Cholesteryl_Esters_to_Total_Lipids_in_IDL_percentage	Chylomicron Remodeling	23611	Cholesteryl Esters to Total Lipids in IDL percentage	IDL-CE %	IDL_CE_pct	0	Relative lipoprotein lipid concentrations	#48A462	IDL ratios	#62BB6D
GO_VERY_LOW_DENSITY_LIPOPROTEIN_PARTICLE_REMODELING	3.2675e-15	Cholesteryl_Esters_to_Total_Lipids_in_IDL_percentage	Very Low Density Lipoprotein Particle Remodeling	23611	Cholesteryl Esters to Total Lipids in IDL percentage	IDL-CE %	IDL_CE_pct	0	Relative lipoprotein lipid concentrations	#48A462	IDL ratios	#62BB6D
GO_PHOSPHOLIPID_HOMEOSTASIS	2.0009e-08	Cholesteryl_Esters_to_Total_Lipids_in_IDL_percentage	Phospholipid Homeostasis	23611	Cholesteryl Esters to Total Lipids in IDL percentage	IDL-CE %	IDL_CE_pct	0	Relative lipoprotein lipid concentrations	#48A462	IDL ratios	#62BB6D
GO_TRIGLYCERIDE_RICH_LIPOPROTEIN_PARTICLE_CLEARANCE	1.2619e-10	Cholesteryl_Esters_to_Total_Lipids_in_IDL_percentage	Triglyceride Rich Lipoprotein Particle Clearance	23611	Cholesteryl Esters to Total Lipids in IDL percentage	IDL-CE %	IDL_CE_pct	0	Relative lipoprotein lipid concentrations	#48A462	IDL ratios	#62BB6D
GO_ACYLGLYCEROL_HOMEOSTASIS	3.7502e-11	Cholesteryl_Esters_to_Total_Lipids_in_Large_HDL_percentage	Acylglycerol Homeostasis	23636	Cholesteryl Esters to Total Lipids in Large HDL percentage	L-HDL-CE %	L_HDL_CE_pct	0	Relative lipoprotein lipid concentrations	#48A462	Large HDL ratios	#57B668
GO_STEROL_HOMEOSTASIS	7.2604e-09	Cholesteryl_Esters_to_Total_Lipids_in_Large_HDL_percentage	Sterol Homeostasis	23636	Cholesteryl Esters to Total Lipids in Large HDL percentage	L-HDL-CE %	L_HDL_CE_pct	0	Relative lipoprotein lipid concentrations	#48A462	Large HDL ratios	#57B668
GO_LIPID_HOMEOSTASIS	4.3431e-08	Cholesteryl_Esters_to_Total_Lipids_in_Large_HDL_percentage	Lipid Homeostasis	23636	Cholesteryl Esters to Total Lipids in Large HDL percentage	L-HDL-CE %	L_HDL_CE_pct	0	Relative lipoprotein lipid concentrations	#48A462	Large HDL ratios	#57B668
GO_CHOLESTEROL_STORAGE	1.8722e-08	Cholesteryl_Esters_to_Total_Lipids_in_Large_HDL_percentage	Cholesterol Storage	23636	Cholesteryl Esters to Total Lipids in Large HDL percentage	L-HDL-CE %	L_HDL_CE_pct	0	Relative lipoprotein lipid concentrations	#48A462	Large HDL ratios	#57B668
GO_POSITIVE_REGULATION_OF_CHOLESTEROL_STORAGE	7.1219e-10	Cholesteryl_Esters_to_Total_Lipids_in_Large_HDL_percentage	Positive Regulation Of Cholesterol Storage	23636	Cholesteryl Esters to Total Lipids in Large HDL percentage	L-HDL-CE %	L_HDL_CE_pct	0	Relative lipoprotein lipid concentrations	#48A462	Large HDL ratios	#57B668
GO_TRIGLYCERIDE_RICH_LIPOPROTEIN_PARTICLE_REMODELING	6.9889e-13	Cholesteryl_Esters_to_Total_Lipids_in_Large_HDL_percentage	Triglyceride Rich Lipoprotein Particle Remodeling	23636	Cholesteryl Esters to Total Lipids in Large HDL percentage	L-HDL-CE %	L_HDL_CE_pct	0	Relative lipoprotein lipid concentrations	#48A462	Large HDL ratios	#57B668
GO_VERY_LOW_DENSITY_LIPOPROTEIN_PARTICLE_REMODELING	2.3685e-10	Cholesteryl_Esters_to_Total_Lipids_in_Large_HDL_percentage	Very Low Density Lipoprotein Particle Remodeling	23636	Cholesteryl Esters to Total Lipids in Large HDL percentage	L-HDL-CE %	L_HDL_CE_pct	0	Relative lipoprotein lipid concentrations	#48A462	Large HDL ratios	#57B668
GO_REGULATION_OF_LIPID_LOCALIZATION	2.3448e-08	Cholesteryl_Esters_to_Total_Lipids_in_Large_HDL_percentage	Regulation Of Lipid Localization	23636	Cholesteryl Esters to Total Lipids in Large HDL percentage	L-HDL-CE %	L_HDL_CE_pct	0	Relative lipoprotein lipid concentrations	#48A462	Large HDL ratios	#57B668
GO_ACYLGLYCEROL_HOMEOSTASIS	2.9918e-12	Cholesteryl_Esters_to_Total_Lipids_in_Large_LDL_percentage	Acylglycerol Homeostasis	23616	Cholesteryl Esters to Total Lipids in Large LDL percentage	L-LDL-CE %	L_LDL_CE_pct	0	Relative lipoprotein lipid concentrations	#48A462	Large LDL ratios	#4CB062
GO_STEROL_HOMEOSTASIS	2.4702e-16	Cholesteryl_Esters_to_Total_Lipids_in_Large_LDL_percentage	Sterol Homeostasis	23616	Cholesteryl Esters to Total Lipids in Large LDL percentage	L-LDL-CE %	L_LDL_CE_pct	0	Relative lipoprotein lipid concentrations	#48A462	Large LDL ratios	#4CB062
GO_PROTEIN_LIPID_COMPLEX_ASSEMBLY	1.6853e-10	Cholesteryl_Esters_to_Total_Lipids_in_Large_LDL_percentage	Protein Lipid Complex Assembly	23616	Cholesteryl Esters to Total Lipids in Large LDL percentage	L-LDL-CE %	L_LDL_CE_pct	0	Relative lipoprotein lipid concentrations	#48A462	Large LDL ratios	#4CB062
GO_ORGANIC_HYDROXY_COMPOUND_TRANSPORT	4.4101e-09	Cholesteryl_Esters_to_Total_Lipids_in_Large_LDL_percentage	Organic Hydroxy Compound Transport	23616	Cholesteryl Esters to Total Lipids in Large LDL percentage	L-LDL-CE %	L_LDL_CE_pct	0	Relative lipoprotein lipid concentrations	#48A462	Large LDL ratios	#4CB062
GO_LIPID_HOMEOSTASIS	2.0916e-15	Cholesteryl_Esters_to_Total_Lipids_in_Large_LDL_percentage	Lipid Homeostasis	23616	Cholesteryl Esters to Total Lipids in Large LDL percentage	L-LDL-CE %	L_LDL_CE_pct	0	Relative lipoprotein lipid concentrations	#48A462	Large LDL ratios	#4CB062
GO_CHOLESTEROL_EFFLUX	1.7058e-09	Cholesteryl_Esters_to_Total_Lipids_in_Large_LDL_percentage	Cholesterol Efflux	23616	Cholesteryl Esters to Total Lipids in Large LDL percentage	L-LDL-CE %	L_LDL_CE_pct	0	Relative lipoprotein lipid concentrations	#48A462	Large LDL ratios	#4CB062
GO_REGULATION_OF_LIPOPROTEIN_LIPASE_ACTIVITY	1.4515e-09	Cholesteryl_Esters_to_Total_Lipids_in_Large_LDL_percentage	Regulation Of Lipoprotein Lipase Activity	23616	Cholesteryl Esters to Total Lipids in Large LDL percentage	L-LDL-CE %	L_LDL_CE_pct	0	Relative lipoprotein lipid concentrations	#48A462	Large LDL ratios	#4CB062
GO_PLASMA_LIPOPROTEIN_PARTICLE_CLEARANCE	1.8976e-08	Cholesteryl_Esters_to_Total_Lipids_in_Large_LDL_percentage	Plasma Lipoprotein Particle Clearance	23616	Cholesteryl Esters to Total Lipids in Large LDL percentage	L-LDL-CE %	L_LDL_CE_pct	0	Relative lipoprotein lipid concentrations	#48A462	Large LDL ratios	#4CB062
GO_PROTEIN_LIPID_COMPLEX_SUBUNIT_ORGANIZATION	3.7399e-21	Cholesteryl_Esters_to_Total_Lipids_in_Large_LDL_percentage	Protein Lipid Complex Subunit Organization	23616	Cholesteryl Esters to Total Lipids in Large LDL percentage	L-LDL-CE %	L_LDL_CE_pct	0	Relative lipoprotein lipid concentrations	#48A462	Large LDL ratios	#4CB062
GO_STEROID_METABOLIC_PROCESS	8.3001e-09	Cholesteryl_Esters_to_Total_Lipids_in_Large_LDL_percentage	Steroid Metabolic Process	23616	Cholesteryl Esters to Total Lipids in Large LDL percentage	L-LDL-CE %	L_LDL_CE_pct	0	Relative lipoprotein lipid concentrations	#48A462	Large LDL ratios	#4CB062
GO_REGULATION_OF_STEROL_TRANSPORT	2.1e-09	Cholesteryl_Esters_to_Total_Lipids_in_Large_LDL_percentage	Regulation Of Sterol Transport	23616	Cholesteryl Esters to Total Lipids in Large LDL percentage	L-LDL-CE %	L_LDL_CE_pct	0	Relative lipoprotein lipid concentrations	#48A462	Large LDL ratios	#4CB062
GO_REGULATION_OF_PLASMA_LIPOPROTEIN_PARTICLE_LEVELS	2.3509e-15	Cholesteryl_Esters_to_Total_Lipids_in_Large_LDL_percentage	Regulation Of Plasma Lipoprotein Particle Levels	23616	Cholesteryl Esters to Total Lipids in Large LDL percentage	L-LDL-CE %	L_LDL_CE_pct	0	Relative lipoprotein lipid concentrations	#48A462	Large LDL ratios	#4CB062
GO_HIGH_DENSITY_LIPOPROTEIN_PARTICLE_REMODELING	7.3456e-21	Cholesteryl_Esters_to_Total_Lipids_in_Large_LDL_percentage	High Density Lipoprotein Particle Remodeling	23616	Cholesteryl Esters to Total Lipids in Large LDL percentage	L-LDL-CE %	L_LDL_CE_pct	0	Relative lipoprotein lipid concentrations	#48A462	Large LDL ratios	#4CB062
GO_REVERSE_CHOLESTEROL_TRANSPORT	6.7246e-22	Cholesteryl_Esters_to_Total_Lipids_in_Large_LDL_percentage	Reverse Cholesterol Transport	23616	Cholesteryl Esters to Total Lipids in Large LDL percentage	L-LDL-CE %	L_LDL_CE_pct	0	Relative lipoprotein lipid concentrations	#48A462	Large LDL ratios	#4CB062
GO_STEROL_TRANSPORT	2.3804e-13	Cholesteryl_Esters_to_Total_Lipids_in_Large_LDL_percentage	Sterol Transport	23616	Cholesteryl Esters to Total Lipids in Large LDL percentage	L-LDL-CE %	L_LDL_CE_pct	0	Relative lipoprotein lipid concentrations	#48A462	Large LDL ratios	#4CB062
GO_LOW_DENSITY_LIPOPROTEIN_PARTICLE_REMODELING	1.9028e-09	Cholesteryl_Esters_to_Total_Lipids_in_Large_LDL_percentage	Low Density Lipoprotein Particle Remodeling	23616	Cholesteryl Esters to Total Lipids in Large LDL percentage	L-LDL-CE %	L_LDL_CE_pct	0	Relative lipoprotein lipid concentrations	#48A462	Large LDL ratios	#4CB062
GO_STEROL_METABOLIC_PROCESS	1.302e-11	Cholesteryl_Esters_to_Total_Lipids_in_Large_LDL_percentage	Sterol Metabolic Process	23616	Cholesteryl Esters to Total Lipids in Large LDL percentage	L-LDL-CE %	L_LDL_CE_pct	0	Relative lipoprotein lipid concentrations	#48A462	Large LDL ratios	#4CB062
GO_PHOSPHOLIPID_EFFLUX	2.776e-13	Cholesteryl_Esters_to_Total_Lipids_in_Large_LDL_percentage	Phospholipid Efflux	23616	Cholesteryl Esters to Total Lipids in Large LDL percentage	L-LDL-CE %	L_LDL_CE_pct	0	Relative lipoprotein lipid concentrations	#48A462	Large LDL ratios	#4CB062
GO_POSITIVE_REGULATION_OF_CHOLESTEROL_STORAGE	4.3252e-08	Cholesteryl_Esters_to_Total_Lipids_in_Large_LDL_percentage	Positive Regulation Of Cholesterol Storage	23616	Cholesteryl Esters to Total Lipids in Large LDL percentage	L-LDL-CE %	L_LDL_CE_pct	0	Relative lipoprotein lipid concentrations	#48A462	Large LDL ratios	#4CB062
GO_PROTEIN_CONTAINING_COMPLEX_REMODELING	6.1258e-25	Cholesteryl_Esters_to_Total_Lipids_in_Large_LDL_percentage	Protein Containing Complex Remodeling	23616	Cholesteryl Esters to Total Lipids in Large LDL percentage	L-LDL-CE %	L_LDL_CE_pct	0	Relative lipoprotein lipid concentrations	#48A462	Large LDL ratios	#4CB062
GO_TRIGLYCERIDE_RICH_LIPOPROTEIN_PARTICLE_REMODELING	8.7671e-29	Cholesteryl_Esters_to_Total_Lipids_in_Large_LDL_percentage	Triglyceride Rich Lipoprotein Particle Remodeling	23616	Cholesteryl Esters to Total Lipids in Large LDL percentage	L-LDL-CE %	L_LDL_CE_pct	0	Relative lipoprotein lipid concentrations	#48A462	Large LDL ratios	#4CB062
GO_CHYLOMICRON_REMODELING	1.726e-11	Cholesteryl_Esters_to_Total_Lipids_in_Large_LDL_percentage	Chylomicron Remodeling	23616	Cholesteryl Esters to Total Lipids in Large LDL percentage	L-LDL-CE %	L_LDL_CE_pct	0	Relative lipoprotein lipid concentrations	#48A462	Large LDL ratios	#4CB062
GO_VERY_LOW_DENSITY_LIPOPROTEIN_PARTICLE_REMODELING	5.791e-25	Cholesteryl_Esters_to_Total_Lipids_in_Large_LDL_percentage	Very Low Density Lipoprotein Particle Remodeling	23616	Cholesteryl Esters to Total Lipids in Large LDL percentage	L-LDL-CE %	L_LDL_CE_pct	0	Relative lipoprotein lipid concentrations	#48A462	Large LDL ratios	#4CB062
GO_VERY_LOW_DENSITY_LIPOPROTEIN_PARTICLE_CLEARANCE	1.4814e-08	Cholesteryl_Esters_to_Total_Lipids_in_Large_LDL_percentage	Very Low Density Lipoprotein Particle Clearance	23616	Cholesteryl Esters to Total Lipids in Large LDL percentage	L-LDL-CE %	L_LDL_CE_pct	0	Relative lipoprotein lipid concentrations	#48A462	Large LDL ratios	#4CB062
GO_PHOSPHOLIPID_HOMEOSTASIS	5.1664e-11	Cholesteryl_Esters_to_Total_Lipids_in_Large_LDL_percentage	Phospholipid Homeostasis	23616	Cholesteryl Esters to Total Lipids in Large LDL percentage	L-LDL-CE %	L_LDL_CE_pct	0	Relative lipoprotein lipid concentrations	#48A462	Large LDL ratios	#4CB062
GO_TRIGLYCERIDE_RICH_LIPOPROTEIN_PARTICLE_CLEARANCE	7.7377e-12	Cholesteryl_Esters_to_Total_Lipids_in_Large_LDL_percentage	Triglyceride Rich Lipoprotein Particle Clearance	23616	Cholesteryl Esters to Total Lipids in Large LDL percentage	L-LDL-CE %	L_LDL_CE_pct	0	Relative lipoprotein lipid concentrations	#48A462	Large LDL ratios	#4CB062
GO_PROTEIN_LIPID_COMPLEX_ASSEMBLY	1.5469e-08	Cholesteryl_Esters_to_Total_Lipids_in_Large_VLDL_percentage	Protein Lipid Complex Assembly	23591	Cholesteryl Esters to Total Lipids in Large VLDL percentage	L-VLDL-CE %	L_VLDL_CE_pct	0	Relative lipoprotein lipid concentrations	#48A462	Large VLDL ratios	#41AB5D
GO_REGULATION_OF_LIPOPROTEIN_LIPASE_ACTIVITY	1.5558e-14	Cholesteryl_Esters_to_Total_Lipids_in_Large_VLDL_percentage	Regulation Of Lipoprotein Lipase Activity	23591	Cholesteryl Esters to Total Lipids in Large VLDL percentage	L-VLDL-CE %	L_VLDL_CE_pct	0	Relative lipoprotein lipid concentrations	#48A462	Large VLDL ratios	#41AB5D
GO_NEUTRAL_LIPID_CATABOLIC_PROCESS	2.85e-08	Cholesteryl_Esters_to_Total_Lipids_in_Large_VLDL_percentage	Neutral Lipid Catabolic Process	23591	Cholesteryl Esters to Total Lipids in Large VLDL percentage	L-VLDL-CE %	L_VLDL_CE_pct	0	Relative lipoprotein lipid concentrations	#48A462	Large VLDL ratios	#41AB5D
GO_PROTEIN_LIPID_COMPLEX_SUBUNIT_ORGANIZATION	1.2788e-14	Cholesteryl_Esters_to_Total_Lipids_in_Large_VLDL_percentage	Protein Lipid Complex Subunit Organization	23591	Cholesteryl Esters to Total Lipids in Large VLDL percentage	L-VLDL-CE %	L_VLDL_CE_pct	0	Relative lipoprotein lipid concentrations	#48A462	Large VLDL ratios	#41AB5D
GO_TRIGLYCERIDE_CATABOLIC_PROCESS	2.4391e-08	Cholesteryl_Esters_to_Total_Lipids_in_Large_VLDL_percentage	Triglyceride Catabolic Process	23591	Cholesteryl Esters to Total Lipids in Large VLDL percentage	L-VLDL-CE %	L_VLDL_CE_pct	0	Relative lipoprotein lipid concentrations	#48A462	Large VLDL ratios	#41AB5D
GO_REGULATION_OF_PLASMA_LIPOPROTEIN_PARTICLE_LEVELS	6.3211e-10	Cholesteryl_Esters_to_Total_Lipids_in_Large_VLDL_percentage	Regulation Of Plasma Lipoprotein Particle Levels	23591	Cholesteryl Esters to Total Lipids in Large VLDL percentage	L-VLDL-CE %	L_VLDL_CE_pct	0	Relative lipoprotein lipid concentrations	#48A462	Large VLDL ratios	#41AB5D
GO_HIGH_DENSITY_LIPOPROTEIN_PARTICLE_REMODELING	3.2113e-11	Cholesteryl_Esters_to_Total_Lipids_in_Large_VLDL_percentage	High Density Lipoprotein Particle Remodeling	23591	Cholesteryl Esters to Total Lipids in Large VLDL percentage	L-VLDL-CE %	L_VLDL_CE_pct	0	Relative lipoprotein lipid concentrations	#48A462	Large VLDL ratios	#41AB5D
GO_REVERSE_CHOLESTEROL_TRANSPORT	3.3549e-10	Cholesteryl_Esters_to_Total_Lipids_in_Large_VLDL_percentage	Reverse Cholesterol Transport	23591	Cholesteryl Esters to Total Lipids in Large VLDL percentage	L-VLDL-CE %	L_VLDL_CE_pct	0	Relative lipoprotein lipid concentrations	#48A462	Large VLDL ratios	#41AB5D
GO_PROTEIN_CONTAINING_COMPLEX_REMODELING	3.2571e-16	Cholesteryl_Esters_to_Total_Lipids_in_Large_VLDL_percentage	Protein Containing Complex Remodeling	23591	Cholesteryl Esters to Total Lipids in Large VLDL percentage	L-VLDL-CE %	L_VLDL_CE_pct	0	Relative lipoprotein lipid concentrations	#48A462	Large VLDL ratios	#41AB5D
GO_TRIGLYCERIDE_RICH_LIPOPROTEIN_PARTICLE_REMODELING	4.5249e-27	Cholesteryl_Esters_to_Total_Lipids_in_Large_VLDL_percentage	Triglyceride Rich Lipoprotein Particle Remodeling	23591	Cholesteryl Esters to Total Lipids in Large VLDL percentage	L-VLDL-CE %	L_VLDL_CE_pct	0	Relative lipoprotein lipid concentrations	#48A462	Large VLDL ratios	#41AB5D
GO_CHYLOMICRON_REMODELING	6.2255e-12	Cholesteryl_Esters_to_Total_Lipids_in_Large_VLDL_percentage	Chylomicron Remodeling	23591	Cholesteryl Esters to Total Lipids in Large VLDL percentage	L-VLDL-CE %	L_VLDL_CE_pct	0	Relative lipoprotein lipid concentrations	#48A462	Large VLDL ratios	#41AB5D
GO_VERY_LOW_DENSITY_LIPOPROTEIN_PARTICLE_REMODELING	2.9035e-22	Cholesteryl_Esters_to_Total_Lipids_in_Large_VLDL_percentage	Very Low Density Lipoprotein Particle Remodeling	23591	Cholesteryl Esters to Total Lipids in Large VLDL percentage	L-VLDL-CE %	L_VLDL_CE_pct	0	Relative lipoprotein lipid concentrations	#48A462	Large VLDL ratios	#41AB5D
GO_TRIGLYCERIDE_RICH_LIPOPROTEIN_PARTICLE_CLEARANCE	1.0276e-09	Cholesteryl_Esters_to_Total_Lipids_in_Large_VLDL_percentage	Triglyceride Rich Lipoprotein Particle Clearance	23591	Cholesteryl Esters to Total Lipids in Large VLDL percentage	L-VLDL-CE %	L_VLDL_CE_pct	0	Relative lipoprotein lipid concentrations	#48A462	Large VLDL ratios	#41AB5D
GO_ACYLGLYCEROL_HOMEOSTASIS	1.112e-11	Cholesteryl_Esters_to_Total_Lipids_in_Medium_HDL_percentage	Acylglycerol Homeostasis	23641	Cholesteryl Esters to Total Lipids in Medium HDL percentage	M-HDL-CE %	M_HDL_CE_pct	0	Relative lipoprotein lipid concentrations	#48A462	Medium HDL ratios	#3AA357
GO_STEROL_HOMEOSTASIS	5.6875e-08	Cholesteryl_Esters_to_Total_Lipids_in_Medium_HDL_percentage	Sterol Homeostasis	23641	Cholesteryl Esters to Total Lipids in Medium HDL percentage	M-HDL-CE %	M_HDL_CE_pct	0	Relative lipoprotein lipid concentrations	#48A462	Medium HDL ratios	#3AA357
GO_LIPID_HOMEOSTASIS	3.2384e-09	Cholesteryl_Esters_to_Total_Lipids_in_Medium_HDL_percentage	Lipid Homeostasis	23641	Cholesteryl Esters to Total Lipids in Medium HDL percentage	M-HDL-CE %	M_HDL_CE_pct	0	Relative lipoprotein lipid concentrations	#48A462	Medium HDL ratios	#3AA357
GO_REGULATION_OF_LIPOPROTEIN_LIPASE_ACTIVITY	2.7837e-12	Cholesteryl_Esters_to_Total_Lipids_in_Medium_HDL_percentage	Regulation Of Lipoprotein Lipase Activity	23641	Cholesteryl Esters to Total Lipids in Medium HDL percentage	M-HDL-CE %	M_HDL_CE_pct	0	Relative lipoprotein lipid concentrations	#48A462	Medium HDL ratios	#3AA357
GO_PROTEIN_LIPID_COMPLEX_SUBUNIT_ORGANIZATION	6.8039e-08	Cholesteryl_Esters_to_Total_Lipids_in_Medium_HDL_percentage	Protein Lipid Complex Subunit Organization	23641	Cholesteryl Esters to Total Lipids in Medium HDL percentage	M-HDL-CE %	M_HDL_CE_pct	0	Relative lipoprotein lipid concentrations	#48A462	Medium HDL ratios	#3AA357
GO_REVERSE_CHOLESTEROL_TRANSPORT	1.2914e-12	Cholesteryl_Esters_to_Total_Lipids_in_Medium_HDL_percentage	Reverse Cholesterol Transport	23641	Cholesteryl Esters to Total Lipids in Medium HDL percentage	M-HDL-CE %	M_HDL_CE_pct	0	Relative lipoprotein lipid concentrations	#48A462	Medium HDL ratios	#3AA357
GO_POSITIVE_REGULATION_OF_CHOLESTEROL_STORAGE	3.7064e-08	Cholesteryl_Esters_to_Total_Lipids_in_Medium_HDL_percentage	Positive Regulation Of Cholesterol Storage	23641	Cholesteryl Esters to Total Lipids in Medium HDL percentage	M-HDL-CE %	M_HDL_CE_pct	0	Relative lipoprotein lipid concentrations	#48A462	Medium HDL ratios	#3AA357
GO_PROTEIN_CONTAINING_COMPLEX_REMODELING	4.3967e-09	Cholesteryl_Esters_to_Total_Lipids_in_Medium_HDL_percentage	Protein Containing Complex Remodeling	23641	Cholesteryl Esters to Total Lipids in Medium HDL percentage	M-HDL-CE %	M_HDL_CE_pct	0	Relative lipoprotein lipid concentrations	#48A462	Medium HDL ratios	#3AA357
GO_TRIGLYCERIDE_RICH_LIPOPROTEIN_PARTICLE_REMODELING	6.0234e-18	Cholesteryl_Esters_to_Total_Lipids_in_Medium_HDL_percentage	Triglyceride Rich Lipoprotein Particle Remodeling	23641	Cholesteryl Esters to Total Lipids in Medium HDL percentage	M-HDL-CE %	M_HDL_CE_pct	0	Relative lipoprotein lipid concentrations	#48A462	Medium HDL ratios	#3AA357
GO_CHYLOMICRON_REMODELING	3.225e-08	Cholesteryl_Esters_to_Total_Lipids_in_Medium_HDL_percentage	Chylomicron Remodeling	23641	Cholesteryl Esters to Total Lipids in Medium HDL percentage	M-HDL-CE %	M_HDL_CE_pct	0	Relative lipoprotein lipid concentrations	#48A462	Medium HDL ratios	#3AA357
GO_VERY_LOW_DENSITY_LIPOPROTEIN_PARTICLE_REMODELING	4.7137e-16	Cholesteryl_Esters_to_Total_Lipids_in_Medium_HDL_percentage	Very Low Density Lipoprotein Particle Remodeling	23641	Cholesteryl Esters to Total Lipids in Medium HDL percentage	M-HDL-CE %	M_HDL_CE_pct	0	Relative lipoprotein lipid concentrations	#48A462	Medium HDL ratios	#3AA357
GO_ACYLGLYCEROL_HOMEOSTASIS	7.4801e-12	Cholesteryl_Esters_to_Total_Lipids_in_Medium_LDL_percentage	Acylglycerol Homeostasis	23621	Cholesteryl Esters to Total Lipids in Medium LDL percentage	M-LDL-CE %	M_LDL_CE_pct	0	Relative lipoprotein lipid concentrations	#48A462	Medium LDL ratios	#339C52
GO_STEROL_HOMEOSTASIS	5.9694e-12	Cholesteryl_Esters_to_Total_Lipids_in_Medium_LDL_percentage	Sterol Homeostasis	23621	Cholesteryl Esters to Total Lipids in Medium LDL percentage	M-LDL-CE %	M_LDL_CE_pct	0	Relative lipoprotein lipid concentrations	#48A462	Medium LDL ratios	#339C52
GO_LIPID_HOMEOSTASIS	1.5957e-10	Cholesteryl_Esters_to_Total_Lipids_in_Medium_LDL_percentage	Lipid Homeostasis	23621	Cholesteryl Esters to Total Lipids in Medium LDL percentage	M-LDL-CE %	M_LDL_CE_pct	0	Relative lipoprotein lipid concentrations	#48A462	Medium LDL ratios	#339C52
GO_CHOLESTEROL_EFFLUX	1.5059e-08	Cholesteryl_Esters_to_Total_Lipids_in_Medium_LDL_percentage	Cholesterol Efflux	23621	Cholesteryl Esters to Total Lipids in Medium LDL percentage	M-LDL-CE %	M_LDL_CE_pct	0	Relative lipoprotein lipid concentrations	#48A462	Medium LDL ratios	#339C52
GO_REGULATION_OF_LIPOPROTEIN_LIPASE_ACTIVITY	5.7515e-21	Cholesteryl_Esters_to_Total_Lipids_in_Medium_LDL_percentage	Regulation Of Lipoprotein Lipase Activity	23621	Cholesteryl Esters to Total Lipids in Medium LDL percentage	M-LDL-CE %	M_LDL_CE_pct	0	Relative lipoprotein lipid concentrations	#48A462	Medium LDL ratios	#339C52
GO_REGULATION_OF_LIPASE_ACTIVITY	4.813e-08	Cholesteryl_Esters_to_Total_Lipids_in_Medium_LDL_percentage	Regulation Of Lipase Activity	23621	Cholesteryl Esters to Total Lipids in Medium LDL percentage	M-LDL-CE %	M_LDL_CE_pct	0	Relative lipoprotein lipid concentrations	#48A462	Medium LDL ratios	#339C52
GO_PROTEIN_LIPID_COMPLEX_SUBUNIT_ORGANIZATION	8.6133e-14	Cholesteryl_Esters_to_Total_Lipids_in_Medium_LDL_percentage	Protein Lipid Complex Subunit Organization	23621	Cholesteryl Esters to Total Lipids in Medium LDL percentage	M-LDL-CE %	M_LDL_CE_pct	0	Relative lipoprotein lipid concentrations	#48A462	Medium LDL ratios	#339C52
GO_TRIGLYCERIDE_CATABOLIC_PROCESS	6.398e-08	Cholesteryl_Esters_to_Total_Lipids_in_Medium_LDL_percentage	Triglyceride Catabolic Process	23621	Cholesteryl Esters to Total Lipids in Medium LDL percentage	M-LDL-CE %	M_LDL_CE_pct	0	Relative lipoprotein lipid concentrations	#48A462	Medium LDL ratios	#339C52
GO_REGULATION_OF_PLASMA_LIPOPROTEIN_PARTICLE_LEVELS	1.037e-08	Cholesteryl_Esters_to_Total_Lipids_in_Medium_LDL_percentage	Regulation Of Plasma Lipoprotein Particle Levels	23621	Cholesteryl Esters to Total Lipids in Medium LDL percentage	M-LDL-CE %	M_LDL_CE_pct	0	Relative lipoprotein lipid concentrations	#48A462	Medium LDL ratios	#339C52
GO_HIGH_DENSITY_LIPOPROTEIN_PARTICLE_REMODELING	1.5984e-11	Cholesteryl_Esters_to_Total_Lipids_in_Medium_LDL_percentage	High Density Lipoprotein Particle Remodeling	23621	Cholesteryl Esters to Total Lipids in Medium LDL percentage	M-LDL-CE %	M_LDL_CE_pct	0	Relative lipoprotein lipid concentrations	#48A462	Medium LDL ratios	#339C52
GO_REVERSE_CHOLESTEROL_TRANSPORT	1.5556e-11	Cholesteryl_Esters_to_Total_Lipids_in_Medium_LDL_percentage	Reverse Cholesterol Transport	23621	Cholesteryl Esters to Total Lipids in Medium LDL percentage	M-LDL-CE %	M_LDL_CE_pct	0	Relative lipoprotein lipid concentrations	#48A462	Medium LDL ratios	#339C52
GO_LOW_DENSITY_LIPOPROTEIN_PARTICLE_REMODELING	5.2476e-08	Cholesteryl_Esters_to_Total_Lipids_in_Medium_LDL_percentage	Low Density Lipoprotein Particle Remodeling	23621	Cholesteryl Esters to Total Lipids in Medium LDL percentage	M-LDL-CE %	M_LDL_CE_pct	0	Relative lipoprotein lipid concentrations	#48A462	Medium LDL ratios	#339C52
GO_PHOSPHOLIPID_EFFLUX	3.9071e-08	Cholesteryl_Esters_to_Total_Lipids_in_Medium_LDL_percentage	Phospholipid Efflux	23621	Cholesteryl Esters to Total Lipids in Medium LDL percentage	M-LDL-CE %	M_LDL_CE_pct	0	Relative lipoprotein lipid concentrations	#48A462	Medium LDL ratios	#339C52
GO_CHOLESTEROL_STORAGE	1.1302e-10	Cholesteryl_Esters_to_Total_Lipids_in_Medium_LDL_percentage	Cholesterol Storage	23621	Cholesteryl Esters to Total Lipids in Medium LDL percentage	M-LDL-CE %	M_LDL_CE_pct	0	Relative lipoprotein lipid concentrations	#48A462	Medium LDL ratios	#339C52
GO_POSITIVE_REGULATION_OF_CHOLESTEROL_STORAGE	5.155e-09	Cholesteryl_Esters_to_Total_Lipids_in_Medium_LDL_percentage	Positive Regulation Of Cholesterol Storage	23621	Cholesteryl Esters to Total Lipids in Medium LDL percentage	M-LDL-CE %	M_LDL_CE_pct	0	Relative lipoprotein lipid concentrations	#48A462	Medium LDL ratios	#339C52
GO_ACYLGLYCEROL_TRANSPORT	3.1473e-08	Cholesteryl_Esters_to_Total_Lipids_in_Medium_LDL_percentage	Acylglycerol Transport	23621	Cholesteryl Esters to Total Lipids in Medium LDL percentage	M-LDL-CE %	M_LDL_CE_pct	0	Relative lipoprotein lipid concentrations	#48A462	Medium LDL ratios	#339C52
GO_PROTEIN_CONTAINING_COMPLEX_REMODELING	4.029e-15	Cholesteryl_Esters_to_Total_Lipids_in_Medium_LDL_percentage	Protein Containing Complex Remodeling	23621	Cholesteryl Esters to Total Lipids in Medium LDL percentage	M-LDL-CE %	M_LDL_CE_pct	0	Relative lipoprotein lipid concentrations	#48A462	Medium LDL ratios	#339C52
GO_TRIGLYCERIDE_RICH_LIPOPROTEIN_PARTICLE_REMODELING	1.0617e-21	Cholesteryl_Esters_to_Total_Lipids_in_Medium_LDL_percentage	Triglyceride Rich Lipoprotein Particle Remodeling	23621	Cholesteryl Esters to Total Lipids in Medium LDL percentage	M-LDL-CE %	M_LDL_CE_pct	0	Relative lipoprotein lipid concentrations	#48A462	Medium LDL ratios	#339C52
GO_CHYLOMICRON_REMODELING	5.8958e-13	Cholesteryl_Esters_to_Total_Lipids_in_Medium_LDL_percentage	Chylomicron Remodeling	23621	Cholesteryl Esters to Total Lipids in Medium LDL percentage	M-LDL-CE %	M_LDL_CE_pct	0	Relative lipoprotein lipid concentrations	#48A462	Medium LDL ratios	#339C52
GO_VERY_LOW_DENSITY_LIPOPROTEIN_PARTICLE_REMODELING	2.6005e-17	Cholesteryl_Esters_to_Total_Lipids_in_Medium_LDL_percentage	Very Low Density Lipoprotein Particle Remodeling	23621	Cholesteryl Esters to Total Lipids in Medium LDL percentage	M-LDL-CE %	M_LDL_CE_pct	0	Relative lipoprotein lipid concentrations	#48A462	Medium LDL ratios	#339C52
GO_CHYLOMICRON_ASSEMBLY	2.396e-08	Cholesteryl_Esters_to_Total_Lipids_in_Medium_LDL_percentage	Chylomicron Assembly	23621	Cholesteryl Esters to Total Lipids in Medium LDL percentage	M-LDL-CE %	M_LDL_CE_pct	0	Relative lipoprotein lipid concentrations	#48A462	Medium LDL ratios	#339C52
GO_VERY_LOW_DENSITY_LIPOPROTEIN_PARTICLE_CLEARANCE	7.3408e-09	Cholesteryl_Esters_to_Total_Lipids_in_Medium_LDL_percentage	Very Low Density Lipoprotein Particle Clearance	23621	Cholesteryl Esters to Total Lipids in Medium LDL percentage	M-LDL-CE %	M_LDL_CE_pct	0	Relative lipoprotein lipid concentrations	#48A462	Medium LDL ratios	#339C52
GO_PHOSPHOLIPID_HOMEOSTASIS	1.4909e-10	Cholesteryl_Esters_to_Total_Lipids_in_Medium_LDL_percentage	Phospholipid Homeostasis	23621	Cholesteryl Esters to Total Lipids in Medium LDL percentage	M-LDL-CE %	M_LDL_CE_pct	0	Relative lipoprotein lipid concentrations	#48A462	Medium LDL ratios	#339C52
GO_TRIGLYCERIDE_RICH_LIPOPROTEIN_PARTICLE_CLEARANCE	9.9316e-09	Cholesteryl_Esters_to_Total_Lipids_in_Medium_LDL_percentage	Triglyceride Rich Lipoprotein Particle Clearance	23621	Cholesteryl Esters to Total Lipids in Medium LDL percentage	M-LDL-CE %	M_LDL_CE_pct	0	Relative lipoprotein lipid concentrations	#48A462	Medium LDL ratios	#339C52
GO_REGULATION_OF_LIPOPROTEIN_LIPASE_ACTIVITY	9.1414e-10	Cholesteryl_Esters_to_Total_Lipids_in_Medium_VLDL_percentage	Regulation Of Lipoprotein Lipase Activity	23596	Cholesteryl Esters to Total Lipids in Medium VLDL percentage	M-VLDL-CE %	M_VLDL_CE_pct	0	Relative lipoprotein lipid concentrations	#48A462	Medium VLDL ratios	#2D954D
GO_TRIGLYCERIDE_RICH_LIPOPROTEIN_PARTICLE_REMODELING	6.7447e-11	Cholesteryl_Esters_to_Total_Lipids_in_Medium_VLDL_percentage	Triglyceride Rich Lipoprotein Particle Remodeling	23596	Cholesteryl Esters to Total Lipids in Medium VLDL percentage	M-VLDL-CE %	M_VLDL_CE_pct	0	Relative lipoprotein lipid concentrations	#48A462	Medium VLDL ratios	#2D954D
GO_VERY_LOW_DENSITY_LIPOPROTEIN_PARTICLE_REMODELING	1.4534e-08	Cholesteryl_Esters_to_Total_Lipids_in_Medium_VLDL_percentage	Very Low Density Lipoprotein Particle Remodeling	23596	Cholesteryl Esters to Total Lipids in Medium VLDL percentage	M-VLDL-CE %	M_VLDL_CE_pct	0	Relative lipoprotein lipid concentrations	#48A462	Medium VLDL ratios	#2D954D
GO_ACYLGLYCEROL_HOMEOSTASIS	4.0137e-16	Cholesteryl_Esters_to_Total_Lipids_in_Small_HDL_percentage	Acylglycerol Homeostasis	23646	Cholesteryl Esters to Total Lipids in Small HDL percentage	S-HDL-CE %	S_HDL_CE_pct	0	Relative lipoprotein lipid concentrations	#48A462	Small HDL ratios	#268E47
GO_STEROL_HOMEOSTASIS	5.8134e-16	Cholesteryl_Esters_to_Total_Lipids_in_Small_HDL_percentage	Sterol Homeostasis	23646	Cholesteryl Esters to Total Lipids in Small HDL percentage	S-HDL-CE %	S_HDL_CE_pct	0	Relative lipoprotein lipid concentrations	#48A462	Small HDL ratios	#268E47
GO_PROTEIN_LIPID_COMPLEX_ASSEMBLY	2.6572e-09	Cholesteryl_Esters_to_Total_Lipids_in_Small_HDL_percentage	Protein Lipid Complex Assembly	23646	Cholesteryl Esters to Total Lipids in Small HDL percentage	S-HDL-CE %	S_HDL_CE_pct	0	Relative lipoprotein lipid concentrations	#48A462	Small HDL ratios	#268E47
GO_LIPID_HOMEOSTASIS	9.7118e-14	Cholesteryl_Esters_to_Total_Lipids_in_Small_HDL_percentage	Lipid Homeostasis	23646	Cholesteryl Esters to Total Lipids in Small HDL percentage	S-HDL-CE %	S_HDL_CE_pct	0	Relative lipoprotein lipid concentrations	#48A462	Small HDL ratios	#268E47
GO_CHOLESTEROL_EFFLUX	2.247e-09	Cholesteryl_Esters_to_Total_Lipids_in_Small_HDL_percentage	Cholesterol Efflux	23646	Cholesteryl Esters to Total Lipids in Small HDL percentage	S-HDL-CE %	S_HDL_CE_pct	0	Relative lipoprotein lipid concentrations	#48A462	Small HDL ratios	#268E47
GO_REGULATION_OF_LIPOPROTEIN_LIPASE_ACTIVITY	4.4977e-21	Cholesteryl_Esters_to_Total_Lipids_in_Small_HDL_percentage	Regulation Of Lipoprotein Lipase Activity	23646	Cholesteryl Esters to Total Lipids in Small HDL percentage	S-HDL-CE %	S_HDL_CE_pct	0	Relative lipoprotein lipid concentrations	#48A462	Small HDL ratios	#268E47
GO_PLASMA_LIPOPROTEIN_PARTICLE_CLEARANCE	1.0962e-10	Cholesteryl_Esters_to_Total_Lipids_in_Small_HDL_percentage	Plasma Lipoprotein Particle Clearance	23646	Cholesteryl Esters to Total Lipids in Small HDL percentage	S-HDL-CE %	S_HDL_CE_pct	0	Relative lipoprotein lipid concentrations	#48A462	Small HDL ratios	#268E47
GO_PROTEIN_LIPID_COMPLEX_SUBUNIT_ORGANIZATION	2.6536e-17	Cholesteryl_Esters_to_Total_Lipids_in_Small_HDL_percentage	Protein Lipid Complex Subunit Organization	23646	Cholesteryl Esters to Total Lipids in Small HDL percentage	S-HDL-CE %	S_HDL_CE_pct	0	Relative lipoprotein lipid concentrations	#48A462	Small HDL ratios	#268E47
GO_REGULATION_OF_LIPID_TRANSPORT	3.8792e-08	Cholesteryl_Esters_to_Total_Lipids_in_Small_HDL_percentage	Regulation Of Lipid Transport	23646	Cholesteryl Esters to Total Lipids in Small HDL percentage	S-HDL-CE %	S_HDL_CE_pct	0	Relative lipoprotein lipid concentrations	#48A462	Small HDL ratios	#268E47
GO_REGULATION_OF_STEROL_TRANSPORT	9.8367e-09	Cholesteryl_Esters_to_Total_Lipids_in_Small_HDL_percentage	Regulation Of Sterol Transport	23646	Cholesteryl Esters to Total Lipids in Small HDL percentage	S-HDL-CE %	S_HDL_CE_pct	0	Relative lipoprotein lipid concentrations	#48A462	Small HDL ratios	#268E47
GO_REGULATION_OF_PLASMA_LIPOPROTEIN_PARTICLE_LEVELS	6.824e-13	Cholesteryl_Esters_to_Total_Lipids_in_Small_HDL_percentage	Regulation Of Plasma Lipoprotein Particle Levels	23646	Cholesteryl Esters to Total Lipids in Small HDL percentage	S-HDL-CE %	S_HDL_CE_pct	0	Relative lipoprotein lipid concentrations	#48A462	Small HDL ratios	#268E47
GO_HIGH_DENSITY_LIPOPROTEIN_PARTICLE_REMODELING	3.5564e-20	Cholesteryl_Esters_to_Total_Lipids_in_Small_HDL_percentage	High Density Lipoprotein Particle Remodeling	23646	Cholesteryl Esters to Total Lipids in Small HDL percentage	S-HDL-CE %	S_HDL_CE_pct	0	Relative lipoprotein lipid concentrations	#48A462	Small HDL ratios	#268E47
GO_REVERSE_CHOLESTEROL_TRANSPORT	8.4387e-25	Cholesteryl_Esters_to_Total_Lipids_in_Small_HDL_percentage	Reverse Cholesterol Transport	23646	Cholesteryl Esters to Total Lipids in Small HDL percentage	S-HDL-CE %	S_HDL_CE_pct	0	Relative lipoprotein lipid concentrations	#48A462	Small HDL ratios	#268E47
GO_STEROL_TRANSPORT	2.0048e-09	Cholesteryl_Esters_to_Total_Lipids_in_Small_HDL_percentage	Sterol Transport	23646	Cholesteryl Esters to Total Lipids in Small HDL percentage	S-HDL-CE %	S_HDL_CE_pct	0	Relative lipoprotein lipid concentrations	#48A462	Small HDL ratios	#268E47
GO_LOW_DENSITY_LIPOPROTEIN_PARTICLE_REMODELING	2.5951e-09	Cholesteryl_Esters_to_Total_Lipids_in_Small_HDL_percentage	Low Density Lipoprotein Particle Remodeling	23646	Cholesteryl Esters to Total Lipids in Small HDL percentage	S-HDL-CE %	S_HDL_CE_pct	0	Relative lipoprotein lipid concentrations	#48A462	Small HDL ratios	#268E47
GO_LIPID_LOCALIZATION	2.1206e-08	Cholesteryl_Esters_to_Total_Lipids_in_Small_HDL_percentage	Lipid Localization	23646	Cholesteryl Esters to Total Lipids in Small HDL percentage	S-HDL-CE %	S_HDL_CE_pct	0	Relative lipoprotein lipid concentrations	#48A462	Small HDL ratios	#268E47
GO_PHOSPHOLIPID_EFFLUX	4.093e-11	Cholesteryl_Esters_to_Total_Lipids_in_Small_HDL_percentage	Phospholipid Efflux	23646	Cholesteryl Esters to Total Lipids in Small HDL percentage	S-HDL-CE %	S_HDL_CE_pct	0	Relative lipoprotein lipid concentrations	#48A462	Small HDL ratios	#268E47
GO_POSITIVE_REGULATION_OF_CHOLESTEROL_STORAGE	2.3007e-09	Cholesteryl_Esters_to_Total_Lipids_in_Small_HDL_percentage	Positive Regulation Of Cholesterol Storage	23646	Cholesteryl Esters to Total Lipids in Small HDL percentage	S-HDL-CE %	S_HDL_CE_pct	0	Relative lipoprotein lipid concentrations	#48A462	Small HDL ratios	#268E47
GO_PROTEIN_CONTAINING_COMPLEX_REMODELING	9.3249e-25	Cholesteryl_Esters_to_Total_Lipids_in_Small_HDL_percentage	Protein Containing Complex Remodeling	23646	Cholesteryl Esters to Total Lipids in Small HDL percentage	S-HDL-CE %	S_HDL_CE_pct	0	Relative lipoprotein lipid concentrations	#48A462	Small HDL ratios	#268E47
GO_TRIGLYCERIDE_RICH_LIPOPROTEIN_PARTICLE_REMODELING	5.6675e-33	Cholesteryl_Esters_to_Total_Lipids_in_Small_HDL_percentage	Triglyceride Rich Lipoprotein Particle Remodeling	23646	Cholesteryl Esters to Total Lipids in Small HDL percentage	S-HDL-CE %	S_HDL_CE_pct	0	Relative lipoprotein lipid concentrations	#48A462	Small HDL ratios	#268E47
GO_CHYLOMICRON_REMODELING	1.6688e-18	Cholesteryl_Esters_to_Total_Lipids_in_Small_HDL_percentage	Chylomicron Remodeling	23646	Cholesteryl Esters to Total Lipids in Small HDL percentage	S-HDL-CE %	S_HDL_CE_pct	0	Relative lipoprotein lipid concentrations	#48A462	Small HDL ratios	#268E47
GO_VERY_LOW_DENSITY_LIPOPROTEIN_PARTICLE_REMODELING	4.1612e-24	Cholesteryl_Esters_to_Total_Lipids_in_Small_HDL_percentage	Very Low Density Lipoprotein Particle Remodeling	23646	Cholesteryl Esters to Total Lipids in Small HDL percentage	S-HDL-CE %	S_HDL_CE_pct	0	Relative lipoprotein lipid concentrations	#48A462	Small HDL ratios	#268E47
GO_CHYLOMICRON_ASSEMBLY	5.0194e-08	Cholesteryl_Esters_to_Total_Lipids_in_Small_HDL_percentage	Chylomicron Assembly	23646	Cholesteryl Esters to Total Lipids in Small HDL percentage	S-HDL-CE %	S_HDL_CE_pct	0	Relative lipoprotein lipid concentrations	#48A462	Small HDL ratios	#268E47
GO_HIGH_DENSITY_LIPOPROTEIN_PARTICLE_ASSEMBLY	6.9523e-09	Cholesteryl_Esters_to_Total_Lipids_in_Small_HDL_percentage	High Density Lipoprotein Particle Assembly	23646	Cholesteryl Esters to Total Lipids in Small HDL percentage	S-HDL-CE %	S_HDL_CE_pct	0	Relative lipoprotein lipid concentrations	#48A462	Small HDL ratios	#268E47
GO_HIGH_DENSITY_LIPOPROTEIN_PARTICLE_CLEARANCE	4.4732e-11	Cholesteryl_Esters_to_Total_Lipids_in_Small_HDL_percentage	High Density Lipoprotein Particle Clearance	23646	Cholesteryl Esters to Total Lipids in Small HDL percentage	S-HDL-CE %	S_HDL_CE_pct	0	Relative lipoprotein lipid concentrations	#48A462	Small HDL ratios	#268E47
GO_PHOSPHOLIPID_HOMEOSTASIS	6.1023e-08	Cholesteryl_Esters_to_Total_Lipids_in_Small_HDL_percentage	Phospholipid Homeostasis	23646	Cholesteryl Esters to Total Lipids in Small HDL percentage	S-HDL-CE %	S_HDL_CE_pct	0	Relative lipoprotein lipid concentrations	#48A462	Small HDL ratios	#268E47
GO_REGULATION_OF_PHOSPHOLIPID_CATABOLIC_PROCESS	8.3045e-10	Cholesteryl_Esters_to_Total_Lipids_in_Small_HDL_percentage	Regulation Of Phospholipid Catabolic Process	23646	Cholesteryl Esters to Total Lipids in Small HDL percentage	S-HDL-CE %	S_HDL_CE_pct	0	Relative lipoprotein lipid concentrations	#48A462	Small HDL ratios	#268E47
GO_TRIGLYCERIDE_RICH_LIPOPROTEIN_PARTICLE_CLEARANCE	1.931e-16	Cholesteryl_Esters_to_Total_Lipids_in_Small_HDL_percentage	Triglyceride Rich Lipoprotein Particle Clearance	23646	Cholesteryl Esters to Total Lipids in Small HDL percentage	S-HDL-CE %	S_HDL_CE_pct	0	Relative lipoprotein lipid concentrations	#48A462	Small HDL ratios	#268E47
GO_REGULATION_OF_LIPID_LOCALIZATION	1.0503e-10	Cholesteryl_Esters_to_Total_Lipids_in_Small_HDL_percentage	Regulation Of Lipid Localization	23646	Cholesteryl Esters to Total Lipids in Small HDL percentage	S-HDL-CE %	S_HDL_CE_pct	0	Relative lipoprotein lipid concentrations	#48A462	Small HDL ratios	#268E47
GO_ACYLGLYCEROL_HOMEOSTASIS	2.849e-16	Cholesteryl_Esters_to_Total_Lipids_in_Small_LDL_percentage	Acylglycerol Homeostasis	23626	Cholesteryl Esters to Total Lipids in Small LDL percentage	S-LDL-CE %	S_LDL_CE_pct	0	Relative lipoprotein lipid concentrations	#48A462	Small LDL ratios	#1F8542
GO_STEROL_HOMEOSTASIS	4.778e-17	Cholesteryl_Esters_to_Total_Lipids_in_Small_LDL_percentage	Sterol Homeostasis	23626	Cholesteryl Esters to Total Lipids in Small LDL percentage	S-LDL-CE %	S_LDL_CE_pct	0	Relative lipoprotein lipid concentrations	#48A462	Small LDL ratios	#1F8542
GO_PROTEIN_LIPID_COMPLEX_ASSEMBLY	2.176e-08	Cholesteryl_Esters_to_Total_Lipids_in_Small_LDL_percentage	Protein Lipid Complex Assembly	23626	Cholesteryl Esters to Total Lipids in Small LDL percentage	S-LDL-CE %	S_LDL_CE_pct	0	Relative lipoprotein lipid concentrations	#48A462	Small LDL ratios	#1F8542
GO_LIPID_HOMEOSTASIS	1.4753e-16	Cholesteryl_Esters_to_Total_Lipids_in_Small_LDL_percentage	Lipid Homeostasis	23626	Cholesteryl Esters to Total Lipids in Small LDL percentage	S-LDL-CE %	S_LDL_CE_pct	0	Relative lipoprotein lipid concentrations	#48A462	Small LDL ratios	#1F8542
GO_CHOLESTEROL_EFFLUX	2.7199e-10	Cholesteryl_Esters_to_Total_Lipids_in_Small_LDL_percentage	Cholesterol Efflux	23626	Cholesteryl Esters to Total Lipids in Small LDL percentage	S-LDL-CE %	S_LDL_CE_pct	0	Relative lipoprotein lipid concentrations	#48A462	Small LDL ratios	#1F8542
GO_REGULATION_OF_LIPOPROTEIN_LIPASE_ACTIVITY	2.3837e-15	Cholesteryl_Esters_to_Total_Lipids_in_Small_LDL_percentage	Regulation Of Lipoprotein Lipase Activity	23626	Cholesteryl Esters to Total Lipids in Small LDL percentage	S-LDL-CE %	S_LDL_CE_pct	0	Relative lipoprotein lipid concentrations	#48A462	Small LDL ratios	#1F8542
GO_PROTEIN_LIPID_COMPLEX_SUBUNIT_ORGANIZATION	1.037e-12	Cholesteryl_Esters_to_Total_Lipids_in_Small_LDL_percentage	Protein Lipid Complex Subunit Organization	23626	Cholesteryl Esters to Total Lipids in Small LDL percentage	S-LDL-CE %	S_LDL_CE_pct	0	Relative lipoprotein lipid concentrations	#48A462	Small LDL ratios	#1F8542
GO_REGULATION_OF_PLASMA_LIPOPROTEIN_PARTICLE_LEVELS	2.3775e-10	Cholesteryl_Esters_to_Total_Lipids_in_Small_LDL_percentage	Regulation Of Plasma Lipoprotein Particle Levels	23626	Cholesteryl Esters to Total Lipids in Small LDL percentage	S-LDL-CE %	S_LDL_CE_pct	0	Relative lipoprotein lipid concentrations	#48A462	Small LDL ratios	#1F8542
GO_HIGH_DENSITY_LIPOPROTEIN_PARTICLE_REMODELING	5.0335e-10	Cholesteryl_Esters_to_Total_Lipids_in_Small_LDL_percentage	High Density Lipoprotein Particle Remodeling	23626	Cholesteryl Esters to Total Lipids in Small LDL percentage	S-LDL-CE %	S_LDL_CE_pct	0	Relative lipoprotein lipid concentrations	#48A462	Small LDL ratios	#1F8542
GO_REVERSE_CHOLESTEROL_TRANSPORT	3.0575e-15	Cholesteryl_Esters_to_Total_Lipids_in_Small_LDL_percentage	Reverse Cholesterol Transport	23626	Cholesteryl Esters to Total Lipids in Small LDL percentage	S-LDL-CE %	S_LDL_CE_pct	0	Relative lipoprotein lipid concentrations	#48A462	Small LDL ratios	#1F8542
GO_LIPID_STORAGE	2.5517e-08	Cholesteryl_Esters_to_Total_Lipids_in_Small_LDL_percentage	Lipid Storage	23626	Cholesteryl Esters to Total Lipids in Small LDL percentage	S-LDL-CE %	S_LDL_CE_pct	0	Relative lipoprotein lipid concentrations	#48A462	Small LDL ratios	#1F8542
GO_STEROL_METABOLIC_PROCESS	6.9091e-08	Cholesteryl_Esters_to_Total_Lipids_in_Small_LDL_percentage	Sterol Metabolic Process	23626	Cholesteryl Esters to Total Lipids in Small LDL percentage	S-LDL-CE %	S_LDL_CE_pct	0	Relative lipoprotein lipid concentrations	#48A462	Small LDL ratios	#1F8542
GO_PHOSPHOLIPID_EFFLUX	1.2011e-08	Cholesteryl_Esters_to_Total_Lipids_in_Small_LDL_percentage	Phospholipid Efflux	23626	Cholesteryl Esters to Total Lipids in Small LDL percentage	S-LDL-CE %	S_LDL_CE_pct	0	Relative lipoprotein lipid concentrations	#48A462	Small LDL ratios	#1F8542
GO_CHOLESTEROL_STORAGE	4.5882e-11	Cholesteryl_Esters_to_Total_Lipids_in_Small_LDL_percentage	Cholesterol Storage	23626	Cholesteryl Esters to Total Lipids in Small LDL percentage	S-LDL-CE %	S_LDL_CE_pct	0	Relative lipoprotein lipid concentrations	#48A462	Small LDL ratios	#1F8542
GO_POSITIVE_REGULATION_OF_CHOLESTEROL_STORAGE	2.9685e-08	Cholesteryl_Esters_to_Total_Lipids_in_Small_LDL_percentage	Positive Regulation Of Cholesterol Storage	23626	Cholesteryl Esters to Total Lipids in Small LDL percentage	S-LDL-CE %	S_LDL_CE_pct	0	Relative lipoprotein lipid concentrations	#48A462	Small LDL ratios	#1F8542
GO_PROTEIN_CONTAINING_COMPLEX_REMODELING	9.5247e-12	Cholesteryl_Esters_to_Total_Lipids_in_Small_LDL_percentage	Protein Containing Complex Remodeling	23626	Cholesteryl Esters to Total Lipids in Small LDL percentage	S-LDL-CE %	S_LDL_CE_pct	0	Relative lipoprotein lipid concentrations	#48A462	Small LDL ratios	#1F8542
GO_TRIGLYCERIDE_RICH_LIPOPROTEIN_PARTICLE_REMODELING	6.8193e-14	Cholesteryl_Esters_to_Total_Lipids_in_Small_LDL_percentage	Triglyceride Rich Lipoprotein Particle Remodeling	23626	Cholesteryl Esters to Total Lipids in Small LDL percentage	S-LDL-CE %	S_LDL_CE_pct	0	Relative lipoprotein lipid concentrations	#48A462	Small LDL ratios	#1F8542
GO_CHYLOMICRON_REMODELING	4.644e-14	Cholesteryl_Esters_to_Total_Lipids_in_Small_LDL_percentage	Chylomicron Remodeling	23626	Cholesteryl Esters to Total Lipids in Small LDL percentage	S-LDL-CE %	S_LDL_CE_pct	0	Relative lipoprotein lipid concentrations	#48A462	Small LDL ratios	#1F8542
GO_VERY_LOW_DENSITY_LIPOPROTEIN_PARTICLE_REMODELING	3.9055e-09	Cholesteryl_Esters_to_Total_Lipids_in_Small_LDL_percentage	Very Low Density Lipoprotein Particle Remodeling	23626	Cholesteryl Esters to Total Lipids in Small LDL percentage	S-LDL-CE %	S_LDL_CE_pct	0	Relative lipoprotein lipid concentrations	#48A462	Small LDL ratios	#1F8542
GO_PHOSPHOLIPID_HOMEOSTASIS	3.6922e-14	Cholesteryl_Esters_to_Total_Lipids_in_Small_LDL_percentage	Phospholipid Homeostasis	23626	Cholesteryl Esters to Total Lipids in Small LDL percentage	S-LDL-CE %	S_LDL_CE_pct	0	Relative lipoprotein lipid concentrations	#48A462	Small LDL ratios	#1F8542
GO_FOAM_CELL_DIFFERENTIATION	4.5087e-08	Cholesteryl_Esters_to_Total_Lipids_in_Small_LDL_percentage	Foam Cell Differentiation	23626	Cholesteryl Esters to Total Lipids in Small LDL percentage	S-LDL-CE %	S_LDL_CE_pct	0	Relative lipoprotein lipid concentrations	#48A462	Small LDL ratios	#1F8542
GO_STEROL_HOMEOSTASIS	1.0132e-11	Cholesteryl_Esters_to_Total_Lipids_in_Small_VLDL_percentage	Sterol Homeostasis	23601	Cholesteryl Esters to Total Lipids in Small VLDL percentage	S-VLDL-CE %	S_VLDL_CE_pct	0	Relative lipoprotein lipid concentrations	#48A462	Small VLDL ratios	#177A3E
GO_PROTEIN_LIPID_COMPLEX_ASSEMBLY	3.3975e-10	Cholesteryl_Esters_to_Total_Lipids_in_Small_VLDL_percentage	Protein Lipid Complex Assembly	23601	Cholesteryl Esters to Total Lipids in Small VLDL percentage	S-VLDL-CE %	S_VLDL_CE_pct	0	Relative lipoprotein lipid concentrations	#48A462	Small VLDL ratios	#177A3E
GO_ORGANIC_HYDROXY_COMPOUND_TRANSPORT	2.7871e-09	Cholesteryl_Esters_to_Total_Lipids_in_Small_VLDL_percentage	Organic Hydroxy Compound Transport	23601	Cholesteryl Esters to Total Lipids in Small VLDL percentage	S-VLDL-CE %	S_VLDL_CE_pct	0	Relative lipoprotein lipid concentrations	#48A462	Small VLDL ratios	#177A3E
GO_LIPID_HOMEOSTASIS	2.0188e-09	Cholesteryl_Esters_to_Total_Lipids_in_Small_VLDL_percentage	Lipid Homeostasis	23601	Cholesteryl Esters to Total Lipids in Small VLDL percentage	S-VLDL-CE %	S_VLDL_CE_pct	0	Relative lipoprotein lipid concentrations	#48A462	Small VLDL ratios	#177A3E
GO_CHOLESTEROL_EFFLUX	3.499e-12	Cholesteryl_Esters_to_Total_Lipids_in_Small_VLDL_percentage	Cholesterol Efflux	23601	Cholesteryl Esters to Total Lipids in Small VLDL percentage	S-VLDL-CE %	S_VLDL_CE_pct	0	Relative lipoprotein lipid concentrations	#48A462	Small VLDL ratios	#177A3E
GO_REGULATION_OF_LIPOPROTEIN_LIPASE_ACTIVITY	4.1962e-16	Cholesteryl_Esters_to_Total_Lipids_in_Small_VLDL_percentage	Regulation Of Lipoprotein Lipase Activity	23601	Cholesteryl Esters to Total Lipids in Small VLDL percentage	S-VLDL-CE %	S_VLDL_CE_pct	0	Relative lipoprotein lipid concentrations	#48A462	Small VLDL ratios	#177A3E
GO_PROTEIN_LIPID_COMPLEX_SUBUNIT_ORGANIZATION	2.7252e-20	Cholesteryl_Esters_to_Total_Lipids_in_Small_VLDL_percentage	Protein Lipid Complex Subunit Organization	23601	Cholesteryl Esters to Total Lipids in Small VLDL percentage	S-VLDL-CE %	S_VLDL_CE_pct	0	Relative lipoprotein lipid concentrations	#48A462	Small VLDL ratios	#177A3E
GO_REGULATION_OF_STEROL_TRANSPORT	5.8017e-09	Cholesteryl_Esters_to_Total_Lipids_in_Small_VLDL_percentage	Regulation Of Sterol Transport	23601	Cholesteryl Esters to Total Lipids in Small VLDL percentage	S-VLDL-CE %	S_VLDL_CE_pct	0	Relative lipoprotein lipid concentrations	#48A462	Small VLDL ratios	#177A3E
GO_NEUTRAL_LIPID_METABOLIC_PROCESS	1.5674e-08	Cholesteryl_Esters_to_Total_Lipids_in_Small_VLDL_percentage	Neutral Lipid Metabolic Process	23601	Cholesteryl Esters to Total Lipids in Small VLDL percentage	S-VLDL-CE %	S_VLDL_CE_pct	0	Relative lipoprotein lipid concentrations	#48A462	Small VLDL ratios	#177A3E
GO_REGULATION_OF_PLASMA_LIPOPROTEIN_PARTICLE_LEVELS	7.9807e-13	Cholesteryl_Esters_to_Total_Lipids_in_Small_VLDL_percentage	Regulation Of Plasma Lipoprotein Particle Levels	23601	Cholesteryl Esters to Total Lipids in Small VLDL percentage	S-VLDL-CE %	S_VLDL_CE_pct	0	Relative lipoprotein lipid concentrations	#48A462	Small VLDL ratios	#177A3E
GO_HIGH_DENSITY_LIPOPROTEIN_PARTICLE_REMODELING	1.1196e-16	Cholesteryl_Esters_to_Total_Lipids_in_Small_VLDL_percentage	High Density Lipoprotein Particle Remodeling	23601	Cholesteryl Esters to Total Lipids in Small VLDL percentage	S-VLDL-CE %	S_VLDL_CE_pct	0	Relative lipoprotein lipid concentrations	#48A462	Small VLDL ratios	#177A3E
GO_REVERSE_CHOLESTEROL_TRANSPORT	5.1823e-19	Cholesteryl_Esters_to_Total_Lipids_in_Small_VLDL_percentage	Reverse Cholesterol Transport	23601	Cholesteryl Esters to Total Lipids in Small VLDL percentage	S-VLDL-CE %	S_VLDL_CE_pct	0	Relative lipoprotein lipid concentrations	#48A462	Small VLDL ratios	#177A3E
GO_STEROL_TRANSPORT	6.7506e-13	Cholesteryl_Esters_to_Total_Lipids_in_Small_VLDL_percentage	Sterol Transport	23601	Cholesteryl Esters to Total Lipids in Small VLDL percentage	S-VLDL-CE %	S_VLDL_CE_pct	0	Relative lipoprotein lipid concentrations	#48A462	Small VLDL ratios	#177A3E
GO_LOW_DENSITY_LIPOPROTEIN_PARTICLE_REMODELING	2.6582e-08	Cholesteryl_Esters_to_Total_Lipids_in_Small_VLDL_percentage	Low Density Lipoprotein Particle Remodeling	23601	Cholesteryl Esters to Total Lipids in Small VLDL percentage	S-VLDL-CE %	S_VLDL_CE_pct	0	Relative lipoprotein lipid concentrations	#48A462	Small VLDL ratios	#177A3E
GO_LIPID_LOCALIZATION	8.8222e-12	Cholesteryl_Esters_to_Total_Lipids_in_Small_VLDL_percentage	Lipid Localization	23601	Cholesteryl Esters to Total Lipids in Small VLDL percentage	S-VLDL-CE %	S_VLDL_CE_pct	0	Relative lipoprotein lipid concentrations	#48A462	Small VLDL ratios	#177A3E
GO_PHOSPHOLIPID_EFFLUX	4.3423e-08	Cholesteryl_Esters_to_Total_Lipids_in_Small_VLDL_percentage	Phospholipid Efflux	23601	Cholesteryl Esters to Total Lipids in Small VLDL percentage	S-VLDL-CE %	S_VLDL_CE_pct	0	Relative lipoprotein lipid concentrations	#48A462	Small VLDL ratios	#177A3E
GO_CHOLESTEROL_STORAGE	1.7729e-11	Cholesteryl_Esters_to_Total_Lipids_in_Small_VLDL_percentage	Cholesterol Storage	23601	Cholesteryl Esters to Total Lipids in Small VLDL percentage	S-VLDL-CE %	S_VLDL_CE_pct	0	Relative lipoprotein lipid concentrations	#48A462	Small VLDL ratios	#177A3E
GO_PROTEIN_CONTAINING_COMPLEX_REMODELING	1.1227e-20	Cholesteryl_Esters_to_Total_Lipids_in_Small_VLDL_percentage	Protein Containing Complex Remodeling	23601	Cholesteryl Esters to Total Lipids in Small VLDL percentage	S-VLDL-CE %	S_VLDL_CE_pct	0	Relative lipoprotein lipid concentrations	#48A462	Small VLDL ratios	#177A3E
GO_TRIGLYCERIDE_RICH_LIPOPROTEIN_PARTICLE_REMODELING	4.3754e-22	Cholesteryl_Esters_to_Total_Lipids_in_Small_VLDL_percentage	Triglyceride Rich Lipoprotein Particle Remodeling	23601	Cholesteryl Esters to Total Lipids in Small VLDL percentage	S-VLDL-CE %	S_VLDL_CE_pct	0	Relative lipoprotein lipid concentrations	#48A462	Small VLDL ratios	#177A3E
GO_CHYLOMICRON_REMODELING	1.0181e-08	Cholesteryl_Esters_to_Total_Lipids_in_Small_VLDL_percentage	Chylomicron Remodeling	23601	Cholesteryl Esters to Total Lipids in Small VLDL percentage	S-VLDL-CE %	S_VLDL_CE_pct	0	Relative lipoprotein lipid concentrations	#48A462	Small VLDL ratios	#177A3E
GO_VERY_LOW_DENSITY_LIPOPROTEIN_PARTICLE_REMODELING	7.3762e-19	Cholesteryl_Esters_to_Total_Lipids_in_Small_VLDL_percentage	Very Low Density Lipoprotein Particle Remodeling	23601	Cholesteryl Esters to Total Lipids in Small VLDL percentage	S-VLDL-CE %	S_VLDL_CE_pct	0	Relative lipoprotein lipid concentrations	#48A462	Small VLDL ratios	#177A3E
GO_PHOSPHOLIPID_HOMEOSTASIS	3.463e-09	Cholesteryl_Esters_to_Total_Lipids_in_Small_VLDL_percentage	Phospholipid Homeostasis	23601	Cholesteryl Esters to Total Lipids in Small VLDL percentage	S-VLDL-CE %	S_VLDL_CE_pct	0	Relative lipoprotein lipid concentrations	#48A462	Small VLDL ratios	#177A3E
GO_REGULATION_OF_LIPID_LOCALIZATION	8.0983e-09	Cholesteryl_Esters_to_Total_Lipids_in_Small_VLDL_percentage	Regulation Of Lipid Localization	23601	Cholesteryl Esters to Total Lipids in Small VLDL percentage	S-VLDL-CE %	S_VLDL_CE_pct	0	Relative lipoprotein lipid concentrations	#48A462	Small VLDL ratios	#177A3E
GO_REGULATION_OF_INTESTINAL_CHOLESTEROL_ABSORPTION	5.8407e-08	Cholesteryl_Esters_to_Total_Lipids_in_Small_VLDL_percentage	Regulation Of Intestinal Cholesterol Absorption	23601	Cholesteryl Esters to Total Lipids in Small VLDL percentage	S-VLDL-CE %	S_VLDL_CE_pct	0	Relative lipoprotein lipid concentrations	#48A462	Small VLDL ratios	#177A3E
GO_DETOXIFICATION_OF_INORGANIC_COMPOUND	5.3442e-09	Cholesteryl_Esters_to_Total_Lipids_in_Small_VLDL_percentage	Detoxification Of Inorganic Compound	23601	Cholesteryl Esters to Total Lipids in Small VLDL percentage	S-VLDL-CE %	S_VLDL_CE_pct	0	Relative lipoprotein lipid concentrations	#48A462	Small VLDL ratios	#177A3E
GO_ACYLGLYCEROL_HOMEOSTASIS	1.2455e-14	Cholesteryl_Esters_to_Total_Lipids_in_Very_Large_HDL_percentage	Acylglycerol Homeostasis	23631	Cholesteryl Esters to Total Lipids in Very Large HDL percentage	XL-HDL-CE %	XL_HDL_CE_pct	0	Relative lipoprotein lipid concentrations	#48A462	Very large HDL ratios	#0F6F3A
GO_STEROL_HOMEOSTASIS	2.0369e-11	Cholesteryl_Esters_to_Total_Lipids_in_Very_Large_HDL_percentage	Sterol Homeostasis	23631	Cholesteryl Esters to Total Lipids in Very Large HDL percentage	XL-HDL-CE %	XL_HDL_CE_pct	0	Relative lipoprotein lipid concentrations	#48A462	Very large HDL ratios	#0F6F3A
GO_PROTEIN_LIPID_COMPLEX_ASSEMBLY	1.9734e-09	Cholesteryl_Esters_to_Total_Lipids_in_Very_Large_HDL_percentage	Protein Lipid Complex Assembly	23631	Cholesteryl Esters to Total Lipids in Very Large HDL percentage	XL-HDL-CE %	XL_HDL_CE_pct	0	Relative lipoprotein lipid concentrations	#48A462	Very large HDL ratios	#0F6F3A
GO_LIPID_HOMEOSTASIS	8.7281e-10	Cholesteryl_Esters_to_Total_Lipids_in_Very_Large_HDL_percentage	Lipid Homeostasis	23631	Cholesteryl Esters to Total Lipids in Very Large HDL percentage	XL-HDL-CE %	XL_HDL_CE_pct	0	Relative lipoprotein lipid concentrations	#48A462	Very large HDL ratios	#0F6F3A
GO_CHOLESTEROL_EFFLUX	1.0883e-08	Cholesteryl_Esters_to_Total_Lipids_in_Very_Large_HDL_percentage	Cholesterol Efflux	23631	Cholesteryl Esters to Total Lipids in Very Large HDL percentage	XL-HDL-CE %	XL_HDL_CE_pct	0	Relative lipoprotein lipid concentrations	#48A462	Very large HDL ratios	#0F6F3A
GO_REGULATION_OF_LIPOPROTEIN_LIPASE_ACTIVITY	8.0126e-13	Cholesteryl_Esters_to_Total_Lipids_in_Very_Large_HDL_percentage	Regulation Of Lipoprotein Lipase Activity	23631	Cholesteryl Esters to Total Lipids in Very Large HDL percentage	XL-HDL-CE %	XL_HDL_CE_pct	0	Relative lipoprotein lipid concentrations	#48A462	Very large HDL ratios	#0F6F3A
GO_PROTEIN_LIPID_COMPLEX_SUBUNIT_ORGANIZATION	6.2056e-15	Cholesteryl_Esters_to_Total_Lipids_in_Very_Large_HDL_percentage	Protein Lipid Complex Subunit Organization	23631	Cholesteryl Esters to Total Lipids in Very Large HDL percentage	XL-HDL-CE %	XL_HDL_CE_pct	0	Relative lipoprotein lipid concentrations	#48A462	Very large HDL ratios	#0F6F3A
GO_REGULATION_OF_PLASMA_LIPOPROTEIN_PARTICLE_LEVELS	4.7614e-11	Cholesteryl_Esters_to_Total_Lipids_in_Very_Large_HDL_percentage	Regulation Of Plasma Lipoprotein Particle Levels	23631	Cholesteryl Esters to Total Lipids in Very Large HDL percentage	XL-HDL-CE %	XL_HDL_CE_pct	0	Relative lipoprotein lipid concentrations	#48A462	Very large HDL ratios	#0F6F3A
GO_HIGH_DENSITY_LIPOPROTEIN_PARTICLE_REMODELING	1.4185e-12	Cholesteryl_Esters_to_Total_Lipids_in_Very_Large_HDL_percentage	High Density Lipoprotein Particle Remodeling	23631	Cholesteryl Esters to Total Lipids in Very Large HDL percentage	XL-HDL-CE %	XL_HDL_CE_pct	0	Relative lipoprotein lipid concentrations	#48A462	Very large HDL ratios	#0F6F3A
GO_REVERSE_CHOLESTEROL_TRANSPORT	6.6748e-15	Cholesteryl_Esters_to_Total_Lipids_in_Very_Large_HDL_percentage	Reverse Cholesterol Transport	23631	Cholesteryl Esters to Total Lipids in Very Large HDL percentage	XL-HDL-CE %	XL_HDL_CE_pct	0	Relative lipoprotein lipid concentrations	#48A462	Very large HDL ratios	#0F6F3A
GO_STEROL_TRANSPORT	5.2255e-09	Cholesteryl_Esters_to_Total_Lipids_in_Very_Large_HDL_percentage	Sterol Transport	23631	Cholesteryl Esters to Total Lipids in Very Large HDL percentage	XL-HDL-CE %	XL_HDL_CE_pct	0	Relative lipoprotein lipid concentrations	#48A462	Very large HDL ratios	#0F6F3A
GO_LOW_DENSITY_LIPOPROTEIN_PARTICLE_REMODELING	1.0538e-09	Cholesteryl_Esters_to_Total_Lipids_in_Very_Large_HDL_percentage	Low Density Lipoprotein Particle Remodeling	23631	Cholesteryl Esters to Total Lipids in Very Large HDL percentage	XL-HDL-CE %	XL_HDL_CE_pct	0	Relative lipoprotein lipid concentrations	#48A462	Very large HDL ratios	#0F6F3A
GO_PROTEIN_CONTAINING_COMPLEX_REMODELING	1.3436e-18	Cholesteryl_Esters_to_Total_Lipids_in_Very_Large_HDL_percentage	Protein Containing Complex Remodeling	23631	Cholesteryl Esters to Total Lipids in Very Large HDL percentage	XL-HDL-CE %	XL_HDL_CE_pct	0	Relative lipoprotein lipid concentrations	#48A462	Very large HDL ratios	#0F6F3A
GO_TRIGLYCERIDE_RICH_LIPOPROTEIN_PARTICLE_REMODELING	3.483e-28	Cholesteryl_Esters_to_Total_Lipids_in_Very_Large_HDL_percentage	Triglyceride Rich Lipoprotein Particle Remodeling	23631	Cholesteryl Esters to Total Lipids in Very Large HDL percentage	XL-HDL-CE %	XL_HDL_CE_pct	0	Relative lipoprotein lipid concentrations	#48A462	Very large HDL ratios	#0F6F3A
GO_CHYLOMICRON_REMODELING	4.8874e-11	Cholesteryl_Esters_to_Total_Lipids_in_Very_Large_HDL_percentage	Chylomicron Remodeling	23631	Cholesteryl Esters to Total Lipids in Very Large HDL percentage	XL-HDL-CE %	XL_HDL_CE_pct	0	Relative lipoprotein lipid concentrations	#48A462	Very large HDL ratios	#0F6F3A
GO_VERY_LOW_DENSITY_LIPOPROTEIN_PARTICLE_REMODELING	2.4245e-22	Cholesteryl_Esters_to_Total_Lipids_in_Very_Large_HDL_percentage	Very Low Density Lipoprotein Particle Remodeling	23631	Cholesteryl Esters to Total Lipids in Very Large HDL percentage	XL-HDL-CE %	XL_HDL_CE_pct	0	Relative lipoprotein lipid concentrations	#48A462	Very large HDL ratios	#0F6F3A
GO_HIGH_DENSITY_LIPOPROTEIN_PARTICLE_ASSEMBLY	2.6582e-08	Cholesteryl_Esters_to_Total_Lipids_in_Very_Large_HDL_percentage	High Density Lipoprotein Particle Assembly	23631	Cholesteryl Esters to Total Lipids in Very Large HDL percentage	XL-HDL-CE %	XL_HDL_CE_pct	0	Relative lipoprotein lipid concentrations	#48A462	Very large HDL ratios	#0F6F3A
GO_TRIGLYCERIDE_RICH_LIPOPROTEIN_PARTICLE_CLEARANCE	2.1917e-11	Cholesteryl_Esters_to_Total_Lipids_in_Very_Large_HDL_percentage	Triglyceride Rich Lipoprotein Particle Clearance	23631	Cholesteryl Esters to Total Lipids in Very Large HDL percentage	XL-HDL-CE %	XL_HDL_CE_pct	0	Relative lipoprotein lipid concentrations	#48A462	Very large HDL ratios	#0F6F3A
GO_REGULATION_OF_LIPID_LOCALIZATION	2.2108e-09	Cholesteryl_Esters_to_Total_Lipids_in_Very_Large_HDL_percentage	Regulation Of Lipid Localization	23631	Cholesteryl Esters to Total Lipids in Very Large HDL percentage	XL-HDL-CE %	XL_HDL_CE_pct	0	Relative lipoprotein lipid concentrations	#48A462	Very large HDL ratios	#0F6F3A
GO_POSITIVE_REGULATION_OF_TRIGLYCERIDE_LIPASE_ACTIVITY	5.7223e-08	Cholesteryl_Esters_to_Total_Lipids_in_Very_Large_VLDL_percentage	Positive Regulation Of Triglyceride Lipase Activity	23586	Cholesteryl Esters to Total Lipids in Very Large VLDL percentage	XL-VLDL-CE %	XL_VLDL_CE_pct	0	Relative lipoprotein lipid concentrations	#48A462	Very large VLDL ratios	#076436
GO_REGULATION_OF_LIPOPROTEIN_LIPASE_ACTIVITY	1.1105e-16	Cholesteryl_Esters_to_Total_Lipids_in_Very_Large_VLDL_percentage	Regulation Of Lipoprotein Lipase Activity	23586	Cholesteryl Esters to Total Lipids in Very Large VLDL percentage	XL-VLDL-CE %	XL_VLDL_CE_pct	0	Relative lipoprotein lipid concentrations	#48A462	Very large VLDL ratios	#076436
GO_NEUTRAL_LIPID_CATABOLIC_PROCESS	6.2087e-09	Cholesteryl_Esters_to_Total_Lipids_in_Very_Large_VLDL_percentage	Neutral Lipid Catabolic Process	23586	Cholesteryl Esters to Total Lipids in Very Large VLDL percentage	XL-VLDL-CE %	XL_VLDL_CE_pct	0	Relative lipoprotein lipid concentrations	#48A462	Very large VLDL ratios	#076436
GO_PROTEIN_LIPID_COMPLEX_SUBUNIT_ORGANIZATION	3.5892e-10	Cholesteryl_Esters_to_Total_Lipids_in_Very_Large_VLDL_percentage	Protein Lipid Complex Subunit Organization	23586	Cholesteryl Esters to Total Lipids in Very Large VLDL percentage	XL-VLDL-CE %	XL_VLDL_CE_pct	0	Relative lipoprotein lipid concentrations	#48A462	Very large VLDL ratios	#076436
GO_TRIGLYCERIDE_CATABOLIC_PROCESS	3.2784e-09	Cholesteryl_Esters_to_Total_Lipids_in_Very_Large_VLDL_percentage	Triglyceride Catabolic Process	23586	Cholesteryl Esters to Total Lipids in Very Large VLDL percentage	XL-VLDL-CE %	XL_VLDL_CE_pct	0	Relative lipoprotein lipid concentrations	#48A462	Very large VLDL ratios	#076436
GO_GLYCEROLIPID_CATABOLIC_PROCESS	6.5747e-08	Cholesteryl_Esters_to_Total_Lipids_in_Very_Large_VLDL_percentage	Glycerolipid Catabolic Process	23586	Cholesteryl Esters to Total Lipids in Very Large VLDL percentage	XL-VLDL-CE %	XL_VLDL_CE_pct	0	Relative lipoprotein lipid concentrations	#48A462	Very large VLDL ratios	#076436
GO_PHOSPHOLIPID_EFFLUX	6.7513e-09	Cholesteryl_Esters_to_Total_Lipids_in_Very_Large_VLDL_percentage	Phospholipid Efflux	23586	Cholesteryl Esters to Total Lipids in Very Large VLDL percentage	XL-VLDL-CE %	XL_VLDL_CE_pct	0	Relative lipoprotein lipid concentrations	#48A462	Very large VLDL ratios	#076436
GO_POSITIVE_REGULATION_OF_CHOLESTEROL_ESTERIFICATION	3.0543e-08	Cholesteryl_Esters_to_Total_Lipids_in_Very_Large_VLDL_percentage	Positive Regulation Of Cholesterol Esterification	23586	Cholesteryl Esters to Total Lipids in Very Large VLDL percentage	XL-VLDL-CE %	XL_VLDL_CE_pct	0	Relative lipoprotein lipid concentrations	#48A462	Very large VLDL ratios	#076436
GO_PROTEIN_CONTAINING_COMPLEX_REMODELING	5.112e-10	Cholesteryl_Esters_to_Total_Lipids_in_Very_Large_VLDL_percentage	Protein Containing Complex Remodeling	23586	Cholesteryl Esters to Total Lipids in Very Large VLDL percentage	XL-VLDL-CE %	XL_VLDL_CE_pct	0	Relative lipoprotein lipid concentrations	#48A462	Very large VLDL ratios	#076436
GO_TRIGLYCERIDE_RICH_LIPOPROTEIN_PARTICLE_REMODELING	5.4479e-21	Cholesteryl_Esters_to_Total_Lipids_in_Very_Large_VLDL_percentage	Triglyceride Rich Lipoprotein Particle Remodeling	23586	Cholesteryl Esters to Total Lipids in Very Large VLDL percentage	XL-VLDL-CE %	XL_VLDL_CE_pct	0	Relative lipoprotein lipid concentrations	#48A462	Very large VLDL ratios	#076436
GO_CHYLOMICRON_REMODELING	2.1791e-12	Cholesteryl_Esters_to_Total_Lipids_in_Very_Large_VLDL_percentage	Chylomicron Remodeling	23586	Cholesteryl Esters to Total Lipids in Very Large VLDL percentage	XL-VLDL-CE %	XL_VLDL_CE_pct	0	Relative lipoprotein lipid concentrations	#48A462	Very large VLDL ratios	#076436
GO_VERY_LOW_DENSITY_LIPOPROTEIN_PARTICLE_REMODELING	1.3949e-17	Cholesteryl_Esters_to_Total_Lipids_in_Very_Large_VLDL_percentage	Very Low Density Lipoprotein Particle Remodeling	23586	Cholesteryl Esters to Total Lipids in Very Large VLDL percentage	XL-VLDL-CE %	XL_VLDL_CE_pct	0	Relative lipoprotein lipid concentrations	#48A462	Very large VLDL ratios	#076436
GO_CHYLOMICRON_ASSEMBLY	3.403e-08	Cholesteryl_Esters_to_Total_Lipids_in_Very_Large_VLDL_percentage	Chylomicron Assembly	23586	Cholesteryl Esters to Total Lipids in Very Large VLDL percentage	XL-VLDL-CE %	XL_VLDL_CE_pct	0	Relative lipoprotein lipid concentrations	#48A462	Very large VLDL ratios	#076436
GO_TRIGLYCERIDE_RICH_LIPOPROTEIN_PARTICLE_CLEARANCE	2.1538e-08	Cholesteryl_Esters_to_Total_Lipids_in_Very_Large_VLDL_percentage	Triglyceride Rich Lipoprotein Particle Clearance	23586	Cholesteryl Esters to Total Lipids in Very Large VLDL percentage	XL-VLDL-CE %	XL_VLDL_CE_pct	0	Relative lipoprotein lipid concentrations	#48A462	Very large VLDL ratios	#076436
GO_ACYLGLYCEROL_HOMEOSTASIS	7.182e-12	Cholesteryl_Esters_to_Total_Lipids_in_Very_Small_VLDL_percentage	Acylglycerol Homeostasis	23606	Cholesteryl Esters to Total Lipids in Very Small VLDL percentage	XS-VLDL-CE %	XS_VLDL_CE_pct	0	Relative lipoprotein lipid concentrations	#48A462	Very small VLDL ratios	#005A32
GO_STEROL_HOMEOSTASIS	2.3191e-12	Cholesteryl_Esters_to_Total_Lipids_in_Very_Small_VLDL_percentage	Sterol Homeostasis	23606	Cholesteryl Esters to Total Lipids in Very Small VLDL percentage	XS-VLDL-CE %	XS_VLDL_CE_pct	0	Relative lipoprotein lipid concentrations	#48A462	Very small VLDL ratios	#005A32
GO_LIPID_DIGESTION	3.0242e-08	Cholesteryl_Esters_to_Total_Lipids_in_Very_Small_VLDL_percentage	Lipid Digestion	23606	Cholesteryl Esters to Total Lipids in Very Small VLDL percentage	XS-VLDL-CE %	XS_VLDL_CE_pct	0	Relative lipoprotein lipid concentrations	#48A462	Very small VLDL ratios	#005A32
GO_LIPID_HOMEOSTASIS	1.2287e-10	Cholesteryl_Esters_to_Total_Lipids_in_Very_Small_VLDL_percentage	Lipid Homeostasis	23606	Cholesteryl Esters to Total Lipids in Very Small VLDL percentage	XS-VLDL-CE %	XS_VLDL_CE_pct	0	Relative lipoprotein lipid concentrations	#48A462	Very small VLDL ratios	#005A32
GO_REGULATION_OF_LIPOPROTEIN_LIPASE_ACTIVITY	3.2398e-13	Cholesteryl_Esters_to_Total_Lipids_in_Very_Small_VLDL_percentage	Regulation Of Lipoprotein Lipase Activity	23606	Cholesteryl Esters to Total Lipids in Very Small VLDL percentage	XS-VLDL-CE %	XS_VLDL_CE_pct	0	Relative lipoprotein lipid concentrations	#48A462	Very small VLDL ratios	#005A32
GO_PROTEIN_LIPID_COMPLEX_SUBUNIT_ORGANIZATION	7.8304e-10	Cholesteryl_Esters_to_Total_Lipids_in_Very_Small_VLDL_percentage	Protein Lipid Complex Subunit Organization	23606	Cholesteryl Esters to Total Lipids in Very Small VLDL percentage	XS-VLDL-CE %	XS_VLDL_CE_pct	0	Relative lipoprotein lipid concentrations	#48A462	Very small VLDL ratios	#005A32
GO_REVERSE_CHOLESTEROL_TRANSPORT	2.4674e-11	Cholesteryl_Esters_to_Total_Lipids_in_Very_Small_VLDL_percentage	Reverse Cholesterol Transport	23606	Cholesteryl Esters to Total Lipids in Very Small VLDL percentage	XS-VLDL-CE %	XS_VLDL_CE_pct	0	Relative lipoprotein lipid concentrations	#48A462	Very small VLDL ratios	#005A32
GO_PHOSPHOLIPID_EFFLUX	3.7182e-08	Cholesteryl_Esters_to_Total_Lipids_in_Very_Small_VLDL_percentage	Phospholipid Efflux	23606	Cholesteryl Esters to Total Lipids in Very Small VLDL percentage	XS-VLDL-CE %	XS_VLDL_CE_pct	0	Relative lipoprotein lipid concentrations	#48A462	Very small VLDL ratios	#005A32
GO_PROTEIN_CONTAINING_COMPLEX_REMODELING	1.5727e-11	Cholesteryl_Esters_to_Total_Lipids_in_Very_Small_VLDL_percentage	Protein Containing Complex Remodeling	23606	Cholesteryl Esters to Total Lipids in Very Small VLDL percentage	XS-VLDL-CE %	XS_VLDL_CE_pct	0	Relative lipoprotein lipid concentrations	#48A462	Very small VLDL ratios	#005A32
GO_TRIGLYCERIDE_RICH_LIPOPROTEIN_PARTICLE_REMODELING	8.9727e-21	Cholesteryl_Esters_to_Total_Lipids_in_Very_Small_VLDL_percentage	Triglyceride Rich Lipoprotein Particle Remodeling	23606	Cholesteryl Esters to Total Lipids in Very Small VLDL percentage	XS-VLDL-CE %	XS_VLDL_CE_pct	0	Relative lipoprotein lipid concentrations	#48A462	Very small VLDL ratios	#005A32
GO_CHYLOMICRON_REMODELING	1.741e-14	Cholesteryl_Esters_to_Total_Lipids_in_Very_Small_VLDL_percentage	Chylomicron Remodeling	23606	Cholesteryl Esters to Total Lipids in Very Small VLDL percentage	XS-VLDL-CE %	XS_VLDL_CE_pct	0	Relative lipoprotein lipid concentrations	#48A462	Very small VLDL ratios	#005A32
GO_VERY_LOW_DENSITY_LIPOPROTEIN_PARTICLE_REMODELING	3.5628e-16	Cholesteryl_Esters_to_Total_Lipids_in_Very_Small_VLDL_percentage	Very Low Density Lipoprotein Particle Remodeling	23606	Cholesteryl Esters to Total Lipids in Very Small VLDL percentage	XS-VLDL-CE %	XS_VLDL_CE_pct	0	Relative lipoprotein lipid concentrations	#48A462	Very small VLDL ratios	#005A32
GO_CHYLOMICRON_ASSEMBLY	1.4001e-08	Cholesteryl_Esters_to_Total_Lipids_in_Very_Small_VLDL_percentage	Chylomicron Assembly	23606	Cholesteryl Esters to Total Lipids in Very Small VLDL percentage	XS-VLDL-CE %	XS_VLDL_CE_pct	0	Relative lipoprotein lipid concentrations	#48A462	Very small VLDL ratios	#005A32
GO_TRIGLYCERIDE_RICH_LIPOPROTEIN_PARTICLE_CLEARANCE	1.7365e-11	Cholesteryl_Esters_to_Total_Lipids_in_Very_Small_VLDL_percentage	Triglyceride Rich Lipoprotein Particle Clearance	23606	Cholesteryl Esters to Total Lipids in Very Small VLDL percentage	XS-VLDL-CE %	XS_VLDL_CE_pct	0	Relative lipoprotein lipid concentrations	#48A462	Very small VLDL ratios	#005A32
GO_INTESTINAL_LIPID_ABSORPTION	1.8015e-08	Cholesteryl_Esters_to_Total_Lipids_in_Very_Small_VLDL_percentage	Intestinal Lipid Absorption	23606	Cholesteryl Esters to Total Lipids in Very Small VLDL percentage	XS-VLDL-CE %	XS_VLDL_CE_pct	0	Relative lipoprotein lipid concentrations	#48A462	Very small VLDL ratios	#005A32
GO_REGULATION_OF_LIPID_LOCALIZATION	3.8084e-09	Cholesteryl_Esters_to_Total_Lipids_in_Very_Small_VLDL_percentage	Regulation Of Lipid Localization	23606	Cholesteryl Esters to Total Lipids in Very Small VLDL percentage	XS-VLDL-CE %	XS_VLDL_CE_pct	0	Relative lipoprotein lipid concentrations	#48A462	Very small VLDL ratios	#005A32
GO_REGULATION_OF_INTESTINAL_CHOLESTEROL_ABSORPTION	2.8433e-08	Cholesteryl_Esters_to_Total_Lipids_in_Very_Small_VLDL_percentage	Regulation Of Intestinal Cholesterol Absorption	23606	Cholesteryl Esters to Total Lipids in Very Small VLDL percentage	XS-VLDL-CE %	XS_VLDL_CE_pct	0	Relative lipoprotein lipid concentrations	#48A462	Very small VLDL ratios	#005A32
GO_ACYLGLYCEROL_HOMEOSTASIS	1.7493e-08	Clinical_LDL_Cholesterol	Acylglycerol Homeostasis	23404	Clinical LDL Cholesterol	Clinical LDL-C	Clinical_LDL_C	1	Cholesterol	#FF7F00	Cholesterol	#8EFBAEFF
GO_STEROL_HOMEOSTASIS	2.7102e-08	Clinical_LDL_Cholesterol	Sterol Homeostasis	23404	Clinical LDL Cholesterol	Clinical LDL-C	Clinical_LDL_C	1	Cholesterol	#FF7F00	Cholesterol	#8EFBAEFF
GO_ORGANIC_HYDROXY_COMPOUND_TRANSPORT	2.171e-08	Clinical_LDL_Cholesterol	Organic Hydroxy Compound Transport	23404	Clinical LDL Cholesterol	Clinical LDL-C	Clinical_LDL_C	1	Cholesterol	#FF7F00	Cholesterol	#8EFBAEFF
GO_LIPID_HOMEOSTASIS	4.1477e-12	Clinical_LDL_Cholesterol	Lipid Homeostasis	23404	Clinical LDL Cholesterol	Clinical LDL-C	Clinical_LDL_C	1	Cholesterol	#FF7F00	Cholesterol	#8EFBAEFF
GO_CHOLESTEROL_EFFLUX	3.1308e-11	Clinical_LDL_Cholesterol	Cholesterol Efflux	23404	Clinical LDL Cholesterol	Clinical LDL-C	Clinical_LDL_C	1	Cholesterol	#FF7F00	Cholesterol	#8EFBAEFF
GO_PROTEIN_LIPID_COMPLEX_SUBUNIT_ORGANIZATION	4.3148e-11	Clinical_LDL_Cholesterol	Protein Lipid Complex Subunit Organization	23404	Clinical LDL Cholesterol	Clinical LDL-C	Clinical_LDL_C	1	Cholesterol	#FF7F00	Cholesterol	#8EFBAEFF
GO_REGULATION_OF_STEROL_TRANSPORT	2.5261e-09	Clinical_LDL_Cholesterol	Regulation Of Sterol Transport	23404	Clinical LDL Cholesterol	Clinical LDL-C	Clinical_LDL_C	1	Cholesterol	#FF7F00	Cholesterol	#8EFBAEFF
GO_HIGH_DENSITY_LIPOPROTEIN_PARTICLE_REMODELING	6.6892e-14	Clinical_LDL_Cholesterol	High Density Lipoprotein Particle Remodeling	23404	Clinical LDL Cholesterol	Clinical LDL-C	Clinical_LDL_C	1	Cholesterol	#FF7F00	Cholesterol	#8EFBAEFF
GO_REVERSE_CHOLESTEROL_TRANSPORT	1.0456e-12	Clinical_LDL_Cholesterol	Reverse Cholesterol Transport	23404	Clinical LDL Cholesterol	Clinical LDL-C	Clinical_LDL_C	1	Cholesterol	#FF7F00	Cholesterol	#8EFBAEFF
GO_STEROL_TRANSPORT	8.2561e-11	Clinical_LDL_Cholesterol	Sterol Transport	23404	Clinical LDL Cholesterol	Clinical LDL-C	Clinical_LDL_C	1	Cholesterol	#FF7F00	Cholesterol	#8EFBAEFF
GO_PROTEIN_CONTAINING_COMPLEX_REMODELING	5.0467e-12	Clinical_LDL_Cholesterol	Protein Containing Complex Remodeling	23404	Clinical LDL Cholesterol	Clinical LDL-C	Clinical_LDL_C	1	Cholesterol	#FF7F00	Cholesterol	#8EFBAEFF
GO_TRIGLYCERIDE_RICH_LIPOPROTEIN_PARTICLE_REMODELING	3.2155e-10	Clinical_LDL_Cholesterol	Triglyceride Rich Lipoprotein Particle Remodeling	23404	Clinical LDL Cholesterol	Clinical LDL-C	Clinical_LDL_C	1	Cholesterol	#FF7F00	Cholesterol	#8EFBAEFF
GO_VERY_LOW_DENSITY_LIPOPROTEIN_PARTICLE_CLEARANCE	1.0705e-08	Clinical_LDL_Cholesterol	Very Low Density Lipoprotein Particle Clearance	23404	Clinical LDL Cholesterol	Clinical LDL-C	Clinical_LDL_C	1	Cholesterol	#FF7F00	Cholesterol	#8EFBAEFF
GO_TRIGLYCERIDE_RICH_LIPOPROTEIN_PARTICLE_CLEARANCE	2.6228e-08	Clinical_LDL_Cholesterol	Triglyceride Rich Lipoprotein Particle Clearance	23404	Clinical LDL Cholesterol	Clinical LDL-C	Clinical_LDL_C	1	Cholesterol	#FF7F00	Cholesterol	#8EFBAEFF
GO_REGULATION_OF_LIPID_LOCALIZATION	5.624e-08	Clinical_LDL_Cholesterol	Regulation Of Lipid Localization	23404	Clinical LDL Cholesterol	Clinical LDL-C	Clinical_LDL_C	1	Cholesterol	#FF7F00	Cholesterol	#8EFBAEFF
GO_ACYLGLYCEROL_HOMEOSTASIS	1.4565e-08	Concentration_of_Chylomicrons_and_Extremely_Large_VLDL_Particles	Acylglycerol Homeostasis	23481	Concentration of Chylomicrons and Extremely Large VLDL Particles	XXL-VLDL-P	XXL_VLDL_P	0	Lipoprotein subclasses	#7E6E85	Chylomicrons and extremely large VLDL	#EDF8E9
GO_LIPID_HOMEOSTASIS	6.8679e-09	Concentration_of_Chylomicrons_and_Extremely_Large_VLDL_Particles	Lipid Homeostasis	23481	Concentration of Chylomicrons and Extremely Large VLDL Particles	XXL-VLDL-P	XXL_VLDL_P	0	Lipoprotein subclasses	#7E6E85	Chylomicrons and extremely large VLDL	#EDF8E9
GO_REGULATION_OF_LIPOPROTEIN_LIPASE_ACTIVITY	1.4719e-10	Concentration_of_Chylomicrons_and_Extremely_Large_VLDL_Particles	Regulation Of Lipoprotein Lipase Activity	23481	Concentration of Chylomicrons and Extremely Large VLDL Particles	XXL-VLDL-P	XXL_VLDL_P	0	Lipoprotein subclasses	#7E6E85	Chylomicrons and extremely large VLDL	#EDF8E9
GO_ACYLGLYCEROL_TRANSPORT	3.4861e-09	Concentration_of_Chylomicrons_and_Extremely_Large_VLDL_Particles	Acylglycerol Transport	23481	Concentration of Chylomicrons and Extremely Large VLDL Particles	XXL-VLDL-P	XXL_VLDL_P	0	Lipoprotein subclasses	#7E6E85	Chylomicrons and extremely large VLDL	#EDF8E9
GO_TRIGLYCERIDE_RICH_LIPOPROTEIN_PARTICLE_REMODELING	3.0205e-09	Concentration_of_Chylomicrons_and_Extremely_Large_VLDL_Particles	Triglyceride Rich Lipoprotein Particle Remodeling	23481	Concentration of Chylomicrons and Extremely Large VLDL Particles	XXL-VLDL-P	XXL_VLDL_P	0	Lipoprotein subclasses	#7E6E85	Chylomicrons and extremely large VLDL	#EDF8E9
GO_CHYLOMICRON_REMODELING	3.7358e-08	Concentration_of_Chylomicrons_and_Extremely_Large_VLDL_Particles	Chylomicron Remodeling	23481	Concentration of Chylomicrons and Extremely Large VLDL Particles	XXL-VLDL-P	XXL_VLDL_P	0	Lipoprotein subclasses	#7E6E85	Chylomicrons and extremely large VLDL	#EDF8E9
GO_PHOSPHOLIPID_HOMEOSTASIS	1.6134e-09	Concentration_of_Chylomicrons_and_Extremely_Large_VLDL_Particles	Phospholipid Homeostasis	23481	Concentration of Chylomicrons and Extremely Large VLDL Particles	XXL-VLDL-P	XXL_VLDL_P	0	Lipoprotein subclasses	#7E6E85	Chylomicrons and extremely large VLDL	#EDF8E9
GO_ACYLGLYCEROL_HOMEOSTASIS	6.3529e-12	Concentration_of_HDL_Particles	Acylglycerol Homeostasis	23430	Concentration of HDL Particles	HDL-P	HDL_P	0	Lipoprotein particle concentrations	#FFB716	Lipoprotein particle concentrations	NA
GO_REGULATION_OF_TRIGLYCERIDE_METABOLIC_PROCESS	3.0209e-08	Concentration_of_HDL_Particles	Regulation Of Triglyceride Metabolic Process	23430	Concentration of HDL Particles	HDL-P	HDL_P	0	Lipoprotein particle concentrations	#FFB716	Lipoprotein particle concentrations	NA
GO_STEROL_HOMEOSTASIS	2.1353e-14	Concentration_of_HDL_Particles	Sterol Homeostasis	23430	Concentration of HDL Particles	HDL-P	HDL_P	0	Lipoprotein particle concentrations	#FFB716	Lipoprotein particle concentrations	NA
GO_PROTEIN_LIPID_COMPLEX_ASSEMBLY	1.2231e-13	Concentration_of_HDL_Particles	Protein Lipid Complex Assembly	23430	Concentration of HDL Particles	HDL-P	HDL_P	0	Lipoprotein particle concentrations	#FFB716	Lipoprotein particle concentrations	NA
GO_LIPID_HOMEOSTASIS	8.9826e-14	Concentration_of_HDL_Particles	Lipid Homeostasis	23430	Concentration of HDL Particles	HDL-P	HDL_P	0	Lipoprotein particle concentrations	#FFB716	Lipoprotein particle concentrations	NA
GO_CHOLESTEROL_EFFLUX	5.1494e-10	Concentration_of_HDL_Particles	Cholesterol Efflux	23430	Concentration of HDL Particles	HDL-P	HDL_P	0	Lipoprotein particle concentrations	#FFB716	Lipoprotein particle concentrations	NA
GO_REGULATION_OF_LIPOPROTEIN_LIPASE_ACTIVITY	6.4108e-21	Concentration_of_HDL_Particles	Regulation Of Lipoprotein Lipase Activity	23430	Concentration of HDL Particles	HDL-P	HDL_P	0	Lipoprotein particle concentrations	#FFB716	Lipoprotein particle concentrations	NA
GO_PLASMA_LIPOPROTEIN_PARTICLE_CLEARANCE	9.1357e-09	Concentration_of_HDL_Particles	Plasma Lipoprotein Particle Clearance	23430	Concentration of HDL Particles	HDL-P	HDL_P	0	Lipoprotein particle concentrations	#FFB716	Lipoprotein particle concentrations	NA
GO_PROTEIN_LIPID_COMPLEX_SUBUNIT_ORGANIZATION	3.2402e-25	Concentration_of_HDL_Particles	Protein Lipid Complex Subunit Organization	23430	Concentration of HDL Particles	HDL-P	HDL_P	0	Lipoprotein particle concentrations	#FFB716	Lipoprotein particle concentrations	NA
GO_NEUTRAL_LIPID_BIOSYNTHETIC_PROCESS	1.6956e-08	Concentration_of_HDL_Particles	Neutral Lipid Biosynthetic Process	23430	Concentration of HDL Particles	HDL-P	HDL_P	0	Lipoprotein particle concentrations	#FFB716	Lipoprotein particle concentrations	NA
GO_TRIGLYCERIDE_CATABOLIC_PROCESS	6.921e-10	Concentration_of_HDL_Particles	Triglyceride Catabolic Process	23430	Concentration of HDL Particles	HDL-P	HDL_P	0	Lipoprotein particle concentrations	#FFB716	Lipoprotein particle concentrations	NA
GO_STEROID_METABOLIC_PROCESS	4.5498e-08	Concentration_of_HDL_Particles	Steroid Metabolic Process	23430	Concentration of HDL Particles	HDL-P	HDL_P	0	Lipoprotein particle concentrations	#FFB716	Lipoprotein particle concentrations	NA
GO_NEUTRAL_LIPID_METABOLIC_PROCESS	1.0569e-16	Concentration_of_HDL_Particles	Neutral Lipid Metabolic Process	23430	Concentration of HDL Particles	HDL-P	HDL_P	0	Lipoprotein particle concentrations	#FFB716	Lipoprotein particle concentrations	NA
GO_REGULATION_OF_PLASMA_LIPOPROTEIN_PARTICLE_LEVELS	3.2679e-15	Concentration_of_HDL_Particles	Regulation Of Plasma Lipoprotein Particle Levels	23430	Concentration of HDL Particles	HDL-P	HDL_P	0	Lipoprotein particle concentrations	#FFB716	Lipoprotein particle concentrations	NA
GO_HIGH_DENSITY_LIPOPROTEIN_PARTICLE_REMODELING	1.4815e-26	Concentration_of_HDL_Particles	High Density Lipoprotein Particle Remodeling	23430	Concentration of HDL Particles	HDL-P	HDL_P	0	Lipoprotein particle concentrations	#FFB716	Lipoprotein particle concentrations	NA
GO_REVERSE_CHOLESTEROL_TRANSPORT	8.6726e-31	Concentration_of_HDL_Particles	Reverse Cholesterol Transport	23430	Concentration of HDL Particles	HDL-P	HDL_P	0	Lipoprotein particle concentrations	#FFB716	Lipoprotein particle concentrations	NA
GO_STEROL_TRANSPORT	7.0703e-10	Concentration_of_HDL_Particles	Sterol Transport	23430	Concentration of HDL Particles	HDL-P	HDL_P	0	Lipoprotein particle concentrations	#FFB716	Lipoprotein particle concentrations	NA
GO_LOW_DENSITY_LIPOPROTEIN_PARTICLE_REMODELING	3.42e-08	Concentration_of_HDL_Particles	Low Density Lipoprotein Particle Remodeling	23430	Concentration of HDL Particles	HDL-P	HDL_P	0	Lipoprotein particle concentrations	#FFB716	Lipoprotein particle concentrations	NA
GO_LIPID_LOCALIZATION	6.8009e-08	Concentration_of_HDL_Particles	Lipid Localization	23430	Concentration of HDL Particles	HDL-P	HDL_P	0	Lipoprotein particle concentrations	#FFB716	Lipoprotein particle concentrations	NA
GO_STEROL_METABOLIC_PROCESS	4.7813e-09	Concentration_of_HDL_Particles	Sterol Metabolic Process	23430	Concentration of HDL Particles	HDL-P	HDL_P	0	Lipoprotein particle concentrations	#FFB716	Lipoprotein particle concentrations	NA
GO_PHOSPHOLIPID_EFFLUX	3.9229e-09	Concentration_of_HDL_Particles	Phospholipid Efflux	23430	Concentration of HDL Particles	HDL-P	HDL_P	0	Lipoprotein particle concentrations	#FFB716	Lipoprotein particle concentrations	NA
GO_TRIGLYCERIDE_METABOLIC_PROCESS	2.1984e-16	Concentration_of_HDL_Particles	Triglyceride Metabolic Process	23430	Concentration of HDL Particles	HDL-P	HDL_P	0	Lipoprotein particle concentrations	#FFB716	Lipoprotein particle concentrations	NA
GO_CHOLESTEROL_STORAGE	5.3046e-10	Concentration_of_HDL_Particles	Cholesterol Storage	23430	Concentration of HDL Particles	HDL-P	HDL_P	0	Lipoprotein particle concentrations	#FFB716	Lipoprotein particle concentrations	NA
GO_PROTEIN_CONTAINING_COMPLEX_REMODELING	1.6125e-27	Concentration_of_HDL_Particles	Protein Containing Complex Remodeling	23430	Concentration of HDL Particles	HDL-P	HDL_P	0	Lipoprotein particle concentrations	#FFB716	Lipoprotein particle concentrations	NA
GO_TRIGLYCERIDE_RICH_LIPOPROTEIN_PARTICLE_REMODELING	3.029e-30	Concentration_of_HDL_Particles	Triglyceride Rich Lipoprotein Particle Remodeling	23430	Concentration of HDL Particles	HDL-P	HDL_P	0	Lipoprotein particle concentrations	#FFB716	Lipoprotein particle concentrations	NA
GO_CHYLOMICRON_REMODELING	2.4268e-17	Concentration_of_HDL_Particles	Chylomicron Remodeling	23430	Concentration of HDL Particles	HDL-P	HDL_P	0	Lipoprotein particle concentrations	#FFB716	Lipoprotein particle concentrations	NA
GO_VERY_LOW_DENSITY_LIPOPROTEIN_PARTICLE_REMODELING	4.4112e-22	Concentration_of_HDL_Particles	Very Low Density Lipoprotein Particle Remodeling	23430	Concentration of HDL Particles	HDL-P	HDL_P	0	Lipoprotein particle concentrations	#FFB716	Lipoprotein particle concentrations	NA
GO_HIGH_DENSITY_LIPOPROTEIN_PARTICLE_ASSEMBLY	9.3461e-14	Concentration_of_HDL_Particles	High Density Lipoprotein Particle Assembly	23430	Concentration of HDL Particles	HDL-P	HDL_P	0	Lipoprotein particle concentrations	#FFB716	Lipoprotein particle concentrations	NA
GO_HIGH_DENSITY_LIPOPROTEIN_PARTICLE_CLEARANCE	1.1648e-09	Concentration_of_HDL_Particles	High Density Lipoprotein Particle Clearance	23430	Concentration of HDL Particles	HDL-P	HDL_P	0	Lipoprotein particle concentrations	#FFB716	Lipoprotein particle concentrations	NA
GO_PHOSPHOLIPID_HOMEOSTASIS	3.8976e-12	Concentration_of_HDL_Particles	Phospholipid Homeostasis	23430	Concentration of HDL Particles	HDL-P	HDL_P	0	Lipoprotein particle concentrations	#FFB716	Lipoprotein particle concentrations	NA
GO_TRIGLYCERIDE_RICH_LIPOPROTEIN_PARTICLE_CLEARANCE	3.1728e-16	Concentration_of_HDL_Particles	Triglyceride Rich Lipoprotein Particle Clearance	23430	Concentration of HDL Particles	HDL-P	HDL_P	0	Lipoprotein particle concentrations	#FFB716	Lipoprotein particle concentrations	NA
GO_POSITIVE_REGULATION_OF_TRIGLYCERIDE_METABOLIC_PROCESS	1.8526e-08	Concentration_of_HDL_Particles	Positive Regulation Of Triglyceride Metabolic Process	23430	Concentration of HDL Particles	HDL-P	HDL_P	0	Lipoprotein particle concentrations	#FFB716	Lipoprotein particle concentrations	NA
GO_ACYLGLYCEROL_HOMEOSTASIS	5.991e-10	Concentration_of_IDL_Particles	Acylglycerol Homeostasis	23523	Concentration of IDL Particles	IDL-P	IDL_P	0	Lipoprotein subclasses	#7E6E85	IDL	#E4F4DF
GO_STEROL_HOMEOSTASIS	4.789e-09	Concentration_of_IDL_Particles	Sterol Homeostasis	23523	Concentration of IDL Particles	IDL-P	IDL_P	0	Lipoprotein subclasses	#7E6E85	IDL	#E4F4DF
GO_ORGANIC_HYDROXY_COMPOUND_TRANSPORT	3.668e-08	Concentration_of_IDL_Particles	Organic Hydroxy Compound Transport	23523	Concentration of IDL Particles	IDL-P	IDL_P	0	Lipoprotein subclasses	#7E6E85	IDL	#E4F4DF
GO_LIPID_HOMEOSTASIS	1.2524e-13	Concentration_of_IDL_Particles	Lipid Homeostasis	23523	Concentration of IDL Particles	IDL-P	IDL_P	0	Lipoprotein subclasses	#7E6E85	IDL	#E4F4DF
GO_CHOLESTEROL_EFFLUX	8.9763e-09	Concentration_of_IDL_Particles	Cholesterol Efflux	23523	Concentration of IDL Particles	IDL-P	IDL_P	0	Lipoprotein subclasses	#7E6E85	IDL	#E4F4DF
GO_PROTEIN_LIPID_COMPLEX_SUBUNIT_ORGANIZATION	3.9143e-12	Concentration_of_IDL_Particles	Protein Lipid Complex Subunit Organization	23523	Concentration of IDL Particles	IDL-P	IDL_P	0	Lipoprotein subclasses	#7E6E85	IDL	#E4F4DF
GO_REGULATION_OF_PLASMA_LIPOPROTEIN_PARTICLE_LEVELS	1.7778e-08	Concentration_of_IDL_Particles	Regulation Of Plasma Lipoprotein Particle Levels	23523	Concentration of IDL Particles	IDL-P	IDL_P	0	Lipoprotein subclasses	#7E6E85	IDL	#E4F4DF
GO_HIGH_DENSITY_LIPOPROTEIN_PARTICLE_REMODELING	3.8681e-13	Concentration_of_IDL_Particles	High Density Lipoprotein Particle Remodeling	23523	Concentration of IDL Particles	IDL-P	IDL_P	0	Lipoprotein subclasses	#7E6E85	IDL	#E4F4DF
GO_REVERSE_CHOLESTEROL_TRANSPORT	1.7214e-14	Concentration_of_IDL_Particles	Reverse Cholesterol Transport	23523	Concentration of IDL Particles	IDL-P	IDL_P	0	Lipoprotein subclasses	#7E6E85	IDL	#E4F4DF
GO_STEROL_TRANSPORT	4.3485e-10	Concentration_of_IDL_Particles	Sterol Transport	23523	Concentration of IDL Particles	IDL-P	IDL_P	0	Lipoprotein subclasses	#7E6E85	IDL	#E4F4DF
GO_NEGATIVE_REGULATION_OF_STEROL_TRANSPORT	4.736e-08	Concentration_of_IDL_Particles	Negative Regulation Of Sterol Transport	23523	Concentration of IDL Particles	IDL-P	IDL_P	0	Lipoprotein subclasses	#7E6E85	IDL	#E4F4DF
GO_LOW_DENSITY_LIPOPROTEIN_PARTICLE_REMODELING	4.0369e-08	Concentration_of_IDL_Particles	Low Density Lipoprotein Particle Remodeling	23523	Concentration of IDL Particles	IDL-P	IDL_P	0	Lipoprotein subclasses	#7E6E85	IDL	#E4F4DF
GO_PROTEIN_CONTAINING_COMPLEX_REMODELING	5.1758e-12	Concentration_of_IDL_Particles	Protein Containing Complex Remodeling	23523	Concentration of IDL Particles	IDL-P	IDL_P	0	Lipoprotein subclasses	#7E6E85	IDL	#E4F4DF
GO_TRIGLYCERIDE_RICH_LIPOPROTEIN_PARTICLE_REMODELING	1.2486e-12	Concentration_of_IDL_Particles	Triglyceride Rich Lipoprotein Particle Remodeling	23523	Concentration of IDL Particles	IDL-P	IDL_P	0	Lipoprotein subclasses	#7E6E85	IDL	#E4F4DF
GO_VERY_LOW_DENSITY_LIPOPROTEIN_PARTICLE_REMODELING	2.5644e-10	Concentration_of_IDL_Particles	Very Low Density Lipoprotein Particle Remodeling	23523	Concentration of IDL Particles	IDL-P	IDL_P	0	Lipoprotein subclasses	#7E6E85	IDL	#E4F4DF
GO_VERY_LOW_DENSITY_LIPOPROTEIN_PARTICLE_CLEARANCE	6.5544e-08	Concentration_of_IDL_Particles	Very Low Density Lipoprotein Particle Clearance	23523	Concentration of IDL Particles	IDL-P	IDL_P	0	Lipoprotein subclasses	#7E6E85	IDL	#E4F4DF
GO_TRIGLYCERIDE_RICH_LIPOPROTEIN_PARTICLE_CLEARANCE	1.8955e-10	Concentration_of_IDL_Particles	Triglyceride Rich Lipoprotein Particle Clearance	23523	Concentration of IDL Particles	IDL-P	IDL_P	0	Lipoprotein subclasses	#7E6E85	IDL	#E4F4DF
GO_ACYLGLYCEROL_HOMEOSTASIS	3.5356e-15	Concentration_of_Large_HDL_Particles	Acylglycerol Homeostasis	23558	Concentration of Large HDL Particles	L-HDL-P	L_HDL_P	0	Lipoprotein subclasses	#7E6E85	Large HDL	#DCF1D6
GO_STEROL_HOMEOSTASIS	5.4436e-11	Concentration_of_Large_HDL_Particles	Sterol Homeostasis	23558	Concentration of Large HDL Particles	L-HDL-P	L_HDL_P	0	Lipoprotein subclasses	#7E6E85	Large HDL	#DCF1D6
GO_HOMEOSTATIC_PROCESS	1.0142e-08	Concentration_of_Large_HDL_Particles	Homeostatic Process	23558	Concentration of Large HDL Particles	L-HDL-P	L_HDL_P	0	Lipoprotein subclasses	#7E6E85	Large HDL	#DCF1D6
GO_LIPID_HOMEOSTASIS	1.1373e-11	Concentration_of_Large_HDL_Particles	Lipid Homeostasis	23558	Concentration of Large HDL Particles	L-HDL-P	L_HDL_P	0	Lipoprotein subclasses	#7E6E85	Large HDL	#DCF1D6
GO_REGULATION_OF_LIPOPROTEIN_LIPASE_ACTIVITY	7.7177e-10	Concentration_of_Large_HDL_Particles	Regulation Of Lipoprotein Lipase Activity	23558	Concentration of Large HDL Particles	L-HDL-P	L_HDL_P	0	Lipoprotein subclasses	#7E6E85	Large HDL	#DCF1D6
GO_PROTEIN_LIPID_COMPLEX_SUBUNIT_ORGANIZATION	8.7448e-15	Concentration_of_Large_HDL_Particles	Protein Lipid Complex Subunit Organization	23558	Concentration of Large HDL Particles	L-HDL-P	L_HDL_P	0	Lipoprotein subclasses	#7E6E85	Large HDL	#DCF1D6
GO_CELLULAR_RESPONSE_TO_ZINC_ION	1.2258e-08	Concentration_of_Large_HDL_Particles	Cellular Response To Zinc Ion	23558	Concentration of Large HDL Particles	L-HDL-P	L_HDL_P	0	Lipoprotein subclasses	#7E6E85	Large HDL	#DCF1D6
GO_NEUTRAL_LIPID_METABOLIC_PROCESS	3.71e-09	Concentration_of_Large_HDL_Particles	Neutral Lipid Metabolic Process	23558	Concentration of Large HDL Particles	L-HDL-P	L_HDL_P	0	Lipoprotein subclasses	#7E6E85	Large HDL	#DCF1D6
GO_REGULATION_OF_PLASMA_LIPOPROTEIN_PARTICLE_LEVELS	1.1263e-10	Concentration_of_Large_HDL_Particles	Regulation Of Plasma Lipoprotein Particle Levels	23558	Concentration of Large HDL Particles	L-HDL-P	L_HDL_P	0	Lipoprotein subclasses	#7E6E85	Large HDL	#DCF1D6
GO_HIGH_DENSITY_LIPOPROTEIN_PARTICLE_REMODELING	1.2138e-09	Concentration_of_Large_HDL_Particles	High Density Lipoprotein Particle Remodeling	23558	Concentration of Large HDL Particles	L-HDL-P	L_HDL_P	0	Lipoprotein subclasses	#7E6E85	Large HDL	#DCF1D6
GO_REVERSE_CHOLESTEROL_TRANSPORT	3.0864e-14	Concentration_of_Large_HDL_Particles	Reverse Cholesterol Transport	23558	Concentration of Large HDL Particles	L-HDL-P	L_HDL_P	0	Lipoprotein subclasses	#7E6E85	Large HDL	#DCF1D6
GO_LOW_DENSITY_LIPOPROTEIN_PARTICLE_REMODELING	6.7631e-09	Concentration_of_Large_HDL_Particles	Low Density Lipoprotein Particle Remodeling	23558	Concentration of Large HDL Particles	L-HDL-P	L_HDL_P	0	Lipoprotein subclasses	#7E6E85	Large HDL	#DCF1D6
GO_CHOLESTEROL_STORAGE	4.2016e-09	Concentration_of_Large_HDL_Particles	Cholesterol Storage	23558	Concentration of Large HDL Particles	L-HDL-P	L_HDL_P	0	Lipoprotein subclasses	#7E6E85	Large HDL	#DCF1D6
GO_REGULATION_OF_CDC42_PROTEIN_SIGNAL_TRANSDUCTION	2.6203e-08	Concentration_of_Large_HDL_Particles	Regulation Of Cdc42 Protein Signal Transduction	23558	Concentration of Large HDL Particles	L-HDL-P	L_HDL_P	0	Lipoprotein subclasses	#7E6E85	Large HDL	#DCF1D6
GO_PROTEIN_CONTAINING_COMPLEX_REMODELING	2.478e-15	Concentration_of_Large_HDL_Particles	Protein Containing Complex Remodeling	23558	Concentration of Large HDL Particles	L-HDL-P	L_HDL_P	0	Lipoprotein subclasses	#7E6E85	Large HDL	#DCF1D6
GO_TRIGLYCERIDE_RICH_LIPOPROTEIN_PARTICLE_REMODELING	4.3445e-25	Concentration_of_Large_HDL_Particles	Triglyceride Rich Lipoprotein Particle Remodeling	23558	Concentration of Large HDL Particles	L-HDL-P	L_HDL_P	0	Lipoprotein subclasses	#7E6E85	Large HDL	#DCF1D6
GO_CHYLOMICRON_REMODELING	8.1412e-12	Concentration_of_Large_HDL_Particles	Chylomicron Remodeling	23558	Concentration of Large HDL Particles	L-HDL-P	L_HDL_P	0	Lipoprotein subclasses	#7E6E85	Large HDL	#DCF1D6
GO_VERY_LOW_DENSITY_LIPOPROTEIN_PARTICLE_REMODELING	7.0205e-17	Concentration_of_Large_HDL_Particles	Very Low Density Lipoprotein Particle Remodeling	23558	Concentration of Large HDL Particles	L-HDL-P	L_HDL_P	0	Lipoprotein subclasses	#7E6E85	Large HDL	#DCF1D6
GO_PHOSPHOLIPID_HOMEOSTASIS	3.4086e-11	Concentration_of_Large_HDL_Particles	Phospholipid Homeostasis	23558	Concentration of Large HDL Particles	L-HDL-P	L_HDL_P	0	Lipoprotein subclasses	#7E6E85	Large HDL	#DCF1D6
GO_TRIGLYCERIDE_RICH_LIPOPROTEIN_PARTICLE_CLEARANCE	1.2973e-09	Concentration_of_Large_HDL_Particles	Triglyceride Rich Lipoprotein Particle Clearance	23558	Concentration of Large HDL Particles	L-HDL-P	L_HDL_P	0	Lipoprotein subclasses	#7E6E85	Large HDL	#DCF1D6
GO_REGULATION_OF_LIPID_LOCALIZATION	2.5893e-08	Concentration_of_Large_HDL_Particles	Regulation Of Lipid Localization	23558	Concentration of Large HDL Particles	L-HDL-P	L_HDL_P	0	Lipoprotein subclasses	#7E6E85	Large HDL	#DCF1D6
GO_DETOXIFICATION_OF_INORGANIC_COMPOUND	3.1663e-10	Concentration_of_Large_HDL_Particles	Detoxification Of Inorganic Compound	23558	Concentration of Large HDL Particles	L-HDL-P	L_HDL_P	0	Lipoprotein subclasses	#7E6E85	Large HDL	#DCF1D6
GO_ACYLGLYCEROL_HOMEOSTASIS	2.3276e-11	Concentration_of_Large_LDL_Particles	Acylglycerol Homeostasis	23530	Concentration of Large LDL Particles	L-LDL-P	L_LDL_P	0	Lipoprotein subclasses	#7E6E85	Large LDL	#D3EECD
GO_STEROL_HOMEOSTASIS	5.6146e-11	Concentration_of_Large_LDL_Particles	Sterol Homeostasis	23530	Concentration of Large LDL Particles	L-LDL-P	L_LDL_P	0	Lipoprotein subclasses	#7E6E85	Large LDL	#D3EECD
GO_ORGANIC_HYDROXY_COMPOUND_TRANSPORT	1.5538e-11	Concentration_of_Large_LDL_Particles	Organic Hydroxy Compound Transport	23530	Concentration of Large LDL Particles	L-LDL-P	L_LDL_P	0	Lipoprotein subclasses	#7E6E85	Large LDL	#D3EECD
GO_LIPID_HOMEOSTASIS	1.2415e-13	Concentration_of_Large_LDL_Particles	Lipid Homeostasis	23530	Concentration of Large LDL Particles	L-LDL-P	L_LDL_P	0	Lipoprotein subclasses	#7E6E85	Large LDL	#D3EECD
GO_CHOLESTEROL_EFFLUX	1.6118e-11	Concentration_of_Large_LDL_Particles	Cholesterol Efflux	23530	Concentration of Large LDL Particles	L-LDL-P	L_LDL_P	0	Lipoprotein subclasses	#7E6E85	Large LDL	#D3EECD
GO_REGULATION_OF_MACROPHAGE_DERIVED_FOAM_CELL_DIFFERENTIATION	4.645e-08	Concentration_of_Large_LDL_Particles	Regulation Of Macrophage Derived Foam Cell Differentiation	23530	Concentration of Large LDL Particles	L-LDL-P	L_LDL_P	0	Lipoprotein subclasses	#7E6E85	Large LDL	#D3EECD
GO_REGULATION_OF_LIPOPROTEIN_LIPASE_ACTIVITY	3.0687e-14	Concentration_of_Large_LDL_Particles	Regulation Of Lipoprotein Lipase Activity	23530	Concentration of Large LDL Particles	L-LDL-P	L_LDL_P	0	Lipoprotein subclasses	#7E6E85	Large LDL	#D3EECD
GO_NEUTRAL_LIPID_CATABOLIC_PROCESS	2.7067e-09	Concentration_of_Large_LDL_Particles	Neutral Lipid Catabolic Process	23530	Concentration of Large LDL Particles	L-LDL-P	L_LDL_P	0	Lipoprotein subclasses	#7E6E85	Large LDL	#D3EECD
GO_PROTEIN_LIPID_COMPLEX_SUBUNIT_ORGANIZATION	3.3735e-15	Concentration_of_Large_LDL_Particles	Protein Lipid Complex Subunit Organization	23530	Concentration of Large LDL Particles	L-LDL-P	L_LDL_P	0	Lipoprotein subclasses	#7E6E85	Large LDL	#D3EECD
GO_TRIGLYCERIDE_CATABOLIC_PROCESS	2.0211e-12	Concentration_of_Large_LDL_Particles	Triglyceride Catabolic Process	23530	Concentration of Large LDL Particles	L-LDL-P	L_LDL_P	0	Lipoprotein subclasses	#7E6E85	Large LDL	#D3EECD
GO_REGULATION_OF_STEROL_TRANSPORT	3.4167e-09	Concentration_of_Large_LDL_Particles	Regulation Of Sterol Transport	23530	Concentration of Large LDL Particles	L-LDL-P	L_LDL_P	0	Lipoprotein subclasses	#7E6E85	Large LDL	#D3EECD
GO_REGULATION_OF_PLASMA_LIPOPROTEIN_PARTICLE_LEVELS	1.1925e-11	Concentration_of_Large_LDL_Particles	Regulation Of Plasma Lipoprotein Particle Levels	23530	Concentration of Large LDL Particles	L-LDL-P	L_LDL_P	0	Lipoprotein subclasses	#7E6E85	Large LDL	#D3EECD
GO_HIGH_DENSITY_LIPOPROTEIN_PARTICLE_REMODELING	8.8837e-15	Concentration_of_Large_LDL_Particles	High Density Lipoprotein Particle Remodeling	23530	Concentration of Large LDL Particles	L-LDL-P	L_LDL_P	0	Lipoprotein subclasses	#7E6E85	Large LDL	#D3EECD
GO_REVERSE_CHOLESTEROL_TRANSPORT	2.7206e-14	Concentration_of_Large_LDL_Particles	Reverse Cholesterol Transport	23530	Concentration of Large LDL Particles	L-LDL-P	L_LDL_P	0	Lipoprotein subclasses	#7E6E85	Large LDL	#D3EECD
GO_STEROL_TRANSPORT	1.5774e-12	Concentration_of_Large_LDL_Particles	Sterol Transport	23530	Concentration of Large LDL Particles	L-LDL-P	L_LDL_P	0	Lipoprotein subclasses	#7E6E85	Large LDL	#D3EECD
GO_LOW_DENSITY_LIPOPROTEIN_PARTICLE_REMODELING	1.7526e-09	Concentration_of_Large_LDL_Particles	Low Density Lipoprotein Particle Remodeling	23530	Concentration of Large LDL Particles	L-LDL-P	L_LDL_P	0	Lipoprotein subclasses	#7E6E85	Large LDL	#D3EECD
GO_PROTEIN_CONTAINING_COMPLEX_REMODELING	2.1421e-18	Concentration_of_Large_LDL_Particles	Protein Containing Complex Remodeling	23530	Concentration of Large LDL Particles	L-LDL-P	L_LDL_P	0	Lipoprotein subclasses	#7E6E85	Large LDL	#D3EECD
GO_TRIGLYCERIDE_RICH_LIPOPROTEIN_PARTICLE_REMODELING	1.902e-20	Concentration_of_Large_LDL_Particles	Triglyceride Rich Lipoprotein Particle Remodeling	23530	Concentration of Large LDL Particles	L-LDL-P	L_LDL_P	0	Lipoprotein subclasses	#7E6E85	Large LDL	#D3EECD
GO_CHYLOMICRON_REMODELING	1.4392e-11	Concentration_of_Large_LDL_Particles	Chylomicron Remodeling	23530	Concentration of Large LDL Particles	L-LDL-P	L_LDL_P	0	Lipoprotein subclasses	#7E6E85	Large LDL	#D3EECD
GO_VERY_LOW_DENSITY_LIPOPROTEIN_PARTICLE_REMODELING	3.2736e-17	Concentration_of_Large_LDL_Particles	Very Low Density Lipoprotein Particle Remodeling	23530	Concentration of Large LDL Particles	L-LDL-P	L_LDL_P	0	Lipoprotein subclasses	#7E6E85	Large LDL	#D3EECD
GO_TRIGLYCERIDE_RICH_LIPOPROTEIN_PARTICLE_CLEARANCE	2.5435e-12	Concentration_of_Large_LDL_Particles	Triglyceride Rich Lipoprotein Particle Clearance	23530	Concentration of Large LDL Particles	L-LDL-P	L_LDL_P	0	Lipoprotein subclasses	#7E6E85	Large LDL	#D3EECD
GO_STEROL_HOMEOSTASIS	1.9426e-09	Concentration_of_Large_VLDL_Particles	Sterol Homeostasis	23495	Concentration of Large VLDL Particles	L-VLDL-P	L_VLDL_P	0	Lipoprotein subclasses	#7E6E85	Large VLDL	#CBEAC4
GO_LIPID_HOMEOSTASIS	1.9568e-08	Concentration_of_Large_VLDL_Particles	Lipid Homeostasis	23495	Concentration of Large VLDL Particles	L-VLDL-P	L_VLDL_P	0	Lipoprotein subclasses	#7E6E85	Large VLDL	#CBEAC4
GO_REGULATION_OF_LIPOPROTEIN_LIPASE_ACTIVITY	6.5227e-12	Concentration_of_Large_VLDL_Particles	Regulation Of Lipoprotein Lipase Activity	23495	Concentration of Large VLDL Particles	L-VLDL-P	L_VLDL_P	0	Lipoprotein subclasses	#7E6E85	Large VLDL	#CBEAC4
GO_POSITIVE_REGULATION_OF_CHOLESTEROL_ESTERIFICATION	3.9784e-08	Concentration_of_Large_VLDL_Particles	Positive Regulation Of Cholesterol Esterification	23495	Concentration of Large VLDL Particles	L-VLDL-P	L_VLDL_P	0	Lipoprotein subclasses	#7E6E85	Large VLDL	#CBEAC4
GO_CHOLESTEROL_STORAGE	2.8015e-09	Concentration_of_Large_VLDL_Particles	Cholesterol Storage	23495	Concentration of Large VLDL Particles	L-VLDL-P	L_VLDL_P	0	Lipoprotein subclasses	#7E6E85	Large VLDL	#CBEAC4
GO_POSITIVE_REGULATION_OF_CHOLESTEROL_STORAGE	1.6583e-09	Concentration_of_Large_VLDL_Particles	Positive Regulation Of Cholesterol Storage	23495	Concentration of Large VLDL Particles	L-VLDL-P	L_VLDL_P	0	Lipoprotein subclasses	#7E6E85	Large VLDL	#CBEAC4
GO_ACYLGLYCEROL_TRANSPORT	2.79e-08	Concentration_of_Large_VLDL_Particles	Acylglycerol Transport	23495	Concentration of Large VLDL Particles	L-VLDL-P	L_VLDL_P	0	Lipoprotein subclasses	#7E6E85	Large VLDL	#CBEAC4
GO_TRIGLYCERIDE_RICH_LIPOPROTEIN_PARTICLE_REMODELING	6.9995e-10	Concentration_of_Large_VLDL_Particles	Triglyceride Rich Lipoprotein Particle Remodeling	23495	Concentration of Large VLDL Particles	L-VLDL-P	L_VLDL_P	0	Lipoprotein subclasses	#7E6E85	Large VLDL	#CBEAC4
GO_VERY_LOW_DENSITY_LIPOPROTEIN_PARTICLE_REMODELING	2.6566e-08	Concentration_of_Large_VLDL_Particles	Very Low Density Lipoprotein Particle Remodeling	23495	Concentration of Large VLDL Particles	L-VLDL-P	L_VLDL_P	0	Lipoprotein subclasses	#7E6E85	Large VLDL	#CBEAC4
GO_PHOSPHOLIPID_HOMEOSTASIS	1.9437e-08	Concentration_of_Large_VLDL_Particles	Phospholipid Homeostasis	23495	Concentration of Large VLDL Particles	L-VLDL-P	L_VLDL_P	0	Lipoprotein subclasses	#7E6E85	Large VLDL	#CBEAC4
GO_ACYLGLYCEROL_HOMEOSTASIS	4.1829e-08	Concentration_of_LDL_Particles	Acylglycerol Homeostasis	23429	Concentration of LDL Particles	LDL-P	LDL_P	0	Lipoprotein particle concentrations	#FFB716	Lipoprotein particle concentrations	NA
GO_STEROL_HOMEOSTASIS	5.7834e-12	Concentration_of_LDL_Particles	Sterol Homeostasis	23429	Concentration of LDL Particles	LDL-P	LDL_P	0	Lipoprotein particle concentrations	#FFB716	Lipoprotein particle concentrations	NA
GO_PROTEIN_LIPID_COMPLEX_ASSEMBLY	1.3631e-08	Concentration_of_LDL_Particles	Protein Lipid Complex Assembly	23429	Concentration of LDL Particles	LDL-P	LDL_P	0	Lipoprotein particle concentrations	#FFB716	Lipoprotein particle concentrations	NA
GO_ORGANIC_HYDROXY_COMPOUND_TRANSPORT	2.1541e-10	Concentration_of_LDL_Particles	Organic Hydroxy Compound Transport	23429	Concentration of LDL Particles	LDL-P	LDL_P	0	Lipoprotein particle concentrations	#FFB716	Lipoprotein particle concentrations	NA
GO_LIPID_HOMEOSTASIS	8.552e-12	Concentration_of_LDL_Particles	Lipid Homeostasis	23429	Concentration of LDL Particles	LDL-P	LDL_P	0	Lipoprotein particle concentrations	#FFB716	Lipoprotein particle concentrations	NA
GO_CHOLESTEROL_EFFLUX	2.0724e-12	Concentration_of_LDL_Particles	Cholesterol Efflux	23429	Concentration of LDL Particles	LDL-P	LDL_P	0	Lipoprotein particle concentrations	#FFB716	Lipoprotein particle concentrations	NA
GO_REGULATION_OF_LIPOPROTEIN_LIPASE_ACTIVITY	9.6672e-13	Concentration_of_LDL_Particles	Regulation Of Lipoprotein Lipase Activity	23429	Concentration of LDL Particles	LDL-P	LDL_P	0	Lipoprotein particle concentrations	#FFB716	Lipoprotein particle concentrations	NA
GO_NEUTRAL_LIPID_CATABOLIC_PROCESS	4.8154e-10	Concentration_of_LDL_Particles	Neutral Lipid Catabolic Process	23429	Concentration of LDL Particles	LDL-P	LDL_P	0	Lipoprotein particle concentrations	#FFB716	Lipoprotein particle concentrations	NA
GO_PROTEIN_LIPID_COMPLEX_SUBUNIT_ORGANIZATION	9.1104e-16	Concentration_of_LDL_Particles	Protein Lipid Complex Subunit Organization	23429	Concentration of LDL Particles	LDL-P	LDL_P	0	Lipoprotein particle concentrations	#FFB716	Lipoprotein particle concentrations	NA
GO_TRIGLYCERIDE_CATABOLIC_PROCESS	4.103e-13	Concentration_of_LDL_Particles	Triglyceride Catabolic Process	23429	Concentration of LDL Particles	LDL-P	LDL_P	0	Lipoprotein particle concentrations	#FFB716	Lipoprotein particle concentrations	NA
GO_REGULATION_OF_STEROL_TRANSPORT	8.6223e-11	Concentration_of_LDL_Particles	Regulation Of Sterol Transport	23429	Concentration of LDL Particles	LDL-P	LDL_P	0	Lipoprotein particle concentrations	#FFB716	Lipoprotein particle concentrations	NA
GO_NEUTRAL_LIPID_METABOLIC_PROCESS	1.6922e-09	Concentration_of_LDL_Particles	Neutral Lipid Metabolic Process	23429	Concentration of LDL Particles	LDL-P	LDL_P	0	Lipoprotein particle concentrations	#FFB716	Lipoprotein particle concentrations	NA
GO_REGULATION_OF_PLASMA_LIPOPROTEIN_PARTICLE_LEVELS	5.0371e-12	Concentration_of_LDL_Particles	Regulation Of Plasma Lipoprotein Particle Levels	23429	Concentration of LDL Particles	LDL-P	LDL_P	0	Lipoprotein particle concentrations	#FFB716	Lipoprotein particle concentrations	NA
GO_HIGH_DENSITY_LIPOPROTEIN_PARTICLE_REMODELING	6.8543e-15	Concentration_of_LDL_Particles	High Density Lipoprotein Particle Remodeling	23429	Concentration of LDL Particles	LDL-P	LDL_P	0	Lipoprotein particle concentrations	#FFB716	Lipoprotein particle concentrations	NA
GO_REVERSE_CHOLESTEROL_TRANSPORT	3.7985e-15	Concentration_of_LDL_Particles	Reverse Cholesterol Transport	23429	Concentration of LDL Particles	LDL-P	LDL_P	0	Lipoprotein particle concentrations	#FFB716	Lipoprotein particle concentrations	NA
GO_STEROL_TRANSPORT	2.9662e-13	Concentration_of_LDL_Particles	Sterol Transport	23429	Concentration of LDL Particles	LDL-P	LDL_P	0	Lipoprotein particle concentrations	#FFB716	Lipoprotein particle concentrations	NA
GO_NEGATIVE_REGULATION_OF_STEROL_TRANSPORT	4.8612e-08	Concentration_of_LDL_Particles	Negative Regulation Of Sterol Transport	23429	Concentration of LDL Particles	LDL-P	LDL_P	0	Lipoprotein particle concentrations	#FFB716	Lipoprotein particle concentrations	NA
GO_PHOSPHOLIPID_EFFLUX	2.6047e-09	Concentration_of_LDL_Particles	Phospholipid Efflux	23429	Concentration of LDL Particles	LDL-P	LDL_P	0	Lipoprotein particle concentrations	#FFB716	Lipoprotein particle concentrations	NA
GO_TRIGLYCERIDE_METABOLIC_PROCESS	1.5969e-08	Concentration_of_LDL_Particles	Triglyceride Metabolic Process	23429	Concentration of LDL Particles	LDL-P	LDL_P	0	Lipoprotein particle concentrations	#FFB716	Lipoprotein particle concentrations	NA
GO_PROTEIN_CONTAINING_COMPLEX_REMODELING	5.7633e-18	Concentration_of_LDL_Particles	Protein Containing Complex Remodeling	23429	Concentration of LDL Particles	LDL-P	LDL_P	0	Lipoprotein particle concentrations	#FFB716	Lipoprotein particle concentrations	NA
GO_TRIGLYCERIDE_RICH_LIPOPROTEIN_PARTICLE_REMODELING	1.2237e-23	Concentration_of_LDL_Particles	Triglyceride Rich Lipoprotein Particle Remodeling	23429	Concentration of LDL Particles	LDL-P	LDL_P	0	Lipoprotein particle concentrations	#FFB716	Lipoprotein particle concentrations	NA
GO_CHYLOMICRON_REMODELING	6.9637e-13	Concentration_of_LDL_Particles	Chylomicron Remodeling	23429	Concentration of LDL Particles	LDL-P	LDL_P	0	Lipoprotein particle concentrations	#FFB716	Lipoprotein particle concentrations	NA
GO_VERY_LOW_DENSITY_LIPOPROTEIN_PARTICLE_REMODELING	1.3689e-20	Concentration_of_LDL_Particles	Very Low Density Lipoprotein Particle Remodeling	23429	Concentration of LDL Particles	LDL-P	LDL_P	0	Lipoprotein particle concentrations	#FFB716	Lipoprotein particle concentrations	NA
GO_CHYLOMICRON_ASSEMBLY	3.1321e-08	Concentration_of_LDL_Particles	Chylomicron Assembly	23429	Concentration of LDL Particles	LDL-P	LDL_P	0	Lipoprotein particle concentrations	#FFB716	Lipoprotein particle concentrations	NA
GO_VERY_LOW_DENSITY_LIPOPROTEIN_PARTICLE_CLEARANCE	1.806e-08	Concentration_of_LDL_Particles	Very Low Density Lipoprotein Particle Clearance	23429	Concentration of LDL Particles	LDL-P	LDL_P	0	Lipoprotein particle concentrations	#FFB716	Lipoprotein particle concentrations	NA
GO_TRIGLYCERIDE_RICH_LIPOPROTEIN_PARTICLE_CLEARANCE	2.0207e-12	Concentration_of_LDL_Particles	Triglyceride Rich Lipoprotein Particle Clearance	23429	Concentration of LDL Particles	LDL-P	LDL_P	0	Lipoprotein particle concentrations	#FFB716	Lipoprotein particle concentrations	NA
GO_ACYLGLYCEROL_HOMEOSTASIS	3.2599e-15	Concentration_of_Medium_HDL_Particles	Acylglycerol Homeostasis	23565	Concentration of Medium HDL Particles	M-HDL-P	M_HDL_P	0	Lipoprotein subclasses	#7E6E85	Medium HDL	#C2E7BB
GO_PHOSPHATIDYLCHOLINE_METABOLIC_PROCESS	6.5445e-08	Concentration_of_Medium_HDL_Particles	Phosphatidylcholine Metabolic Process	23565	Concentration of Medium HDL Particles	M-HDL-P	M_HDL_P	0	Lipoprotein subclasses	#7E6E85	Medium HDL	#C2E7BB
GO_REGULATION_OF_TRIGLYCERIDE_METABOLIC_PROCESS	2.4872e-08	Concentration_of_Medium_HDL_Particles	Regulation Of Triglyceride Metabolic Process	23565	Concentration of Medium HDL Particles	M-HDL-P	M_HDL_P	0	Lipoprotein subclasses	#7E6E85	Medium HDL	#C2E7BB
GO_STEROL_HOMEOSTASIS	6.8172e-17	Concentration_of_Medium_HDL_Particles	Sterol Homeostasis	23565	Concentration of Medium HDL Particles	M-HDL-P	M_HDL_P	0	Lipoprotein subclasses	#7E6E85	Medium HDL	#C2E7BB
GO_POSITIVE_REGULATION_OF_TRIGLYCERIDE_LIPASE_ACTIVITY	2.5038e-10	Concentration_of_Medium_HDL_Particles	Positive Regulation Of Triglyceride Lipase Activity	23565	Concentration of Medium HDL Particles	M-HDL-P	M_HDL_P	0	Lipoprotein subclasses	#7E6E85	Medium HDL	#C2E7BB
GO_PROTEIN_LIPID_COMPLEX_ASSEMBLY	7.675e-14	Concentration_of_Medium_HDL_Particles	Protein Lipid Complex Assembly	23565	Concentration of Medium HDL Particles	M-HDL-P	M_HDL_P	0	Lipoprotein subclasses	#7E6E85	Medium HDL	#C2E7BB
GO_ORGANIC_HYDROXY_COMPOUND_TRANSPORT	4.0808e-09	Concentration_of_Medium_HDL_Particles	Organic Hydroxy Compound Transport	23565	Concentration of Medium HDL Particles	M-HDL-P	M_HDL_P	0	Lipoprotein subclasses	#7E6E85	Medium HDL	#C2E7BB
GO_LIPID_HOMEOSTASIS	5.8945e-15	Concentration_of_Medium_HDL_Particles	Lipid Homeostasis	23565	Concentration of Medium HDL Particles	M-HDL-P	M_HDL_P	0	Lipoprotein subclasses	#7E6E85	Medium HDL	#C2E7BB
GO_CHOLESTEROL_EFFLUX	1.0614e-09	Concentration_of_Medium_HDL_Particles	Cholesterol Efflux	23565	Concentration of Medium HDL Particles	M-HDL-P	M_HDL_P	0	Lipoprotein subclasses	#7E6E85	Medium HDL	#C2E7BB
GO_REGULATION_OF_LIPOPROTEIN_LIPASE_ACTIVITY	2.6019e-23	Concentration_of_Medium_HDL_Particles	Regulation Of Lipoprotein Lipase Activity	23565	Concentration of Medium HDL Particles	M-HDL-P	M_HDL_P	0	Lipoprotein subclasses	#7E6E85	Medium HDL	#C2E7BB
GO_PLASMA_LIPOPROTEIN_PARTICLE_CLEARANCE	8.9469e-11	Concentration_of_Medium_HDL_Particles	Plasma Lipoprotein Particle Clearance	23565	Concentration of Medium HDL Particles	M-HDL-P	M_HDL_P	0	Lipoprotein subclasses	#7E6E85	Medium HDL	#C2E7BB
GO_PROTEIN_LIPID_COMPLEX_SUBUNIT_ORGANIZATION	2.7595e-23	Concentration_of_Medium_HDL_Particles	Protein Lipid Complex Subunit Organization	23565	Concentration of Medium HDL Particles	M-HDL-P	M_HDL_P	0	Lipoprotein subclasses	#7E6E85	Medium HDL	#C2E7BB
GO_NEUTRAL_LIPID_BIOSYNTHETIC_PROCESS	1.207e-08	Concentration_of_Medium_HDL_Particles	Neutral Lipid Biosynthetic Process	23565	Concentration of Medium HDL Particles	M-HDL-P	M_HDL_P	0	Lipoprotein subclasses	#7E6E85	Medium HDL	#C2E7BB
GO_TRIGLYCERIDE_CATABOLIC_PROCESS	2.9046e-09	Concentration_of_Medium_HDL_Particles	Triglyceride Catabolic Process	23565	Concentration of Medium HDL Particles	M-HDL-P	M_HDL_P	0	Lipoprotein subclasses	#7E6E85	Medium HDL	#C2E7BB
GO_NEUTRAL_LIPID_METABOLIC_PROCESS	1.1694e-16	Concentration_of_Medium_HDL_Particles	Neutral Lipid Metabolic Process	23565	Concentration of Medium HDL Particles	M-HDL-P	M_HDL_P	0	Lipoprotein subclasses	#7E6E85	Medium HDL	#C2E7BB
GO_REGULATION_OF_PLASMA_LIPOPROTEIN_PARTICLE_LEVELS	2.7128e-17	Concentration_of_Medium_HDL_Particles	Regulation Of Plasma Lipoprotein Particle Levels	23565	Concentration of Medium HDL Particles	M-HDL-P	M_HDL_P	0	Lipoprotein subclasses	#7E6E85	Medium HDL	#C2E7BB
GO_HIGH_DENSITY_LIPOPROTEIN_PARTICLE_REMODELING	1.1863e-21	Concentration_of_Medium_HDL_Particles	High Density Lipoprotein Particle Remodeling	23565	Concentration of Medium HDL Particles	M-HDL-P	M_HDL_P	0	Lipoprotein subclasses	#7E6E85	Medium HDL	#C2E7BB
GO_REVERSE_CHOLESTEROL_TRANSPORT	1.2138e-28	Concentration_of_Medium_HDL_Particles	Reverse Cholesterol Transport	23565	Concentration of Medium HDL Particles	M-HDL-P	M_HDL_P	0	Lipoprotein subclasses	#7E6E85	Medium HDL	#C2E7BB
GO_STEROL_TRANSPORT	1.8315e-12	Concentration_of_Medium_HDL_Particles	Sterol Transport	23565	Concentration of Medium HDL Particles	M-HDL-P	M_HDL_P	0	Lipoprotein subclasses	#7E6E85	Medium HDL	#C2E7BB
GO_LOW_DENSITY_LIPOPROTEIN_PARTICLE_REMODELING	1.2616e-08	Concentration_of_Medium_HDL_Particles	Low Density Lipoprotein Particle Remodeling	23565	Concentration of Medium HDL Particles	M-HDL-P	M_HDL_P	0	Lipoprotein subclasses	#7E6E85	Medium HDL	#C2E7BB
GO_STEROL_METABOLIC_PROCESS	1.0899e-08	Concentration_of_Medium_HDL_Particles	Sterol Metabolic Process	23565	Concentration of Medium HDL Particles	M-HDL-P	M_HDL_P	0	Lipoprotein subclasses	#7E6E85	Medium HDL	#C2E7BB
GO_PHOSPHOLIPID_EFFLUX	1.1184e-09	Concentration_of_Medium_HDL_Particles	Phospholipid Efflux	23565	Concentration of Medium HDL Particles	M-HDL-P	M_HDL_P	0	Lipoprotein subclasses	#7E6E85	Medium HDL	#C2E7BB
GO_TRIGLYCERIDE_METABOLIC_PROCESS	6.2173e-17	Concentration_of_Medium_HDL_Particles	Triglyceride Metabolic Process	23565	Concentration of Medium HDL Particles	M-HDL-P	M_HDL_P	0	Lipoprotein subclasses	#7E6E85	Medium HDL	#C2E7BB
GO_CHOLESTEROL_STORAGE	1.4704e-09	Concentration_of_Medium_HDL_Particles	Cholesterol Storage	23565	Concentration of Medium HDL Particles	M-HDL-P	M_HDL_P	0	Lipoprotein subclasses	#7E6E85	Medium HDL	#C2E7BB
GO_PROTEIN_CONTAINING_COMPLEX_REMODELING	1.4338e-25	Concentration_of_Medium_HDL_Particles	Protein Containing Complex Remodeling	23565	Concentration of Medium HDL Particles	M-HDL-P	M_HDL_P	0	Lipoprotein subclasses	#7E6E85	Medium HDL	#C2E7BB
GO_TRIGLYCERIDE_RICH_LIPOPROTEIN_PARTICLE_REMODELING	4.5651e-32	Concentration_of_Medium_HDL_Particles	Triglyceride Rich Lipoprotein Particle Remodeling	23565	Concentration of Medium HDL Particles	M-HDL-P	M_HDL_P	0	Lipoprotein subclasses	#7E6E85	Medium HDL	#C2E7BB
GO_CHYLOMICRON_REMODELING	6.163e-17	Concentration_of_Medium_HDL_Particles	Chylomicron Remodeling	23565	Concentration of Medium HDL Particles	M-HDL-P	M_HDL_P	0	Lipoprotein subclasses	#7E6E85	Medium HDL	#C2E7BB
GO_VERY_LOW_DENSITY_LIPOPROTEIN_PARTICLE_REMODELING	5.2049e-22	Concentration_of_Medium_HDL_Particles	Very Low Density Lipoprotein Particle Remodeling	23565	Concentration of Medium HDL Particles	M-HDL-P	M_HDL_P	0	Lipoprotein subclasses	#7E6E85	Medium HDL	#C2E7BB
GO_HIGH_DENSITY_LIPOPROTEIN_PARTICLE_ASSEMBLY	1.8426e-14	Concentration_of_Medium_HDL_Particles	High Density Lipoprotein Particle Assembly	23565	Concentration of Medium HDL Particles	M-HDL-P	M_HDL_P	0	Lipoprotein subclasses	#7E6E85	Medium HDL	#C2E7BB
GO_HIGH_DENSITY_LIPOPROTEIN_PARTICLE_CLEARANCE	1.1409e-08	Concentration_of_Medium_HDL_Particles	High Density Lipoprotein Particle Clearance	23565	Concentration of Medium HDL Particles	M-HDL-P	M_HDL_P	0	Lipoprotein subclasses	#7E6E85	Medium HDL	#C2E7BB
GO_PHOSPHOLIPID_HOMEOSTASIS	1.3527e-14	Concentration_of_Medium_HDL_Particles	Phospholipid Homeostasis	23565	Concentration of Medium HDL Particles	M-HDL-P	M_HDL_P	0	Lipoprotein subclasses	#7E6E85	Medium HDL	#C2E7BB
GO_TRIGLYCERIDE_RICH_LIPOPROTEIN_PARTICLE_CLEARANCE	2.8081e-17	Concentration_of_Medium_HDL_Particles	Triglyceride Rich Lipoprotein Particle Clearance	23565	Concentration of Medium HDL Particles	M-HDL-P	M_HDL_P	0	Lipoprotein subclasses	#7E6E85	Medium HDL	#C2E7BB
GO_POSITIVE_REGULATION_OF_TRIGLYCERIDE_METABOLIC_PROCESS	1.3082e-11	Concentration_of_Medium_HDL_Particles	Positive Regulation Of Triglyceride Metabolic Process	23565	Concentration of Medium HDL Particles	M-HDL-P	M_HDL_P	0	Lipoprotein subclasses	#7E6E85	Medium HDL	#C2E7BB
GO_STEROL_HOMEOSTASIS	1.2074e-11	Concentration_of_Medium_LDL_Particles	Sterol Homeostasis	23537	Concentration of Medium LDL Particles	M-LDL-P	M_LDL_P	0	Lipoprotein subclasses	#7E6E85	Medium LDL	#BAE3B3
GO_PROTEIN_LIPID_COMPLEX_ASSEMBLY	7.1354e-09	Concentration_of_Medium_LDL_Particles	Protein Lipid Complex Assembly	23537	Concentration of Medium LDL Particles	M-LDL-P	M_LDL_P	0	Lipoprotein subclasses	#7E6E85	Medium LDL	#BAE3B3
GO_ORGANIC_HYDROXY_COMPOUND_TRANSPORT	5.7872e-09	Concentration_of_Medium_LDL_Particles	Organic Hydroxy Compound Transport	23537	Concentration of Medium LDL Particles	M-LDL-P	M_LDL_P	0	Lipoprotein subclasses	#7E6E85	Medium LDL	#BAE3B3
GO_LIPID_HOMEOSTASIS	8.1473e-12	Concentration_of_Medium_LDL_Particles	Lipid Homeostasis	23537	Concentration of Medium LDL Particles	M-LDL-P	M_LDL_P	0	Lipoprotein subclasses	#7E6E85	Medium LDL	#BAE3B3
GO_CHOLESTEROL_EFFLUX	3.1695e-16	Concentration_of_Medium_LDL_Particles	Cholesterol Efflux	23537	Concentration of Medium LDL Particles	M-LDL-P	M_LDL_P	0	Lipoprotein subclasses	#7E6E85	Medium LDL	#BAE3B3
GO_REGULATION_OF_MACROPHAGE_DERIVED_FOAM_CELL_DIFFERENTIATION	1.6983e-09	Concentration_of_Medium_LDL_Particles	Regulation Of Macrophage Derived Foam Cell Differentiation	23537	Concentration of Medium LDL Particles	M-LDL-P	M_LDL_P	0	Lipoprotein subclasses	#7E6E85	Medium LDL	#BAE3B3
GO_REGULATION_OF_LIPOPROTEIN_LIPASE_ACTIVITY	6.1309e-12	Concentration_of_Medium_LDL_Particles	Regulation Of Lipoprotein Lipase Activity	23537	Concentration of Medium LDL Particles	M-LDL-P	M_LDL_P	0	Lipoprotein subclasses	#7E6E85	Medium LDL	#BAE3B3
GO_PROTEIN_LIPID_COMPLEX_SUBUNIT_ORGANIZATION	5.1094e-15	Concentration_of_Medium_LDL_Particles	Protein Lipid Complex Subunit Organization	23537	Concentration of Medium LDL Particles	M-LDL-P	M_LDL_P	0	Lipoprotein subclasses	#7E6E85	Medium LDL	#BAE3B3
GO_TRIGLYCERIDE_CATABOLIC_PROCESS	2.2098e-08	Concentration_of_Medium_LDL_Particles	Triglyceride Catabolic Process	23537	Concentration of Medium LDL Particles	M-LDL-P	M_LDL_P	0	Lipoprotein subclasses	#7E6E85	Medium LDL	#BAE3B3
GO_REGULATION_OF_STEROL_TRANSPORT	3.9687e-12	Concentration_of_Medium_LDL_Particles	Regulation Of Sterol Transport	23537	Concentration of Medium LDL Particles	M-LDL-P	M_LDL_P	0	Lipoprotein subclasses	#7E6E85	Medium LDL	#BAE3B3
GO_REGULATION_OF_PLASMA_LIPOPROTEIN_PARTICLE_LEVELS	1.9849e-10	Concentration_of_Medium_LDL_Particles	Regulation Of Plasma Lipoprotein Particle Levels	23537	Concentration of Medium LDL Particles	M-LDL-P	M_LDL_P	0	Lipoprotein subclasses	#7E6E85	Medium LDL	#BAE3B3
GO_HIGH_DENSITY_LIPOPROTEIN_PARTICLE_REMODELING	2.0627e-12	Concentration_of_Medium_LDL_Particles	High Density Lipoprotein Particle Remodeling	23537	Concentration of Medium LDL Particles	M-LDL-P	M_LDL_P	0	Lipoprotein subclasses	#7E6E85	Medium LDL	#BAE3B3
GO_REVERSE_CHOLESTEROL_TRANSPORT	3.5827e-11	Concentration_of_Medium_LDL_Particles	Reverse Cholesterol Transport	23537	Concentration of Medium LDL Particles	M-LDL-P	M_LDL_P	0	Lipoprotein subclasses	#7E6E85	Medium LDL	#BAE3B3
GO_STEROL_TRANSPORT	1.8132e-12	Concentration_of_Medium_LDL_Particles	Sterol Transport	23537	Concentration of Medium LDL Particles	M-LDL-P	M_LDL_P	0	Lipoprotein subclasses	#7E6E85	Medium LDL	#BAE3B3
GO_NEGATIVE_REGULATION_OF_STEROL_TRANSPORT	3.314e-08	Concentration_of_Medium_LDL_Particles	Negative Regulation Of Sterol Transport	23537	Concentration of Medium LDL Particles	M-LDL-P	M_LDL_P	0	Lipoprotein subclasses	#7E6E85	Medium LDL	#BAE3B3
GO_PHOSPHOLIPID_EFFLUX	3.7488e-10	Concentration_of_Medium_LDL_Particles	Phospholipid Efflux	23537	Concentration of Medium LDL Particles	M-LDL-P	M_LDL_P	0	Lipoprotein subclasses	#7E6E85	Medium LDL	#BAE3B3
GO_CHOLESTEROL_STORAGE	2.1085e-08	Concentration_of_Medium_LDL_Particles	Cholesterol Storage	23537	Concentration of Medium LDL Particles	M-LDL-P	M_LDL_P	0	Lipoprotein subclasses	#7E6E85	Medium LDL	#BAE3B3
GO_POSITIVE_REGULATION_OF_CHOLESTEROL_STORAGE	6.883e-09	Concentration_of_Medium_LDL_Particles	Positive Regulation Of Cholesterol Storage	23537	Concentration of Medium LDL Particles	M-LDL-P	M_LDL_P	0	Lipoprotein subclasses	#7E6E85	Medium LDL	#BAE3B3
GO_PROTEIN_CONTAINING_COMPLEX_REMODELING	1.0948e-15	Concentration_of_Medium_LDL_Particles	Protein Containing Complex Remodeling	23537	Concentration of Medium LDL Particles	M-LDL-P	M_LDL_P	0	Lipoprotein subclasses	#7E6E85	Medium LDL	#BAE3B3
GO_TRIGLYCERIDE_RICH_LIPOPROTEIN_PARTICLE_REMODELING	1.4806e-13	Concentration_of_Medium_LDL_Particles	Triglyceride Rich Lipoprotein Particle Remodeling	23537	Concentration of Medium LDL Particles	M-LDL-P	M_LDL_P	0	Lipoprotein subclasses	#7E6E85	Medium LDL	#BAE3B3
GO_CHYLOMICRON_REMODELING	3.4653e-12	Concentration_of_Medium_LDL_Particles	Chylomicron Remodeling	23537	Concentration of Medium LDL Particles	M-LDL-P	M_LDL_P	0	Lipoprotein subclasses	#7E6E85	Medium LDL	#BAE3B3
GO_VERY_LOW_DENSITY_LIPOPROTEIN_PARTICLE_REMODELING	1.5727e-10	Concentration_of_Medium_LDL_Particles	Very Low Density Lipoprotein Particle Remodeling	23537	Concentration of Medium LDL Particles	M-LDL-P	M_LDL_P	0	Lipoprotein subclasses	#7E6E85	Medium LDL	#BAE3B3
GO_VERY_LOW_DENSITY_LIPOPROTEIN_PARTICLE_CLEARANCE	7.7749e-11	Concentration_of_Medium_LDL_Particles	Very Low Density Lipoprotein Particle Clearance	23537	Concentration of Medium LDL Particles	M-LDL-P	M_LDL_P	0	Lipoprotein subclasses	#7E6E85	Medium LDL	#BAE3B3
GO_TRIGLYCERIDE_RICH_LIPOPROTEIN_PARTICLE_CLEARANCE	5.3641e-08	Concentration_of_Medium_LDL_Particles	Triglyceride Rich Lipoprotein Particle Clearance	23537	Concentration of Medium LDL Particles	M-LDL-P	M_LDL_P	0	Lipoprotein subclasses	#7E6E85	Medium LDL	#BAE3B3
GO_FOAM_CELL_DIFFERENTIATION	5.6525e-08	Concentration_of_Medium_LDL_Particles	Foam Cell Differentiation	23537	Concentration of Medium LDL Particles	M-LDL-P	M_LDL_P	0	Lipoprotein subclasses	#7E6E85	Medium LDL	#BAE3B3
GO_REGULATION_OF_LIPID_LOCALIZATION	1.1414e-08	Concentration_of_Medium_LDL_Particles	Regulation Of Lipid Localization	23537	Concentration of Medium LDL Particles	M-LDL-P	M_LDL_P	0	Lipoprotein subclasses	#7E6E85	Medium LDL	#BAE3B3
GO_STEROL_HOMEOSTASIS	5.7451e-12	Concentration_of_Medium_VLDL_Particles	Sterol Homeostasis	23502	Concentration of Medium VLDL Particles	M-VLDL-P	M_VLDL_P	0	Lipoprotein subclasses	#7E6E85	Medium VLDL	#B1E0AB
GO_ORGANIC_HYDROXY_COMPOUND_TRANSPORT	4.1802e-08	Concentration_of_Medium_VLDL_Particles	Organic Hydroxy Compound Transport	23502	Concentration of Medium VLDL Particles	M-VLDL-P	M_VLDL_P	0	Lipoprotein subclasses	#7E6E85	Medium VLDL	#B1E0AB
GO_LIPID_HOMEOSTASIS	1.0874e-12	Concentration_of_Medium_VLDL_Particles	Lipid Homeostasis	23502	Concentration of Medium VLDL Particles	M-VLDL-P	M_VLDL_P	0	Lipoprotein subclasses	#7E6E85	Medium VLDL	#B1E0AB
GO_CHOLESTEROL_EFFLUX	3.0511e-11	Concentration_of_Medium_VLDL_Particles	Cholesterol Efflux	23502	Concentration of Medium VLDL Particles	M-VLDL-P	M_VLDL_P	0	Lipoprotein subclasses	#7E6E85	Medium VLDL	#B1E0AB
GO_REGULATION_OF_MACROPHAGE_DERIVED_FOAM_CELL_DIFFERENTIATION	4.2647e-09	Concentration_of_Medium_VLDL_Particles	Regulation Of Macrophage Derived Foam Cell Differentiation	23502	Concentration of Medium VLDL Particles	M-VLDL-P	M_VLDL_P	0	Lipoprotein subclasses	#7E6E85	Medium VLDL	#B1E0AB
GO_REGULATION_OF_LIPOPROTEIN_LIPASE_ACTIVITY	1.2326e-08	Concentration_of_Medium_VLDL_Particles	Regulation Of Lipoprotein Lipase Activity	23502	Concentration of Medium VLDL Particles	M-VLDL-P	M_VLDL_P	0	Lipoprotein subclasses	#7E6E85	Medium VLDL	#B1E0AB
GO_PROTEIN_LIPID_COMPLEX_SUBUNIT_ORGANIZATION	3.3715e-11	Concentration_of_Medium_VLDL_Particles	Protein Lipid Complex Subunit Organization	23502	Concentration of Medium VLDL Particles	M-VLDL-P	M_VLDL_P	0	Lipoprotein subclasses	#7E6E85	Medium VLDL	#B1E0AB
GO_REGULATION_OF_STEROL_TRANSPORT	8.9996e-09	Concentration_of_Medium_VLDL_Particles	Regulation Of Sterol Transport	23502	Concentration of Medium VLDL Particles	M-VLDL-P	M_VLDL_P	0	Lipoprotein subclasses	#7E6E85	Medium VLDL	#B1E0AB
GO_REGULATION_OF_PLASMA_LIPOPROTEIN_PARTICLE_LEVELS	6.2192e-08	Concentration_of_Medium_VLDL_Particles	Regulation Of Plasma Lipoprotein Particle Levels	23502	Concentration of Medium VLDL Particles	M-VLDL-P	M_VLDL_P	0	Lipoprotein subclasses	#7E6E85	Medium VLDL	#B1E0AB
GO_STEROL_TRANSPORT	3.9486e-10	Concentration_of_Medium_VLDL_Particles	Sterol Transport	23502	Concentration of Medium VLDL Particles	M-VLDL-P	M_VLDL_P	0	Lipoprotein subclasses	#7E6E85	Medium VLDL	#B1E0AB
GO_LIPID_STORAGE	2.0317e-08	Concentration_of_Medium_VLDL_Particles	Lipid Storage	23502	Concentration of Medium VLDL Particles	M-VLDL-P	M_VLDL_P	0	Lipoprotein subclasses	#7E6E85	Medium VLDL	#B1E0AB
GO_LIPID_LOCALIZATION	2.1311e-08	Concentration_of_Medium_VLDL_Particles	Lipid Localization	23502	Concentration of Medium VLDL Particles	M-VLDL-P	M_VLDL_P	0	Lipoprotein subclasses	#7E6E85	Medium VLDL	#B1E0AB
GO_CHOLESTEROL_STORAGE	1.4735e-08	Concentration_of_Medium_VLDL_Particles	Cholesterol Storage	23502	Concentration of Medium VLDL Particles	M-VLDL-P	M_VLDL_P	0	Lipoprotein subclasses	#7E6E85	Medium VLDL	#B1E0AB
GO_POSITIVE_REGULATION_OF_CHOLESTEROL_STORAGE	1.2607e-09	Concentration_of_Medium_VLDL_Particles	Positive Regulation Of Cholesterol Storage	23502	Concentration of Medium VLDL Particles	M-VLDL-P	M_VLDL_P	0	Lipoprotein subclasses	#7E6E85	Medium VLDL	#B1E0AB
GO_PROTEIN_CONTAINING_COMPLEX_REMODELING	2.0007e-10	Concentration_of_Medium_VLDL_Particles	Protein Containing Complex Remodeling	23502	Concentration of Medium VLDL Particles	M-VLDL-P	M_VLDL_P	0	Lipoprotein subclasses	#7E6E85	Medium VLDL	#B1E0AB
GO_TRIGLYCERIDE_RICH_LIPOPROTEIN_PARTICLE_REMODELING	3.6156e-08	Concentration_of_Medium_VLDL_Particles	Triglyceride Rich Lipoprotein Particle Remodeling	23502	Concentration of Medium VLDL Particles	M-VLDL-P	M_VLDL_P	0	Lipoprotein subclasses	#7E6E85	Medium VLDL	#B1E0AB
GO_PHOSPHOLIPID_HOMEOSTASIS	1.465e-09	Concentration_of_Medium_VLDL_Particles	Phospholipid Homeostasis	23502	Concentration of Medium VLDL Particles	M-VLDL-P	M_VLDL_P	0	Lipoprotein subclasses	#7E6E85	Medium VLDL	#B1E0AB
GO_REGULATION_OF_LIPID_LOCALIZATION	8.5576e-09	Concentration_of_Medium_VLDL_Particles	Regulation Of Lipid Localization	23502	Concentration of Medium VLDL Particles	M-VLDL-P	M_VLDL_P	0	Lipoprotein subclasses	#7E6E85	Medium VLDL	#B1E0AB
GO_CELLULAR_RESPONSE_TO_LIPOPROTEIN_PARTICLE_STIMULUS	4.2615e-08	Concentration_of_Small_HDL_Particles	Cellular Response To Lipoprotein Particle Stimulus	23572	Concentration of Small HDL Particles	S-HDL-P	S_HDL_P	0	Lipoprotein subclasses	#7E6E85	Small HDL	#A9DCA3
GO_ACYLGLYCEROL_HOMEOSTASIS	1.6698e-08	Concentration_of_Small_HDL_Particles	Acylglycerol Homeostasis	23572	Concentration of Small HDL Particles	S-HDL-P	S_HDL_P	0	Lipoprotein subclasses	#7E6E85	Small HDL	#A9DCA3
GO_STEROL_HOMEOSTASIS	5.1413e-12	Concentration_of_Small_HDL_Particles	Sterol Homeostasis	23572	Concentration of Small HDL Particles	S-HDL-P	S_HDL_P	0	Lipoprotein subclasses	#7E6E85	Small HDL	#A9DCA3
GO_PROTEIN_LIPID_COMPLEX_ASSEMBLY	8.1419e-11	Concentration_of_Small_HDL_Particles	Protein Lipid Complex Assembly	23572	Concentration of Small HDL Particles	S-HDL-P	S_HDL_P	0	Lipoprotein subclasses	#7E6E85	Small HDL	#A9DCA3
GO_LIPID_HOMEOSTASIS	1.2901e-11	Concentration_of_Small_HDL_Particles	Lipid Homeostasis	23572	Concentration of Small HDL Particles	S-HDL-P	S_HDL_P	0	Lipoprotein subclasses	#7E6E85	Small HDL	#A9DCA3
GO_REGULATION_OF_LIPOPROTEIN_LIPASE_ACTIVITY	4.3118e-13	Concentration_of_Small_HDL_Particles	Regulation Of Lipoprotein Lipase Activity	23572	Concentration of Small HDL Particles	S-HDL-P	S_HDL_P	0	Lipoprotein subclasses	#7E6E85	Small HDL	#A9DCA3
GO_PROTEIN_LIPID_COMPLEX_SUBUNIT_ORGANIZATION	8.6633e-16	Concentration_of_Small_HDL_Particles	Protein Lipid Complex Subunit Organization	23572	Concentration of Small HDL Particles	S-HDL-P	S_HDL_P	0	Lipoprotein subclasses	#7E6E85	Small HDL	#A9DCA3
GO_STEROID_METABOLIC_PROCESS	1.2901e-10	Concentration_of_Small_HDL_Particles	Steroid Metabolic Process	23572	Concentration of Small HDL Particles	S-HDL-P	S_HDL_P	0	Lipoprotein subclasses	#7E6E85	Small HDL	#A9DCA3
GO_ALCOHOL_METABOLIC_PROCESS	1.9711e-08	Concentration_of_Small_HDL_Particles	Alcohol Metabolic Process	23572	Concentration of Small HDL Particles	S-HDL-P	S_HDL_P	0	Lipoprotein subclasses	#7E6E85	Small HDL	#A9DCA3
GO_NEUTRAL_LIPID_METABOLIC_PROCESS	1.8468e-10	Concentration_of_Small_HDL_Particles	Neutral Lipid Metabolic Process	23572	Concentration of Small HDL Particles	S-HDL-P	S_HDL_P	0	Lipoprotein subclasses	#7E6E85	Small HDL	#A9DCA3
GO_REGULATION_OF_PLASMA_LIPOPROTEIN_PARTICLE_LEVELS	5.5859e-09	Concentration_of_Small_HDL_Particles	Regulation Of Plasma Lipoprotein Particle Levels	23572	Concentration of Small HDL Particles	S-HDL-P	S_HDL_P	0	Lipoprotein subclasses	#7E6E85	Small HDL	#A9DCA3
GO_HIGH_DENSITY_LIPOPROTEIN_PARTICLE_REMODELING	1.6946e-15	Concentration_of_Small_HDL_Particles	High Density Lipoprotein Particle Remodeling	23572	Concentration of Small HDL Particles	S-HDL-P	S_HDL_P	0	Lipoprotein subclasses	#7E6E85	Small HDL	#A9DCA3
GO_REVERSE_CHOLESTEROL_TRANSPORT	5.6377e-22	Concentration_of_Small_HDL_Particles	Reverse Cholesterol Transport	23572	Concentration of Small HDL Particles	S-HDL-P	S_HDL_P	0	Lipoprotein subclasses	#7E6E85	Small HDL	#A9DCA3
GO_LOW_DENSITY_LIPOPROTEIN_PARTICLE_REMODELING	5.2502e-11	Concentration_of_Small_HDL_Particles	Low Density Lipoprotein Particle Remodeling	23572	Concentration of Small HDL Particles	S-HDL-P	S_HDL_P	0	Lipoprotein subclasses	#7E6E85	Small HDL	#A9DCA3
GO_STEROL_METABOLIC_PROCESS	3.9536e-10	Concentration_of_Small_HDL_Particles	Sterol Metabolic Process	23572	Concentration of Small HDL Particles	S-HDL-P	S_HDL_P	0	Lipoprotein subclasses	#7E6E85	Small HDL	#A9DCA3
GO_TRIGLYCERIDE_METABOLIC_PROCESS	3.1383e-10	Concentration_of_Small_HDL_Particles	Triglyceride Metabolic Process	23572	Concentration of Small HDL Particles	S-HDL-P	S_HDL_P	0	Lipoprotein subclasses	#7E6E85	Small HDL	#A9DCA3
GO_POSITIVE_REGULATION_OF_CHOLESTEROL_ESTERIFICATION	5.5265e-09	Concentration_of_Small_HDL_Particles	Positive Regulation Of Cholesterol Esterification	23572	Concentration of Small HDL Particles	S-HDL-P	S_HDL_P	0	Lipoprotein subclasses	#7E6E85	Small HDL	#A9DCA3
GO_PROTEIN_CONTAINING_COMPLEX_REMODELING	1.6022e-16	Concentration_of_Small_HDL_Particles	Protein Containing Complex Remodeling	23572	Concentration of Small HDL Particles	S-HDL-P	S_HDL_P	0	Lipoprotein subclasses	#7E6E85	Small HDL	#A9DCA3
GO_TRIGLYCERIDE_RICH_LIPOPROTEIN_PARTICLE_REMODELING	3.964e-26	Concentration_of_Small_HDL_Particles	Triglyceride Rich Lipoprotein Particle Remodeling	23572	Concentration of Small HDL Particles	S-HDL-P	S_HDL_P	0	Lipoprotein subclasses	#7E6E85	Small HDL	#A9DCA3
GO_CHYLOMICRON_REMODELING	5.9447e-12	Concentration_of_Small_HDL_Particles	Chylomicron Remodeling	23572	Concentration of Small HDL Particles	S-HDL-P	S_HDL_P	0	Lipoprotein subclasses	#7E6E85	Small HDL	#A9DCA3
GO_VERY_LOW_DENSITY_LIPOPROTEIN_PARTICLE_REMODELING	3.3426e-22	Concentration_of_Small_HDL_Particles	Very Low Density Lipoprotein Particle Remodeling	23572	Concentration of Small HDL Particles	S-HDL-P	S_HDL_P	0	Lipoprotein subclasses	#7E6E85	Small HDL	#A9DCA3
GO_HIGH_DENSITY_LIPOPROTEIN_PARTICLE_ASSEMBLY	5.2756e-13	Concentration_of_Small_HDL_Particles	High Density Lipoprotein Particle Assembly	23572	Concentration of Small HDL Particles	S-HDL-P	S_HDL_P	0	Lipoprotein subclasses	#7E6E85	Small HDL	#A9DCA3
GO_PHOSPHOLIPID_HOMEOSTASIS	3.1553e-13	Concentration_of_Small_HDL_Particles	Phospholipid Homeostasis	23572	Concentration of Small HDL Particles	S-HDL-P	S_HDL_P	0	Lipoprotein subclasses	#7E6E85	Small HDL	#A9DCA3
GO_STEROL_HOMEOSTASIS	6.8235e-13	Concentration_of_Small_LDL_Particles	Sterol Homeostasis	23544	Concentration of Small LDL Particles	S-LDL-P	S_LDL_P	0	Lipoprotein subclasses	#7E6E85	Small LDL	#A1D99B
GO_ORGANIC_HYDROXY_COMPOUND_TRANSPORT	1.2446e-09	Concentration_of_Small_LDL_Particles	Organic Hydroxy Compound Transport	23544	Concentration of Small LDL Particles	S-LDL-P	S_LDL_P	0	Lipoprotein subclasses	#7E6E85	Small LDL	#A1D99B
GO_LIPID_HOMEOSTASIS	1.8055e-11	Concentration_of_Small_LDL_Particles	Lipid Homeostasis	23544	Concentration of Small LDL Particles	S-LDL-P	S_LDL_P	0	Lipoprotein subclasses	#7E6E85	Small LDL	#A1D99B
GO_CHOLESTEROL_EFFLUX	4.5903e-15	Concentration_of_Small_LDL_Particles	Cholesterol Efflux	23544	Concentration of Small LDL Particles	S-LDL-P	S_LDL_P	0	Lipoprotein subclasses	#7E6E85	Small LDL	#A1D99B
GO_REGULATION_OF_MACROPHAGE_DERIVED_FOAM_CELL_DIFFERENTIATION	6.8835e-10	Concentration_of_Small_LDL_Particles	Regulation Of Macrophage Derived Foam Cell Differentiation	23544	Concentration of Small LDL Particles	S-LDL-P	S_LDL_P	0	Lipoprotein subclasses	#7E6E85	Small LDL	#A1D99B
GO_REGULATION_OF_LIPOPROTEIN_LIPASE_ACTIVITY	1.1254e-14	Concentration_of_Small_LDL_Particles	Regulation Of Lipoprotein Lipase Activity	23544	Concentration of Small LDL Particles	S-LDL-P	S_LDL_P	0	Lipoprotein subclasses	#7E6E85	Small LDL	#A1D99B
GO_PROTEIN_LIPID_COMPLEX_SUBUNIT_ORGANIZATION	1.6079e-14	Concentration_of_Small_LDL_Particles	Protein Lipid Complex Subunit Organization	23544	Concentration of Small LDL Particles	S-LDL-P	S_LDL_P	0	Lipoprotein subclasses	#7E6E85	Small LDL	#A1D99B
GO_TRIGLYCERIDE_CATABOLIC_PROCESS	1.8605e-10	Concentration_of_Small_LDL_Particles	Triglyceride Catabolic Process	23544	Concentration of Small LDL Particles	S-LDL-P	S_LDL_P	0	Lipoprotein subclasses	#7E6E85	Small LDL	#A1D99B
GO_REGULATION_OF_STEROL_TRANSPORT	1.0283e-10	Concentration_of_Small_LDL_Particles	Regulation Of Sterol Transport	23544	Concentration of Small LDL Particles	S-LDL-P	S_LDL_P	0	Lipoprotein subclasses	#7E6E85	Small LDL	#A1D99B
GO_NEUTRAL_LIPID_METABOLIC_PROCESS	4.0825e-08	Concentration_of_Small_LDL_Particles	Neutral Lipid Metabolic Process	23544	Concentration of Small LDL Particles	S-LDL-P	S_LDL_P	0	Lipoprotein subclasses	#7E6E85	Small LDL	#A1D99B
GO_REGULATION_OF_PLASMA_LIPOPROTEIN_PARTICLE_LEVELS	3.2534e-10	Concentration_of_Small_LDL_Particles	Regulation Of Plasma Lipoprotein Particle Levels	23544	Concentration of Small LDL Particles	S-LDL-P	S_LDL_P	0	Lipoprotein subclasses	#7E6E85	Small LDL	#A1D99B
GO_HIGH_DENSITY_LIPOPROTEIN_PARTICLE_REMODELING	3.3057e-13	Concentration_of_Small_LDL_Particles	High Density Lipoprotein Particle Remodeling	23544	Concentration of Small LDL Particles	S-LDL-P	S_LDL_P	0	Lipoprotein subclasses	#7E6E85	Small LDL	#A1D99B
GO_REVERSE_CHOLESTEROL_TRANSPORT	8.8774e-14	Concentration_of_Small_LDL_Particles	Reverse Cholesterol Transport	23544	Concentration of Small LDL Particles	S-LDL-P	S_LDL_P	0	Lipoprotein subclasses	#7E6E85	Small LDL	#A1D99B
GO_STEROL_TRANSPORT	2.4259e-13	Concentration_of_Small_LDL_Particles	Sterol Transport	23544	Concentration of Small LDL Particles	S-LDL-P	S_LDL_P	0	Lipoprotein subclasses	#7E6E85	Small LDL	#A1D99B
GO_LIPID_LOCALIZATION	5.7515e-08	Concentration_of_Small_LDL_Particles	Lipid Localization	23544	Concentration of Small LDL Particles	S-LDL-P	S_LDL_P	0	Lipoprotein subclasses	#7E6E85	Small LDL	#A1D99B
GO_PHOSPHOLIPID_EFFLUX	5.0137e-08	Concentration_of_Small_LDL_Particles	Phospholipid Efflux	23544	Concentration of Small LDL Particles	S-LDL-P	S_LDL_P	0	Lipoprotein subclasses	#7E6E85	Small LDL	#A1D99B
GO_CHOLESTEROL_STORAGE	1.0239e-08	Concentration_of_Small_LDL_Particles	Cholesterol Storage	23544	Concentration of Small LDL Particles	S-LDL-P	S_LDL_P	0	Lipoprotein subclasses	#7E6E85	Small LDL	#A1D99B
GO_POSITIVE_REGULATION_OF_CHOLESTEROL_STORAGE	1.2899e-08	Concentration_of_Small_LDL_Particles	Positive Regulation Of Cholesterol Storage	23544	Concentration of Small LDL Particles	S-LDL-P	S_LDL_P	0	Lipoprotein subclasses	#7E6E85	Small LDL	#A1D99B
GO_PROTEIN_CONTAINING_COMPLEX_REMODELING	8.4749e-16	Concentration_of_Small_LDL_Particles	Protein Containing Complex Remodeling	23544	Concentration of Small LDL Particles	S-LDL-P	S_LDL_P	0	Lipoprotein subclasses	#7E6E85	Small LDL	#A1D99B
GO_TRIGLYCERIDE_RICH_LIPOPROTEIN_PARTICLE_REMODELING	3.0686e-18	Concentration_of_Small_LDL_Particles	Triglyceride Rich Lipoprotein Particle Remodeling	23544	Concentration of Small LDL Particles	S-LDL-P	S_LDL_P	0	Lipoprotein subclasses	#7E6E85	Small LDL	#A1D99B
GO_CHYLOMICRON_REMODELING	2.2546e-11	Concentration_of_Small_LDL_Particles	Chylomicron Remodeling	23544	Concentration of Small LDL Particles	S-LDL-P	S_LDL_P	0	Lipoprotein subclasses	#7E6E85	Small LDL	#A1D99B
GO_VERY_LOW_DENSITY_LIPOPROTEIN_PARTICLE_REMODELING	6.3788e-14	Concentration_of_Small_LDL_Particles	Very Low Density Lipoprotein Particle Remodeling	23544	Concentration of Small LDL Particles	S-LDL-P	S_LDL_P	0	Lipoprotein subclasses	#7E6E85	Small LDL	#A1D99B
GO_TRIGLYCERIDE_RICH_LIPOPROTEIN_PARTICLE_CLEARANCE	5.6886e-12	Concentration_of_Small_LDL_Particles	Triglyceride Rich Lipoprotein Particle Clearance	23544	Concentration of Small LDL Particles	S-LDL-P	S_LDL_P	0	Lipoprotein subclasses	#7E6E85	Small LDL	#A1D99B
GO_REGULATION_OF_LIPID_LOCALIZATION	2.6257e-08	Concentration_of_Small_LDL_Particles	Regulation Of Lipid Localization	23544	Concentration of Small LDL Particles	S-LDL-P	S_LDL_P	0	Lipoprotein subclasses	#7E6E85	Small LDL	#A1D99B
GO_ACYLGLYCEROL_HOMEOSTASIS	8.2527e-11	Concentration_of_Small_VLDL_Particles	Acylglycerol Homeostasis	23509	Concentration of Small VLDL Particles	S-VLDL-P	S_VLDL_P	0	Lipoprotein subclasses	#7E6E85	Small VLDL	#97D492
GO_REGULATION_OF_LIPID_STORAGE	2.3063e-08	Concentration_of_Small_VLDL_Particles	Regulation Of Lipid Storage	23509	Concentration of Small VLDL Particles	S-VLDL-P	S_VLDL_P	0	Lipoprotein subclasses	#7E6E85	Small VLDL	#97D492
GO_STEROL_HOMEOSTASIS	5.7327e-14	Concentration_of_Small_VLDL_Particles	Sterol Homeostasis	23509	Concentration of Small VLDL Particles	S-VLDL-P	S_VLDL_P	0	Lipoprotein subclasses	#7E6E85	Small VLDL	#97D492
GO_LIPID_HOMEOSTASIS	1.1353e-17	Concentration_of_Small_VLDL_Particles	Lipid Homeostasis	23509	Concentration of Small VLDL Particles	S-VLDL-P	S_VLDL_P	0	Lipoprotein subclasses	#7E6E85	Small VLDL	#97D492
GO_CHOLESTEROL_EFFLUX	1.7654e-08	Concentration_of_Small_VLDL_Particles	Cholesterol Efflux	23509	Concentration of Small VLDL Particles	S-VLDL-P	S_VLDL_P	0	Lipoprotein subclasses	#7E6E85	Small VLDL	#97D492
GO_REGULATION_OF_MACROPHAGE_DERIVED_FOAM_CELL_DIFFERENTIATION	8.3017e-09	Concentration_of_Small_VLDL_Particles	Regulation Of Macrophage Derived Foam Cell Differentiation	23509	Concentration of Small VLDL Particles	S-VLDL-P	S_VLDL_P	0	Lipoprotein subclasses	#7E6E85	Small VLDL	#97D492
GO_REGULATION_OF_LIPOPROTEIN_LIPASE_ACTIVITY	2.5904e-10	Concentration_of_Small_VLDL_Particles	Regulation Of Lipoprotein Lipase Activity	23509	Concentration of Small VLDL Particles	S-VLDL-P	S_VLDL_P	0	Lipoprotein subclasses	#7E6E85	Small VLDL	#97D492
GO_PROTEIN_LIPID_COMPLEX_SUBUNIT_ORGANIZATION	1.3273e-10	Concentration_of_Small_VLDL_Particles	Protein Lipid Complex Subunit Organization	23509	Concentration of Small VLDL Particles	S-VLDL-P	S_VLDL_P	0	Lipoprotein subclasses	#7E6E85	Small VLDL	#97D492
GO_LIPID_METABOLIC_PROCESS	1.1422e-08	Concentration_of_Small_VLDL_Particles	Lipid Metabolic Process	23509	Concentration of Small VLDL Particles	S-VLDL-P	S_VLDL_P	0	Lipoprotein subclasses	#7E6E85	Small VLDL	#97D492
GO_STEROID_METABOLIC_PROCESS	6.9634e-09	Concentration_of_Small_VLDL_Particles	Steroid Metabolic Process	23509	Concentration of Small VLDL Particles	S-VLDL-P	S_VLDL_P	0	Lipoprotein subclasses	#7E6E85	Small VLDL	#97D492
GO_REGULATION_OF_PLASMA_LIPOPROTEIN_PARTICLE_LEVELS	6.2723e-10	Concentration_of_Small_VLDL_Particles	Regulation Of Plasma Lipoprotein Particle Levels	23509	Concentration of Small VLDL Particles	S-VLDL-P	S_VLDL_P	0	Lipoprotein subclasses	#7E6E85	Small VLDL	#97D492
GO_STEROL_TRANSPORT	5.0656e-08	Concentration_of_Small_VLDL_Particles	Sterol Transport	23509	Concentration of Small VLDL Particles	S-VLDL-P	S_VLDL_P	0	Lipoprotein subclasses	#7E6E85	Small VLDL	#97D492
GO_LOW_DENSITY_LIPOPROTEIN_PARTICLE_REMODELING	1.1778e-08	Concentration_of_Small_VLDL_Particles	Low Density Lipoprotein Particle Remodeling	23509	Concentration of Small VLDL Particles	S-VLDL-P	S_VLDL_P	0	Lipoprotein subclasses	#7E6E85	Small VLDL	#97D492
GO_LIPID_STORAGE	1.4478e-09	Concentration_of_Small_VLDL_Particles	Lipid Storage	23509	Concentration of Small VLDL Particles	S-VLDL-P	S_VLDL_P	0	Lipoprotein subclasses	#7E6E85	Small VLDL	#97D492
GO_POSITIVE_REGULATION_OF_LIPID_STORAGE	7.2825e-09	Concentration_of_Small_VLDL_Particles	Positive Regulation Of Lipid Storage	23509	Concentration of Small VLDL Particles	S-VLDL-P	S_VLDL_P	0	Lipoprotein subclasses	#7E6E85	Small VLDL	#97D492
GO_LIPID_LOCALIZATION	2.4183e-09	Concentration_of_Small_VLDL_Particles	Lipid Localization	23509	Concentration of Small VLDL Particles	S-VLDL-P	S_VLDL_P	0	Lipoprotein subclasses	#7E6E85	Small VLDL	#97D492
GO_TRIGLYCERIDE_METABOLIC_PROCESS	1.6024e-08	Concentration_of_Small_VLDL_Particles	Triglyceride Metabolic Process	23509	Concentration of Small VLDL Particles	S-VLDL-P	S_VLDL_P	0	Lipoprotein subclasses	#7E6E85	Small VLDL	#97D492
GO_CHOLESTEROL_STORAGE	2.252e-10	Concentration_of_Small_VLDL_Particles	Cholesterol Storage	23509	Concentration of Small VLDL Particles	S-VLDL-P	S_VLDL_P	0	Lipoprotein subclasses	#7E6E85	Small VLDL	#97D492
GO_POSITIVE_REGULATION_OF_CHOLESTEROL_STORAGE	2.555e-09	Concentration_of_Small_VLDL_Particles	Positive Regulation Of Cholesterol Storage	23509	Concentration of Small VLDL Particles	S-VLDL-P	S_VLDL_P	0	Lipoprotein subclasses	#7E6E85	Small VLDL	#97D492
GO_PROTEIN_CONTAINING_COMPLEX_REMODELING	1.7649e-09	Concentration_of_Small_VLDL_Particles	Protein Containing Complex Remodeling	23509	Concentration of Small VLDL Particles	S-VLDL-P	S_VLDL_P	0	Lipoprotein subclasses	#7E6E85	Small VLDL	#97D492
GO_TRIGLYCERIDE_RICH_LIPOPROTEIN_PARTICLE_REMODELING	2.3381e-08	Concentration_of_Small_VLDL_Particles	Triglyceride Rich Lipoprotein Particle Remodeling	23509	Concentration of Small VLDL Particles	S-VLDL-P	S_VLDL_P	0	Lipoprotein subclasses	#7E6E85	Small VLDL	#97D492
GO_PHOSPHOLIPID_HOMEOSTASIS	3.3342e-11	Concentration_of_Small_VLDL_Particles	Phospholipid Homeostasis	23509	Concentration of Small VLDL Particles	S-VLDL-P	S_VLDL_P	0	Lipoprotein subclasses	#7E6E85	Small VLDL	#97D492
GO_ACYLGLYCEROL_HOMEOSTASIS	1.4824e-09	Concentration_of_Very_Large_HDL_Particles	Acylglycerol Homeostasis	23551	Concentration of Very Large HDL Particles	XL-HDL-P	XL_HDL_P	0	Lipoprotein subclasses	#7E6E85	Very large HDL	#8DCF8A
GO_STEROL_HOMEOSTASIS	1.4726e-10	Concentration_of_Very_Large_HDL_Particles	Sterol Homeostasis	23551	Concentration of Very Large HDL Particles	XL-HDL-P	XL_HDL_P	0	Lipoprotein subclasses	#7E6E85	Very large HDL	#8DCF8A
GO_ORGANIC_HYDROXY_COMPOUND_TRANSPORT	9.1875e-09	Concentration_of_Very_Large_HDL_Particles	Organic Hydroxy Compound Transport	23551	Concentration of Very Large HDL Particles	XL-HDL-P	XL_HDL_P	0	Lipoprotein subclasses	#7E6E85	Very large HDL	#8DCF8A
GO_LIPID_HOMEOSTASIS	1.0415e-10	Concentration_of_Very_Large_HDL_Particles	Lipid Homeostasis	23551	Concentration of Very Large HDL Particles	XL-HDL-P	XL_HDL_P	0	Lipoprotein subclasses	#7E6E85	Very large HDL	#8DCF8A
GO_CHOLESTEROL_EFFLUX	4.269e-08	Concentration_of_Very_Large_HDL_Particles	Cholesterol Efflux	23551	Concentration of Very Large HDL Particles	XL-HDL-P	XL_HDL_P	0	Lipoprotein subclasses	#7E6E85	Very large HDL	#8DCF8A
GO_PROTEIN_LIPID_COMPLEX_SUBUNIT_ORGANIZATION	6.1832e-11	Concentration_of_Very_Large_HDL_Particles	Protein Lipid Complex Subunit Organization	23551	Concentration of Very Large HDL Particles	XL-HDL-P	XL_HDL_P	0	Lipoprotein subclasses	#7E6E85	Very large HDL	#8DCF8A
GO_REGULATION_OF_STEROL_TRANSPORT	1.0421e-08	Concentration_of_Very_Large_HDL_Particles	Regulation Of Sterol Transport	23551	Concentration of Very Large HDL Particles	XL-HDL-P	XL_HDL_P	0	Lipoprotein subclasses	#7E6E85	Very large HDL	#8DCF8A
GO_HIGH_DENSITY_LIPOPROTEIN_PARTICLE_REMODELING	4.2219e-08	Concentration_of_Very_Large_HDL_Particles	High Density Lipoprotein Particle Remodeling	23551	Concentration of Very Large HDL Particles	XL-HDL-P	XL_HDL_P	0	Lipoprotein subclasses	#7E6E85	Very large HDL	#8DCF8A
GO_REVERSE_CHOLESTEROL_TRANSPORT	1.0878e-14	Concentration_of_Very_Large_HDL_Particles	Reverse Cholesterol Transport	23551	Concentration of Very Large HDL Particles	XL-HDL-P	XL_HDL_P	0	Lipoprotein subclasses	#7E6E85	Very large HDL	#8DCF8A
GO_STEROL_TRANSPORT	4.7812e-11	Concentration_of_Very_Large_HDL_Particles	Sterol Transport	23551	Concentration of Very Large HDL Particles	XL-HDL-P	XL_HDL_P	0	Lipoprotein subclasses	#7E6E85	Very large HDL	#8DCF8A
GO_STEROL_METABOLIC_PROCESS	3.9614e-10	Concentration_of_Very_Large_HDL_Particles	Sterol Metabolic Process	23551	Concentration of Very Large HDL Particles	XL-HDL-P	XL_HDL_P	0	Lipoprotein subclasses	#7E6E85	Very large HDL	#8DCF8A
GO_PHOSPHOLIPID_EFFLUX	5.9292e-08	Concentration_of_Very_Large_HDL_Particles	Phospholipid Efflux	23551	Concentration of Very Large HDL Particles	XL-HDL-P	XL_HDL_P	0	Lipoprotein subclasses	#7E6E85	Very large HDL	#8DCF8A
GO_CHOLESTEROL_STORAGE	2.5749e-08	Concentration_of_Very_Large_HDL_Particles	Cholesterol Storage	23551	Concentration of Very Large HDL Particles	XL-HDL-P	XL_HDL_P	0	Lipoprotein subclasses	#7E6E85	Very large HDL	#8DCF8A
GO_PROTEIN_CONTAINING_COMPLEX_REMODELING	7.5863e-11	Concentration_of_Very_Large_HDL_Particles	Protein Containing Complex Remodeling	23551	Concentration of Very Large HDL Particles	XL-HDL-P	XL_HDL_P	0	Lipoprotein subclasses	#7E6E85	Very large HDL	#8DCF8A
GO_TRIGLYCERIDE_RICH_LIPOPROTEIN_PARTICLE_REMODELING	1.1084e-19	Concentration_of_Very_Large_HDL_Particles	Triglyceride Rich Lipoprotein Particle Remodeling	23551	Concentration of Very Large HDL Particles	XL-HDL-P	XL_HDL_P	0	Lipoprotein subclasses	#7E6E85	Very large HDL	#8DCF8A
GO_CHYLOMICRON_REMODELING	1.3531e-08	Concentration_of_Very_Large_HDL_Particles	Chylomicron Remodeling	23551	Concentration of Very Large HDL Particles	XL-HDL-P	XL_HDL_P	0	Lipoprotein subclasses	#7E6E85	Very large HDL	#8DCF8A
GO_VERY_LOW_DENSITY_LIPOPROTEIN_PARTICLE_REMODELING	1.4765e-15	Concentration_of_Very_Large_HDL_Particles	Very Low Density Lipoprotein Particle Remodeling	23551	Concentration of Very Large HDL Particles	XL-HDL-P	XL_HDL_P	0	Lipoprotein subclasses	#7E6E85	Very large HDL	#8DCF8A
GO_PHOSPHOLIPID_HOMEOSTASIS	1.5836e-09	Concentration_of_Very_Large_HDL_Particles	Phospholipid Homeostasis	23551	Concentration of Very Large HDL Particles	XL-HDL-P	XL_HDL_P	0	Lipoprotein subclasses	#7E6E85	Very large HDL	#8DCF8A
GO_TRIGLYCERIDE_RICH_LIPOPROTEIN_PARTICLE_CLEARANCE	1.6219e-09	Concentration_of_Very_Large_HDL_Particles	Triglyceride Rich Lipoprotein Particle Clearance	23551	Concentration of Very Large HDL Particles	XL-HDL-P	XL_HDL_P	0	Lipoprotein subclasses	#7E6E85	Very large HDL	#8DCF8A
GO_REGULATION_OF_LIPID_LOCALIZATION	2.0401e-08	Concentration_of_Very_Large_HDL_Particles	Regulation Of Lipid Localization	23551	Concentration of Very Large HDL Particles	XL-HDL-P	XL_HDL_P	0	Lipoprotein subclasses	#7E6E85	Very large HDL	#8DCF8A
GO_REGULATION_OF_LIPOPROTEIN_LIPASE_ACTIVITY	7.3256e-09	Concentration_of_Very_Large_VLDL_Particles	Regulation Of Lipoprotein Lipase Activity	23488	Concentration of Very Large VLDL Particles	XL-VLDL-P	XL_VLDL_P	0	Lipoprotein subclasses	#7E6E85	Very large VLDL	#83CB82
GO_CHOLESTEROL_STORAGE	2.4988e-08	Concentration_of_Very_Large_VLDL_Particles	Cholesterol Storage	23488	Concentration of Very Large VLDL Particles	XL-VLDL-P	XL_VLDL_P	0	Lipoprotein subclasses	#7E6E85	Very large VLDL	#83CB82
GO_POSITIVE_REGULATION_OF_CHOLESTEROL_STORAGE	5.5161e-10	Concentration_of_Very_Large_VLDL_Particles	Positive Regulation Of Cholesterol Storage	23488	Concentration of Very Large VLDL Particles	XL-VLDL-P	XL_VLDL_P	0	Lipoprotein subclasses	#7E6E85	Very large VLDL	#83CB82
GO_TRIGLYCERIDE_RICH_LIPOPROTEIN_PARTICLE_REMODELING	3.2495e-08	Concentration_of_Very_Large_VLDL_Particles	Triglyceride Rich Lipoprotein Particle Remodeling	23488	Concentration of Very Large VLDL Particles	XL-VLDL-P	XL_VLDL_P	0	Lipoprotein subclasses	#7E6E85	Very large VLDL	#83CB82
GO_ACYLGLYCEROL_HOMEOSTASIS	2.4287e-10	Concentration_of_Very_Small_VLDL_Particles	Acylglycerol Homeostasis	23516	Concentration of Very Small VLDL Particles	XS-VLDL-P	XS_VLDL_P	0	Lipoprotein subclasses	#7E6E85	Very small VLDL	#79C67A
GO_STEROL_HOMEOSTASIS	2.233e-11	Concentration_of_Very_Small_VLDL_Particles	Sterol Homeostasis	23516	Concentration of Very Small VLDL Particles	XS-VLDL-P	XS_VLDL_P	0	Lipoprotein subclasses	#7E6E85	Very small VLDL	#79C67A
GO_PROTEIN_LIPID_COMPLEX_ASSEMBLY	4.8062e-08	Concentration_of_Very_Small_VLDL_Particles	Protein Lipid Complex Assembly	23516	Concentration of Very Small VLDL Particles	XS-VLDL-P	XS_VLDL_P	0	Lipoprotein subclasses	#7E6E85	Very small VLDL	#79C67A
GO_ORGANIC_HYDROXY_COMPOUND_TRANSPORT	2.8812e-09	Concentration_of_Very_Small_VLDL_Particles	Organic Hydroxy Compound Transport	23516	Concentration of Very Small VLDL Particles	XS-VLDL-P	XS_VLDL_P	0	Lipoprotein subclasses	#7E6E85	Very small VLDL	#79C67A
GO_LIPID_HOMEOSTASIS	2.9134e-15	Concentration_of_Very_Small_VLDL_Particles	Lipid Homeostasis	23516	Concentration of Very Small VLDL Particles	XS-VLDL-P	XS_VLDL_P	0	Lipoprotein subclasses	#7E6E85	Very small VLDL	#79C67A
GO_CHOLESTEROL_EFFLUX	6.4201e-08	Concentration_of_Very_Small_VLDL_Particles	Cholesterol Efflux	23516	Concentration of Very Small VLDL Particles	XS-VLDL-P	XS_VLDL_P	0	Lipoprotein subclasses	#7E6E85	Very small VLDL	#79C67A
GO_REGULATION_OF_LIPOPROTEIN_LIPASE_ACTIVITY	3.0084e-13	Concentration_of_Very_Small_VLDL_Particles	Regulation Of Lipoprotein Lipase Activity	23516	Concentration of Very Small VLDL Particles	XS-VLDL-P	XS_VLDL_P	0	Lipoprotein subclasses	#7E6E85	Very small VLDL	#79C67A
GO_PROTEIN_LIPID_COMPLEX_SUBUNIT_ORGANIZATION	2.5394e-16	Concentration_of_Very_Small_VLDL_Particles	Protein Lipid Complex Subunit Organization	23516	Concentration of Very Small VLDL Particles	XS-VLDL-P	XS_VLDL_P	0	Lipoprotein subclasses	#7E6E85	Very small VLDL	#79C67A
GO_TRIGLYCERIDE_CATABOLIC_PROCESS	4.2717e-10	Concentration_of_Very_Small_VLDL_Particles	Triglyceride Catabolic Process	23516	Concentration of Very Small VLDL Particles	XS-VLDL-P	XS_VLDL_P	0	Lipoprotein subclasses	#7E6E85	Very small VLDL	#79C67A
GO_REGULATION_OF_STEROL_TRANSPORT	5.8409e-08	Concentration_of_Very_Small_VLDL_Particles	Regulation Of Sterol Transport	23516	Concentration of Very Small VLDL Particles	XS-VLDL-P	XS_VLDL_P	0	Lipoprotein subclasses	#7E6E85	Very small VLDL	#79C67A
GO_NEUTRAL_LIPID_METABOLIC_PROCESS	3.3736e-10	Concentration_of_Very_Small_VLDL_Particles	Neutral Lipid Metabolic Process	23516	Concentration of Very Small VLDL Particles	XS-VLDL-P	XS_VLDL_P	0	Lipoprotein subclasses	#7E6E85	Very small VLDL	#79C67A
GO_REGULATION_OF_PLASMA_LIPOPROTEIN_PARTICLE_LEVELS	3.1481e-12	Concentration_of_Very_Small_VLDL_Particles	Regulation Of Plasma Lipoprotein Particle Levels	23516	Concentration of Very Small VLDL Particles	XS-VLDL-P	XS_VLDL_P	0	Lipoprotein subclasses	#7E6E85	Very small VLDL	#79C67A
GO_HIGH_DENSITY_LIPOPROTEIN_PARTICLE_REMODELING	3.2286e-11	Concentration_of_Very_Small_VLDL_Particles	High Density Lipoprotein Particle Remodeling	23516	Concentration of Very Small VLDL Particles	XS-VLDL-P	XS_VLDL_P	0	Lipoprotein subclasses	#7E6E85	Very small VLDL	#79C67A
GO_REVERSE_CHOLESTEROL_TRANSPORT	2.9613e-10	Concentration_of_Very_Small_VLDL_Particles	Reverse Cholesterol Transport	23516	Concentration of Very Small VLDL Particles	XS-VLDL-P	XS_VLDL_P	0	Lipoprotein subclasses	#7E6E85	Very small VLDL	#79C67A
GO_STEROL_TRANSPORT	2.9742e-11	Concentration_of_Very_Small_VLDL_Particles	Sterol Transport	23516	Concentration of Very Small VLDL Particles	XS-VLDL-P	XS_VLDL_P	0	Lipoprotein subclasses	#7E6E85	Very small VLDL	#79C67A
GO_LIPID_LOCALIZATION	8.6496e-10	Concentration_of_Very_Small_VLDL_Particles	Lipid Localization	23516	Concentration of Very Small VLDL Particles	XS-VLDL-P	XS_VLDL_P	0	Lipoprotein subclasses	#7E6E85	Very small VLDL	#79C67A
GO_TRIGLYCERIDE_METABOLIC_PROCESS	9.2837e-10	Concentration_of_Very_Small_VLDL_Particles	Triglyceride Metabolic Process	23516	Concentration of Very Small VLDL Particles	XS-VLDL-P	XS_VLDL_P	0	Lipoprotein subclasses	#7E6E85	Very small VLDL	#79C67A
GO_CHOLESTEROL_STORAGE	8.4998e-09	Concentration_of_Very_Small_VLDL_Particles	Cholesterol Storage	23516	Concentration of Very Small VLDL Particles	XS-VLDL-P	XS_VLDL_P	0	Lipoprotein subclasses	#7E6E85	Very small VLDL	#79C67A
GO_POSITIVE_REGULATION_OF_CHOLESTEROL_STORAGE	1.4645e-08	Concentration_of_Very_Small_VLDL_Particles	Positive Regulation Of Cholesterol Storage	23516	Concentration of Very Small VLDL Particles	XS-VLDL-P	XS_VLDL_P	0	Lipoprotein subclasses	#7E6E85	Very small VLDL	#79C67A
GO_PROTEIN_CONTAINING_COMPLEX_REMODELING	1.4508e-16	Concentration_of_Very_Small_VLDL_Particles	Protein Containing Complex Remodeling	23516	Concentration of Very Small VLDL Particles	XS-VLDL-P	XS_VLDL_P	0	Lipoprotein subclasses	#7E6E85	Very small VLDL	#79C67A
GO_TRIGLYCERIDE_RICH_LIPOPROTEIN_PARTICLE_REMODELING	3.2107e-15	Concentration_of_Very_Small_VLDL_Particles	Triglyceride Rich Lipoprotein Particle Remodeling	23516	Concentration of Very Small VLDL Particles	XS-VLDL-P	XS_VLDL_P	0	Lipoprotein subclasses	#7E6E85	Very small VLDL	#79C67A
GO_VERY_LOW_DENSITY_LIPOPROTEIN_PARTICLE_REMODELING	3.1095e-12	Concentration_of_Very_Small_VLDL_Particles	Very Low Density Lipoprotein Particle Remodeling	23516	Concentration of Very Small VLDL Particles	XS-VLDL-P	XS_VLDL_P	0	Lipoprotein subclasses	#7E6E85	Very small VLDL	#79C67A
GO_STEROL_HOMEOSTASIS	1.7283e-10	Concentration_of_VLDL_Particles	Sterol Homeostasis	23428	Concentration of VLDL Particles	VLDL-P	VLDL_P	0	Lipoprotein particle concentrations	#FFB716	Lipoprotein particle concentrations	NA
GO_LIPID_HOMEOSTASIS	2.1297e-12	Concentration_of_VLDL_Particles	Lipid Homeostasis	23428	Concentration of VLDL Particles	VLDL-P	VLDL_P	0	Lipoprotein particle concentrations	#FFB716	Lipoprotein particle concentrations	NA
GO_CHOLESTEROL_EFFLUX	5.5939e-08	Concentration_of_VLDL_Particles	Cholesterol Efflux	23428	Concentration of VLDL Particles	VLDL-P	VLDL_P	0	Lipoprotein particle concentrations	#FFB716	Lipoprotein particle concentrations	NA
GO_REGULATION_OF_MACROPHAGE_DERIVED_FOAM_CELL_DIFFERENTIATION	2.2423e-08	Concentration_of_VLDL_Particles	Regulation Of Macrophage Derived Foam Cell Differentiation	23428	Concentration of VLDL Particles	VLDL-P	VLDL_P	0	Lipoprotein particle concentrations	#FFB716	Lipoprotein particle concentrations	NA
GO_REGULATION_OF_LIPOPROTEIN_LIPASE_ACTIVITY	1.2543e-10	Concentration_of_VLDL_Particles	Regulation Of Lipoprotein Lipase Activity	23428	Concentration of VLDL Particles	VLDL-P	VLDL_P	0	Lipoprotein particle concentrations	#FFB716	Lipoprotein particle concentrations	NA
GO_PROTEIN_LIPID_COMPLEX_SUBUNIT_ORGANIZATION	7.1714e-12	Concentration_of_VLDL_Particles	Protein Lipid Complex Subunit Organization	23428	Concentration of VLDL Particles	VLDL-P	VLDL_P	0	Lipoprotein particle concentrations	#FFB716	Lipoprotein particle concentrations	NA
GO_REGULATION_OF_PLASMA_LIPOPROTEIN_PARTICLE_LEVELS	4.1244e-11	Concentration_of_VLDL_Particles	Regulation Of Plasma Lipoprotein Particle Levels	23428	Concentration of VLDL Particles	VLDL-P	VLDL_P	0	Lipoprotein particle concentrations	#FFB716	Lipoprotein particle concentrations	NA
GO_STEROL_TRANSPORT	4.058e-10	Concentration_of_VLDL_Particles	Sterol Transport	23428	Concentration of VLDL Particles	VLDL-P	VLDL_P	0	Lipoprotein particle concentrations	#FFB716	Lipoprotein particle concentrations	NA
GO_LOW_DENSITY_LIPOPROTEIN_PARTICLE_REMODELING	4.7849e-09	Concentration_of_VLDL_Particles	Low Density Lipoprotein Particle Remodeling	23428	Concentration of VLDL Particles	VLDL-P	VLDL_P	0	Lipoprotein particle concentrations	#FFB716	Lipoprotein particle concentrations	NA
GO_LIPID_STORAGE	3.3248e-09	Concentration_of_VLDL_Particles	Lipid Storage	23428	Concentration of VLDL Particles	VLDL-P	VLDL_P	0	Lipoprotein particle concentrations	#FFB716	Lipoprotein particle concentrations	NA
GO_POSITIVE_REGULATION_OF_LIPID_STORAGE	4.4371e-08	Concentration_of_VLDL_Particles	Positive Regulation Of Lipid Storage	23428	Concentration of VLDL Particles	VLDL-P	VLDL_P	0	Lipoprotein particle concentrations	#FFB716	Lipoprotein particle concentrations	NA
GO_LIPID_LOCALIZATION	5.3057e-10	Concentration_of_VLDL_Particles	Lipid Localization	23428	Concentration of VLDL Particles	VLDL-P	VLDL_P	0	Lipoprotein particle concentrations	#FFB716	Lipoprotein particle concentrations	NA
GO_CHOLESTEROL_STORAGE	1.4045e-10	Concentration_of_VLDL_Particles	Cholesterol Storage	23428	Concentration of VLDL Particles	VLDL-P	VLDL_P	0	Lipoprotein particle concentrations	#FFB716	Lipoprotein particle concentrations	NA
GO_POSITIVE_REGULATION_OF_CHOLESTEROL_STORAGE	4.5891e-10	Concentration_of_VLDL_Particles	Positive Regulation Of Cholesterol Storage	23428	Concentration of VLDL Particles	VLDL-P	VLDL_P	0	Lipoprotein particle concentrations	#FFB716	Lipoprotein particle concentrations	NA
GO_PROTEIN_CONTAINING_COMPLEX_REMODELING	7.5278e-12	Concentration_of_VLDL_Particles	Protein Containing Complex Remodeling	23428	Concentration of VLDL Particles	VLDL-P	VLDL_P	0	Lipoprotein particle concentrations	#FFB716	Lipoprotein particle concentrations	NA
GO_TRIGLYCERIDE_RICH_LIPOPROTEIN_PARTICLE_REMODELING	3.3202e-10	Concentration_of_VLDL_Particles	Triglyceride Rich Lipoprotein Particle Remodeling	23428	Concentration of VLDL Particles	VLDL-P	VLDL_P	0	Lipoprotein particle concentrations	#FFB716	Lipoprotein particle concentrations	NA
GO_PHOSPHOLIPID_HOMEOSTASIS	4.5829e-08	Concentration_of_VLDL_Particles	Phospholipid Homeostasis	23428	Concentration of VLDL Particles	VLDL-P	VLDL_P	0	Lipoprotein particle concentrations	#FFB716	Lipoprotein particle concentrations	NA
GO_PHOSPHATIDYLCHOLINE_METABOLIC_PROCESS	5.7755e-09	Degree_of_Unsaturation	Phosphatidylcholine Metabolic Process	23443	Degree of Unsaturation	Unsaturation	Unsaturation	0	Fatty acids	#FFF02D	Fatty acids	#ABC2F2FF
GO_GLYCEROLIPID_METABOLIC_PROCESS	1.4755e-09	Degree_of_Unsaturation	Glycerolipid Metabolic Process	23443	Degree of Unsaturation	Unsaturation	Unsaturation	0	Fatty acids	#FFF02D	Fatty acids	#ABC2F2FF
GO_PLASMA_LIPOPROTEIN_PARTICLE_CLEARANCE	4.3768e-08	Degree_of_Unsaturation	Plasma Lipoprotein Particle Clearance	23443	Degree of Unsaturation	Unsaturation	Unsaturation	0	Fatty acids	#FFF02D	Fatty acids	#ABC2F2FF
GO_NEUTRAL_LIPID_CATABOLIC_PROCESS	2.7602e-09	Degree_of_Unsaturation	Neutral Lipid Catabolic Process	23443	Degree of Unsaturation	Unsaturation	Unsaturation	0	Fatty acids	#FFF02D	Fatty acids	#ABC2F2FF
GO_PROTEIN_LIPID_COMPLEX_SUBUNIT_ORGANIZATION	2.8144e-09	Degree_of_Unsaturation	Protein Lipid Complex Subunit Organization	23443	Degree of Unsaturation	Unsaturation	Unsaturation	0	Fatty acids	#FFF02D	Fatty acids	#ABC2F2FF
GO_TRIGLYCERIDE_CATABOLIC_PROCESS	1.7743e-08	Degree_of_Unsaturation	Triglyceride Catabolic Process	23443	Degree of Unsaturation	Unsaturation	Unsaturation	0	Fatty acids	#FFF02D	Fatty acids	#ABC2F2FF
GO_NEUTRAL_LIPID_METABOLIC_PROCESS	1.1969e-10	Degree_of_Unsaturation	Neutral Lipid Metabolic Process	23443	Degree of Unsaturation	Unsaturation	Unsaturation	0	Fatty acids	#FFF02D	Fatty acids	#ABC2F2FF
GO_REGULATION_OF_PLASMA_LIPOPROTEIN_PARTICLE_LEVELS	3.2559e-10	Degree_of_Unsaturation	Regulation Of Plasma Lipoprotein Particle Levels	23443	Degree of Unsaturation	Unsaturation	Unsaturation	0	Fatty acids	#FFF02D	Fatty acids	#ABC2F2FF
GO_HIGH_DENSITY_LIPOPROTEIN_PARTICLE_REMODELING	3.2151e-10	Degree_of_Unsaturation	High Density Lipoprotein Particle Remodeling	23443	Degree of Unsaturation	Unsaturation	Unsaturation	0	Fatty acids	#FFF02D	Fatty acids	#ABC2F2FF
GO_REVERSE_CHOLESTEROL_TRANSPORT	6.1813e-09	Degree_of_Unsaturation	Reverse Cholesterol Transport	23443	Degree of Unsaturation	Unsaturation	Unsaturation	0	Fatty acids	#FFF02D	Fatty acids	#ABC2F2FF
GO_GLYCEROLIPID_CATABOLIC_PROCESS	1.1353e-09	Degree_of_Unsaturation	Glycerolipid Catabolic Process	23443	Degree of Unsaturation	Unsaturation	Unsaturation	0	Fatty acids	#FFF02D	Fatty acids	#ABC2F2FF
GO_TRIGLYCERIDE_METABOLIC_PROCESS	3.2779e-10	Degree_of_Unsaturation	Triglyceride Metabolic Process	23443	Degree of Unsaturation	Unsaturation	Unsaturation	0	Fatty acids	#FFF02D	Fatty acids	#ABC2F2FF
GO_PROTEIN_CONTAINING_COMPLEX_REMODELING	1.3749e-13	Degree_of_Unsaturation	Protein Containing Complex Remodeling	23443	Degree of Unsaturation	Unsaturation	Unsaturation	0	Fatty acids	#FFF02D	Fatty acids	#ABC2F2FF
GO_TRIGLYCERIDE_RICH_LIPOPROTEIN_PARTICLE_REMODELING	1.3115e-18	Degree_of_Unsaturation	Triglyceride Rich Lipoprotein Particle Remodeling	23443	Degree of Unsaturation	Unsaturation	Unsaturation	0	Fatty acids	#FFF02D	Fatty acids	#ABC2F2FF
GO_CHYLOMICRON_REMODELING	9.8674e-10	Degree_of_Unsaturation	Chylomicron Remodeling	23443	Degree of Unsaturation	Unsaturation	Unsaturation	0	Fatty acids	#FFF02D	Fatty acids	#ABC2F2FF
GO_VERY_LOW_DENSITY_LIPOPROTEIN_PARTICLE_REMODELING	3.9349e-13	Degree_of_Unsaturation	Very Low Density Lipoprotein Particle Remodeling	23443	Degree of Unsaturation	Unsaturation	Unsaturation	0	Fatty acids	#FFF02D	Fatty acids	#ABC2F2FF
GO_TRIGLYCERIDE_RICH_LIPOPROTEIN_PARTICLE_CLEARANCE	2.0324e-08	Degree_of_Unsaturation	Triglyceride Rich Lipoprotein Particle Clearance	23443	Degree of Unsaturation	Unsaturation	Unsaturation	0	Fatty acids	#FFF02D	Fatty acids	#ABC2F2FF
GO_NEUTRAL_LIPID_CATABOLIC_PROCESS	7.0938e-11	Docosahexaenoic_Acid_to_Total_Fatty_Acids_percentage	Neutral Lipid Catabolic Process	23457	Docosahexaenoic Acid to Total Fatty Acids percentage	DHA %	DHA_pct	1	Relative lipoprotein lipid concentrations	#48A462	Fatty acid ratios	#C9CFFEFF
GO_TRIGLYCERIDE_CATABOLIC_PROCESS	1.9578e-10	Docosahexaenoic_Acid_to_Total_Fatty_Acids_percentage	Triglyceride Catabolic Process	23457	Docosahexaenoic Acid to Total Fatty Acids percentage	DHA %	DHA_pct	1	Relative lipoprotein lipid concentrations	#48A462	Fatty acid ratios	#C9CFFEFF
GO_NEUTRAL_LIPID_METABOLIC_PROCESS	8.1263e-09	Docosahexaenoic_Acid_to_Total_Fatty_Acids_percentage	Neutral Lipid Metabolic Process	23457	Docosahexaenoic Acid to Total Fatty Acids percentage	DHA %	DHA_pct	1	Relative lipoprotein lipid concentrations	#48A462	Fatty acid ratios	#C9CFFEFF
GO_GLYCEROLIPID_CATABOLIC_PROCESS	3.8164e-09	Docosahexaenoic_Acid_to_Total_Fatty_Acids_percentage	Glycerolipid Catabolic Process	23457	Docosahexaenoic Acid to Total Fatty Acids percentage	DHA %	DHA_pct	1	Relative lipoprotein lipid concentrations	#48A462	Fatty acid ratios	#C9CFFEFF
GO_LOW_DENSITY_LIPOPROTEIN_PARTICLE_REMODELING	3.618e-08	Docosahexaenoic_Acid_to_Total_Fatty_Acids_percentage	Low Density Lipoprotein Particle Remodeling	23457	Docosahexaenoic Acid to Total Fatty Acids percentage	DHA %	DHA_pct	1	Relative lipoprotein lipid concentrations	#48A462	Fatty acid ratios	#C9CFFEFF
GO_TRIGLYCERIDE_METABOLIC_PROCESS	3.1718e-09	Docosahexaenoic_Acid_to_Total_Fatty_Acids_percentage	Triglyceride Metabolic Process	23457	Docosahexaenoic Acid to Total Fatty Acids percentage	DHA %	DHA_pct	1	Relative lipoprotein lipid concentrations	#48A462	Fatty acid ratios	#C9CFFEFF
GO_PROTEIN_CONTAINING_COMPLEX_REMODELING	4.9364e-09	Docosahexaenoic_Acid_to_Total_Fatty_Acids_percentage	Protein Containing Complex Remodeling	23457	Docosahexaenoic Acid to Total Fatty Acids percentage	DHA %	DHA_pct	1	Relative lipoprotein lipid concentrations	#48A462	Fatty acid ratios	#C9CFFEFF
GO_TRIGLYCERIDE_RICH_LIPOPROTEIN_PARTICLE_REMODELING	2.1606e-15	Docosahexaenoic_Acid_to_Total_Fatty_Acids_percentage	Triglyceride Rich Lipoprotein Particle Remodeling	23457	Docosahexaenoic Acid to Total Fatty Acids percentage	DHA %	DHA_pct	1	Relative lipoprotein lipid concentrations	#48A462	Fatty acid ratios	#C9CFFEFF
GO_CHYLOMICRON_REMODELING	5.3087e-10	Docosahexaenoic_Acid_to_Total_Fatty_Acids_percentage	Chylomicron Remodeling	23457	Docosahexaenoic Acid to Total Fatty Acids percentage	DHA %	DHA_pct	1	Relative lipoprotein lipid concentrations	#48A462	Fatty acid ratios	#C9CFFEFF
GO_VERY_LOW_DENSITY_LIPOPROTEIN_PARTICLE_REMODELING	3.056e-12	Docosahexaenoic_Acid_to_Total_Fatty_Acids_percentage	Very Low Density Lipoprotein Particle Remodeling	23457	Docosahexaenoic Acid to Total Fatty Acids percentage	DHA %	DHA_pct	1	Relative lipoprotein lipid concentrations	#48A462	Fatty acid ratios	#C9CFFEFF
GO_TRIGLYCERIDE_RICH_LIPOPROTEIN_PARTICLE_CLEARANCE	1.1328e-08	Docosahexaenoic_Acid_to_Total_Fatty_Acids_percentage	Triglyceride Rich Lipoprotein Particle Clearance	23457	Docosahexaenoic Acid to Total Fatty Acids percentage	DHA %	DHA_pct	1	Relative lipoprotein lipid concentrations	#48A462	Fatty acid ratios	#C9CFFEFF
GO_STEROL_HOMEOSTASIS	2.8379e-09	Docosahexaenoic_Acid	Sterol Homeostasis	23450	Docosahexaenoic Acid	DHA	DHA	1	Fatty acids	#FFF02D	Fatty acids	#ABC2F2FF
GO_PROTEIN_LIPID_COMPLEX_ASSEMBLY	4.6125e-09	Docosahexaenoic_Acid	Protein Lipid Complex Assembly	23450	Docosahexaenoic Acid	DHA	DHA	1	Fatty acids	#FFF02D	Fatty acids	#ABC2F2FF
GO_LIPID_HOMEOSTASIS	6.8352e-09	Docosahexaenoic_Acid	Lipid Homeostasis	23450	Docosahexaenoic Acid	DHA	DHA	1	Fatty acids	#FFF02D	Fatty acids	#ABC2F2FF
GO_PLASMA_LIPOPROTEIN_PARTICLE_CLEARANCE	1.0668e-11	Docosahexaenoic_Acid	Plasma Lipoprotein Particle Clearance	23450	Docosahexaenoic Acid	DHA	DHA	1	Fatty acids	#FFF02D	Fatty acids	#ABC2F2FF
GO_NEUTRAL_LIPID_CATABOLIC_PROCESS	5.6245e-11	Docosahexaenoic_Acid	Neutral Lipid Catabolic Process	23450	Docosahexaenoic Acid	DHA	DHA	1	Fatty acids	#FFF02D	Fatty acids	#ABC2F2FF
GO_PROTEIN_LIPID_COMPLEX_SUBUNIT_ORGANIZATION	2.7297e-16	Docosahexaenoic_Acid	Protein Lipid Complex Subunit Organization	23450	Docosahexaenoic Acid	DHA	DHA	1	Fatty acids	#FFF02D	Fatty acids	#ABC2F2FF
GO_CELLULAR_LIPID_CATABOLIC_PROCESS	1.8416e-08	Docosahexaenoic_Acid	Cellular Lipid Catabolic Process	23450	Docosahexaenoic Acid	DHA	DHA	1	Fatty acids	#FFF02D	Fatty acids	#ABC2F2FF
GO_TRIGLYCERIDE_CATABOLIC_PROCESS	4.4935e-10	Docosahexaenoic_Acid	Triglyceride Catabolic Process	23450	Docosahexaenoic Acid	DHA	DHA	1	Fatty acids	#FFF02D	Fatty acids	#ABC2F2FF
GO_NEUTRAL_LIPID_METABOLIC_PROCESS	5.0733e-15	Docosahexaenoic_Acid	Neutral Lipid Metabolic Process	23450	Docosahexaenoic Acid	DHA	DHA	1	Fatty acids	#FFF02D	Fatty acids	#ABC2F2FF
GO_REGULATION_OF_PLASMA_LIPOPROTEIN_PARTICLE_LEVELS	4.7064e-15	Docosahexaenoic_Acid	Regulation Of Plasma Lipoprotein Particle Levels	23450	Docosahexaenoic Acid	DHA	DHA	1	Fatty acids	#FFF02D	Fatty acids	#ABC2F2FF
GO_HIGH_DENSITY_LIPOPROTEIN_PARTICLE_REMODELING	8.8786e-20	Docosahexaenoic_Acid	High Density Lipoprotein Particle Remodeling	23450	Docosahexaenoic Acid	DHA	DHA	1	Fatty acids	#FFF02D	Fatty acids	#ABC2F2FF
GO_LIPID_CATABOLIC_PROCESS	3.1116e-08	Docosahexaenoic_Acid	Lipid Catabolic Process	23450	Docosahexaenoic Acid	DHA	DHA	1	Fatty acids	#FFF02D	Fatty acids	#ABC2F2FF
GO_REVERSE_CHOLESTEROL_TRANSPORT	2.7631e-20	Docosahexaenoic_Acid	Reverse Cholesterol Transport	23450	Docosahexaenoic Acid	DHA	DHA	1	Fatty acids	#FFF02D	Fatty acids	#ABC2F2FF
GO_STEROL_TRANSPORT	8.9802e-09	Docosahexaenoic_Acid	Sterol Transport	23450	Docosahexaenoic Acid	DHA	DHA	1	Fatty acids	#FFF02D	Fatty acids	#ABC2F2FF
GO_GLYCEROLIPID_CATABOLIC_PROCESS	4.5839e-12	Docosahexaenoic_Acid	Glycerolipid Catabolic Process	23450	Docosahexaenoic Acid	DHA	DHA	1	Fatty acids	#FFF02D	Fatty acids	#ABC2F2FF
GO_STEROL_METABOLIC_PROCESS	2.2113e-09	Docosahexaenoic_Acid	Sterol Metabolic Process	23450	Docosahexaenoic Acid	DHA	DHA	1	Fatty acids	#FFF02D	Fatty acids	#ABC2F2FF
GO_TRIGLYCERIDE_METABOLIC_PROCESS	6.2462e-13	Docosahexaenoic_Acid	Triglyceride Metabolic Process	23450	Docosahexaenoic Acid	DHA	DHA	1	Fatty acids	#FFF02D	Fatty acids	#ABC2F2FF
GO_PROTEIN_CONTAINING_COMPLEX_REMODELING	1.3137e-16	Docosahexaenoic_Acid	Protein Containing Complex Remodeling	23450	Docosahexaenoic Acid	DHA	DHA	1	Fatty acids	#FFF02D	Fatty acids	#ABC2F2FF
GO_TRIGLYCERIDE_RICH_LIPOPROTEIN_PARTICLE_REMODELING	8.1226e-25	Docosahexaenoic_Acid	Triglyceride Rich Lipoprotein Particle Remodeling	23450	Docosahexaenoic Acid	DHA	DHA	1	Fatty acids	#FFF02D	Fatty acids	#ABC2F2FF
GO_CHYLOMICRON_REMODELING	7.5247e-09	Docosahexaenoic_Acid	Chylomicron Remodeling	23450	Docosahexaenoic Acid	DHA	DHA	1	Fatty acids	#FFF02D	Fatty acids	#ABC2F2FF
GO_VERY_LOW_DENSITY_LIPOPROTEIN_PARTICLE_REMODELING	6.0831e-19	Docosahexaenoic_Acid	Very Low Density Lipoprotein Particle Remodeling	23450	Docosahexaenoic Acid	DHA	DHA	1	Fatty acids	#FFF02D	Fatty acids	#ABC2F2FF
GO_TRIGLYCERIDE_RICH_LIPOPROTEIN_PARTICLE_CLEARANCE	8.6778e-15	Docosahexaenoic_Acid	Triglyceride Rich Lipoprotein Particle Clearance	23450	Docosahexaenoic Acid	DHA	DHA	1	Fatty acids	#FFF02D	Fatty acids	#ABC2F2FF
GO_LIPID_HOMEOSTASIS	1.7642e-08	Free_Cholesterol_in_Chylomicrons_and_Extremely_Large_VLDL	Lipid Homeostasis	23486	Free Cholesterol in Chylomicrons and Extremely Large VLDL	XXL-VLDL-FC	XXL_VLDL_FC	0	Lipoprotein subclasses	#7E6E85	Chylomicrons and extremely large VLDL	#EDF8E9
GO_REGULATION_OF_LIPOPROTEIN_LIPASE_ACTIVITY	8.5748e-15	Free_Cholesterol_in_Chylomicrons_and_Extremely_Large_VLDL	Regulation Of Lipoprotein Lipase Activity	23486	Free Cholesterol in Chylomicrons and Extremely Large VLDL	XXL-VLDL-FC	XXL_VLDL_FC	0	Lipoprotein subclasses	#7E6E85	Chylomicrons and extremely large VLDL	#EDF8E9
GO_CHOLESTEROL_STORAGE	3.7198e-09	Free_Cholesterol_in_Chylomicrons_and_Extremely_Large_VLDL	Cholesterol Storage	23486	Free Cholesterol in Chylomicrons and Extremely Large VLDL	XXL-VLDL-FC	XXL_VLDL_FC	0	Lipoprotein subclasses	#7E6E85	Chylomicrons and extremely large VLDL	#EDF8E9
GO_ACYLGLYCEROL_TRANSPORT	7.1574e-09	Free_Cholesterol_in_Chylomicrons_and_Extremely_Large_VLDL	Acylglycerol Transport	23486	Free Cholesterol in Chylomicrons and Extremely Large VLDL	XXL-VLDL-FC	XXL_VLDL_FC	0	Lipoprotein subclasses	#7E6E85	Chylomicrons and extremely large VLDL	#EDF8E9
GO_TRIGLYCERIDE_RICH_LIPOPROTEIN_PARTICLE_REMODELING	1.2916e-11	Free_Cholesterol_in_Chylomicrons_and_Extremely_Large_VLDL	Triglyceride Rich Lipoprotein Particle Remodeling	23486	Free Cholesterol in Chylomicrons and Extremely Large VLDL	XXL-VLDL-FC	XXL_VLDL_FC	0	Lipoprotein subclasses	#7E6E85	Chylomicrons and extremely large VLDL	#EDF8E9
GO_CHYLOMICRON_REMODELING	1.1122e-09	Free_Cholesterol_in_Chylomicrons_and_Extremely_Large_VLDL	Chylomicron Remodeling	23486	Free Cholesterol in Chylomicrons and Extremely Large VLDL	XXL-VLDL-FC	XXL_VLDL_FC	0	Lipoprotein subclasses	#7E6E85	Chylomicrons and extremely large VLDL	#EDF8E9
GO_VERY_LOW_DENSITY_LIPOPROTEIN_PARTICLE_REMODELING	4.8956e-10	Free_Cholesterol_in_Chylomicrons_and_Extremely_Large_VLDL	Very Low Density Lipoprotein Particle Remodeling	23486	Free Cholesterol in Chylomicrons and Extremely Large VLDL	XXL-VLDL-FC	XXL_VLDL_FC	0	Lipoprotein subclasses	#7E6E85	Chylomicrons and extremely large VLDL	#EDF8E9
GO_PHOSPHOLIPID_HOMEOSTASIS	2.2798e-10	Free_Cholesterol_in_Chylomicrons_and_Extremely_Large_VLDL	Phospholipid Homeostasis	23486	Free Cholesterol in Chylomicrons and Extremely Large VLDL	XXL-VLDL-FC	XXL_VLDL_FC	0	Lipoprotein subclasses	#7E6E85	Chylomicrons and extremely large VLDL	#EDF8E9
GO_ACYLGLYCEROL_HOMEOSTASIS	3.0152e-18	Free_Cholesterol_in_HDL	Acylglycerol Homeostasis	23422	Free Cholesterol in HDL	HDL-FC	HDL_FC	0	Free cholesterol	#E1C62F	Free cholesterol	forestgreen
GO_STEROL_HOMEOSTASIS	2.7579e-11	Free_Cholesterol_in_HDL	Sterol Homeostasis	23422	Free Cholesterol in HDL	HDL-FC	HDL_FC	0	Free cholesterol	#E1C62F	Free cholesterol	forestgreen
GO_PROTEIN_LIPID_COMPLEX_ASSEMBLY	9.2633e-11	Free_Cholesterol_in_HDL	Protein Lipid Complex Assembly	23422	Free Cholesterol in HDL	HDL-FC	HDL_FC	0	Free cholesterol	#E1C62F	Free cholesterol	forestgreen
GO_ORGANIC_HYDROXY_COMPOUND_TRANSPORT	5.4371e-08	Free_Cholesterol_in_HDL	Organic Hydroxy Compound Transport	23422	Free Cholesterol in HDL	HDL-FC	HDL_FC	0	Free cholesterol	#E1C62F	Free cholesterol	forestgreen
GO_LIPID_HOMEOSTASIS	1.622e-13	Free_Cholesterol_in_HDL	Lipid Homeostasis	23422	Free Cholesterol in HDL	HDL-FC	HDL_FC	0	Free cholesterol	#E1C62F	Free cholesterol	forestgreen
GO_CHOLESTEROL_EFFLUX	1.1801e-08	Free_Cholesterol_in_HDL	Cholesterol Efflux	23422	Free Cholesterol in HDL	HDL-FC	HDL_FC	0	Free cholesterol	#E1C62F	Free cholesterol	forestgreen
GO_REGULATION_OF_LIPOPROTEIN_LIPASE_ACTIVITY	1.8031e-13	Free_Cholesterol_in_HDL	Regulation Of Lipoprotein Lipase Activity	23422	Free Cholesterol in HDL	HDL-FC	HDL_FC	0	Free cholesterol	#E1C62F	Free cholesterol	forestgreen
GO_PLASMA_LIPOPROTEIN_PARTICLE_CLEARANCE	2.1824e-09	Free_Cholesterol_in_HDL	Plasma Lipoprotein Particle Clearance	23422	Free Cholesterol in HDL	HDL-FC	HDL_FC	0	Free cholesterol	#E1C62F	Free cholesterol	forestgreen
GO_PROTEIN_LIPID_COMPLEX_SUBUNIT_ORGANIZATION	6.1016e-19	Free_Cholesterol_in_HDL	Protein Lipid Complex Subunit Organization	23422	Free Cholesterol in HDL	HDL-FC	HDL_FC	0	Free cholesterol	#E1C62F	Free cholesterol	forestgreen
GO_NEUTRAL_LIPID_METABOLIC_PROCESS	6.0299e-13	Free_Cholesterol_in_HDL	Neutral Lipid Metabolic Process	23422	Free Cholesterol in HDL	HDL-FC	HDL_FC	0	Free cholesterol	#E1C62F	Free cholesterol	forestgreen
GO_REGULATION_OF_PLASMA_LIPOPROTEIN_PARTICLE_LEVELS	7.7918e-15	Free_Cholesterol_in_HDL	Regulation Of Plasma Lipoprotein Particle Levels	23422	Free Cholesterol in HDL	HDL-FC	HDL_FC	0	Free cholesterol	#E1C62F	Free cholesterol	forestgreen
GO_HIGH_DENSITY_LIPOPROTEIN_PARTICLE_REMODELING	1.858e-12	Free_Cholesterol_in_HDL	High Density Lipoprotein Particle Remodeling	23422	Free Cholesterol in HDL	HDL-FC	HDL_FC	0	Free cholesterol	#E1C62F	Free cholesterol	forestgreen
GO_REVERSE_CHOLESTEROL_TRANSPORT	2.8021e-17	Free_Cholesterol_in_HDL	Reverse Cholesterol Transport	23422	Free Cholesterol in HDL	HDL-FC	HDL_FC	0	Free cholesterol	#E1C62F	Free cholesterol	forestgreen
GO_STEROL_TRANSPORT	1.7492e-09	Free_Cholesterol_in_HDL	Sterol Transport	23422	Free Cholesterol in HDL	HDL-FC	HDL_FC	0	Free cholesterol	#E1C62F	Free cholesterol	forestgreen
GO_PHOSPHOLIPID_EFFLUX	5.7153e-08	Free_Cholesterol_in_HDL	Phospholipid Efflux	23422	Free Cholesterol in HDL	HDL-FC	HDL_FC	0	Free cholesterol	#E1C62F	Free cholesterol	forestgreen
GO_TRIGLYCERIDE_METABOLIC_PROCESS	1.9875e-10	Free_Cholesterol_in_HDL	Triglyceride Metabolic Process	23422	Free Cholesterol in HDL	HDL-FC	HDL_FC	0	Free cholesterol	#E1C62F	Free cholesterol	forestgreen
GO_CHOLESTEROL_STORAGE	2.2201e-09	Free_Cholesterol_in_HDL	Cholesterol Storage	23422	Free Cholesterol in HDL	HDL-FC	HDL_FC	0	Free cholesterol	#E1C62F	Free cholesterol	forestgreen
GO_POSITIVE_REGULATION_OF_CHOLESTEROL_STORAGE	3.8901e-08	Free_Cholesterol_in_HDL	Positive Regulation Of Cholesterol Storage	23422	Free Cholesterol in HDL	HDL-FC	HDL_FC	0	Free cholesterol	#E1C62F	Free cholesterol	forestgreen
GO_REGULATION_OF_CDC42_PROTEIN_SIGNAL_TRANSDUCTION	3.8971e-08	Free_Cholesterol_in_HDL	Regulation Of Cdc42 Protein Signal Transduction	23422	Free Cholesterol in HDL	HDL-FC	HDL_FC	0	Free cholesterol	#E1C62F	Free cholesterol	forestgreen
GO_PROTEIN_CONTAINING_COMPLEX_REMODELING	3.2633e-18	Free_Cholesterol_in_HDL	Protein Containing Complex Remodeling	23422	Free Cholesterol in HDL	HDL-FC	HDL_FC	0	Free cholesterol	#E1C62F	Free cholesterol	forestgreen
GO_TRIGLYCERIDE_RICH_LIPOPROTEIN_PARTICLE_REMODELING	2.0026e-25	Free_Cholesterol_in_HDL	Triglyceride Rich Lipoprotein Particle Remodeling	23422	Free Cholesterol in HDL	HDL-FC	HDL_FC	0	Free cholesterol	#E1C62F	Free cholesterol	forestgreen
GO_CHYLOMICRON_REMODELING	1.1945e-13	Free_Cholesterol_in_HDL	Chylomicron Remodeling	23422	Free Cholesterol in HDL	HDL-FC	HDL_FC	0	Free cholesterol	#E1C62F	Free cholesterol	forestgreen
GO_VERY_LOW_DENSITY_LIPOPROTEIN_PARTICLE_REMODELING	2.4117e-16	Free_Cholesterol_in_HDL	Very Low Density Lipoprotein Particle Remodeling	23422	Free Cholesterol in HDL	HDL-FC	HDL_FC	0	Free cholesterol	#E1C62F	Free cholesterol	forestgreen
GO_HIGH_DENSITY_LIPOPROTEIN_PARTICLE_ASSEMBLY	3.0549e-10	Free_Cholesterol_in_HDL	High Density Lipoprotein Particle Assembly	23422	Free Cholesterol in HDL	HDL-FC	HDL_FC	0	Free cholesterol	#E1C62F	Free cholesterol	forestgreen
GO_PHOSPHOLIPID_HOMEOSTASIS	1.1162e-11	Free_Cholesterol_in_HDL	Phospholipid Homeostasis	23422	Free Cholesterol in HDL	HDL-FC	HDL_FC	0	Free cholesterol	#E1C62F	Free cholesterol	forestgreen
GO_TRIGLYCERIDE_RICH_LIPOPROTEIN_PARTICLE_CLEARANCE	2.6149e-12	Free_Cholesterol_in_HDL	Triglyceride Rich Lipoprotein Particle Clearance	23422	Free Cholesterol in HDL	HDL-FC	HDL_FC	0	Free cholesterol	#E1C62F	Free cholesterol	forestgreen
GO_DETOXIFICATION_OF_INORGANIC_COMPOUND	1.5414e-09	Free_Cholesterol_in_HDL	Detoxification Of Inorganic Compound	23422	Free Cholesterol in HDL	HDL-FC	HDL_FC	0	Free cholesterol	#E1C62F	Free cholesterol	forestgreen
GO_ACYLGLYCEROL_HOMEOSTASIS	1.0789e-08	Free_Cholesterol_in_IDL	Acylglycerol Homeostasis	23528	Free Cholesterol in IDL	IDL-FC	IDL_FC	0	Lipoprotein subclasses	#7E6E85	IDL	#E4F4DF
GO_PROTEIN_LIPID_COMPLEX_ASSEMBLY	2.4349e-08	Free_Cholesterol_in_IDL	Protein Lipid Complex Assembly	23528	Free Cholesterol in IDL	IDL-FC	IDL_FC	0	Lipoprotein subclasses	#7E6E85	IDL	#E4F4DF
GO_LIPID_HOMEOSTASIS	1.6431e-09	Free_Cholesterol_in_IDL	Lipid Homeostasis	23528	Free Cholesterol in IDL	IDL-FC	IDL_FC	0	Lipoprotein subclasses	#7E6E85	IDL	#E4F4DF
GO_REGULATION_OF_LIPOPROTEIN_LIPASE_ACTIVITY	8.6872e-09	Free_Cholesterol_in_IDL	Regulation Of Lipoprotein Lipase Activity	23528	Free Cholesterol in IDL	IDL-FC	IDL_FC	0	Lipoprotein subclasses	#7E6E85	IDL	#E4F4DF
GO_NEUTRAL_LIPID_CATABOLIC_PROCESS	4.1054e-08	Free_Cholesterol_in_IDL	Neutral Lipid Catabolic Process	23528	Free Cholesterol in IDL	IDL-FC	IDL_FC	0	Lipoprotein subclasses	#7E6E85	IDL	#E4F4DF
GO_PROTEIN_LIPID_COMPLEX_SUBUNIT_ORGANIZATION	3.5778e-14	Free_Cholesterol_in_IDL	Protein Lipid Complex Subunit Organization	23528	Free Cholesterol in IDL	IDL-FC	IDL_FC	0	Lipoprotein subclasses	#7E6E85	IDL	#E4F4DF
GO_TRIGLYCERIDE_CATABOLIC_PROCESS	1.4259e-08	Free_Cholesterol_in_IDL	Triglyceride Catabolic Process	23528	Free Cholesterol in IDL	IDL-FC	IDL_FC	0	Lipoprotein subclasses	#7E6E85	IDL	#E4F4DF
GO_NEUTRAL_LIPID_METABOLIC_PROCESS	3.3359e-08	Free_Cholesterol_in_IDL	Neutral Lipid Metabolic Process	23528	Free Cholesterol in IDL	IDL-FC	IDL_FC	0	Lipoprotein subclasses	#7E6E85	IDL	#E4F4DF
GO_REGULATION_OF_PLASMA_LIPOPROTEIN_PARTICLE_LEVELS	3.5537e-10	Free_Cholesterol_in_IDL	Regulation Of Plasma Lipoprotein Particle Levels	23528	Free Cholesterol in IDL	IDL-FC	IDL_FC	0	Lipoprotein subclasses	#7E6E85	IDL	#E4F4DF
GO_HIGH_DENSITY_LIPOPROTEIN_PARTICLE_REMODELING	1.5264e-11	Free_Cholesterol_in_IDL	High Density Lipoprotein Particle Remodeling	23528	Free Cholesterol in IDL	IDL-FC	IDL_FC	0	Lipoprotein subclasses	#7E6E85	IDL	#E4F4DF
GO_REVERSE_CHOLESTEROL_TRANSPORT	1.2228e-13	Free_Cholesterol_in_IDL	Reverse Cholesterol Transport	23528	Free Cholesterol in IDL	IDL-FC	IDL_FC	0	Lipoprotein subclasses	#7E6E85	IDL	#E4F4DF
GO_STEROL_TRANSPORT	2.5272e-08	Free_Cholesterol_in_IDL	Sterol Transport	23528	Free Cholesterol in IDL	IDL-FC	IDL_FC	0	Lipoprotein subclasses	#7E6E85	IDL	#E4F4DF
GO_PHOSPHOLIPID_EFFLUX	4.4969e-10	Free_Cholesterol_in_IDL	Phospholipid Efflux	23528	Free Cholesterol in IDL	IDL-FC	IDL_FC	0	Lipoprotein subclasses	#7E6E85	IDL	#E4F4DF
GO_REGULATION_OF_CDC42_PROTEIN_SIGNAL_TRANSDUCTION	7.7212e-09	Free_Cholesterol_in_IDL	Regulation Of Cdc42 Protein Signal Transduction	23528	Free Cholesterol in IDL	IDL-FC	IDL_FC	0	Lipoprotein subclasses	#7E6E85	IDL	#E4F4DF
GO_PROTEIN_CONTAINING_COMPLEX_REMODELING	1.0508e-14	Free_Cholesterol_in_IDL	Protein Containing Complex Remodeling	23528	Free Cholesterol in IDL	IDL-FC	IDL_FC	0	Lipoprotein subclasses	#7E6E85	IDL	#E4F4DF
GO_TRIGLYCERIDE_RICH_LIPOPROTEIN_PARTICLE_REMODELING	1.1264e-16	Free_Cholesterol_in_IDL	Triglyceride Rich Lipoprotein Particle Remodeling	23528	Free Cholesterol in IDL	IDL-FC	IDL_FC	0	Lipoprotein subclasses	#7E6E85	IDL	#E4F4DF
GO_CHYLOMICRON_REMODELING	3.6689e-12	Free_Cholesterol_in_IDL	Chylomicron Remodeling	23528	Free Cholesterol in IDL	IDL-FC	IDL_FC	0	Lipoprotein subclasses	#7E6E85	IDL	#E4F4DF
GO_VERY_LOW_DENSITY_LIPOPROTEIN_PARTICLE_REMODELING	6.4812e-14	Free_Cholesterol_in_IDL	Very Low Density Lipoprotein Particle Remodeling	23528	Free Cholesterol in IDL	IDL-FC	IDL_FC	0	Lipoprotein subclasses	#7E6E85	IDL	#E4F4DF
GO_PHOSPHOLIPID_HOMEOSTASIS	2.6372e-09	Free_Cholesterol_in_IDL	Phospholipid Homeostasis	23528	Free Cholesterol in IDL	IDL-FC	IDL_FC	0	Lipoprotein subclasses	#7E6E85	IDL	#E4F4DF
GO_TRIGLYCERIDE_RICH_LIPOPROTEIN_PARTICLE_CLEARANCE	8.5798e-09	Free_Cholesterol_in_IDL	Triglyceride Rich Lipoprotein Particle Clearance	23528	Free Cholesterol in IDL	IDL-FC	IDL_FC	0	Lipoprotein subclasses	#7E6E85	IDL	#E4F4DF
GO_REGULATION_OF_INTESTINAL_CHOLESTEROL_ABSORPTION	5.0297e-08	Free_Cholesterol_in_IDL	Regulation Of Intestinal Cholesterol Absorption	23528	Free Cholesterol in IDL	IDL-FC	IDL_FC	0	Lipoprotein subclasses	#7E6E85	IDL	#E4F4DF
GO_ACYLGLYCEROL_HOMEOSTASIS	2.524e-12	Free_Cholesterol_in_Large_HDL	Acylglycerol Homeostasis	23563	Free Cholesterol in Large HDL	L-HDL-FC	L_HDL_FC	0	Lipoprotein subclasses	#7E6E85	Large HDL	#DCF1D6
GO_STEROL_HOMEOSTASIS	1.8248e-09	Free_Cholesterol_in_Large_HDL	Sterol Homeostasis	23563	Free Cholesterol in Large HDL	L-HDL-FC	L_HDL_FC	0	Lipoprotein subclasses	#7E6E85	Large HDL	#DCF1D6
GO_PROTEIN_LIPID_COMPLEX_ASSEMBLY	2.6394e-08	Free_Cholesterol_in_Large_HDL	Protein Lipid Complex Assembly	23563	Free Cholesterol in Large HDL	L-HDL-FC	L_HDL_FC	0	Lipoprotein subclasses	#7E6E85	Large HDL	#DCF1D6
GO_LIPID_HOMEOSTASIS	6.0532e-10	Free_Cholesterol_in_Large_HDL	Lipid Homeostasis	23563	Free Cholesterol in Large HDL	L-HDL-FC	L_HDL_FC	0	Lipoprotein subclasses	#7E6E85	Large HDL	#DCF1D6
GO_REGULATION_OF_LIPOPROTEIN_LIPASE_ACTIVITY	2.2098e-11	Free_Cholesterol_in_Large_HDL	Regulation Of Lipoprotein Lipase Activity	23563	Free Cholesterol in Large HDL	L-HDL-FC	L_HDL_FC	0	Lipoprotein subclasses	#7E6E85	Large HDL	#DCF1D6
GO_PROTEIN_LIPID_COMPLEX_SUBUNIT_ORGANIZATION	1.3919e-13	Free_Cholesterol_in_Large_HDL	Protein Lipid Complex Subunit Organization	23563	Free Cholesterol in Large HDL	L-HDL-FC	L_HDL_FC	0	Lipoprotein subclasses	#7E6E85	Large HDL	#DCF1D6
GO_NEUTRAL_LIPID_METABOLIC_PROCESS	1.9384e-09	Free_Cholesterol_in_Large_HDL	Neutral Lipid Metabolic Process	23563	Free Cholesterol in Large HDL	L-HDL-FC	L_HDL_FC	0	Lipoprotein subclasses	#7E6E85	Large HDL	#DCF1D6
GO_REGULATION_OF_PLASMA_LIPOPROTEIN_PARTICLE_LEVELS	2.0138e-09	Free_Cholesterol_in_Large_HDL	Regulation Of Plasma Lipoprotein Particle Levels	23563	Free Cholesterol in Large HDL	L-HDL-FC	L_HDL_FC	0	Lipoprotein subclasses	#7E6E85	Large HDL	#DCF1D6
GO_REVERSE_CHOLESTEROL_TRANSPORT	1.0215e-11	Free_Cholesterol_in_Large_HDL	Reverse Cholesterol Transport	23563	Free Cholesterol in Large HDL	L-HDL-FC	L_HDL_FC	0	Lipoprotein subclasses	#7E6E85	Large HDL	#DCF1D6
GO_PHOSPHOLIPID_EFFLUX	5.446e-08	Free_Cholesterol_in_Large_HDL	Phospholipid Efflux	23563	Free Cholesterol in Large HDL	L-HDL-FC	L_HDL_FC	0	Lipoprotein subclasses	#7E6E85	Large HDL	#DCF1D6
GO_CHOLESTEROL_STORAGE	6.1679e-10	Free_Cholesterol_in_Large_HDL	Cholesterol Storage	23563	Free Cholesterol in Large HDL	L-HDL-FC	L_HDL_FC	0	Lipoprotein subclasses	#7E6E85	Large HDL	#DCF1D6
GO_POSITIVE_REGULATION_OF_CHOLESTEROL_STORAGE	6.4148e-08	Free_Cholesterol_in_Large_HDL	Positive Regulation Of Cholesterol Storage	23563	Free Cholesterol in Large HDL	L-HDL-FC	L_HDL_FC	0	Lipoprotein subclasses	#7E6E85	Large HDL	#DCF1D6
GO_REGULATION_OF_CDC42_PROTEIN_SIGNAL_TRANSDUCTION	2.3803e-08	Free_Cholesterol_in_Large_HDL	Regulation Of Cdc42 Protein Signal Transduction	23563	Free Cholesterol in Large HDL	L-HDL-FC	L_HDL_FC	0	Lipoprotein subclasses	#7E6E85	Large HDL	#DCF1D6
GO_PROTEIN_CONTAINING_COMPLEX_REMODELING	6.1879e-12	Free_Cholesterol_in_Large_HDL	Protein Containing Complex Remodeling	23563	Free Cholesterol in Large HDL	L-HDL-FC	L_HDL_FC	0	Lipoprotein subclasses	#7E6E85	Large HDL	#DCF1D6
GO_TRIGLYCERIDE_RICH_LIPOPROTEIN_PARTICLE_REMODELING	3.9378e-21	Free_Cholesterol_in_Large_HDL	Triglyceride Rich Lipoprotein Particle Remodeling	23563	Free Cholesterol in Large HDL	L-HDL-FC	L_HDL_FC	0	Lipoprotein subclasses	#7E6E85	Large HDL	#DCF1D6
GO_CHYLOMICRON_REMODELING	2.5924e-09	Free_Cholesterol_in_Large_HDL	Chylomicron Remodeling	23563	Free Cholesterol in Large HDL	L-HDL-FC	L_HDL_FC	0	Lipoprotein subclasses	#7E6E85	Large HDL	#DCF1D6
GO_VERY_LOW_DENSITY_LIPOPROTEIN_PARTICLE_REMODELING	1.8463e-15	Free_Cholesterol_in_Large_HDL	Very Low Density Lipoprotein Particle Remodeling	23563	Free Cholesterol in Large HDL	L-HDL-FC	L_HDL_FC	0	Lipoprotein subclasses	#7E6E85	Large HDL	#DCF1D6
GO_PHOSPHOLIPID_HOMEOSTASIS	1.3109e-08	Free_Cholesterol_in_Large_HDL	Phospholipid Homeostasis	23563	Free Cholesterol in Large HDL	L-HDL-FC	L_HDL_FC	0	Lipoprotein subclasses	#7E6E85	Large HDL	#DCF1D6
GO_TRIGLYCERIDE_RICH_LIPOPROTEIN_PARTICLE_CLEARANCE	3.5527e-09	Free_Cholesterol_in_Large_HDL	Triglyceride Rich Lipoprotein Particle Clearance	23563	Free Cholesterol in Large HDL	L-HDL-FC	L_HDL_FC	0	Lipoprotein subclasses	#7E6E85	Large HDL	#DCF1D6
GO_REGULATION_OF_LIPID_LOCALIZATION	1.1523e-08	Free_Cholesterol_in_Large_HDL	Regulation Of Lipid Localization	23563	Free Cholesterol in Large HDL	L-HDL-FC	L_HDL_FC	0	Lipoprotein subclasses	#7E6E85	Large HDL	#DCF1D6
GO_DETOXIFICATION_OF_INORGANIC_COMPOUND	2.1771e-09	Free_Cholesterol_in_Large_HDL	Detoxification Of Inorganic Compound	23563	Free Cholesterol in Large HDL	L-HDL-FC	L_HDL_FC	0	Lipoprotein subclasses	#7E6E85	Large HDL	#DCF1D6
GO_ACYLGLYCEROL_HOMEOSTASIS	2.1567e-08	Free_Cholesterol_in_Large_LDL	Acylglycerol Homeostasis	23535	Free Cholesterol in Large LDL	L-LDL-FC	L_LDL_FC	0	Lipoprotein subclasses	#7E6E85	Large LDL	#D3EECD
GO_LIPID_HOMEOSTASIS	3.4246e-10	Free_Cholesterol_in_Large_LDL	Lipid Homeostasis	23535	Free Cholesterol in Large LDL	L-LDL-FC	L_LDL_FC	0	Lipoprotein subclasses	#7E6E85	Large LDL	#D3EECD
GO_PROTEIN_LIPID_COMPLEX_SUBUNIT_ORGANIZATION	6.1502e-10	Free_Cholesterol_in_Large_LDL	Protein Lipid Complex Subunit Organization	23535	Free Cholesterol in Large LDL	L-LDL-FC	L_LDL_FC	0	Lipoprotein subclasses	#7E6E85	Large LDL	#D3EECD
GO_HIGH_DENSITY_LIPOPROTEIN_PARTICLE_REMODELING	2.8497e-12	Free_Cholesterol_in_Large_LDL	High Density Lipoprotein Particle Remodeling	23535	Free Cholesterol in Large LDL	L-LDL-FC	L_LDL_FC	0	Lipoprotein subclasses	#7E6E85	Large LDL	#D3EECD
GO_REVERSE_CHOLESTEROL_TRANSPORT	4.7487e-13	Free_Cholesterol_in_Large_LDL	Reverse Cholesterol Transport	23535	Free Cholesterol in Large LDL	L-LDL-FC	L_LDL_FC	0	Lipoprotein subclasses	#7E6E85	Large LDL	#D3EECD
GO_STEROL_TRANSPORT	2.4298e-08	Free_Cholesterol_in_Large_LDL	Sterol Transport	23535	Free Cholesterol in Large LDL	L-LDL-FC	L_LDL_FC	0	Lipoprotein subclasses	#7E6E85	Large LDL	#D3EECD
GO_PROTEIN_CONTAINING_COMPLEX_REMODELING	6.9135e-11	Free_Cholesterol_in_Large_LDL	Protein Containing Complex Remodeling	23535	Free Cholesterol in Large LDL	L-LDL-FC	L_LDL_FC	0	Lipoprotein subclasses	#7E6E85	Large LDL	#D3EECD
GO_TRIGLYCERIDE_RICH_LIPOPROTEIN_PARTICLE_REMODELING	2.736e-11	Free_Cholesterol_in_Large_LDL	Triglyceride Rich Lipoprotein Particle Remodeling	23535	Free Cholesterol in Large LDL	L-LDL-FC	L_LDL_FC	0	Lipoprotein subclasses	#7E6E85	Large LDL	#D3EECD
GO_VERY_LOW_DENSITY_LIPOPROTEIN_PARTICLE_REMODELING	4.9258e-10	Free_Cholesterol_in_Large_LDL	Very Low Density Lipoprotein Particle Remodeling	23535	Free Cholesterol in Large LDL	L-LDL-FC	L_LDL_FC	0	Lipoprotein subclasses	#7E6E85	Large LDL	#D3EECD
GO_TRIGLYCERIDE_RICH_LIPOPROTEIN_PARTICLE_CLEARANCE	2.413e-09	Free_Cholesterol_in_Large_LDL	Triglyceride Rich Lipoprotein Particle Clearance	23535	Free Cholesterol in Large LDL	L-LDL-FC	L_LDL_FC	0	Lipoprotein subclasses	#7E6E85	Large LDL	#D3EECD
GO_ACYLGLYCEROL_HOMEOSTASIS	6.7709e-08	Free_Cholesterol_in_Large_VLDL	Acylglycerol Homeostasis	23500	Free Cholesterol in Large VLDL	L-VLDL-FC	L_VLDL_FC	0	Lipoprotein subclasses	#7E6E85	Large VLDL	#CBEAC4
GO_STEROL_HOMEOSTASIS	1.148e-09	Free_Cholesterol_in_Large_VLDL	Sterol Homeostasis	23500	Free Cholesterol in Large VLDL	L-VLDL-FC	L_VLDL_FC	0	Lipoprotein subclasses	#7E6E85	Large VLDL	#CBEAC4
GO_LIPID_HOMEOSTASIS	1.881e-11	Free_Cholesterol_in_Large_VLDL	Lipid Homeostasis	23500	Free Cholesterol in Large VLDL	L-VLDL-FC	L_VLDL_FC	0	Lipoprotein subclasses	#7E6E85	Large VLDL	#CBEAC4
GO_REGULATION_OF_MACROPHAGE_DERIVED_FOAM_CELL_DIFFERENTIATION	6.7189e-08	Free_Cholesterol_in_Large_VLDL	Regulation Of Macrophage Derived Foam Cell Differentiation	23500	Free Cholesterol in Large VLDL	L-VLDL-FC	L_VLDL_FC	0	Lipoprotein subclasses	#7E6E85	Large VLDL	#CBEAC4
GO_REGULATION_OF_LIPOPROTEIN_LIPASE_ACTIVITY	1.0825e-10	Free_Cholesterol_in_Large_VLDL	Regulation Of Lipoprotein Lipase Activity	23500	Free Cholesterol in Large VLDL	L-VLDL-FC	L_VLDL_FC	0	Lipoprotein subclasses	#7E6E85	Large VLDL	#CBEAC4
GO_PROTEIN_LIPID_COMPLEX_SUBUNIT_ORGANIZATION	3.929e-08	Free_Cholesterol_in_Large_VLDL	Protein Lipid Complex Subunit Organization	23500	Free Cholesterol in Large VLDL	L-VLDL-FC	L_VLDL_FC	0	Lipoprotein subclasses	#7E6E85	Large VLDL	#CBEAC4
GO_LIPID_STORAGE	1.5224e-08	Free_Cholesterol_in_Large_VLDL	Lipid Storage	23500	Free Cholesterol in Large VLDL	L-VLDL-FC	L_VLDL_FC	0	Lipoprotein subclasses	#7E6E85	Large VLDL	#CBEAC4
GO_CHOLESTEROL_STORAGE	6.1686e-11	Free_Cholesterol_in_Large_VLDL	Cholesterol Storage	23500	Free Cholesterol in Large VLDL	L-VLDL-FC	L_VLDL_FC	0	Lipoprotein subclasses	#7E6E85	Large VLDL	#CBEAC4
GO_POSITIVE_REGULATION_OF_CHOLESTEROL_STORAGE	6.5772e-10	Free_Cholesterol_in_Large_VLDL	Positive Regulation Of Cholesterol Storage	23500	Free Cholesterol in Large VLDL	L-VLDL-FC	L_VLDL_FC	0	Lipoprotein subclasses	#7E6E85	Large VLDL	#CBEAC4
GO_ACYLGLYCEROL_TRANSPORT	2.556e-09	Free_Cholesterol_in_Large_VLDL	Acylglycerol Transport	23500	Free Cholesterol in Large VLDL	L-VLDL-FC	L_VLDL_FC	0	Lipoprotein subclasses	#7E6E85	Large VLDL	#CBEAC4
GO_TRIGLYCERIDE_RICH_LIPOPROTEIN_PARTICLE_REMODELING	4.8667e-09	Free_Cholesterol_in_Large_VLDL	Triglyceride Rich Lipoprotein Particle Remodeling	23500	Free Cholesterol in Large VLDL	L-VLDL-FC	L_VLDL_FC	0	Lipoprotein subclasses	#7E6E85	Large VLDL	#CBEAC4
GO_PHOSPHOLIPID_HOMEOSTASIS	9.8876e-09	Free_Cholesterol_in_Large_VLDL	Phospholipid Homeostasis	23500	Free Cholesterol in Large VLDL	L-VLDL-FC	L_VLDL_FC	0	Lipoprotein subclasses	#7E6E85	Large VLDL	#CBEAC4
GO_ACYLGLYCEROL_HOMEOSTASIS	1.754e-09	Free_Cholesterol_in_LDL	Acylglycerol Homeostasis	23421	Free Cholesterol in LDL	LDL-FC	LDL_FC	0	Free cholesterol	#E1C62F	Free cholesterol	forestgreen
GO_PROTEIN_LIPID_COMPLEX_ASSEMBLY	3.9702e-08	Free_Cholesterol_in_LDL	Protein Lipid Complex Assembly	23421	Free Cholesterol in LDL	LDL-FC	LDL_FC	0	Free cholesterol	#E1C62F	Free cholesterol	forestgreen
GO_LIPID_HOMEOSTASIS	1.2698e-11	Free_Cholesterol_in_LDL	Lipid Homeostasis	23421	Free Cholesterol in LDL	LDL-FC	LDL_FC	0	Free cholesterol	#E1C62F	Free cholesterol	forestgreen
GO_PROTEIN_LIPID_COMPLEX_SUBUNIT_ORGANIZATION	4.5793e-14	Free_Cholesterol_in_LDL	Protein Lipid Complex Subunit Organization	23421	Free Cholesterol in LDL	LDL-FC	LDL_FC	0	Free cholesterol	#E1C62F	Free cholesterol	forestgreen
GO_REGULATION_OF_PLASMA_LIPOPROTEIN_PARTICLE_LEVELS	2.4362e-09	Free_Cholesterol_in_LDL	Regulation Of Plasma Lipoprotein Particle Levels	23421	Free Cholesterol in LDL	LDL-FC	LDL_FC	0	Free cholesterol	#E1C62F	Free cholesterol	forestgreen
GO_HIGH_DENSITY_LIPOPROTEIN_PARTICLE_REMODELING	1.9762e-12	Free_Cholesterol_in_LDL	High Density Lipoprotein Particle Remodeling	23421	Free Cholesterol in LDL	LDL-FC	LDL_FC	0	Free cholesterol	#E1C62F	Free cholesterol	forestgreen
GO_REVERSE_CHOLESTEROL_TRANSPORT	3.3655e-11	Free_Cholesterol_in_LDL	Reverse Cholesterol Transport	23421	Free Cholesterol in LDL	LDL-FC	LDL_FC	0	Free cholesterol	#E1C62F	Free cholesterol	forestgreen
GO_STEROL_TRANSPORT	4.7653e-09	Free_Cholesterol_in_LDL	Sterol Transport	23421	Free Cholesterol in LDL	LDL-FC	LDL_FC	0	Free cholesterol	#E1C62F	Free cholesterol	forestgreen
GO_PROTEIN_CONTAINING_COMPLEX_REMODELING	6.7473e-15	Free_Cholesterol_in_LDL	Protein Containing Complex Remodeling	23421	Free Cholesterol in LDL	LDL-FC	LDL_FC	0	Free cholesterol	#E1C62F	Free cholesterol	forestgreen
GO_TRIGLYCERIDE_RICH_LIPOPROTEIN_PARTICLE_REMODELING	1.9806e-15	Free_Cholesterol_in_LDL	Triglyceride Rich Lipoprotein Particle Remodeling	23421	Free Cholesterol in LDL	LDL-FC	LDL_FC	0	Free cholesterol	#E1C62F	Free cholesterol	forestgreen
GO_CHYLOMICRON_REMODELING	4.2621e-08	Free_Cholesterol_in_LDL	Chylomicron Remodeling	23421	Free Cholesterol in LDL	LDL-FC	LDL_FC	0	Free cholesterol	#E1C62F	Free cholesterol	forestgreen
GO_VERY_LOW_DENSITY_LIPOPROTEIN_PARTICLE_REMODELING	3.6412e-12	Free_Cholesterol_in_LDL	Very Low Density Lipoprotein Particle Remodeling	23421	Free Cholesterol in LDL	LDL-FC	LDL_FC	0	Free cholesterol	#E1C62F	Free cholesterol	forestgreen
GO_TRIGLYCERIDE_RICH_LIPOPROTEIN_PARTICLE_CLEARANCE	2.7631e-08	Free_Cholesterol_in_LDL	Triglyceride Rich Lipoprotein Particle Clearance	23421	Free Cholesterol in LDL	LDL-FC	LDL_FC	0	Free cholesterol	#E1C62F	Free cholesterol	forestgreen
GO_ACYLGLYCEROL_HOMEOSTASIS	1.8474e-21	Free_Cholesterol_in_Medium_HDL	Acylglycerol Homeostasis	23570	Free Cholesterol in Medium HDL	M-HDL-FC	M_HDL_FC	0	Lipoprotein subclasses	#7E6E85	Medium HDL	#C2E7BB
GO_REGULATION_OF_TRIGLYCERIDE_METABOLIC_PROCESS	1.5691e-08	Free_Cholesterol_in_Medium_HDL	Regulation Of Triglyceride Metabolic Process	23570	Free Cholesterol in Medium HDL	M-HDL-FC	M_HDL_FC	0	Lipoprotein subclasses	#7E6E85	Medium HDL	#C2E7BB
GO_STEROL_HOMEOSTASIS	3.4894e-14	Free_Cholesterol_in_Medium_HDL	Sterol Homeostasis	23570	Free Cholesterol in Medium HDL	M-HDL-FC	M_HDL_FC	0	Lipoprotein subclasses	#7E6E85	Medium HDL	#C2E7BB
GO_POSITIVE_REGULATION_OF_TRIGLYCERIDE_LIPASE_ACTIVITY	5.842e-09	Free_Cholesterol_in_Medium_HDL	Positive Regulation Of Triglyceride Lipase Activity	23570	Free Cholesterol in Medium HDL	M-HDL-FC	M_HDL_FC	0	Lipoprotein subclasses	#7E6E85	Medium HDL	#C2E7BB
GO_PROTEIN_LIPID_COMPLEX_ASSEMBLY	8.3728e-14	Free_Cholesterol_in_Medium_HDL	Protein Lipid Complex Assembly	23570	Free Cholesterol in Medium HDL	M-HDL-FC	M_HDL_FC	0	Lipoprotein subclasses	#7E6E85	Medium HDL	#C2E7BB
GO_ORGANIC_HYDROXY_COMPOUND_TRANSPORT	2.2705e-08	Free_Cholesterol_in_Medium_HDL	Organic Hydroxy Compound Transport	23570	Free Cholesterol in Medium HDL	M-HDL-FC	M_HDL_FC	0	Lipoprotein subclasses	#7E6E85	Medium HDL	#C2E7BB
GO_LIPID_HOMEOSTASIS	2.3968e-16	Free_Cholesterol_in_Medium_HDL	Lipid Homeostasis	23570	Free Cholesterol in Medium HDL	M-HDL-FC	M_HDL_FC	0	Lipoprotein subclasses	#7E6E85	Medium HDL	#C2E7BB
GO_CHOLESTEROL_EFFLUX	5.2337e-10	Free_Cholesterol_in_Medium_HDL	Cholesterol Efflux	23570	Free Cholesterol in Medium HDL	M-HDL-FC	M_HDL_FC	0	Lipoprotein subclasses	#7E6E85	Medium HDL	#C2E7BB
GO_REGULATION_OF_MACROPHAGE_DERIVED_FOAM_CELL_DIFFERENTIATION	9.3259e-09	Free_Cholesterol_in_Medium_HDL	Regulation Of Macrophage Derived Foam Cell Differentiation	23570	Free Cholesterol in Medium HDL	M-HDL-FC	M_HDL_FC	0	Lipoprotein subclasses	#7E6E85	Medium HDL	#C2E7BB
GO_REGULATION_OF_LIPOPROTEIN_LIPASE_ACTIVITY	1.0371e-21	Free_Cholesterol_in_Medium_HDL	Regulation Of Lipoprotein Lipase Activity	23570	Free Cholesterol in Medium HDL	M-HDL-FC	M_HDL_FC	0	Lipoprotein subclasses	#7E6E85	Medium HDL	#C2E7BB
GO_PLASMA_LIPOPROTEIN_PARTICLE_CLEARANCE	3.8662e-11	Free_Cholesterol_in_Medium_HDL	Plasma Lipoprotein Particle Clearance	23570	Free Cholesterol in Medium HDL	M-HDL-FC	M_HDL_FC	0	Lipoprotein subclasses	#7E6E85	Medium HDL	#C2E7BB
GO_PROTEIN_LIPID_COMPLEX_SUBUNIT_ORGANIZATION	1.9186e-24	Free_Cholesterol_in_Medium_HDL	Protein Lipid Complex Subunit Organization	23570	Free Cholesterol in Medium HDL	M-HDL-FC	M_HDL_FC	0	Lipoprotein subclasses	#7E6E85	Medium HDL	#C2E7BB
GO_TRIGLYCERIDE_CATABOLIC_PROCESS	8.7876e-09	Free_Cholesterol_in_Medium_HDL	Triglyceride Catabolic Process	23570	Free Cholesterol in Medium HDL	M-HDL-FC	M_HDL_FC	0	Lipoprotein subclasses	#7E6E85	Medium HDL	#C2E7BB
GO_NEUTRAL_LIPID_METABOLIC_PROCESS	3.9039e-15	Free_Cholesterol_in_Medium_HDL	Neutral Lipid Metabolic Process	23570	Free Cholesterol in Medium HDL	M-HDL-FC	M_HDL_FC	0	Lipoprotein subclasses	#7E6E85	Medium HDL	#C2E7BB
GO_REGULATION_OF_PLASMA_LIPOPROTEIN_PARTICLE_LEVELS	1.6556e-18	Free_Cholesterol_in_Medium_HDL	Regulation Of Plasma Lipoprotein Particle Levels	23570	Free Cholesterol in Medium HDL	M-HDL-FC	M_HDL_FC	0	Lipoprotein subclasses	#7E6E85	Medium HDL	#C2E7BB
GO_HIGH_DENSITY_LIPOPROTEIN_PARTICLE_REMODELING	7.814e-23	Free_Cholesterol_in_Medium_HDL	High Density Lipoprotein Particle Remodeling	23570	Free Cholesterol in Medium HDL	M-HDL-FC	M_HDL_FC	0	Lipoprotein subclasses	#7E6E85	Medium HDL	#C2E7BB
GO_REVERSE_CHOLESTEROL_TRANSPORT	1.215e-27	Free_Cholesterol_in_Medium_HDL	Reverse Cholesterol Transport	23570	Free Cholesterol in Medium HDL	M-HDL-FC	M_HDL_FC	0	Lipoprotein subclasses	#7E6E85	Medium HDL	#C2E7BB
GO_STEROL_TRANSPORT	1.4228e-11	Free_Cholesterol_in_Medium_HDL	Sterol Transport	23570	Free Cholesterol in Medium HDL	M-HDL-FC	M_HDL_FC	0	Lipoprotein subclasses	#7E6E85	Medium HDL	#C2E7BB
GO_LOW_DENSITY_LIPOPROTEIN_PARTICLE_REMODELING	2.7717e-09	Free_Cholesterol_in_Medium_HDL	Low Density Lipoprotein Particle Remodeling	23570	Free Cholesterol in Medium HDL	M-HDL-FC	M_HDL_FC	0	Lipoprotein subclasses	#7E6E85	Medium HDL	#C2E7BB
GO_STEROL_METABOLIC_PROCESS	6.0302e-08	Free_Cholesterol_in_Medium_HDL	Sterol Metabolic Process	23570	Free Cholesterol in Medium HDL	M-HDL-FC	M_HDL_FC	0	Lipoprotein subclasses	#7E6E85	Medium HDL	#C2E7BB
GO_PHOSPHOLIPID_EFFLUX	1.5805e-11	Free_Cholesterol_in_Medium_HDL	Phospholipid Efflux	23570	Free Cholesterol in Medium HDL	M-HDL-FC	M_HDL_FC	0	Lipoprotein subclasses	#7E6E85	Medium HDL	#C2E7BB
GO_TRIGLYCERIDE_METABOLIC_PROCESS	1.171e-13	Free_Cholesterol_in_Medium_HDL	Triglyceride Metabolic Process	23570	Free Cholesterol in Medium HDL	M-HDL-FC	M_HDL_FC	0	Lipoprotein subclasses	#7E6E85	Medium HDL	#C2E7BB
GO_CHOLESTEROL_STORAGE	6.8085e-10	Free_Cholesterol_in_Medium_HDL	Cholesterol Storage	23570	Free Cholesterol in Medium HDL	M-HDL-FC	M_HDL_FC	0	Lipoprotein subclasses	#7E6E85	Medium HDL	#C2E7BB
GO_REGULATION_OF_CDC42_PROTEIN_SIGNAL_TRANSDUCTION	3.7047e-09	Free_Cholesterol_in_Medium_HDL	Regulation Of Cdc42 Protein Signal Transduction	23570	Free Cholesterol in Medium HDL	M-HDL-FC	M_HDL_FC	0	Lipoprotein subclasses	#7E6E85	Medium HDL	#C2E7BB
GO_PROTEIN_CONTAINING_COMPLEX_REMODELING	2.2892e-26	Free_Cholesterol_in_Medium_HDL	Protein Containing Complex Remodeling	23570	Free Cholesterol in Medium HDL	M-HDL-FC	M_HDL_FC	0	Lipoprotein subclasses	#7E6E85	Medium HDL	#C2E7BB
GO_TRIGLYCERIDE_RICH_LIPOPROTEIN_PARTICLE_REMODELING	1.3743e-35	Free_Cholesterol_in_Medium_HDL	Triglyceride Rich Lipoprotein Particle Remodeling	23570	Free Cholesterol in Medium HDL	M-HDL-FC	M_HDL_FC	0	Lipoprotein subclasses	#7E6E85	Medium HDL	#C2E7BB
GO_CHYLOMICRON_REMODELING	5.0471e-20	Free_Cholesterol_in_Medium_HDL	Chylomicron Remodeling	23570	Free Cholesterol in Medium HDL	M-HDL-FC	M_HDL_FC	0	Lipoprotein subclasses	#7E6E85	Medium HDL	#C2E7BB
GO_VERY_LOW_DENSITY_LIPOPROTEIN_PARTICLE_REMODELING	4.8937e-25	Free_Cholesterol_in_Medium_HDL	Very Low Density Lipoprotein Particle Remodeling	23570	Free Cholesterol in Medium HDL	M-HDL-FC	M_HDL_FC	0	Lipoprotein subclasses	#7E6E85	Medium HDL	#C2E7BB
GO_CHYLOMICRON_ASSEMBLY	2.6603e-09	Free_Cholesterol_in_Medium_HDL	Chylomicron Assembly	23570	Free Cholesterol in Medium HDL	M-HDL-FC	M_HDL_FC	0	Lipoprotein subclasses	#7E6E85	Medium HDL	#C2E7BB
GO_HIGH_DENSITY_LIPOPROTEIN_PARTICLE_ASSEMBLY	2.2364e-12	Free_Cholesterol_in_Medium_HDL	High Density Lipoprotein Particle Assembly	23570	Free Cholesterol in Medium HDL	M-HDL-FC	M_HDL_FC	0	Lipoprotein subclasses	#7E6E85	Medium HDL	#C2E7BB
GO_HIGH_DENSITY_LIPOPROTEIN_PARTICLE_CLEARANCE	1.0055e-08	Free_Cholesterol_in_Medium_HDL	High Density Lipoprotein Particle Clearance	23570	Free Cholesterol in Medium HDL	M-HDL-FC	M_HDL_FC	0	Lipoprotein subclasses	#7E6E85	Medium HDL	#C2E7BB
GO_PHOSPHOLIPID_HOMEOSTASIS	1.4351e-13	Free_Cholesterol_in_Medium_HDL	Phospholipid Homeostasis	23570	Free Cholesterol in Medium HDL	M-HDL-FC	M_HDL_FC	0	Lipoprotein subclasses	#7E6E85	Medium HDL	#C2E7BB
GO_TRIGLYCERIDE_RICH_LIPOPROTEIN_PARTICLE_CLEARANCE	3.3349e-20	Free_Cholesterol_in_Medium_HDL	Triglyceride Rich Lipoprotein Particle Clearance	23570	Free Cholesterol in Medium HDL	M-HDL-FC	M_HDL_FC	0	Lipoprotein subclasses	#7E6E85	Medium HDL	#C2E7BB
GO_DETOXIFICATION_OF_INORGANIC_COMPOUND	1.5739e-08	Free_Cholesterol_in_Medium_HDL	Detoxification Of Inorganic Compound	23570	Free Cholesterol in Medium HDL	M-HDL-FC	M_HDL_FC	0	Lipoprotein subclasses	#7E6E85	Medium HDL	#C2E7BB
GO_POSITIVE_REGULATION_OF_TRIGLYCERIDE_METABOLIC_PROCESS	2.0833e-09	Free_Cholesterol_in_Medium_HDL	Positive Regulation Of Triglyceride Metabolic Process	23570	Free Cholesterol in Medium HDL	M-HDL-FC	M_HDL_FC	0	Lipoprotein subclasses	#7E6E85	Medium HDL	#C2E7BB
GO_STEROL_HOMEOSTASIS	1.3249e-08	Free_Cholesterol_in_Medium_LDL	Sterol Homeostasis	23542	Free Cholesterol in Medium LDL	M-LDL-FC	M_LDL_FC	0	Lipoprotein subclasses	#7E6E85	Medium LDL	#BAE3B3
GO_ORGANIC_HYDROXY_COMPOUND_TRANSPORT	6.4308e-09	Free_Cholesterol_in_Medium_LDL	Organic Hydroxy Compound Transport	23542	Free Cholesterol in Medium LDL	M-LDL-FC	M_LDL_FC	0	Lipoprotein subclasses	#7E6E85	Medium LDL	#BAE3B3
GO_LIPID_HOMEOSTASIS	1.2221e-11	Free_Cholesterol_in_Medium_LDL	Lipid Homeostasis	23542	Free Cholesterol in Medium LDL	M-LDL-FC	M_LDL_FC	0	Lipoprotein subclasses	#7E6E85	Medium LDL	#BAE3B3
GO_CHOLESTEROL_EFFLUX	1.2242e-10	Free_Cholesterol_in_Medium_LDL	Cholesterol Efflux	23542	Free Cholesterol in Medium LDL	M-LDL-FC	M_LDL_FC	0	Lipoprotein subclasses	#7E6E85	Medium LDL	#BAE3B3
GO_PROTEIN_LIPID_COMPLEX_SUBUNIT_ORGANIZATION	2.6594e-12	Free_Cholesterol_in_Medium_LDL	Protein Lipid Complex Subunit Organization	23542	Free Cholesterol in Medium LDL	M-LDL-FC	M_LDL_FC	0	Lipoprotein subclasses	#7E6E85	Medium LDL	#BAE3B3
GO_HIGH_DENSITY_LIPOPROTEIN_PARTICLE_REMODELING	5.904e-14	Free_Cholesterol_in_Medium_LDL	High Density Lipoprotein Particle Remodeling	23542	Free Cholesterol in Medium LDL	M-LDL-FC	M_LDL_FC	0	Lipoprotein subclasses	#7E6E85	Medium LDL	#BAE3B3
GO_REVERSE_CHOLESTEROL_TRANSPORT	3.2759e-14	Free_Cholesterol_in_Medium_LDL	Reverse Cholesterol Transport	23542	Free Cholesterol in Medium LDL	M-LDL-FC	M_LDL_FC	0	Lipoprotein subclasses	#7E6E85	Medium LDL	#BAE3B3
GO_STEROL_TRANSPORT	1.2876e-10	Free_Cholesterol_in_Medium_LDL	Sterol Transport	23542	Free Cholesterol in Medium LDL	M-LDL-FC	M_LDL_FC	0	Lipoprotein subclasses	#7E6E85	Medium LDL	#BAE3B3
GO_PROTEIN_CONTAINING_COMPLEX_REMODELING	9.2515e-13	Free_Cholesterol_in_Medium_LDL	Protein Containing Complex Remodeling	23542	Free Cholesterol in Medium LDL	M-LDL-FC	M_LDL_FC	0	Lipoprotein subclasses	#7E6E85	Medium LDL	#BAE3B3
GO_TRIGLYCERIDE_RICH_LIPOPROTEIN_PARTICLE_REMODELING	1.9819e-14	Free_Cholesterol_in_Medium_LDL	Triglyceride Rich Lipoprotein Particle Remodeling	23542	Free Cholesterol in Medium LDL	M-LDL-FC	M_LDL_FC	0	Lipoprotein subclasses	#7E6E85	Medium LDL	#BAE3B3
GO_CHYLOMICRON_REMODELING	5.3817e-10	Free_Cholesterol_in_Medium_LDL	Chylomicron Remodeling	23542	Free Cholesterol in Medium LDL	M-LDL-FC	M_LDL_FC	0	Lipoprotein subclasses	#7E6E85	Medium LDL	#BAE3B3
GO_VERY_LOW_DENSITY_LIPOPROTEIN_PARTICLE_REMODELING	1.0707e-10	Free_Cholesterol_in_Medium_LDL	Very Low Density Lipoprotein Particle Remodeling	23542	Free Cholesterol in Medium LDL	M-LDL-FC	M_LDL_FC	0	Lipoprotein subclasses	#7E6E85	Medium LDL	#BAE3B3
GO_VERY_LOW_DENSITY_LIPOPROTEIN_PARTICLE_CLEARANCE	3.1537e-09	Free_Cholesterol_in_Medium_LDL	Very Low Density Lipoprotein Particle Clearance	23542	Free Cholesterol in Medium LDL	M-LDL-FC	M_LDL_FC	0	Lipoprotein subclasses	#7E6E85	Medium LDL	#BAE3B3
GO_TRIGLYCERIDE_RICH_LIPOPROTEIN_PARTICLE_CLEARANCE	3.195e-12	Free_Cholesterol_in_Medium_LDL	Triglyceride Rich Lipoprotein Particle Clearance	23542	Free Cholesterol in Medium LDL	M-LDL-FC	M_LDL_FC	0	Lipoprotein subclasses	#7E6E85	Medium LDL	#BAE3B3
GO_ACYLGLYCEROL_HOMEOSTASIS	5.2238e-09	Free_Cholesterol_in_Medium_VLDL	Acylglycerol Homeostasis	23507	Free Cholesterol in Medium VLDL	M-VLDL-FC	M_VLDL_FC	0	Lipoprotein subclasses	#7E6E85	Medium VLDL	#B1E0AB
GO_STEROL_HOMEOSTASIS	3.8504e-13	Free_Cholesterol_in_Medium_VLDL	Sterol Homeostasis	23507	Free Cholesterol in Medium VLDL	M-VLDL-FC	M_VLDL_FC	0	Lipoprotein subclasses	#7E6E85	Medium VLDL	#B1E0AB
GO_ORGANIC_HYDROXY_COMPOUND_TRANSPORT	2.5317e-10	Free_Cholesterol_in_Medium_VLDL	Organic Hydroxy Compound Transport	23507	Free Cholesterol in Medium VLDL	M-VLDL-FC	M_VLDL_FC	0	Lipoprotein subclasses	#7E6E85	Medium VLDL	#B1E0AB
GO_LIPID_HOMEOSTASIS	3.1184e-15	Free_Cholesterol_in_Medium_VLDL	Lipid Homeostasis	23507	Free Cholesterol in Medium VLDL	M-VLDL-FC	M_VLDL_FC	0	Lipoprotein subclasses	#7E6E85	Medium VLDL	#B1E0AB
GO_CHOLESTEROL_EFFLUX	1.6866e-12	Free_Cholesterol_in_Medium_VLDL	Cholesterol Efflux	23507	Free Cholesterol in Medium VLDL	M-VLDL-FC	M_VLDL_FC	0	Lipoprotein subclasses	#7E6E85	Medium VLDL	#B1E0AB
GO_REGULATION_OF_MACROPHAGE_DERIVED_FOAM_CELL_DIFFERENTIATION	2.8288e-10	Free_Cholesterol_in_Medium_VLDL	Regulation Of Macrophage Derived Foam Cell Differentiation	23507	Free Cholesterol in Medium VLDL	M-VLDL-FC	M_VLDL_FC	0	Lipoprotein subclasses	#7E6E85	Medium VLDL	#B1E0AB
GO_REGULATION_OF_LIPOPROTEIN_LIPASE_ACTIVITY	3.21e-11	Free_Cholesterol_in_Medium_VLDL	Regulation Of Lipoprotein Lipase Activity	23507	Free Cholesterol in Medium VLDL	M-VLDL-FC	M_VLDL_FC	0	Lipoprotein subclasses	#7E6E85	Medium VLDL	#B1E0AB
GO_PROTEIN_LIPID_COMPLEX_SUBUNIT_ORGANIZATION	1.537e-13	Free_Cholesterol_in_Medium_VLDL	Protein Lipid Complex Subunit Organization	23507	Free Cholesterol in Medium VLDL	M-VLDL-FC	M_VLDL_FC	0	Lipoprotein subclasses	#7E6E85	Medium VLDL	#B1E0AB
GO_TRIGLYCERIDE_CATABOLIC_PROCESS	1.0019e-08	Free_Cholesterol_in_Medium_VLDL	Triglyceride Catabolic Process	23507	Free Cholesterol in Medium VLDL	M-VLDL-FC	M_VLDL_FC	0	Lipoprotein subclasses	#7E6E85	Medium VLDL	#B1E0AB
GO_REGULATION_OF_STEROL_TRANSPORT	3.6814e-11	Free_Cholesterol_in_Medium_VLDL	Regulation Of Sterol Transport	23507	Free Cholesterol in Medium VLDL	M-VLDL-FC	M_VLDL_FC	0	Lipoprotein subclasses	#7E6E85	Medium VLDL	#B1E0AB
GO_NEUTRAL_LIPID_METABOLIC_PROCESS	6.0722e-08	Free_Cholesterol_in_Medium_VLDL	Neutral Lipid Metabolic Process	23507	Free Cholesterol in Medium VLDL	M-VLDL-FC	M_VLDL_FC	0	Lipoprotein subclasses	#7E6E85	Medium VLDL	#B1E0AB
GO_REGULATION_OF_PLASMA_LIPOPROTEIN_PARTICLE_LEVELS	6.4449e-10	Free_Cholesterol_in_Medium_VLDL	Regulation Of Plasma Lipoprotein Particle Levels	23507	Free Cholesterol in Medium VLDL	M-VLDL-FC	M_VLDL_FC	0	Lipoprotein subclasses	#7E6E85	Medium VLDL	#B1E0AB
GO_HIGH_DENSITY_LIPOPROTEIN_PARTICLE_REMODELING	2.0976e-10	Free_Cholesterol_in_Medium_VLDL	High Density Lipoprotein Particle Remodeling	23507	Free Cholesterol in Medium VLDL	M-VLDL-FC	M_VLDL_FC	0	Lipoprotein subclasses	#7E6E85	Medium VLDL	#B1E0AB
GO_REVERSE_CHOLESTEROL_TRANSPORT	7.9066e-10	Free_Cholesterol_in_Medium_VLDL	Reverse Cholesterol Transport	23507	Free Cholesterol in Medium VLDL	M-VLDL-FC	M_VLDL_FC	0	Lipoprotein subclasses	#7E6E85	Medium VLDL	#B1E0AB
GO_STEROL_TRANSPORT	1.588e-13	Free_Cholesterol_in_Medium_VLDL	Sterol Transport	23507	Free Cholesterol in Medium VLDL	M-VLDL-FC	M_VLDL_FC	0	Lipoprotein subclasses	#7E6E85	Medium VLDL	#B1E0AB
GO_LOW_DENSITY_LIPOPROTEIN_PARTICLE_REMODELING	2.9438e-08	Free_Cholesterol_in_Medium_VLDL	Low Density Lipoprotein Particle Remodeling	23507	Free Cholesterol in Medium VLDL	M-VLDL-FC	M_VLDL_FC	0	Lipoprotein subclasses	#7E6E85	Medium VLDL	#B1E0AB
GO_LIPID_LOCALIZATION	4.3302e-09	Free_Cholesterol_in_Medium_VLDL	Lipid Localization	23507	Free Cholesterol in Medium VLDL	M-VLDL-FC	M_VLDL_FC	0	Lipoprotein subclasses	#7E6E85	Medium VLDL	#B1E0AB
GO_POSITIVE_REGULATION_OF_CHOLESTEROL_STORAGE	4.4277e-08	Free_Cholesterol_in_Medium_VLDL	Positive Regulation Of Cholesterol Storage	23507	Free Cholesterol in Medium VLDL	M-VLDL-FC	M_VLDL_FC	0	Lipoprotein subclasses	#7E6E85	Medium VLDL	#B1E0AB
GO_PROTEIN_CONTAINING_COMPLEX_REMODELING	2.3052e-13	Free_Cholesterol_in_Medium_VLDL	Protein Containing Complex Remodeling	23507	Free Cholesterol in Medium VLDL	M-VLDL-FC	M_VLDL_FC	0	Lipoprotein subclasses	#7E6E85	Medium VLDL	#B1E0AB
GO_TRIGLYCERIDE_RICH_LIPOPROTEIN_PARTICLE_REMODELING	4.0656e-12	Free_Cholesterol_in_Medium_VLDL	Triglyceride Rich Lipoprotein Particle Remodeling	23507	Free Cholesterol in Medium VLDL	M-VLDL-FC	M_VLDL_FC	0	Lipoprotein subclasses	#7E6E85	Medium VLDL	#B1E0AB
GO_VERY_LOW_DENSITY_LIPOPROTEIN_PARTICLE_REMODELING	1.6184e-09	Free_Cholesterol_in_Medium_VLDL	Very Low Density Lipoprotein Particle Remodeling	23507	Free Cholesterol in Medium VLDL	M-VLDL-FC	M_VLDL_FC	0	Lipoprotein subclasses	#7E6E85	Medium VLDL	#B1E0AB
GO_FOAM_CELL_DIFFERENTIATION	1.8454e-08	Free_Cholesterol_in_Medium_VLDL	Foam Cell Differentiation	23507	Free Cholesterol in Medium VLDL	M-VLDL-FC	M_VLDL_FC	0	Lipoprotein subclasses	#7E6E85	Medium VLDL	#B1E0AB
GO_REGULATION_OF_LIPID_LOCALIZATION	1.1426e-09	Free_Cholesterol_in_Medium_VLDL	Regulation Of Lipid Localization	23507	Free Cholesterol in Medium VLDL	M-VLDL-FC	M_VLDL_FC	0	Lipoprotein subclasses	#7E6E85	Medium VLDL	#B1E0AB
GO_ACYLGLYCEROL_HOMEOSTASIS	8.5771e-12	Free_Cholesterol_in_Small_HDL	Acylglycerol Homeostasis	23577	Free Cholesterol in Small HDL	S-HDL-FC	S_HDL_FC	0	Lipoprotein subclasses	#7E6E85	Small HDL	#A9DCA3
GO_STEROL_HOMEOSTASIS	1.8578e-14	Free_Cholesterol_in_Small_HDL	Sterol Homeostasis	23577	Free Cholesterol in Small HDL	S-HDL-FC	S_HDL_FC	0	Lipoprotein subclasses	#7E6E85	Small HDL	#A9DCA3
GO_PROTEIN_LIPID_COMPLEX_ASSEMBLY	4.2774e-15	Free_Cholesterol_in_Small_HDL	Protein Lipid Complex Assembly	23577	Free Cholesterol in Small HDL	S-HDL-FC	S_HDL_FC	0	Lipoprotein subclasses	#7E6E85	Small HDL	#A9DCA3
GO_LIPID_HOMEOSTASIS	1.8826e-19	Free_Cholesterol_in_Small_HDL	Lipid Homeostasis	23577	Free Cholesterol in Small HDL	S-HDL-FC	S_HDL_FC	0	Lipoprotein subclasses	#7E6E85	Small HDL	#A9DCA3
GO_CHOLESTEROL_EFFLUX	6.5573e-10	Free_Cholesterol_in_Small_HDL	Cholesterol Efflux	23577	Free Cholesterol in Small HDL	S-HDL-FC	S_HDL_FC	0	Lipoprotein subclasses	#7E6E85	Small HDL	#A9DCA3
GO_REGULATION_OF_LIPOPROTEIN_LIPASE_ACTIVITY	1.0525e-15	Free_Cholesterol_in_Small_HDL	Regulation Of Lipoprotein Lipase Activity	23577	Free Cholesterol in Small HDL	S-HDL-FC	S_HDL_FC	0	Lipoprotein subclasses	#7E6E85	Small HDL	#A9DCA3
GO_PLASMA_LIPOPROTEIN_PARTICLE_CLEARANCE	4.0131e-08	Free_Cholesterol_in_Small_HDL	Plasma Lipoprotein Particle Clearance	23577	Free Cholesterol in Small HDL	S-HDL-FC	S_HDL_FC	0	Lipoprotein subclasses	#7E6E85	Small HDL	#A9DCA3
GO_PROTEIN_LIPID_COMPLEX_SUBUNIT_ORGANIZATION	1.2636e-19	Free_Cholesterol_in_Small_HDL	Protein Lipid Complex Subunit Organization	23577	Free Cholesterol in Small HDL	S-HDL-FC	S_HDL_FC	0	Lipoprotein subclasses	#7E6E85	Small HDL	#A9DCA3
GO_STEROID_METABOLIC_PROCESS	4.0693e-11	Free_Cholesterol_in_Small_HDL	Steroid Metabolic Process	23577	Free Cholesterol in Small HDL	S-HDL-FC	S_HDL_FC	0	Lipoprotein subclasses	#7E6E85	Small HDL	#A9DCA3
GO_ALCOHOL_METABOLIC_PROCESS	1.7413e-08	Free_Cholesterol_in_Small_HDL	Alcohol Metabolic Process	23577	Free Cholesterol in Small HDL	S-HDL-FC	S_HDL_FC	0	Lipoprotein subclasses	#7E6E85	Small HDL	#A9DCA3
GO_NEUTRAL_LIPID_METABOLIC_PROCESS	9.1338e-11	Free_Cholesterol_in_Small_HDL	Neutral Lipid Metabolic Process	23577	Free Cholesterol in Small HDL	S-HDL-FC	S_HDL_FC	0	Lipoprotein subclasses	#7E6E85	Small HDL	#A9DCA3
GO_REGULATION_OF_PLASMA_LIPOPROTEIN_PARTICLE_LEVELS	4.8771e-12	Free_Cholesterol_in_Small_HDL	Regulation Of Plasma Lipoprotein Particle Levels	23577	Free Cholesterol in Small HDL	S-HDL-FC	S_HDL_FC	0	Lipoprotein subclasses	#7E6E85	Small HDL	#A9DCA3
GO_HIGH_DENSITY_LIPOPROTEIN_PARTICLE_REMODELING	2.522e-16	Free_Cholesterol_in_Small_HDL	High Density Lipoprotein Particle Remodeling	23577	Free Cholesterol in Small HDL	S-HDL-FC	S_HDL_FC	0	Lipoprotein subclasses	#7E6E85	Small HDL	#A9DCA3
GO_REVERSE_CHOLESTEROL_TRANSPORT	9.9875e-22	Free_Cholesterol_in_Small_HDL	Reverse Cholesterol Transport	23577	Free Cholesterol in Small HDL	S-HDL-FC	S_HDL_FC	0	Lipoprotein subclasses	#7E6E85	Small HDL	#A9DCA3
GO_STEROL_TRANSPORT	1.1474e-10	Free_Cholesterol_in_Small_HDL	Sterol Transport	23577	Free Cholesterol in Small HDL	S-HDL-FC	S_HDL_FC	0	Lipoprotein subclasses	#7E6E85	Small HDL	#A9DCA3
GO_LIPID_STORAGE	4.3892e-08	Free_Cholesterol_in_Small_HDL	Lipid Storage	23577	Free Cholesterol in Small HDL	S-HDL-FC	S_HDL_FC	0	Lipoprotein subclasses	#7E6E85	Small HDL	#A9DCA3
GO_STEROL_METABOLIC_PROCESS	6.83e-12	Free_Cholesterol_in_Small_HDL	Sterol Metabolic Process	23577	Free Cholesterol in Small HDL	S-HDL-FC	S_HDL_FC	0	Lipoprotein subclasses	#7E6E85	Small HDL	#A9DCA3
GO_PHOSPHOLIPID_EFFLUX	1.0536e-08	Free_Cholesterol_in_Small_HDL	Phospholipid Efflux	23577	Free Cholesterol in Small HDL	S-HDL-FC	S_HDL_FC	0	Lipoprotein subclasses	#7E6E85	Small HDL	#A9DCA3
GO_TRIGLYCERIDE_METABOLIC_PROCESS	3.8646e-10	Free_Cholesterol_in_Small_HDL	Triglyceride Metabolic Process	23577	Free Cholesterol in Small HDL	S-HDL-FC	S_HDL_FC	0	Lipoprotein subclasses	#7E6E85	Small HDL	#A9DCA3
GO_CHOLESTEROL_STORAGE	9.7635e-09	Free_Cholesterol_in_Small_HDL	Cholesterol Storage	23577	Free Cholesterol in Small HDL	S-HDL-FC	S_HDL_FC	0	Lipoprotein subclasses	#7E6E85	Small HDL	#A9DCA3
GO_PROTEIN_CONTAINING_COMPLEX_REMODELING	1.4625e-16	Free_Cholesterol_in_Small_HDL	Protein Containing Complex Remodeling	23577	Free Cholesterol in Small HDL	S-HDL-FC	S_HDL_FC	0	Lipoprotein subclasses	#7E6E85	Small HDL	#A9DCA3
GO_TRIGLYCERIDE_RICH_LIPOPROTEIN_PARTICLE_REMODELING	1.1767e-23	Free_Cholesterol_in_Small_HDL	Triglyceride Rich Lipoprotein Particle Remodeling	23577	Free Cholesterol in Small HDL	S-HDL-FC	S_HDL_FC	0	Lipoprotein subclasses	#7E6E85	Small HDL	#A9DCA3
GO_CHYLOMICRON_REMODELING	2.5056e-08	Free_Cholesterol_in_Small_HDL	Chylomicron Remodeling	23577	Free Cholesterol in Small HDL	S-HDL-FC	S_HDL_FC	0	Lipoprotein subclasses	#7E6E85	Small HDL	#A9DCA3
GO_VERY_LOW_DENSITY_LIPOPROTEIN_PARTICLE_REMODELING	1.025e-18	Free_Cholesterol_in_Small_HDL	Very Low Density Lipoprotein Particle Remodeling	23577	Free Cholesterol in Small HDL	S-HDL-FC	S_HDL_FC	0	Lipoprotein subclasses	#7E6E85	Small HDL	#A9DCA3
GO_HIGH_DENSITY_LIPOPROTEIN_PARTICLE_ASSEMBLY	3.7417e-15	Free_Cholesterol_in_Small_HDL	High Density Lipoprotein Particle Assembly	23577	Free Cholesterol in Small HDL	S-HDL-FC	S_HDL_FC	0	Lipoprotein subclasses	#7E6E85	Small HDL	#A9DCA3
GO_PHOSPHOLIPID_HOMEOSTASIS	8.1386e-15	Free_Cholesterol_in_Small_HDL	Phospholipid Homeostasis	23577	Free Cholesterol in Small HDL	S-HDL-FC	S_HDL_FC	0	Lipoprotein subclasses	#7E6E85	Small HDL	#A9DCA3
GO_TRIGLYCERIDE_RICH_LIPOPROTEIN_PARTICLE_CLEARANCE	3.306e-08	Free_Cholesterol_in_Small_HDL	Triglyceride Rich Lipoprotein Particle Clearance	23577	Free Cholesterol in Small HDL	S-HDL-FC	S_HDL_FC	0	Lipoprotein subclasses	#7E6E85	Small HDL	#A9DCA3
GO_ACYLGLYCEROL_HOMEOSTASIS	2.062e-09	Free_Cholesterol_in_Small_LDL	Acylglycerol Homeostasis	23549	Free Cholesterol in Small LDL	S-LDL-FC	S_LDL_FC	0	Lipoprotein subclasses	#7E6E85	Small LDL	#A1D99B
GO_LIPID_HOMEOSTASIS	1.2872e-10	Free_Cholesterol_in_Small_LDL	Lipid Homeostasis	23549	Free Cholesterol in Small LDL	S-LDL-FC	S_LDL_FC	0	Lipoprotein subclasses	#7E6E85	Small LDL	#A1D99B
GO_CHOLESTEROL_EFFLUX	2.785e-09	Free_Cholesterol_in_Small_LDL	Cholesterol Efflux	23549	Free Cholesterol in Small LDL	S-LDL-FC	S_LDL_FC	0	Lipoprotein subclasses	#7E6E85	Small LDL	#A1D99B
GO_REGULATION_OF_LIPOPROTEIN_LIPASE_ACTIVITY	5.504e-08	Free_Cholesterol_in_Small_LDL	Regulation Of Lipoprotein Lipase Activity	23549	Free Cholesterol in Small LDL	S-LDL-FC	S_LDL_FC	0	Lipoprotein subclasses	#7E6E85	Small LDL	#A1D99B
GO_PROTEIN_LIPID_COMPLEX_SUBUNIT_ORGANIZATION	1.9442e-13	Free_Cholesterol_in_Small_LDL	Protein Lipid Complex Subunit Organization	23549	Free Cholesterol in Small LDL	S-LDL-FC	S_LDL_FC	0	Lipoprotein subclasses	#7E6E85	Small LDL	#A1D99B
GO_HIGH_DENSITY_LIPOPROTEIN_PARTICLE_REMODELING	6.0304e-11	Free_Cholesterol_in_Small_LDL	High Density Lipoprotein Particle Remodeling	23549	Free Cholesterol in Small LDL	S-LDL-FC	S_LDL_FC	0	Lipoprotein subclasses	#7E6E85	Small LDL	#A1D99B
GO_REVERSE_CHOLESTEROL_TRANSPORT	3.2449e-09	Free_Cholesterol_in_Small_LDL	Reverse Cholesterol Transport	23549	Free Cholesterol in Small LDL	S-LDL-FC	S_LDL_FC	0	Lipoprotein subclasses	#7E6E85	Small LDL	#A1D99B
GO_STEROL_TRANSPORT	9.0827e-10	Free_Cholesterol_in_Small_LDL	Sterol Transport	23549	Free Cholesterol in Small LDL	S-LDL-FC	S_LDL_FC	0	Lipoprotein subclasses	#7E6E85	Small LDL	#A1D99B
GO_PROTEIN_CONTAINING_COMPLEX_REMODELING	8.0729e-14	Free_Cholesterol_in_Small_LDL	Protein Containing Complex Remodeling	23549	Free Cholesterol in Small LDL	S-LDL-FC	S_LDL_FC	0	Lipoprotein subclasses	#7E6E85	Small LDL	#A1D99B
GO_TRIGLYCERIDE_RICH_LIPOPROTEIN_PARTICLE_REMODELING	3.7621e-16	Free_Cholesterol_in_Small_LDL	Triglyceride Rich Lipoprotein Particle Remodeling	23549	Free Cholesterol in Small LDL	S-LDL-FC	S_LDL_FC	0	Lipoprotein subclasses	#7E6E85	Small LDL	#A1D99B
GO_CHYLOMICRON_REMODELING	1.0328e-08	Free_Cholesterol_in_Small_LDL	Chylomicron Remodeling	23549	Free Cholesterol in Small LDL	S-LDL-FC	S_LDL_FC	0	Lipoprotein subclasses	#7E6E85	Small LDL	#A1D99B
GO_VERY_LOW_DENSITY_LIPOPROTEIN_PARTICLE_REMODELING	4.0947e-11	Free_Cholesterol_in_Small_LDL	Very Low Density Lipoprotein Particle Remodeling	23549	Free Cholesterol in Small LDL	S-LDL-FC	S_LDL_FC	0	Lipoprotein subclasses	#7E6E85	Small LDL	#A1D99B
GO_TRIGLYCERIDE_RICH_LIPOPROTEIN_PARTICLE_CLEARANCE	3.8331e-11	Free_Cholesterol_in_Small_LDL	Triglyceride Rich Lipoprotein Particle Clearance	23549	Free Cholesterol in Small LDL	S-LDL-FC	S_LDL_FC	0	Lipoprotein subclasses	#7E6E85	Small LDL	#A1D99B
GO_ACYLGLYCEROL_HOMEOSTASIS	6.6886e-08	Free_Cholesterol_in_Small_VLDL	Acylglycerol Homeostasis	23514	Free Cholesterol in Small VLDL	S-VLDL-FC	S_VLDL_FC	0	Lipoprotein subclasses	#7E6E85	Small VLDL	#97D492
GO_STEROL_HOMEOSTASIS	4.0281e-11	Free_Cholesterol_in_Small_VLDL	Sterol Homeostasis	23514	Free Cholesterol in Small VLDL	S-VLDL-FC	S_VLDL_FC	0	Lipoprotein subclasses	#7E6E85	Small VLDL	#97D492
GO_ORGANIC_HYDROXY_COMPOUND_TRANSPORT	8.9371e-09	Free_Cholesterol_in_Small_VLDL	Organic Hydroxy Compound Transport	23514	Free Cholesterol in Small VLDL	S-VLDL-FC	S_VLDL_FC	0	Lipoprotein subclasses	#7E6E85	Small VLDL	#97D492
GO_LIPID_HOMEOSTASIS	6.5292e-11	Free_Cholesterol_in_Small_VLDL	Lipid Homeostasis	23514	Free Cholesterol in Small VLDL	S-VLDL-FC	S_VLDL_FC	0	Lipoprotein subclasses	#7E6E85	Small VLDL	#97D492
GO_CHOLESTEROL_EFFLUX	1.5786e-11	Free_Cholesterol_in_Small_VLDL	Cholesterol Efflux	23514	Free Cholesterol in Small VLDL	S-VLDL-FC	S_VLDL_FC	0	Lipoprotein subclasses	#7E6E85	Small VLDL	#97D492
GO_REGULATION_OF_MACROPHAGE_DERIVED_FOAM_CELL_DIFFERENTIATION	2.6759e-09	Free_Cholesterol_in_Small_VLDL	Regulation Of Macrophage Derived Foam Cell Differentiation	23514	Free Cholesterol in Small VLDL	S-VLDL-FC	S_VLDL_FC	0	Lipoprotein subclasses	#7E6E85	Small VLDL	#97D492
GO_REGULATION_OF_LIPOPROTEIN_LIPASE_ACTIVITY	1.081e-11	Free_Cholesterol_in_Small_VLDL	Regulation Of Lipoprotein Lipase Activity	23514	Free Cholesterol in Small VLDL	S-VLDL-FC	S_VLDL_FC	0	Lipoprotein subclasses	#7E6E85	Small VLDL	#97D492
GO_PROTEIN_LIPID_COMPLEX_SUBUNIT_ORGANIZATION	1.9828e-12	Free_Cholesterol_in_Small_VLDL	Protein Lipid Complex Subunit Organization	23514	Free Cholesterol in Small VLDL	S-VLDL-FC	S_VLDL_FC	0	Lipoprotein subclasses	#7E6E85	Small VLDL	#97D492
GO_TRIGLYCERIDE_CATABOLIC_PROCESS	1.4064e-08	Free_Cholesterol_in_Small_VLDL	Triglyceride Catabolic Process	23514	Free Cholesterol in Small VLDL	S-VLDL-FC	S_VLDL_FC	0	Lipoprotein subclasses	#7E6E85	Small VLDL	#97D492
GO_REGULATION_OF_STEROL_TRANSPORT	1.1476e-08	Free_Cholesterol_in_Small_VLDL	Regulation Of Sterol Transport	23514	Free Cholesterol in Small VLDL	S-VLDL-FC	S_VLDL_FC	0	Lipoprotein subclasses	#7E6E85	Small VLDL	#97D492
GO_NEUTRAL_LIPID_METABOLIC_PROCESS	2.9195e-08	Free_Cholesterol_in_Small_VLDL	Neutral Lipid Metabolic Process	23514	Free Cholesterol in Small VLDL	S-VLDL-FC	S_VLDL_FC	0	Lipoprotein subclasses	#7E6E85	Small VLDL	#97D492
GO_REGULATION_OF_PLASMA_LIPOPROTEIN_PARTICLE_LEVELS	6.3962e-10	Free_Cholesterol_in_Small_VLDL	Regulation Of Plasma Lipoprotein Particle Levels	23514	Free Cholesterol in Small VLDL	S-VLDL-FC	S_VLDL_FC	0	Lipoprotein subclasses	#7E6E85	Small VLDL	#97D492
GO_HIGH_DENSITY_LIPOPROTEIN_PARTICLE_REMODELING	2.7188e-12	Free_Cholesterol_in_Small_VLDL	High Density Lipoprotein Particle Remodeling	23514	Free Cholesterol in Small VLDL	S-VLDL-FC	S_VLDL_FC	0	Lipoprotein subclasses	#7E6E85	Small VLDL	#97D492
GO_REVERSE_CHOLESTEROL_TRANSPORT	9.1048e-11	Free_Cholesterol_in_Small_VLDL	Reverse Cholesterol Transport	23514	Free Cholesterol in Small VLDL	S-VLDL-FC	S_VLDL_FC	0	Lipoprotein subclasses	#7E6E85	Small VLDL	#97D492
GO_STEROL_TRANSPORT	1.5488e-11	Free_Cholesterol_in_Small_VLDL	Sterol Transport	23514	Free Cholesterol in Small VLDL	S-VLDL-FC	S_VLDL_FC	0	Lipoprotein subclasses	#7E6E85	Small VLDL	#97D492
GO_TRIGLYCERIDE_METABOLIC_PROCESS	4.9694e-08	Free_Cholesterol_in_Small_VLDL	Triglyceride Metabolic Process	23514	Free Cholesterol in Small VLDL	S-VLDL-FC	S_VLDL_FC	0	Lipoprotein subclasses	#7E6E85	Small VLDL	#97D492
GO_POSITIVE_REGULATION_OF_CHOLESTEROL_STORAGE	5.6965e-08	Free_Cholesterol_in_Small_VLDL	Positive Regulation Of Cholesterol Storage	23514	Free Cholesterol in Small VLDL	S-VLDL-FC	S_VLDL_FC	0	Lipoprotein subclasses	#7E6E85	Small VLDL	#97D492
GO_PROTEIN_CONTAINING_COMPLEX_REMODELING	4.7785e-14	Free_Cholesterol_in_Small_VLDL	Protein Containing Complex Remodeling	23514	Free Cholesterol in Small VLDL	S-VLDL-FC	S_VLDL_FC	0	Lipoprotein subclasses	#7E6E85	Small VLDL	#97D492
GO_TRIGLYCERIDE_RICH_LIPOPROTEIN_PARTICLE_REMODELING	4.768e-13	Free_Cholesterol_in_Small_VLDL	Triglyceride Rich Lipoprotein Particle Remodeling	23514	Free Cholesterol in Small VLDL	S-VLDL-FC	S_VLDL_FC	0	Lipoprotein subclasses	#7E6E85	Small VLDL	#97D492
GO_VERY_LOW_DENSITY_LIPOPROTEIN_PARTICLE_REMODELING	8.4911e-11	Free_Cholesterol_in_Small_VLDL	Very Low Density Lipoprotein Particle Remodeling	23514	Free Cholesterol in Small VLDL	S-VLDL-FC	S_VLDL_FC	0	Lipoprotein subclasses	#7E6E85	Small VLDL	#97D492
GO_ACYLGLYCEROL_HOMEOSTASIS	1.75e-14	Free_Cholesterol_in_Very_Large_HDL	Acylglycerol Homeostasis	23556	Free Cholesterol in Very Large HDL	XL-HDL-FC	XL_HDL_FC	0	Lipoprotein subclasses	#7E6E85	Very large HDL	#8DCF8A
GO_STEROL_HOMEOSTASIS	2.5217e-11	Free_Cholesterol_in_Very_Large_HDL	Sterol Homeostasis	23556	Free Cholesterol in Very Large HDL	XL-HDL-FC	XL_HDL_FC	0	Lipoprotein subclasses	#7E6E85	Very large HDL	#8DCF8A
GO_LIPID_HOMEOSTASIS	8.6513e-12	Free_Cholesterol_in_Very_Large_HDL	Lipid Homeostasis	23556	Free Cholesterol in Very Large HDL	XL-HDL-FC	XL_HDL_FC	0	Lipoprotein subclasses	#7E6E85	Very large HDL	#8DCF8A
GO_CHOLESTEROL_EFFLUX	3.4011e-11	Free_Cholesterol_in_Very_Large_HDL	Cholesterol Efflux	23556	Free Cholesterol in Very Large HDL	XL-HDL-FC	XL_HDL_FC	0	Lipoprotein subclasses	#7E6E85	Very large HDL	#8DCF8A
GO_REGULATION_OF_LIPOPROTEIN_LIPASE_ACTIVITY	2.3575e-10	Free_Cholesterol_in_Very_Large_HDL	Regulation Of Lipoprotein Lipase Activity	23556	Free Cholesterol in Very Large HDL	XL-HDL-FC	XL_HDL_FC	0	Lipoprotein subclasses	#7E6E85	Very large HDL	#8DCF8A
GO_PROTEIN_LIPID_COMPLEX_SUBUNIT_ORGANIZATION	2.1576e-09	Free_Cholesterol_in_Very_Large_HDL	Protein Lipid Complex Subunit Organization	23556	Free Cholesterol in Very Large HDL	XL-HDL-FC	XL_HDL_FC	0	Lipoprotein subclasses	#7E6E85	Very large HDL	#8DCF8A
GO_REGULATION_OF_STEROL_TRANSPORT	2.9074e-10	Free_Cholesterol_in_Very_Large_HDL	Regulation Of Sterol Transport	23556	Free Cholesterol in Very Large HDL	XL-HDL-FC	XL_HDL_FC	0	Lipoprotein subclasses	#7E6E85	Very large HDL	#8DCF8A
GO_NEUTRAL_LIPID_METABOLIC_PROCESS	4.0029e-08	Free_Cholesterol_in_Very_Large_HDL	Neutral Lipid Metabolic Process	23556	Free Cholesterol in Very Large HDL	XL-HDL-FC	XL_HDL_FC	0	Lipoprotein subclasses	#7E6E85	Very large HDL	#8DCF8A
GO_HIGH_DENSITY_LIPOPROTEIN_PARTICLE_REMODELING	3.3259e-08	Free_Cholesterol_in_Very_Large_HDL	High Density Lipoprotein Particle Remodeling	23556	Free Cholesterol in Very Large HDL	XL-HDL-FC	XL_HDL_FC	0	Lipoprotein subclasses	#7E6E85	Very large HDL	#8DCF8A
GO_REVERSE_CHOLESTEROL_TRANSPORT	2.3667e-13	Free_Cholesterol_in_Very_Large_HDL	Reverse Cholesterol Transport	23556	Free Cholesterol in Very Large HDL	XL-HDL-FC	XL_HDL_FC	0	Lipoprotein subclasses	#7E6E85	Very large HDL	#8DCF8A
GO_STEROL_TRANSPORT	1.0494e-10	Free_Cholesterol_in_Very_Large_HDL	Sterol Transport	23556	Free Cholesterol in Very Large HDL	XL-HDL-FC	XL_HDL_FC	0	Lipoprotein subclasses	#7E6E85	Very large HDL	#8DCF8A
GO_PHOSPHOLIPID_EFFLUX	6.7839e-13	Free_Cholesterol_in_Very_Large_HDL	Phospholipid Efflux	23556	Free Cholesterol in Very Large HDL	XL-HDL-FC	XL_HDL_FC	0	Lipoprotein subclasses	#7E6E85	Very large HDL	#8DCF8A
GO_TRIGLYCERIDE_METABOLIC_PROCESS	4.5687e-08	Free_Cholesterol_in_Very_Large_HDL	Triglyceride Metabolic Process	23556	Free Cholesterol in Very Large HDL	XL-HDL-FC	XL_HDL_FC	0	Lipoprotein subclasses	#7E6E85	Very large HDL	#8DCF8A
GO_CHOLESTEROL_STORAGE	1.0858e-09	Free_Cholesterol_in_Very_Large_HDL	Cholesterol Storage	23556	Free Cholesterol in Very Large HDL	XL-HDL-FC	XL_HDL_FC	0	Lipoprotein subclasses	#7E6E85	Very large HDL	#8DCF8A
GO_POSITIVE_REGULATION_OF_CHOLESTEROL_STORAGE	3.8737e-08	Free_Cholesterol_in_Very_Large_HDL	Positive Regulation Of Cholesterol Storage	23556	Free Cholesterol in Very Large HDL	XL-HDL-FC	XL_HDL_FC	0	Lipoprotein subclasses	#7E6E85	Very large HDL	#8DCF8A
GO_PROTEIN_CONTAINING_COMPLEX_REMODELING	6.3527e-10	Free_Cholesterol_in_Very_Large_HDL	Protein Containing Complex Remodeling	23556	Free Cholesterol in Very Large HDL	XL-HDL-FC	XL_HDL_FC	0	Lipoprotein subclasses	#7E6E85	Very large HDL	#8DCF8A
GO_TRIGLYCERIDE_RICH_LIPOPROTEIN_PARTICLE_REMODELING	2.6799e-21	Free_Cholesterol_in_Very_Large_HDL	Triglyceride Rich Lipoprotein Particle Remodeling	23556	Free Cholesterol in Very Large HDL	XL-HDL-FC	XL_HDL_FC	0	Lipoprotein subclasses	#7E6E85	Very large HDL	#8DCF8A
GO_CHYLOMICRON_REMODELING	2.7515e-11	Free_Cholesterol_in_Very_Large_HDL	Chylomicron Remodeling	23556	Free Cholesterol in Very Large HDL	XL-HDL-FC	XL_HDL_FC	0	Lipoprotein subclasses	#7E6E85	Very large HDL	#8DCF8A
GO_VERY_LOW_DENSITY_LIPOPROTEIN_PARTICLE_REMODELING	7.9439e-20	Free_Cholesterol_in_Very_Large_HDL	Very Low Density Lipoprotein Particle Remodeling	23556	Free Cholesterol in Very Large HDL	XL-HDL-FC	XL_HDL_FC	0	Lipoprotein subclasses	#7E6E85	Very large HDL	#8DCF8A
GO_REGULATION_OF_PHOSPHOLIPID_CATABOLIC_PROCESS	3.1355e-08	Free_Cholesterol_in_Very_Large_HDL	Regulation Of Phospholipid Catabolic Process	23556	Free Cholesterol in Very Large HDL	XL-HDL-FC	XL_HDL_FC	0	Lipoprotein subclasses	#7E6E85	Very large HDL	#8DCF8A
GO_TRIGLYCERIDE_RICH_LIPOPROTEIN_PARTICLE_CLEARANCE	9.143e-10	Free_Cholesterol_in_Very_Large_HDL	Triglyceride Rich Lipoprotein Particle Clearance	23556	Free Cholesterol in Very Large HDL	XL-HDL-FC	XL_HDL_FC	0	Lipoprotein subclasses	#7E6E85	Very large HDL	#8DCF8A
GO_REGULATION_OF_LIPID_LOCALIZATION	8.2958e-09	Free_Cholesterol_in_Very_Large_HDL	Regulation Of Lipid Localization	23556	Free Cholesterol in Very Large HDL	XL-HDL-FC	XL_HDL_FC	0	Lipoprotein subclasses	#7E6E85	Very large HDL	#8DCF8A
GO_REGULATION_OF_INTESTINAL_CHOLESTEROL_ABSORPTION	4.2429e-08	Free_Cholesterol_in_Very_Large_HDL	Regulation Of Intestinal Cholesterol Absorption	23556	Free Cholesterol in Very Large HDL	XL-HDL-FC	XL_HDL_FC	0	Lipoprotein subclasses	#7E6E85	Very large HDL	#8DCF8A
GO_STEROL_HOMEOSTASIS	3.9903e-09	Free_Cholesterol_in_Very_Large_VLDL	Sterol Homeostasis	23493	Free Cholesterol in Very Large VLDL	XL-VLDL-FC	XL_VLDL_FC	0	Lipoprotein subclasses	#7E6E85	Very large VLDL	#83CB82
GO_LIPID_HOMEOSTASIS	2.521e-08	Free_Cholesterol_in_Very_Large_VLDL	Lipid Homeostasis	23493	Free Cholesterol in Very Large VLDL	XL-VLDL-FC	XL_VLDL_FC	0	Lipoprotein subclasses	#7E6E85	Very large VLDL	#83CB82
GO_REGULATION_OF_LIPOPROTEIN_LIPASE_ACTIVITY	1.3741e-11	Free_Cholesterol_in_Very_Large_VLDL	Regulation Of Lipoprotein Lipase Activity	23493	Free Cholesterol in Very Large VLDL	XL-VLDL-FC	XL_VLDL_FC	0	Lipoprotein subclasses	#7E6E85	Very large VLDL	#83CB82
GO_PROTEIN_LIPID_COMPLEX_SUBUNIT_ORGANIZATION	3.7877e-08	Free_Cholesterol_in_Very_Large_VLDL	Protein Lipid Complex Subunit Organization	23493	Free Cholesterol in Very Large VLDL	XL-VLDL-FC	XL_VLDL_FC	0	Lipoprotein subclasses	#7E6E85	Very large VLDL	#83CB82
GO_REGULATION_OF_PLASMA_LIPOPROTEIN_PARTICLE_LEVELS	4.7472e-08	Free_Cholesterol_in_Very_Large_VLDL	Regulation Of Plasma Lipoprotein Particle Levels	23493	Free Cholesterol in Very Large VLDL	XL-VLDL-FC	XL_VLDL_FC	0	Lipoprotein subclasses	#7E6E85	Very large VLDL	#83CB82
GO_POSITIVE_REGULATION_OF_CHOLESTEROL_ESTERIFICATION	6.0945e-09	Free_Cholesterol_in_Very_Large_VLDL	Positive Regulation Of Cholesterol Esterification	23493	Free Cholesterol in Very Large VLDL	XL-VLDL-FC	XL_VLDL_FC	0	Lipoprotein subclasses	#7E6E85	Very large VLDL	#83CB82
GO_CHOLESTEROL_STORAGE	4.3816e-09	Free_Cholesterol_in_Very_Large_VLDL	Cholesterol Storage	23493	Free Cholesterol in Very Large VLDL	XL-VLDL-FC	XL_VLDL_FC	0	Lipoprotein subclasses	#7E6E85	Very large VLDL	#83CB82
GO_POSITIVE_REGULATION_OF_CHOLESTEROL_STORAGE	2.5206e-10	Free_Cholesterol_in_Very_Large_VLDL	Positive Regulation Of Cholesterol Storage	23493	Free Cholesterol in Very Large VLDL	XL-VLDL-FC	XL_VLDL_FC	0	Lipoprotein subclasses	#7E6E85	Very large VLDL	#83CB82
GO_ACYLGLYCEROL_TRANSPORT	8.5323e-09	Free_Cholesterol_in_Very_Large_VLDL	Acylglycerol Transport	23493	Free Cholesterol in Very Large VLDL	XL-VLDL-FC	XL_VLDL_FC	0	Lipoprotein subclasses	#7E6E85	Very large VLDL	#83CB82
GO_PROTEIN_CONTAINING_COMPLEX_REMODELING	6.2927e-10	Free_Cholesterol_in_Very_Large_VLDL	Protein Containing Complex Remodeling	23493	Free Cholesterol in Very Large VLDL	XL-VLDL-FC	XL_VLDL_FC	0	Lipoprotein subclasses	#7E6E85	Very large VLDL	#83CB82
GO_TRIGLYCERIDE_RICH_LIPOPROTEIN_PARTICLE_REMODELING	8.1866e-10	Free_Cholesterol_in_Very_Large_VLDL	Triglyceride Rich Lipoprotein Particle Remodeling	23493	Free Cholesterol in Very Large VLDL	XL-VLDL-FC	XL_VLDL_FC	0	Lipoprotein subclasses	#7E6E85	Very large VLDL	#83CB82
GO_VERY_LOW_DENSITY_LIPOPROTEIN_PARTICLE_REMODELING	6.5496e-08	Free_Cholesterol_in_Very_Large_VLDL	Very Low Density Lipoprotein Particle Remodeling	23493	Free Cholesterol in Very Large VLDL	XL-VLDL-FC	XL_VLDL_FC	0	Lipoprotein subclasses	#7E6E85	Very large VLDL	#83CB82
GO_PHOSPHOLIPID_HOMEOSTASIS	1.1044e-08	Free_Cholesterol_in_Very_Large_VLDL	Phospholipid Homeostasis	23493	Free Cholesterol in Very Large VLDL	XL-VLDL-FC	XL_VLDL_FC	0	Lipoprotein subclasses	#7E6E85	Very large VLDL	#83CB82
GO_ACYLGLYCEROL_HOMEOSTASIS	1.1837e-11	Free_Cholesterol_in_Very_Small_VLDL	Acylglycerol Homeostasis	23521	Free Cholesterol in Very Small VLDL	XS-VLDL-FC	XS_VLDL_FC	0	Lipoprotein subclasses	#7E6E85	Very small VLDL	#79C67A
GO_LIPID_HOMEOSTASIS	1.5868e-12	Free_Cholesterol_in_Very_Small_VLDL	Lipid Homeostasis	23521	Free Cholesterol in Very Small VLDL	XS-VLDL-FC	XS_VLDL_FC	0	Lipoprotein subclasses	#7E6E85	Very small VLDL	#79C67A
GO_REGULATION_OF_LIPOPROTEIN_LIPASE_ACTIVITY	5.0337e-13	Free_Cholesterol_in_Very_Small_VLDL	Regulation Of Lipoprotein Lipase Activity	23521	Free Cholesterol in Very Small VLDL	XS-VLDL-FC	XS_VLDL_FC	0	Lipoprotein subclasses	#7E6E85	Very small VLDL	#79C67A
GO_PLASMA_LIPOPROTEIN_PARTICLE_CLEARANCE	3.7407e-08	Free_Cholesterol_in_Very_Small_VLDL	Plasma Lipoprotein Particle Clearance	23521	Free Cholesterol in Very Small VLDL	XS-VLDL-FC	XS_VLDL_FC	0	Lipoprotein subclasses	#7E6E85	Very small VLDL	#79C67A
GO_PROTEIN_LIPID_COMPLEX_SUBUNIT_ORGANIZATION	3.7073e-18	Free_Cholesterol_in_Very_Small_VLDL	Protein Lipid Complex Subunit Organization	23521	Free Cholesterol in Very Small VLDL	XS-VLDL-FC	XS_VLDL_FC	0	Lipoprotein subclasses	#7E6E85	Very small VLDL	#79C67A
GO_TRIGLYCERIDE_CATABOLIC_PROCESS	4.4444e-09	Free_Cholesterol_in_Very_Small_VLDL	Triglyceride Catabolic Process	23521	Free Cholesterol in Very Small VLDL	XS-VLDL-FC	XS_VLDL_FC	0	Lipoprotein subclasses	#7E6E85	Very small VLDL	#79C67A
GO_NEUTRAL_LIPID_METABOLIC_PROCESS	9.0144e-10	Free_Cholesterol_in_Very_Small_VLDL	Neutral Lipid Metabolic Process	23521	Free Cholesterol in Very Small VLDL	XS-VLDL-FC	XS_VLDL_FC	0	Lipoprotein subclasses	#7E6E85	Very small VLDL	#79C67A
GO_REGULATION_OF_PLASMA_LIPOPROTEIN_PARTICLE_LEVELS	7.5741e-14	Free_Cholesterol_in_Very_Small_VLDL	Regulation Of Plasma Lipoprotein Particle Levels	23521	Free Cholesterol in Very Small VLDL	XS-VLDL-FC	XS_VLDL_FC	0	Lipoprotein subclasses	#7E6E85	Very small VLDL	#79C67A
GO_HIGH_DENSITY_LIPOPROTEIN_PARTICLE_REMODELING	3.0574e-14	Free_Cholesterol_in_Very_Small_VLDL	High Density Lipoprotein Particle Remodeling	23521	Free Cholesterol in Very Small VLDL	XS-VLDL-FC	XS_VLDL_FC	0	Lipoprotein subclasses	#7E6E85	Very small VLDL	#79C67A
GO_REVERSE_CHOLESTEROL_TRANSPORT	4.9095e-11	Free_Cholesterol_in_Very_Small_VLDL	Reverse Cholesterol Transport	23521	Free Cholesterol in Very Small VLDL	XS-VLDL-FC	XS_VLDL_FC	0	Lipoprotein subclasses	#7E6E85	Very small VLDL	#79C67A
GO_STEROL_TRANSPORT	1.2272e-09	Free_Cholesterol_in_Very_Small_VLDL	Sterol Transport	23521	Free Cholesterol in Very Small VLDL	XS-VLDL-FC	XS_VLDL_FC	0	Lipoprotein subclasses	#7E6E85	Very small VLDL	#79C67A
GO_LOW_DENSITY_LIPOPROTEIN_PARTICLE_REMODELING	5.0743e-10	Free_Cholesterol_in_Very_Small_VLDL	Low Density Lipoprotein Particle Remodeling	23521	Free Cholesterol in Very Small VLDL	XS-VLDL-FC	XS_VLDL_FC	0	Lipoprotein subclasses	#7E6E85	Very small VLDL	#79C67A
GO_TRIGLYCERIDE_METABOLIC_PROCESS	6.1333e-10	Free_Cholesterol_in_Very_Small_VLDL	Triglyceride Metabolic Process	23521	Free Cholesterol in Very Small VLDL	XS-VLDL-FC	XS_VLDL_FC	0	Lipoprotein subclasses	#7E6E85	Very small VLDL	#79C67A
GO_PROTEIN_CONTAINING_COMPLEX_REMODELING	1.5455e-20	Free_Cholesterol_in_Very_Small_VLDL	Protein Containing Complex Remodeling	23521	Free Cholesterol in Very Small VLDL	XS-VLDL-FC	XS_VLDL_FC	0	Lipoprotein subclasses	#7E6E85	Very small VLDL	#79C67A
GO_TRIGLYCERIDE_RICH_LIPOPROTEIN_PARTICLE_REMODELING	2.9248e-20	Free_Cholesterol_in_Very_Small_VLDL	Triglyceride Rich Lipoprotein Particle Remodeling	23521	Free Cholesterol in Very Small VLDL	XS-VLDL-FC	XS_VLDL_FC	0	Lipoprotein subclasses	#7E6E85	Very small VLDL	#79C67A
GO_CHYLOMICRON_REMODELING	1.9539e-08	Free_Cholesterol_in_Very_Small_VLDL	Chylomicron Remodeling	23521	Free Cholesterol in Very Small VLDL	XS-VLDL-FC	XS_VLDL_FC	0	Lipoprotein subclasses	#7E6E85	Very small VLDL	#79C67A
GO_VERY_LOW_DENSITY_LIPOPROTEIN_PARTICLE_REMODELING	2.7158e-15	Free_Cholesterol_in_Very_Small_VLDL	Very Low Density Lipoprotein Particle Remodeling	23521	Free Cholesterol in Very Small VLDL	XS-VLDL-FC	XS_VLDL_FC	0	Lipoprotein subclasses	#7E6E85	Very small VLDL	#79C67A
GO_VERY_LOW_DENSITY_LIPOPROTEIN_PARTICLE_CLEARANCE	1.8479e-08	Free_Cholesterol_in_Very_Small_VLDL	Very Low Density Lipoprotein Particle Clearance	23521	Free Cholesterol in Very Small VLDL	XS-VLDL-FC	XS_VLDL_FC	0	Lipoprotein subclasses	#7E6E85	Very small VLDL	#79C67A
GO_TRIGLYCERIDE_RICH_LIPOPROTEIN_PARTICLE_CLEARANCE	8.7615e-11	Free_Cholesterol_in_Very_Small_VLDL	Triglyceride Rich Lipoprotein Particle Clearance	23521	Free Cholesterol in Very Small VLDL	XS-VLDL-FC	XS_VLDL_FC	0	Lipoprotein subclasses	#7E6E85	Very small VLDL	#79C67A
GO_ACYLGLYCEROL_HOMEOSTASIS	5.2731e-11	Free_Cholesterol_in_VLDL	Acylglycerol Homeostasis	23420	Free Cholesterol in VLDL	VLDL-FC	VLDL_FC	0	Free cholesterol	#E1C62F	Free cholesterol	forestgreen
GO_STEROL_HOMEOSTASIS	9.3484e-11	Free_Cholesterol_in_VLDL	Sterol Homeostasis	23420	Free Cholesterol in VLDL	VLDL-FC	VLDL_FC	0	Free cholesterol	#E1C62F	Free cholesterol	forestgreen
GO_LIPID_HOMEOSTASIS	5.0988e-14	Free_Cholesterol_in_VLDL	Lipid Homeostasis	23420	Free Cholesterol in VLDL	VLDL-FC	VLDL_FC	0	Free cholesterol	#E1C62F	Free cholesterol	forestgreen
GO_REGULATION_OF_MACROPHAGE_DERIVED_FOAM_CELL_DIFFERENTIATION	2.2524e-10	Free_Cholesterol_in_VLDL	Regulation Of Macrophage Derived Foam Cell Differentiation	23420	Free Cholesterol in VLDL	VLDL-FC	VLDL_FC	0	Free cholesterol	#E1C62F	Free cholesterol	forestgreen
GO_REGULATION_OF_LIPOPROTEIN_LIPASE_ACTIVITY	2.42e-12	Free_Cholesterol_in_VLDL	Regulation Of Lipoprotein Lipase Activity	23420	Free Cholesterol in VLDL	VLDL-FC	VLDL_FC	0	Free cholesterol	#E1C62F	Free cholesterol	forestgreen
GO_PROTEIN_LIPID_COMPLEX_SUBUNIT_ORGANIZATION	2.388e-13	Free_Cholesterol_in_VLDL	Protein Lipid Complex Subunit Organization	23420	Free Cholesterol in VLDL	VLDL-FC	VLDL_FC	0	Free cholesterol	#E1C62F	Free cholesterol	forestgreen
GO_REGULATION_OF_PLASMA_LIPOPROTEIN_PARTICLE_LEVELS	9.3569e-12	Free_Cholesterol_in_VLDL	Regulation Of Plasma Lipoprotein Particle Levels	23420	Free Cholesterol in VLDL	VLDL-FC	VLDL_FC	0	Free cholesterol	#E1C62F	Free cholesterol	forestgreen
GO_HIGH_DENSITY_LIPOPROTEIN_PARTICLE_REMODELING	2.1482e-08	Free_Cholesterol_in_VLDL	High Density Lipoprotein Particle Remodeling	23420	Free Cholesterol in VLDL	VLDL-FC	VLDL_FC	0	Free cholesterol	#E1C62F	Free cholesterol	forestgreen
GO_REVERSE_CHOLESTEROL_TRANSPORT	3.9727e-08	Free_Cholesterol_in_VLDL	Reverse Cholesterol Transport	23420	Free Cholesterol in VLDL	VLDL-FC	VLDL_FC	0	Free cholesterol	#E1C62F	Free cholesterol	forestgreen
GO_STEROL_TRANSPORT	9.582e-10	Free_Cholesterol_in_VLDL	Sterol Transport	23420	Free Cholesterol in VLDL	VLDL-FC	VLDL_FC	0	Free cholesterol	#E1C62F	Free cholesterol	forestgreen
GO_LOW_DENSITY_LIPOPROTEIN_PARTICLE_REMODELING	5.4761e-13	Free_Cholesterol_in_VLDL	Low Density Lipoprotein Particle Remodeling	23420	Free Cholesterol in VLDL	VLDL-FC	VLDL_FC	0	Free cholesterol	#E1C62F	Free cholesterol	forestgreen
GO_LIPID_STORAGE	4.5519e-10	Free_Cholesterol_in_VLDL	Lipid Storage	23420	Free Cholesterol in VLDL	VLDL-FC	VLDL_FC	0	Free cholesterol	#E1C62F	Free cholesterol	forestgreen
GO_POSITIVE_REGULATION_OF_LIPID_STORAGE	2.8026e-08	Free_Cholesterol_in_VLDL	Positive Regulation Of Lipid Storage	23420	Free Cholesterol in VLDL	VLDL-FC	VLDL_FC	0	Free cholesterol	#E1C62F	Free cholesterol	forestgreen
GO_LIPID_LOCALIZATION	1.0393e-09	Free_Cholesterol_in_VLDL	Lipid Localization	23420	Free Cholesterol in VLDL	VLDL-FC	VLDL_FC	0	Free cholesterol	#E1C62F	Free cholesterol	forestgreen
GO_TRIGLYCERIDE_METABOLIC_PROCESS	2.4331e-08	Free_Cholesterol_in_VLDL	Triglyceride Metabolic Process	23420	Free Cholesterol in VLDL	VLDL-FC	VLDL_FC	0	Free cholesterol	#E1C62F	Free cholesterol	forestgreen
GO_CHOLESTEROL_STORAGE	6.5487e-10	Free_Cholesterol_in_VLDL	Cholesterol Storage	23420	Free Cholesterol in VLDL	VLDL-FC	VLDL_FC	0	Free cholesterol	#E1C62F	Free cholesterol	forestgreen
GO_POSITIVE_REGULATION_OF_CHOLESTEROL_STORAGE	1.3037e-09	Free_Cholesterol_in_VLDL	Positive Regulation Of Cholesterol Storage	23420	Free Cholesterol in VLDL	VLDL-FC	VLDL_FC	0	Free cholesterol	#E1C62F	Free cholesterol	forestgreen
GO_ACYLGLYCEROL_TRANSPORT	5.5043e-08	Free_Cholesterol_in_VLDL	Acylglycerol Transport	23420	Free Cholesterol in VLDL	VLDL-FC	VLDL_FC	0	Free cholesterol	#E1C62F	Free cholesterol	forestgreen
GO_PROTEIN_CONTAINING_COMPLEX_REMODELING	4.4208e-13	Free_Cholesterol_in_VLDL	Protein Containing Complex Remodeling	23420	Free Cholesterol in VLDL	VLDL-FC	VLDL_FC	0	Free cholesterol	#E1C62F	Free cholesterol	forestgreen
GO_TRIGLYCERIDE_RICH_LIPOPROTEIN_PARTICLE_REMODELING	2.929e-13	Free_Cholesterol_in_VLDL	Triglyceride Rich Lipoprotein Particle Remodeling	23420	Free Cholesterol in VLDL	VLDL-FC	VLDL_FC	0	Free cholesterol	#E1C62F	Free cholesterol	forestgreen
GO_VERY_LOW_DENSITY_LIPOPROTEIN_PARTICLE_REMODELING	4.6059e-10	Free_Cholesterol_in_VLDL	Very Low Density Lipoprotein Particle Remodeling	23420	Free Cholesterol in VLDL	VLDL-FC	VLDL_FC	0	Free cholesterol	#E1C62F	Free cholesterol	forestgreen
GO_PHOSPHOLIPID_HOMEOSTASIS	1.5857e-09	Free_Cholesterol_in_VLDL	Phospholipid Homeostasis	23420	Free Cholesterol in VLDL	VLDL-FC	VLDL_FC	0	Free cholesterol	#E1C62F	Free cholesterol	forestgreen
GO_FOAM_CELL_DIFFERENTIATION	2.115e-08	Free_Cholesterol_in_VLDL	Foam Cell Differentiation	23420	Free Cholesterol in VLDL	VLDL-FC	VLDL_FC	0	Free cholesterol	#E1C62F	Free cholesterol	forestgreen
GO_REGULATION_OF_LIPOPROTEIN_LIPASE_ACTIVITY	6.587e-17	Free_Cholesterol_to_Total_Lipids_in_Chylomicrons_and_Extremely_Large_VLDL_percentage	Regulation Of Lipoprotein Lipase Activity	23582	Free Cholesterol to Total Lipids in Chylomicrons and Extremely Large VLDL percentage	XXL-VLDL-FC %	XXL_VLDL_FC_pct	0	Relative lipoprotein lipid concentrations	#48A462	Chylomicrons and extremely large VLDL ratios	#6EC173
GO_PROTEIN_LIPID_COMPLEX_SUBUNIT_ORGANIZATION	3.7064e-09	Free_Cholesterol_to_Total_Lipids_in_Chylomicrons_and_Extremely_Large_VLDL_percentage	Protein Lipid Complex Subunit Organization	23582	Free Cholesterol to Total Lipids in Chylomicrons and Extremely Large VLDL percentage	XXL-VLDL-FC %	XXL_VLDL_FC_pct	0	Relative lipoprotein lipid concentrations	#48A462	Chylomicrons and extremely large VLDL ratios	#6EC173
GO_HIGH_DENSITY_LIPOPROTEIN_PARTICLE_REMODELING	4.5523e-09	Free_Cholesterol_to_Total_Lipids_in_Chylomicrons_and_Extremely_Large_VLDL_percentage	High Density Lipoprotein Particle Remodeling	23582	Free Cholesterol to Total Lipids in Chylomicrons and Extremely Large VLDL percentage	XXL-VLDL-FC %	XXL_VLDL_FC_pct	0	Relative lipoprotein lipid concentrations	#48A462	Chylomicrons and extremely large VLDL ratios	#6EC173
GO_REVERSE_CHOLESTEROL_TRANSPORT	1.9495e-08	Free_Cholesterol_to_Total_Lipids_in_Chylomicrons_and_Extremely_Large_VLDL_percentage	Reverse Cholesterol Transport	23582	Free Cholesterol to Total Lipids in Chylomicrons and Extremely Large VLDL percentage	XXL-VLDL-FC %	XXL_VLDL_FC_pct	0	Relative lipoprotein lipid concentrations	#48A462	Chylomicrons and extremely large VLDL ratios	#6EC173
GO_LOW_DENSITY_LIPOPROTEIN_PARTICLE_REMODELING	1.6336e-08	Free_Cholesterol_to_Total_Lipids_in_Chylomicrons_and_Extremely_Large_VLDL_percentage	Low Density Lipoprotein Particle Remodeling	23582	Free Cholesterol to Total Lipids in Chylomicrons and Extremely Large VLDL percentage	XXL-VLDL-FC %	XXL_VLDL_FC_pct	0	Relative lipoprotein lipid concentrations	#48A462	Chylomicrons and extremely large VLDL ratios	#6EC173
GO_TRIGLYCERIDE_METABOLIC_PROCESS	2.6858e-08	Free_Cholesterol_to_Total_Lipids_in_Chylomicrons_and_Extremely_Large_VLDL_percentage	Triglyceride Metabolic Process	23582	Free Cholesterol to Total Lipids in Chylomicrons and Extremely Large VLDL percentage	XXL-VLDL-FC %	XXL_VLDL_FC_pct	0	Relative lipoprotein lipid concentrations	#48A462	Chylomicrons and extremely large VLDL ratios	#6EC173
GO_PROTEIN_CONTAINING_COMPLEX_REMODELING	3.4393e-14	Free_Cholesterol_to_Total_Lipids_in_Chylomicrons_and_Extremely_Large_VLDL_percentage	Protein Containing Complex Remodeling	23582	Free Cholesterol to Total Lipids in Chylomicrons and Extremely Large VLDL percentage	XXL-VLDL-FC %	XXL_VLDL_FC_pct	0	Relative lipoprotein lipid concentrations	#48A462	Chylomicrons and extremely large VLDL ratios	#6EC173
GO_TRIGLYCERIDE_RICH_LIPOPROTEIN_PARTICLE_REMODELING	4.8088e-23	Free_Cholesterol_to_Total_Lipids_in_Chylomicrons_and_Extremely_Large_VLDL_percentage	Triglyceride Rich Lipoprotein Particle Remodeling	23582	Free Cholesterol to Total Lipids in Chylomicrons and Extremely Large VLDL percentage	XXL-VLDL-FC %	XXL_VLDL_FC_pct	0	Relative lipoprotein lipid concentrations	#48A462	Chylomicrons and extremely large VLDL ratios	#6EC173
GO_CHYLOMICRON_REMODELING	6.6886e-13	Free_Cholesterol_to_Total_Lipids_in_Chylomicrons_and_Extremely_Large_VLDL_percentage	Chylomicron Remodeling	23582	Free Cholesterol to Total Lipids in Chylomicrons and Extremely Large VLDL percentage	XXL-VLDL-FC %	XXL_VLDL_FC_pct	0	Relative lipoprotein lipid concentrations	#48A462	Chylomicrons and extremely large VLDL ratios	#6EC173
GO_VERY_LOW_DENSITY_LIPOPROTEIN_PARTICLE_REMODELING	1.2008e-16	Free_Cholesterol_to_Total_Lipids_in_Chylomicrons_and_Extremely_Large_VLDL_percentage	Very Low Density Lipoprotein Particle Remodeling	23582	Free Cholesterol to Total Lipids in Chylomicrons and Extremely Large VLDL percentage	XXL-VLDL-FC %	XXL_VLDL_FC_pct	0	Relative lipoprotein lipid concentrations	#48A462	Chylomicrons and extremely large VLDL ratios	#6EC173
GO_TRIGLYCERIDE_RICH_LIPOPROTEIN_PARTICLE_CLEARANCE	1.7513e-13	Free_Cholesterol_to_Total_Lipids_in_Chylomicrons_and_Extremely_Large_VLDL_percentage	Triglyceride Rich Lipoprotein Particle Clearance	23582	Free Cholesterol to Total Lipids in Chylomicrons and Extremely Large VLDL percentage	XXL-VLDL-FC %	XXL_VLDL_FC_pct	0	Relative lipoprotein lipid concentrations	#48A462	Chylomicrons and extremely large VLDL ratios	#6EC173
GO_ACYLGLYCEROL_HOMEOSTASIS	4.7494e-09	Free_Cholesterol_to_Total_Lipids_in_IDL_percentage	Acylglycerol Homeostasis	23612	Free Cholesterol to Total Lipids in IDL percentage	IDL-FC %	IDL_FC_pct	0	Relative lipoprotein lipid concentrations	#48A462	IDL ratios	#62BB6D
GO_STEROL_HOMEOSTASIS	8.0835e-09	Free_Cholesterol_to_Total_Lipids_in_IDL_percentage	Sterol Homeostasis	23612	Free Cholesterol to Total Lipids in IDL percentage	IDL-FC %	IDL_FC_pct	0	Relative lipoprotein lipid concentrations	#48A462	IDL ratios	#62BB6D
GO_PROTEIN_LIPID_COMPLEX_ASSEMBLY	6.3877e-08	Free_Cholesterol_to_Total_Lipids_in_IDL_percentage	Protein Lipid Complex Assembly	23612	Free Cholesterol to Total Lipids in IDL percentage	IDL-FC %	IDL_FC_pct	0	Relative lipoprotein lipid concentrations	#48A462	IDL ratios	#62BB6D
GO_LIPID_HOMEOSTASIS	2.1072e-08	Free_Cholesterol_to_Total_Lipids_in_IDL_percentage	Lipid Homeostasis	23612	Free Cholesterol to Total Lipids in IDL percentage	IDL-FC %	IDL_FC_pct	0	Relative lipoprotein lipid concentrations	#48A462	IDL ratios	#62BB6D
GO_REGULATION_OF_LIPOPROTEIN_LIPASE_ACTIVITY	3.2169e-20	Free_Cholesterol_to_Total_Lipids_in_IDL_percentage	Regulation Of Lipoprotein Lipase Activity	23612	Free Cholesterol to Total Lipids in IDL percentage	IDL-FC %	IDL_FC_pct	0	Relative lipoprotein lipid concentrations	#48A462	IDL ratios	#62BB6D
GO_PROTEIN_LIPID_COMPLEX_SUBUNIT_ORGANIZATION	4.8435e-10	Free_Cholesterol_to_Total_Lipids_in_IDL_percentage	Protein Lipid Complex Subunit Organization	23612	Free Cholesterol to Total Lipids in IDL percentage	IDL-FC %	IDL_FC_pct	0	Relative lipoprotein lipid concentrations	#48A462	IDL ratios	#62BB6D
GO_NEUTRAL_LIPID_METABOLIC_PROCESS	4.6023e-10	Free_Cholesterol_to_Total_Lipids_in_IDL_percentage	Neutral Lipid Metabolic Process	23612	Free Cholesterol to Total Lipids in IDL percentage	IDL-FC %	IDL_FC_pct	0	Relative lipoprotein lipid concentrations	#48A462	IDL ratios	#62BB6D
GO_HIGH_DENSITY_LIPOPROTEIN_PARTICLE_REMODELING	3.3374e-09	Free_Cholesterol_to_Total_Lipids_in_IDL_percentage	High Density Lipoprotein Particle Remodeling	23612	Free Cholesterol to Total Lipids in IDL percentage	IDL-FC %	IDL_FC_pct	0	Relative lipoprotein lipid concentrations	#48A462	IDL ratios	#62BB6D
GO_REVERSE_CHOLESTEROL_TRANSPORT	2.398e-11	Free_Cholesterol_to_Total_Lipids_in_IDL_percentage	Reverse Cholesterol Transport	23612	Free Cholesterol to Total Lipids in IDL percentage	IDL-FC %	IDL_FC_pct	0	Relative lipoprotein lipid concentrations	#48A462	IDL ratios	#62BB6D
GO_PHOSPHOLIPID_EFFLUX	1.066e-08	Free_Cholesterol_to_Total_Lipids_in_IDL_percentage	Phospholipid Efflux	23612	Free Cholesterol to Total Lipids in IDL percentage	IDL-FC %	IDL_FC_pct	0	Relative lipoprotein lipid concentrations	#48A462	IDL ratios	#62BB6D
GO_TRIGLYCERIDE_METABOLIC_PROCESS	4.8053e-08	Free_Cholesterol_to_Total_Lipids_in_IDL_percentage	Triglyceride Metabolic Process	23612	Free Cholesterol to Total Lipids in IDL percentage	IDL-FC %	IDL_FC_pct	0	Relative lipoprotein lipid concentrations	#48A462	IDL ratios	#62BB6D
GO_PROTEIN_CONTAINING_COMPLEX_REMODELING	2.587e-10	Free_Cholesterol_to_Total_Lipids_in_IDL_percentage	Protein Containing Complex Remodeling	23612	Free Cholesterol to Total Lipids in IDL percentage	IDL-FC %	IDL_FC_pct	0	Relative lipoprotein lipid concentrations	#48A462	IDL ratios	#62BB6D
GO_TRIGLYCERIDE_RICH_LIPOPROTEIN_PARTICLE_REMODELING	4.3542e-18	Free_Cholesterol_to_Total_Lipids_in_IDL_percentage	Triglyceride Rich Lipoprotein Particle Remodeling	23612	Free Cholesterol to Total Lipids in IDL percentage	IDL-FC %	IDL_FC_pct	0	Relative lipoprotein lipid concentrations	#48A462	IDL ratios	#62BB6D
GO_CHYLOMICRON_REMODELING	2.8537e-09	Free_Cholesterol_to_Total_Lipids_in_IDL_percentage	Chylomicron Remodeling	23612	Free Cholesterol to Total Lipids in IDL percentage	IDL-FC %	IDL_FC_pct	0	Relative lipoprotein lipid concentrations	#48A462	IDL ratios	#62BB6D
GO_VERY_LOW_DENSITY_LIPOPROTEIN_PARTICLE_REMODELING	7.9449e-16	Free_Cholesterol_to_Total_Lipids_in_IDL_percentage	Very Low Density Lipoprotein Particle Remodeling	23612	Free Cholesterol to Total Lipids in IDL percentage	IDL-FC %	IDL_FC_pct	0	Relative lipoprotein lipid concentrations	#48A462	IDL ratios	#62BB6D
GO_TRIGLYCERIDE_RICH_LIPOPROTEIN_PARTICLE_CLEARANCE	5.3855e-11	Free_Cholesterol_to_Total_Lipids_in_IDL_percentage	Triglyceride Rich Lipoprotein Particle Clearance	23612	Free Cholesterol to Total Lipids in IDL percentage	IDL-FC %	IDL_FC_pct	0	Relative lipoprotein lipid concentrations	#48A462	IDL ratios	#62BB6D
GO_REGULATION_OF_LIPID_LOCALIZATION	6.6168e-09	Free_Cholesterol_to_Total_Lipids_in_IDL_percentage	Regulation Of Lipid Localization	23612	Free Cholesterol to Total Lipids in IDL percentage	IDL-FC %	IDL_FC_pct	0	Relative lipoprotein lipid concentrations	#48A462	IDL ratios	#62BB6D
GO_ACYLGLYCEROL_HOMEOSTASIS	3.2495e-09	Free_Cholesterol_to_Total_Lipids_in_Large_HDL_percentage	Acylglycerol Homeostasis	23637	Free Cholesterol to Total Lipids in Large HDL percentage	L-HDL-FC %	L_HDL_FC_pct	0	Relative lipoprotein lipid concentrations	#48A462	Large HDL ratios	#57B668
GO_STEROL_HOMEOSTASIS	1.0208e-09	Free_Cholesterol_to_Total_Lipids_in_Large_HDL_percentage	Sterol Homeostasis	23637	Free Cholesterol to Total Lipids in Large HDL percentage	L-HDL-FC %	L_HDL_FC_pct	0	Relative lipoprotein lipid concentrations	#48A462	Large HDL ratios	#57B668
GO_LIPID_HOMEOSTASIS	6.9984e-09	Free_Cholesterol_to_Total_Lipids_in_Large_HDL_percentage	Lipid Homeostasis	23637	Free Cholesterol to Total Lipids in Large HDL percentage	L-HDL-FC %	L_HDL_FC_pct	0	Relative lipoprotein lipid concentrations	#48A462	Large HDL ratios	#57B668
GO_CHOLESTEROL_EFFLUX	7.844e-09	Free_Cholesterol_to_Total_Lipids_in_Large_HDL_percentage	Cholesterol Efflux	23637	Free Cholesterol to Total Lipids in Large HDL percentage	L-HDL-FC %	L_HDL_FC_pct	0	Relative lipoprotein lipid concentrations	#48A462	Large HDL ratios	#57B668
GO_REGULATION_OF_LIPOPROTEIN_LIPASE_ACTIVITY	2.1203e-09	Free_Cholesterol_to_Total_Lipids_in_Large_HDL_percentage	Regulation Of Lipoprotein Lipase Activity	23637	Free Cholesterol to Total Lipids in Large HDL percentage	L-HDL-FC %	L_HDL_FC_pct	0	Relative lipoprotein lipid concentrations	#48A462	Large HDL ratios	#57B668
GO_PROTEIN_LIPID_COMPLEX_SUBUNIT_ORGANIZATION	9.5058e-10	Free_Cholesterol_to_Total_Lipids_in_Large_HDL_percentage	Protein Lipid Complex Subunit Organization	23637	Free Cholesterol to Total Lipids in Large HDL percentage	L-HDL-FC %	L_HDL_FC_pct	0	Relative lipoprotein lipid concentrations	#48A462	Large HDL ratios	#57B668
GO_HIGH_DENSITY_LIPOPROTEIN_PARTICLE_REMODELING	1.6082e-10	Free_Cholesterol_to_Total_Lipids_in_Large_HDL_percentage	High Density Lipoprotein Particle Remodeling	23637	Free Cholesterol to Total Lipids in Large HDL percentage	L-HDL-FC %	L_HDL_FC_pct	0	Relative lipoprotein lipid concentrations	#48A462	Large HDL ratios	#57B668
GO_REVERSE_CHOLESTEROL_TRANSPORT	3.256e-12	Free_Cholesterol_to_Total_Lipids_in_Large_HDL_percentage	Reverse Cholesterol Transport	23637	Free Cholesterol to Total Lipids in Large HDL percentage	L-HDL-FC %	L_HDL_FC_pct	0	Relative lipoprotein lipid concentrations	#48A462	Large HDL ratios	#57B668
GO_STEROL_TRANSPORT	2.3795e-09	Free_Cholesterol_to_Total_Lipids_in_Large_HDL_percentage	Sterol Transport	23637	Free Cholesterol to Total Lipids in Large HDL percentage	L-HDL-FC %	L_HDL_FC_pct	0	Relative lipoprotein lipid concentrations	#48A462	Large HDL ratios	#57B668
GO_STEROL_METABOLIC_PROCESS	2.5095e-08	Free_Cholesterol_to_Total_Lipids_in_Large_HDL_percentage	Sterol Metabolic Process	23637	Free Cholesterol to Total Lipids in Large HDL percentage	L-HDL-FC %	L_HDL_FC_pct	0	Relative lipoprotein lipid concentrations	#48A462	Large HDL ratios	#57B668
GO_PHOSPHOLIPID_EFFLUX	2.5433e-09	Free_Cholesterol_to_Total_Lipids_in_Large_HDL_percentage	Phospholipid Efflux	23637	Free Cholesterol to Total Lipids in Large HDL percentage	L-HDL-FC %	L_HDL_FC_pct	0	Relative lipoprotein lipid concentrations	#48A462	Large HDL ratios	#57B668
GO_PROTEIN_CONTAINING_COMPLEX_REMODELING	1.5515e-10	Free_Cholesterol_to_Total_Lipids_in_Large_HDL_percentage	Protein Containing Complex Remodeling	23637	Free Cholesterol to Total Lipids in Large HDL percentage	L-HDL-FC %	L_HDL_FC_pct	0	Relative lipoprotein lipid concentrations	#48A462	Large HDL ratios	#57B668
GO_TRIGLYCERIDE_RICH_LIPOPROTEIN_PARTICLE_REMODELING	1.207e-21	Free_Cholesterol_to_Total_Lipids_in_Large_HDL_percentage	Triglyceride Rich Lipoprotein Particle Remodeling	23637	Free Cholesterol to Total Lipids in Large HDL percentage	L-HDL-FC %	L_HDL_FC_pct	0	Relative lipoprotein lipid concentrations	#48A462	Large HDL ratios	#57B668
GO_CHYLOMICRON_REMODELING	2.7011e-11	Free_Cholesterol_to_Total_Lipids_in_Large_HDL_percentage	Chylomicron Remodeling	23637	Free Cholesterol to Total Lipids in Large HDL percentage	L-HDL-FC %	L_HDL_FC_pct	0	Relative lipoprotein lipid concentrations	#48A462	Large HDL ratios	#57B668
GO_VERY_LOW_DENSITY_LIPOPROTEIN_PARTICLE_REMODELING	7.4117e-21	Free_Cholesterol_to_Total_Lipids_in_Large_HDL_percentage	Very Low Density Lipoprotein Particle Remodeling	23637	Free Cholesterol to Total Lipids in Large HDL percentage	L-HDL-FC %	L_HDL_FC_pct	0	Relative lipoprotein lipid concentrations	#48A462	Large HDL ratios	#57B668
GO_CHYLOMICRON_ASSEMBLY	2.1711e-08	Free_Cholesterol_to_Total_Lipids_in_Large_HDL_percentage	Chylomicron Assembly	23637	Free Cholesterol to Total Lipids in Large HDL percentage	L-HDL-FC %	L_HDL_FC_pct	0	Relative lipoprotein lipid concentrations	#48A462	Large HDL ratios	#57B668
GO_TRIGLYCERIDE_RICH_LIPOPROTEIN_PARTICLE_CLEARANCE	6.2351e-09	Free_Cholesterol_to_Total_Lipids_in_Large_HDL_percentage	Triglyceride Rich Lipoprotein Particle Clearance	23637	Free Cholesterol to Total Lipids in Large HDL percentage	L-HDL-FC %	L_HDL_FC_pct	0	Relative lipoprotein lipid concentrations	#48A462	Large HDL ratios	#57B668
GO_ACYLGLYCEROL_HOMEOSTASIS	5.051e-08	Free_Cholesterol_to_Total_Lipids_in_Large_LDL_percentage	Acylglycerol Homeostasis	23617	Free Cholesterol to Total Lipids in Large LDL percentage	L-LDL-FC %	L_LDL_FC_pct	0	Relative lipoprotein lipid concentrations	#48A462	Large LDL ratios	#4CB062
GO_STEROL_HOMEOSTASIS	1.7954e-10	Free_Cholesterol_to_Total_Lipids_in_Large_LDL_percentage	Sterol Homeostasis	23617	Free Cholesterol to Total Lipids in Large LDL percentage	L-LDL-FC %	L_LDL_FC_pct	0	Relative lipoprotein lipid concentrations	#48A462	Large LDL ratios	#4CB062
GO_LIPID_HOMEOSTASIS	1.059e-08	Free_Cholesterol_to_Total_Lipids_in_Large_LDL_percentage	Lipid Homeostasis	23617	Free Cholesterol to Total Lipids in Large LDL percentage	L-LDL-FC %	L_LDL_FC_pct	0	Relative lipoprotein lipid concentrations	#48A462	Large LDL ratios	#4CB062
GO_REGULATION_OF_LIPOPROTEIN_LIPASE_ACTIVITY	3.4323e-09	Free_Cholesterol_to_Total_Lipids_in_Large_LDL_percentage	Regulation Of Lipoprotein Lipase Activity	23617	Free Cholesterol to Total Lipids in Large LDL percentage	L-LDL-FC %	L_LDL_FC_pct	0	Relative lipoprotein lipid concentrations	#48A462	Large LDL ratios	#4CB062
GO_PROTEIN_LIPID_COMPLEX_SUBUNIT_ORGANIZATION	2.9307e-08	Free_Cholesterol_to_Total_Lipids_in_Large_LDL_percentage	Protein Lipid Complex Subunit Organization	23617	Free Cholesterol to Total Lipids in Large LDL percentage	L-LDL-FC %	L_LDL_FC_pct	0	Relative lipoprotein lipid concentrations	#48A462	Large LDL ratios	#4CB062
GO_REVERSE_CHOLESTEROL_TRANSPORT	1.7192e-10	Free_Cholesterol_to_Total_Lipids_in_Large_LDL_percentage	Reverse Cholesterol Transport	23617	Free Cholesterol to Total Lipids in Large LDL percentage	L-LDL-FC %	L_LDL_FC_pct	0	Relative lipoprotein lipid concentrations	#48A462	Large LDL ratios	#4CB062
GO_PHOSPHOLIPID_EFFLUX	2.966e-08	Free_Cholesterol_to_Total_Lipids_in_Large_LDL_percentage	Phospholipid Efflux	23617	Free Cholesterol to Total Lipids in Large LDL percentage	L-LDL-FC %	L_LDL_FC_pct	0	Relative lipoprotein lipid concentrations	#48A462	Large LDL ratios	#4CB062
GO_PROTEIN_CONTAINING_COMPLEX_REMODELING	1.0238e-08	Free_Cholesterol_to_Total_Lipids_in_Large_LDL_percentage	Protein Containing Complex Remodeling	23617	Free Cholesterol to Total Lipids in Large LDL percentage	L-LDL-FC %	L_LDL_FC_pct	0	Relative lipoprotein lipid concentrations	#48A462	Large LDL ratios	#4CB062
GO_TRIGLYCERIDE_RICH_LIPOPROTEIN_PARTICLE_REMODELING	3.7136e-15	Free_Cholesterol_to_Total_Lipids_in_Large_LDL_percentage	Triglyceride Rich Lipoprotein Particle Remodeling	23617	Free Cholesterol to Total Lipids in Large LDL percentage	L-LDL-FC %	L_LDL_FC_pct	0	Relative lipoprotein lipid concentrations	#48A462	Large LDL ratios	#4CB062
GO_CHYLOMICRON_REMODELING	2.8586e-10	Free_Cholesterol_to_Total_Lipids_in_Large_LDL_percentage	Chylomicron Remodeling	23617	Free Cholesterol to Total Lipids in Large LDL percentage	L-LDL-FC %	L_LDL_FC_pct	0	Relative lipoprotein lipid concentrations	#48A462	Large LDL ratios	#4CB062
GO_VERY_LOW_DENSITY_LIPOPROTEIN_PARTICLE_REMODELING	3.2882e-13	Free_Cholesterol_to_Total_Lipids_in_Large_LDL_percentage	Very Low Density Lipoprotein Particle Remodeling	23617	Free Cholesterol to Total Lipids in Large LDL percentage	L-LDL-FC %	L_LDL_FC_pct	0	Relative lipoprotein lipid concentrations	#48A462	Large LDL ratios	#4CB062
GO_TRIGLYCERIDE_RICH_LIPOPROTEIN_PARTICLE_CLEARANCE	9.3481e-10	Free_Cholesterol_to_Total_Lipids_in_Large_LDL_percentage	Triglyceride Rich Lipoprotein Particle Clearance	23617	Free Cholesterol to Total Lipids in Large LDL percentage	L-LDL-FC %	L_LDL_FC_pct	0	Relative lipoprotein lipid concentrations	#48A462	Large LDL ratios	#4CB062
GO_ACYLGLYCEROL_HOMEOSTASIS	5.5773e-09	Free_Cholesterol_to_Total_Lipids_in_Large_VLDL_percentage	Acylglycerol Homeostasis	23592	Free Cholesterol to Total Lipids in Large VLDL percentage	L-VLDL-FC %	L_VLDL_FC_pct	0	Relative lipoprotein lipid concentrations	#48A462	Large VLDL ratios	#41AB5D
GO_STEROL_HOMEOSTASIS	4.9275e-15	Free_Cholesterol_to_Total_Lipids_in_Large_VLDL_percentage	Sterol Homeostasis	23592	Free Cholesterol to Total Lipids in Large VLDL percentage	L-VLDL-FC %	L_VLDL_FC_pct	0	Relative lipoprotein lipid concentrations	#48A462	Large VLDL ratios	#41AB5D
GO_PROTEIN_LIPID_COMPLEX_ASSEMBLY	4.7734e-11	Free_Cholesterol_to_Total_Lipids_in_Large_VLDL_percentage	Protein Lipid Complex Assembly	23592	Free Cholesterol to Total Lipids in Large VLDL percentage	L-VLDL-FC %	L_VLDL_FC_pct	0	Relative lipoprotein lipid concentrations	#48A462	Large VLDL ratios	#41AB5D
GO_ORGANIC_HYDROXY_COMPOUND_TRANSPORT	8.8201e-13	Free_Cholesterol_to_Total_Lipids_in_Large_VLDL_percentage	Organic Hydroxy Compound Transport	23592	Free Cholesterol to Total Lipids in Large VLDL percentage	L-VLDL-FC %	L_VLDL_FC_pct	0	Relative lipoprotein lipid concentrations	#48A462	Large VLDL ratios	#41AB5D
GO_LIPID_HOMEOSTASIS	2.3534e-11	Free_Cholesterol_to_Total_Lipids_in_Large_VLDL_percentage	Lipid Homeostasis	23592	Free Cholesterol to Total Lipids in Large VLDL percentage	L-VLDL-FC %	L_VLDL_FC_pct	0	Relative lipoprotein lipid concentrations	#48A462	Large VLDL ratios	#41AB5D
GO_CHOLESTEROL_EFFLUX	9.7233e-16	Free_Cholesterol_to_Total_Lipids_in_Large_VLDL_percentage	Cholesterol Efflux	23592	Free Cholesterol to Total Lipids in Large VLDL percentage	L-VLDL-FC %	L_VLDL_FC_pct	0	Relative lipoprotein lipid concentrations	#48A462	Large VLDL ratios	#41AB5D
GO_REGULATION_OF_LIPOPROTEIN_LIPASE_ACTIVITY	4.5629e-16	Free_Cholesterol_to_Total_Lipids_in_Large_VLDL_percentage	Regulation Of Lipoprotein Lipase Activity	23592	Free Cholesterol to Total Lipids in Large VLDL percentage	L-VLDL-FC %	L_VLDL_FC_pct	0	Relative lipoprotein lipid concentrations	#48A462	Large VLDL ratios	#41AB5D
GO_PLASMA_LIPOPROTEIN_PARTICLE_CLEARANCE	5.8145e-11	Free_Cholesterol_to_Total_Lipids_in_Large_VLDL_percentage	Plasma Lipoprotein Particle Clearance	23592	Free Cholesterol to Total Lipids in Large VLDL percentage	L-VLDL-FC %	L_VLDL_FC_pct	0	Relative lipoprotein lipid concentrations	#48A462	Large VLDL ratios	#41AB5D
GO_PROTEIN_LIPID_COMPLEX_SUBUNIT_ORGANIZATION	3.4198e-24	Free_Cholesterol_to_Total_Lipids_in_Large_VLDL_percentage	Protein Lipid Complex Subunit Organization	23592	Free Cholesterol to Total Lipids in Large VLDL percentage	L-VLDL-FC %	L_VLDL_FC_pct	0	Relative lipoprotein lipid concentrations	#48A462	Large VLDL ratios	#41AB5D
GO_REGULATION_OF_STEROL_TRANSPORT	3.9927e-08	Free_Cholesterol_to_Total_Lipids_in_Large_VLDL_percentage	Regulation Of Sterol Transport	23592	Free Cholesterol to Total Lipids in Large VLDL percentage	L-VLDL-FC %	L_VLDL_FC_pct	0	Relative lipoprotein lipid concentrations	#48A462	Large VLDL ratios	#41AB5D
GO_NEUTRAL_LIPID_METABOLIC_PROCESS	3.2346e-10	Free_Cholesterol_to_Total_Lipids_in_Large_VLDL_percentage	Neutral Lipid Metabolic Process	23592	Free Cholesterol to Total Lipids in Large VLDL percentage	L-VLDL-FC %	L_VLDL_FC_pct	0	Relative lipoprotein lipid concentrations	#48A462	Large VLDL ratios	#41AB5D
GO_REGULATION_OF_PLASMA_LIPOPROTEIN_PARTICLE_LEVELS	7.4413e-18	Free_Cholesterol_to_Total_Lipids_in_Large_VLDL_percentage	Regulation Of Plasma Lipoprotein Particle Levels	23592	Free Cholesterol to Total Lipids in Large VLDL percentage	L-VLDL-FC %	L_VLDL_FC_pct	0	Relative lipoprotein lipid concentrations	#48A462	Large VLDL ratios	#41AB5D
GO_HIGH_DENSITY_LIPOPROTEIN_PARTICLE_REMODELING	2.0354e-17	Free_Cholesterol_to_Total_Lipids_in_Large_VLDL_percentage	High Density Lipoprotein Particle Remodeling	23592	Free Cholesterol to Total Lipids in Large VLDL percentage	L-VLDL-FC %	L_VLDL_FC_pct	0	Relative lipoprotein lipid concentrations	#48A462	Large VLDL ratios	#41AB5D
GO_REVERSE_CHOLESTEROL_TRANSPORT	5.2294e-22	Free_Cholesterol_to_Total_Lipids_in_Large_VLDL_percentage	Reverse Cholesterol Transport	23592	Free Cholesterol to Total Lipids in Large VLDL percentage	L-VLDL-FC %	L_VLDL_FC_pct	0	Relative lipoprotein lipid concentrations	#48A462	Large VLDL ratios	#41AB5D
GO_STEROL_TRANSPORT	4.059e-15	Free_Cholesterol_to_Total_Lipids_in_Large_VLDL_percentage	Sterol Transport	23592	Free Cholesterol to Total Lipids in Large VLDL percentage	L-VLDL-FC %	L_VLDL_FC_pct	0	Relative lipoprotein lipid concentrations	#48A462	Large VLDL ratios	#41AB5D
GO_LOW_DENSITY_LIPOPROTEIN_PARTICLE_REMODELING	9.084e-14	Free_Cholesterol_to_Total_Lipids_in_Large_VLDL_percentage	Low Density Lipoprotein Particle Remodeling	23592	Free Cholesterol to Total Lipids in Large VLDL percentage	L-VLDL-FC %	L_VLDL_FC_pct	0	Relative lipoprotein lipid concentrations	#48A462	Large VLDL ratios	#41AB5D
GO_LIPID_LOCALIZATION	6.027e-09	Free_Cholesterol_to_Total_Lipids_in_Large_VLDL_percentage	Lipid Localization	23592	Free Cholesterol to Total Lipids in Large VLDL percentage	L-VLDL-FC %	L_VLDL_FC_pct	0	Relative lipoprotein lipid concentrations	#48A462	Large VLDL ratios	#41AB5D
GO_TRIGLYCERIDE_METABOLIC_PROCESS	5.4915e-10	Free_Cholesterol_to_Total_Lipids_in_Large_VLDL_percentage	Triglyceride Metabolic Process	23592	Free Cholesterol to Total Lipids in Large VLDL percentage	L-VLDL-FC %	L_VLDL_FC_pct	0	Relative lipoprotein lipid concentrations	#48A462	Large VLDL ratios	#41AB5D
GO_CHOLESTEROL_STORAGE	1.3056e-10	Free_Cholesterol_to_Total_Lipids_in_Large_VLDL_percentage	Cholesterol Storage	23592	Free Cholesterol to Total Lipids in Large VLDL percentage	L-VLDL-FC %	L_VLDL_FC_pct	0	Relative lipoprotein lipid concentrations	#48A462	Large VLDL ratios	#41AB5D
GO_POSITIVE_REGULATION_OF_CHOLESTEROL_STORAGE	5.1953e-08	Free_Cholesterol_to_Total_Lipids_in_Large_VLDL_percentage	Positive Regulation Of Cholesterol Storage	23592	Free Cholesterol to Total Lipids in Large VLDL percentage	L-VLDL-FC %	L_VLDL_FC_pct	0	Relative lipoprotein lipid concentrations	#48A462	Large VLDL ratios	#41AB5D
GO_PROTEIN_CONTAINING_COMPLEX_REMODELING	5.833e-25	Free_Cholesterol_to_Total_Lipids_in_Large_VLDL_percentage	Protein Containing Complex Remodeling	23592	Free Cholesterol to Total Lipids in Large VLDL percentage	L-VLDL-FC %	L_VLDL_FC_pct	0	Relative lipoprotein lipid concentrations	#48A462	Large VLDL ratios	#41AB5D
GO_TRIGLYCERIDE_RICH_LIPOPROTEIN_PARTICLE_REMODELING	8.7868e-23	Free_Cholesterol_to_Total_Lipids_in_Large_VLDL_percentage	Triglyceride Rich Lipoprotein Particle Remodeling	23592	Free Cholesterol to Total Lipids in Large VLDL percentage	L-VLDL-FC %	L_VLDL_FC_pct	0	Relative lipoprotein lipid concentrations	#48A462	Large VLDL ratios	#41AB5D
GO_CHYLOMICRON_REMODELING	3.7097e-11	Free_Cholesterol_to_Total_Lipids_in_Large_VLDL_percentage	Chylomicron Remodeling	23592	Free Cholesterol to Total Lipids in Large VLDL percentage	L-VLDL-FC %	L_VLDL_FC_pct	0	Relative lipoprotein lipid concentrations	#48A462	Large VLDL ratios	#41AB5D
GO_VERY_LOW_DENSITY_LIPOPROTEIN_PARTICLE_REMODELING	6.0251e-16	Free_Cholesterol_to_Total_Lipids_in_Large_VLDL_percentage	Very Low Density Lipoprotein Particle Remodeling	23592	Free Cholesterol to Total Lipids in Large VLDL percentage	L-VLDL-FC %	L_VLDL_FC_pct	0	Relative lipoprotein lipid concentrations	#48A462	Large VLDL ratios	#41AB5D
GO_VERY_LOW_DENSITY_LIPOPROTEIN_PARTICLE_CLEARANCE	6.5246e-08	Free_Cholesterol_to_Total_Lipids_in_Large_VLDL_percentage	Very Low Density Lipoprotein Particle Clearance	23592	Free Cholesterol to Total Lipids in Large VLDL percentage	L-VLDL-FC %	L_VLDL_FC_pct	0	Relative lipoprotein lipid concentrations	#48A462	Large VLDL ratios	#41AB5D
GO_PHOSPHATIDYLCHOLINE_CATABOLIC_PROCESS	3.9856e-10	Free_Cholesterol_to_Total_Lipids_in_Large_VLDL_percentage	Phosphatidylcholine Catabolic Process	23592	Free Cholesterol to Total Lipids in Large VLDL percentage	L-VLDL-FC %	L_VLDL_FC_pct	0	Relative lipoprotein lipid concentrations	#48A462	Large VLDL ratios	#41AB5D
GO_TRIGLYCERIDE_RICH_LIPOPROTEIN_PARTICLE_CLEARANCE	5.8921e-16	Free_Cholesterol_to_Total_Lipids_in_Large_VLDL_percentage	Triglyceride Rich Lipoprotein Particle Clearance	23592	Free Cholesterol to Total Lipids in Large VLDL percentage	L-VLDL-FC %	L_VLDL_FC_pct	0	Relative lipoprotein lipid concentrations	#48A462	Large VLDL ratios	#41AB5D
GO_DETOXIFICATION_OF_INORGANIC_COMPOUND	4.3341e-11	Free_Cholesterol_to_Total_Lipids_in_Large_VLDL_percentage	Detoxification Of Inorganic Compound	23592	Free Cholesterol to Total Lipids in Large VLDL percentage	L-VLDL-FC %	L_VLDL_FC_pct	0	Relative lipoprotein lipid concentrations	#48A462	Large VLDL ratios	#41AB5D
GO_ACYLGLYCEROL_HOMEOSTASIS	2.3227e-13	Free_Cholesterol_to_Total_Lipids_in_Medium_HDL_percentage	Acylglycerol Homeostasis	23642	Free Cholesterol to Total Lipids in Medium HDL percentage	M-HDL-FC %	M_HDL_FC_pct	0	Relative lipoprotein lipid concentrations	#48A462	Medium HDL ratios	#3AA357
GO_STEROL_HOMEOSTASIS	5.3775e-10	Free_Cholesterol_to_Total_Lipids_in_Medium_HDL_percentage	Sterol Homeostasis	23642	Free Cholesterol to Total Lipids in Medium HDL percentage	M-HDL-FC %	M_HDL_FC_pct	0	Relative lipoprotein lipid concentrations	#48A462	Medium HDL ratios	#3AA357
GO_PROTEIN_LIPID_COMPLEX_ASSEMBLY	1.0952e-08	Free_Cholesterol_to_Total_Lipids_in_Medium_HDL_percentage	Protein Lipid Complex Assembly	23642	Free Cholesterol to Total Lipids in Medium HDL percentage	M-HDL-FC %	M_HDL_FC_pct	0	Relative lipoprotein lipid concentrations	#48A462	Medium HDL ratios	#3AA357
GO_LIPID_HOMEOSTASIS	4.23e-11	Free_Cholesterol_to_Total_Lipids_in_Medium_HDL_percentage	Lipid Homeostasis	23642	Free Cholesterol to Total Lipids in Medium HDL percentage	M-HDL-FC %	M_HDL_FC_pct	0	Relative lipoprotein lipid concentrations	#48A462	Medium HDL ratios	#3AA357
GO_REGULATION_OF_LIPOPROTEIN_LIPASE_ACTIVITY	2.8307e-10	Free_Cholesterol_to_Total_Lipids_in_Medium_HDL_percentage	Regulation Of Lipoprotein Lipase Activity	23642	Free Cholesterol to Total Lipids in Medium HDL percentage	M-HDL-FC %	M_HDL_FC_pct	0	Relative lipoprotein lipid concentrations	#48A462	Medium HDL ratios	#3AA357
GO_PLASMA_LIPOPROTEIN_PARTICLE_CLEARANCE	5.2294e-08	Free_Cholesterol_to_Total_Lipids_in_Medium_HDL_percentage	Plasma Lipoprotein Particle Clearance	23642	Free Cholesterol to Total Lipids in Medium HDL percentage	M-HDL-FC %	M_HDL_FC_pct	0	Relative lipoprotein lipid concentrations	#48A462	Medium HDL ratios	#3AA357
GO_PROTEIN_LIPID_COMPLEX_SUBUNIT_ORGANIZATION	1.3494e-13	Free_Cholesterol_to_Total_Lipids_in_Medium_HDL_percentage	Protein Lipid Complex Subunit Organization	23642	Free Cholesterol to Total Lipids in Medium HDL percentage	M-HDL-FC %	M_HDL_FC_pct	0	Relative lipoprotein lipid concentrations	#48A462	Medium HDL ratios	#3AA357
GO_NEUTRAL_LIPID_METABOLIC_PROCESS	2.3696e-10	Free_Cholesterol_to_Total_Lipids_in_Medium_HDL_percentage	Neutral Lipid Metabolic Process	23642	Free Cholesterol to Total Lipids in Medium HDL percentage	M-HDL-FC %	M_HDL_FC_pct	0	Relative lipoprotein lipid concentrations	#48A462	Medium HDL ratios	#3AA357
GO_REGULATION_OF_PLASMA_LIPOPROTEIN_PARTICLE_LEVELS	2.7887e-12	Free_Cholesterol_to_Total_Lipids_in_Medium_HDL_percentage	Regulation Of Plasma Lipoprotein Particle Levels	23642	Free Cholesterol to Total Lipids in Medium HDL percentage	M-HDL-FC %	M_HDL_FC_pct	0	Relative lipoprotein lipid concentrations	#48A462	Medium HDL ratios	#3AA357
GO_HIGH_DENSITY_LIPOPROTEIN_PARTICLE_REMODELING	1.5739e-09	Free_Cholesterol_to_Total_Lipids_in_Medium_HDL_percentage	High Density Lipoprotein Particle Remodeling	23642	Free Cholesterol to Total Lipids in Medium HDL percentage	M-HDL-FC %	M_HDL_FC_pct	0	Relative lipoprotein lipid concentrations	#48A462	Medium HDL ratios	#3AA357
GO_REVERSE_CHOLESTEROL_TRANSPORT	1.8341e-12	Free_Cholesterol_to_Total_Lipids_in_Medium_HDL_percentage	Reverse Cholesterol Transport	23642	Free Cholesterol to Total Lipids in Medium HDL percentage	M-HDL-FC %	M_HDL_FC_pct	0	Relative lipoprotein lipid concentrations	#48A462	Medium HDL ratios	#3AA357
GO_STEROL_METABOLIC_PROCESS	1.2982e-08	Free_Cholesterol_to_Total_Lipids_in_Medium_HDL_percentage	Sterol Metabolic Process	23642	Free Cholesterol to Total Lipids in Medium HDL percentage	M-HDL-FC %	M_HDL_FC_pct	0	Relative lipoprotein lipid concentrations	#48A462	Medium HDL ratios	#3AA357
GO_TRIGLYCERIDE_METABOLIC_PROCESS	6.3796e-08	Free_Cholesterol_to_Total_Lipids_in_Medium_HDL_percentage	Triglyceride Metabolic Process	23642	Free Cholesterol to Total Lipids in Medium HDL percentage	M-HDL-FC %	M_HDL_FC_pct	0	Relative lipoprotein lipid concentrations	#48A462	Medium HDL ratios	#3AA357
GO_PROTEIN_CONTAINING_COMPLEX_REMODELING	1.8302e-12	Free_Cholesterol_to_Total_Lipids_in_Medium_HDL_percentage	Protein Containing Complex Remodeling	23642	Free Cholesterol to Total Lipids in Medium HDL percentage	M-HDL-FC %	M_HDL_FC_pct	0	Relative lipoprotein lipid concentrations	#48A462	Medium HDL ratios	#3AA357
GO_TRIGLYCERIDE_RICH_LIPOPROTEIN_PARTICLE_REMODELING	5.7689e-19	Free_Cholesterol_to_Total_Lipids_in_Medium_HDL_percentage	Triglyceride Rich Lipoprotein Particle Remodeling	23642	Free Cholesterol to Total Lipids in Medium HDL percentage	M-HDL-FC %	M_HDL_FC_pct	0	Relative lipoprotein lipid concentrations	#48A462	Medium HDL ratios	#3AA357
GO_VERY_LOW_DENSITY_LIPOPROTEIN_PARTICLE_REMODELING	1.028e-13	Free_Cholesterol_to_Total_Lipids_in_Medium_HDL_percentage	Very Low Density Lipoprotein Particle Remodeling	23642	Free Cholesterol to Total Lipids in Medium HDL percentage	M-HDL-FC %	M_HDL_FC_pct	0	Relative lipoprotein lipid concentrations	#48A462	Medium HDL ratios	#3AA357
GO_HIGH_DENSITY_LIPOPROTEIN_PARTICLE_ASSEMBLY	2.2223e-08	Free_Cholesterol_to_Total_Lipids_in_Medium_HDL_percentage	High Density Lipoprotein Particle Assembly	23642	Free Cholesterol to Total Lipids in Medium HDL percentage	M-HDL-FC %	M_HDL_FC_pct	0	Relative lipoprotein lipid concentrations	#48A462	Medium HDL ratios	#3AA357
GO_PHOSPHOLIPID_HOMEOSTASIS	2.0621e-08	Free_Cholesterol_to_Total_Lipids_in_Medium_HDL_percentage	Phospholipid Homeostasis	23642	Free Cholesterol to Total Lipids in Medium HDL percentage	M-HDL-FC %	M_HDL_FC_pct	0	Relative lipoprotein lipid concentrations	#48A462	Medium HDL ratios	#3AA357
GO_TRIGLYCERIDE_RICH_LIPOPROTEIN_PARTICLE_CLEARANCE	5.4811e-10	Free_Cholesterol_to_Total_Lipids_in_Medium_HDL_percentage	Triglyceride Rich Lipoprotein Particle Clearance	23642	Free Cholesterol to Total Lipids in Medium HDL percentage	M-HDL-FC %	M_HDL_FC_pct	0	Relative lipoprotein lipid concentrations	#48A462	Medium HDL ratios	#3AA357
GO_DETOXIFICATION_OF_INORGANIC_COMPOUND	1.0917e-10	Free_Cholesterol_to_Total_Lipids_in_Medium_HDL_percentage	Detoxification Of Inorganic Compound	23642	Free Cholesterol to Total Lipids in Medium HDL percentage	M-HDL-FC %	M_HDL_FC_pct	0	Relative lipoprotein lipid concentrations	#48A462	Medium HDL ratios	#3AA357
GO_STEROL_HOMEOSTASIS	2.1472e-10	Free_Cholesterol_to_Total_Lipids_in_Medium_LDL_percentage	Sterol Homeostasis	23622	Free Cholesterol to Total Lipids in Medium LDL percentage	M-LDL-FC %	M_LDL_FC_pct	0	Relative lipoprotein lipid concentrations	#48A462	Medium LDL ratios	#339C52
GO_PROTEIN_LIPID_COMPLEX_ASSEMBLY	3.8109e-09	Free_Cholesterol_to_Total_Lipids_in_Medium_LDL_percentage	Protein Lipid Complex Assembly	23622	Free Cholesterol to Total Lipids in Medium LDL percentage	M-LDL-FC %	M_LDL_FC_pct	0	Relative lipoprotein lipid concentrations	#48A462	Medium LDL ratios	#339C52
GO_LIPID_HOMEOSTASIS	6.7091e-09	Free_Cholesterol_to_Total_Lipids_in_Medium_LDL_percentage	Lipid Homeostasis	23622	Free Cholesterol to Total Lipids in Medium LDL percentage	M-LDL-FC %	M_LDL_FC_pct	0	Relative lipoprotein lipid concentrations	#48A462	Medium LDL ratios	#339C52
GO_REGULATION_OF_LIPOPROTEIN_LIPASE_ACTIVITY	5.6113e-16	Free_Cholesterol_to_Total_Lipids_in_Medium_LDL_percentage	Regulation Of Lipoprotein Lipase Activity	23622	Free Cholesterol to Total Lipids in Medium LDL percentage	M-LDL-FC %	M_LDL_FC_pct	0	Relative lipoprotein lipid concentrations	#48A462	Medium LDL ratios	#339C52
GO_PROTEIN_LIPID_COMPLEX_SUBUNIT_ORGANIZATION	6.9461e-10	Free_Cholesterol_to_Total_Lipids_in_Medium_LDL_percentage	Protein Lipid Complex Subunit Organization	23622	Free Cholesterol to Total Lipids in Medium LDL percentage	M-LDL-FC %	M_LDL_FC_pct	0	Relative lipoprotein lipid concentrations	#48A462	Medium LDL ratios	#339C52
GO_REGULATION_OF_PLASMA_LIPOPROTEIN_PARTICLE_LEVELS	8.735e-09	Free_Cholesterol_to_Total_Lipids_in_Medium_LDL_percentage	Regulation Of Plasma Lipoprotein Particle Levels	23622	Free Cholesterol to Total Lipids in Medium LDL percentage	M-LDL-FC %	M_LDL_FC_pct	0	Relative lipoprotein lipid concentrations	#48A462	Medium LDL ratios	#339C52
GO_REVERSE_CHOLESTEROL_TRANSPORT	1.9199e-09	Free_Cholesterol_to_Total_Lipids_in_Medium_LDL_percentage	Reverse Cholesterol Transport	23622	Free Cholesterol to Total Lipids in Medium LDL percentage	M-LDL-FC %	M_LDL_FC_pct	0	Relative lipoprotein lipid concentrations	#48A462	Medium LDL ratios	#339C52
GO_GLYCEROLIPID_CATABOLIC_PROCESS	2.5202e-08	Free_Cholesterol_to_Total_Lipids_in_Medium_LDL_percentage	Glycerolipid Catabolic Process	23622	Free Cholesterol to Total Lipids in Medium LDL percentage	M-LDL-FC %	M_LDL_FC_pct	0	Relative lipoprotein lipid concentrations	#48A462	Medium LDL ratios	#339C52
GO_PHOSPHOLIPID_EFFLUX	1.2012e-09	Free_Cholesterol_to_Total_Lipids_in_Medium_LDL_percentage	Phospholipid Efflux	23622	Free Cholesterol to Total Lipids in Medium LDL percentage	M-LDL-FC %	M_LDL_FC_pct	0	Relative lipoprotein lipid concentrations	#48A462	Medium LDL ratios	#339C52
GO_PROTEIN_CONTAINING_COMPLEX_REMODELING	3.697e-09	Free_Cholesterol_to_Total_Lipids_in_Medium_LDL_percentage	Protein Containing Complex Remodeling	23622	Free Cholesterol to Total Lipids in Medium LDL percentage	M-LDL-FC %	M_LDL_FC_pct	0	Relative lipoprotein lipid concentrations	#48A462	Medium LDL ratios	#339C52
GO_TRIGLYCERIDE_RICH_LIPOPROTEIN_PARTICLE_REMODELING	6.5412e-18	Free_Cholesterol_to_Total_Lipids_in_Medium_LDL_percentage	Triglyceride Rich Lipoprotein Particle Remodeling	23622	Free Cholesterol to Total Lipids in Medium LDL percentage	M-LDL-FC %	M_LDL_FC_pct	0	Relative lipoprotein lipid concentrations	#48A462	Medium LDL ratios	#339C52
GO_CHYLOMICRON_REMODELING	5.6154e-09	Free_Cholesterol_to_Total_Lipids_in_Medium_LDL_percentage	Chylomicron Remodeling	23622	Free Cholesterol to Total Lipids in Medium LDL percentage	M-LDL-FC %	M_LDL_FC_pct	0	Relative lipoprotein lipid concentrations	#48A462	Medium LDL ratios	#339C52
GO_VERY_LOW_DENSITY_LIPOPROTEIN_PARTICLE_REMODELING	1.1278e-16	Free_Cholesterol_to_Total_Lipids_in_Medium_LDL_percentage	Very Low Density Lipoprotein Particle Remodeling	23622	Free Cholesterol to Total Lipids in Medium LDL percentage	M-LDL-FC %	M_LDL_FC_pct	0	Relative lipoprotein lipid concentrations	#48A462	Medium LDL ratios	#339C52
GO_HIGH_DENSITY_LIPOPROTEIN_PARTICLE_ASSEMBLY	3.0816e-08	Free_Cholesterol_to_Total_Lipids_in_Medium_LDL_percentage	High Density Lipoprotein Particle Assembly	23622	Free Cholesterol to Total Lipids in Medium LDL percentage	M-LDL-FC %	M_LDL_FC_pct	0	Relative lipoprotein lipid concentrations	#48A462	Medium LDL ratios	#339C52
GO_TRIGLYCERIDE_RICH_LIPOPROTEIN_PARTICLE_CLEARANCE	3.0937e-09	Free_Cholesterol_to_Total_Lipids_in_Medium_LDL_percentage	Triglyceride Rich Lipoprotein Particle Clearance	23622	Free Cholesterol to Total Lipids in Medium LDL percentage	M-LDL-FC %	M_LDL_FC_pct	0	Relative lipoprotein lipid concentrations	#48A462	Medium LDL ratios	#339C52
GO_ACYLGLYCEROL_HOMEOSTASIS	4.2023e-08	Free_Cholesterol_to_Total_Lipids_in_Medium_VLDL_percentage	Acylglycerol Homeostasis	23597	Free Cholesterol to Total Lipids in Medium VLDL percentage	M-VLDL-FC %	M_VLDL_FC_pct	0	Relative lipoprotein lipid concentrations	#48A462	Medium VLDL ratios	#2D954D
GO_REGULATION_OF_LIPOPROTEIN_LIPASE_ACTIVITY	2.8538e-12	Free_Cholesterol_to_Total_Lipids_in_Medium_VLDL_percentage	Regulation Of Lipoprotein Lipase Activity	23597	Free Cholesterol to Total Lipids in Medium VLDL percentage	M-VLDL-FC %	M_VLDL_FC_pct	0	Relative lipoprotein lipid concentrations	#48A462	Medium VLDL ratios	#2D954D
GO_PROTEIN_LIPID_COMPLEX_SUBUNIT_ORGANIZATION	3.1892e-08	Free_Cholesterol_to_Total_Lipids_in_Medium_VLDL_percentage	Protein Lipid Complex Subunit Organization	23597	Free Cholesterol to Total Lipids in Medium VLDL percentage	M-VLDL-FC %	M_VLDL_FC_pct	0	Relative lipoprotein lipid concentrations	#48A462	Medium VLDL ratios	#2D954D
GO_HIGH_DENSITY_LIPOPROTEIN_PARTICLE_REMODELING	6.772e-08	Free_Cholesterol_to_Total_Lipids_in_Medium_VLDL_percentage	High Density Lipoprotein Particle Remodeling	23597	Free Cholesterol to Total Lipids in Medium VLDL percentage	M-VLDL-FC %	M_VLDL_FC_pct	0	Relative lipoprotein lipid concentrations	#48A462	Medium VLDL ratios	#2D954D
GO_REVERSE_CHOLESTEROL_TRANSPORT	3.6846e-09	Free_Cholesterol_to_Total_Lipids_in_Medium_VLDL_percentage	Reverse Cholesterol Transport	23597	Free Cholesterol to Total Lipids in Medium VLDL percentage	M-VLDL-FC %	M_VLDL_FC_pct	0	Relative lipoprotein lipid concentrations	#48A462	Medium VLDL ratios	#2D954D
GO_PROTEIN_CONTAINING_COMPLEX_REMODELING	1.641e-08	Free_Cholesterol_to_Total_Lipids_in_Medium_VLDL_percentage	Protein Containing Complex Remodeling	23597	Free Cholesterol to Total Lipids in Medium VLDL percentage	M-VLDL-FC %	M_VLDL_FC_pct	0	Relative lipoprotein lipid concentrations	#48A462	Medium VLDL ratios	#2D954D
GO_TRIGLYCERIDE_RICH_LIPOPROTEIN_PARTICLE_REMODELING	4.1236e-17	Free_Cholesterol_to_Total_Lipids_in_Medium_VLDL_percentage	Triglyceride Rich Lipoprotein Particle Remodeling	23597	Free Cholesterol to Total Lipids in Medium VLDL percentage	M-VLDL-FC %	M_VLDL_FC_pct	0	Relative lipoprotein lipid concentrations	#48A462	Medium VLDL ratios	#2D954D
GO_CHYLOMICRON_REMODELING	2.2957e-10	Free_Cholesterol_to_Total_Lipids_in_Medium_VLDL_percentage	Chylomicron Remodeling	23597	Free Cholesterol to Total Lipids in Medium VLDL percentage	M-VLDL-FC %	M_VLDL_FC_pct	0	Relative lipoprotein lipid concentrations	#48A462	Medium VLDL ratios	#2D954D
GO_VERY_LOW_DENSITY_LIPOPROTEIN_PARTICLE_REMODELING	1.3565e-15	Free_Cholesterol_to_Total_Lipids_in_Medium_VLDL_percentage	Very Low Density Lipoprotein Particle Remodeling	23597	Free Cholesterol to Total Lipids in Medium VLDL percentage	M-VLDL-FC %	M_VLDL_FC_pct	0	Relative lipoprotein lipid concentrations	#48A462	Medium VLDL ratios	#2D954D
GO_TRIGLYCERIDE_RICH_LIPOPROTEIN_PARTICLE_CLEARANCE	8.6767e-09	Free_Cholesterol_to_Total_Lipids_in_Medium_VLDL_percentage	Triglyceride Rich Lipoprotein Particle Clearance	23597	Free Cholesterol to Total Lipids in Medium VLDL percentage	M-VLDL-FC %	M_VLDL_FC_pct	0	Relative lipoprotein lipid concentrations	#48A462	Medium VLDL ratios	#2D954D
GO_ACYLGLYCEROL_HOMEOSTASIS	3.626e-12	Free_Cholesterol_to_Total_Lipids_in_Small_HDL_percentage	Acylglycerol Homeostasis	23647	Free Cholesterol to Total Lipids in Small HDL percentage	S-HDL-FC %	S_HDL_FC_pct	0	Relative lipoprotein lipid concentrations	#48A462	Small HDL ratios	#268E47
GO_STEROL_HOMEOSTASIS	1.5517e-11	Free_Cholesterol_to_Total_Lipids_in_Small_HDL_percentage	Sterol Homeostasis	23647	Free Cholesterol to Total Lipids in Small HDL percentage	S-HDL-FC %	S_HDL_FC_pct	0	Relative lipoprotein lipid concentrations	#48A462	Small HDL ratios	#268E47
GO_PROTEIN_LIPID_COMPLEX_ASSEMBLY	3.1801e-10	Free_Cholesterol_to_Total_Lipids_in_Small_HDL_percentage	Protein Lipid Complex Assembly	23647	Free Cholesterol to Total Lipids in Small HDL percentage	S-HDL-FC %	S_HDL_FC_pct	0	Relative lipoprotein lipid concentrations	#48A462	Small HDL ratios	#268E47
GO_REGULATION_OF_RECEPTOR_BINDING	4.3173e-08	Free_Cholesterol_to_Total_Lipids_in_Small_HDL_percentage	Regulation Of Receptor Binding	23647	Free Cholesterol to Total Lipids in Small HDL percentage	S-HDL-FC %	S_HDL_FC_pct	0	Relative lipoprotein lipid concentrations	#48A462	Small HDL ratios	#268E47
GO_LIPID_HOMEOSTASIS	9.1486e-12	Free_Cholesterol_to_Total_Lipids_in_Small_HDL_percentage	Lipid Homeostasis	23647	Free Cholesterol to Total Lipids in Small HDL percentage	S-HDL-FC %	S_HDL_FC_pct	0	Relative lipoprotein lipid concentrations	#48A462	Small HDL ratios	#268E47
GO_PLASMA_LIPOPROTEIN_PARTICLE_CLEARANCE	9.5321e-09	Free_Cholesterol_to_Total_Lipids_in_Small_HDL_percentage	Plasma Lipoprotein Particle Clearance	23647	Free Cholesterol to Total Lipids in Small HDL percentage	S-HDL-FC %	S_HDL_FC_pct	0	Relative lipoprotein lipid concentrations	#48A462	Small HDL ratios	#268E47
GO_PROTEIN_LIPID_COMPLEX_SUBUNIT_ORGANIZATION	2.5112e-13	Free_Cholesterol_to_Total_Lipids_in_Small_HDL_percentage	Protein Lipid Complex Subunit Organization	23647	Free Cholesterol to Total Lipids in Small HDL percentage	S-HDL-FC %	S_HDL_FC_pct	0	Relative lipoprotein lipid concentrations	#48A462	Small HDL ratios	#268E47
GO_REGULATION_OF_PLASMA_LIPOPROTEIN_PARTICLE_LEVELS	7.607e-13	Free_Cholesterol_to_Total_Lipids_in_Small_HDL_percentage	Regulation Of Plasma Lipoprotein Particle Levels	23647	Free Cholesterol to Total Lipids in Small HDL percentage	S-HDL-FC %	S_HDL_FC_pct	0	Relative lipoprotein lipid concentrations	#48A462	Small HDL ratios	#268E47
GO_HIGH_DENSITY_LIPOPROTEIN_PARTICLE_REMODELING	4.7901e-11	Free_Cholesterol_to_Total_Lipids_in_Small_HDL_percentage	High Density Lipoprotein Particle Remodeling	23647	Free Cholesterol to Total Lipids in Small HDL percentage	S-HDL-FC %	S_HDL_FC_pct	0	Relative lipoprotein lipid concentrations	#48A462	Small HDL ratios	#268E47
GO_REVERSE_CHOLESTEROL_TRANSPORT	3.6149e-16	Free_Cholesterol_to_Total_Lipids_in_Small_HDL_percentage	Reverse Cholesterol Transport	23647	Free Cholesterol to Total Lipids in Small HDL percentage	S-HDL-FC %	S_HDL_FC_pct	0	Relative lipoprotein lipid concentrations	#48A462	Small HDL ratios	#268E47
GO_STEROL_TRANSPORT	8.952e-09	Free_Cholesterol_to_Total_Lipids_in_Small_HDL_percentage	Sterol Transport	23647	Free Cholesterol to Total Lipids in Small HDL percentage	S-HDL-FC %	S_HDL_FC_pct	0	Relative lipoprotein lipid concentrations	#48A462	Small HDL ratios	#268E47
GO_PHOSPHOLIPID_EFFLUX	3.9555e-12	Free_Cholesterol_to_Total_Lipids_in_Small_HDL_percentage	Phospholipid Efflux	23647	Free Cholesterol to Total Lipids in Small HDL percentage	S-HDL-FC %	S_HDL_FC_pct	0	Relative lipoprotein lipid concentrations	#48A462	Small HDL ratios	#268E47
GO_INTESTINAL_ABSORPTION	3.8963e-08	Free_Cholesterol_to_Total_Lipids_in_Small_HDL_percentage	Intestinal Absorption	23647	Free Cholesterol to Total Lipids in Small HDL percentage	S-HDL-FC %	S_HDL_FC_pct	0	Relative lipoprotein lipid concentrations	#48A462	Small HDL ratios	#268E47
GO_PROTEIN_CONTAINING_COMPLEX_REMODELING	1.0599e-13	Free_Cholesterol_to_Total_Lipids_in_Small_HDL_percentage	Protein Containing Complex Remodeling	23647	Free Cholesterol to Total Lipids in Small HDL percentage	S-HDL-FC %	S_HDL_FC_pct	0	Relative lipoprotein lipid concentrations	#48A462	Small HDL ratios	#268E47
GO_TRIGLYCERIDE_RICH_LIPOPROTEIN_PARTICLE_REMODELING	9.5864e-25	Free_Cholesterol_to_Total_Lipids_in_Small_HDL_percentage	Triglyceride Rich Lipoprotein Particle Remodeling	23647	Free Cholesterol to Total Lipids in Small HDL percentage	S-HDL-FC %	S_HDL_FC_pct	0	Relative lipoprotein lipid concentrations	#48A462	Small HDL ratios	#268E47
GO_CHYLOMICRON_REMODELING	2.8642e-12	Free_Cholesterol_to_Total_Lipids_in_Small_HDL_percentage	Chylomicron Remodeling	23647	Free Cholesterol to Total Lipids in Small HDL percentage	S-HDL-FC %	S_HDL_FC_pct	0	Relative lipoprotein lipid concentrations	#48A462	Small HDL ratios	#268E47
GO_VERY_LOW_DENSITY_LIPOPROTEIN_PARTICLE_REMODELING	7.3433e-22	Free_Cholesterol_to_Total_Lipids_in_Small_HDL_percentage	Very Low Density Lipoprotein Particle Remodeling	23647	Free Cholesterol to Total Lipids in Small HDL percentage	S-HDL-FC %	S_HDL_FC_pct	0	Relative lipoprotein lipid concentrations	#48A462	Small HDL ratios	#268E47
GO_HIGH_DENSITY_LIPOPROTEIN_PARTICLE_ASSEMBLY	1.9629e-08	Free_Cholesterol_to_Total_Lipids_in_Small_HDL_percentage	High Density Lipoprotein Particle Assembly	23647	Free Cholesterol to Total Lipids in Small HDL percentage	S-HDL-FC %	S_HDL_FC_pct	0	Relative lipoprotein lipid concentrations	#48A462	Small HDL ratios	#268E47
GO_TRIGLYCERIDE_RICH_LIPOPROTEIN_PARTICLE_CLEARANCE	6.8881e-10	Free_Cholesterol_to_Total_Lipids_in_Small_HDL_percentage	Triglyceride Rich Lipoprotein Particle Clearance	23647	Free Cholesterol to Total Lipids in Small HDL percentage	S-HDL-FC %	S_HDL_FC_pct	0	Relative lipoprotein lipid concentrations	#48A462	Small HDL ratios	#268E47
GO_POSITIVE_REGULATION_OF_RECEPTOR_BINDING	4.0408e-08	Free_Cholesterol_to_Total_Lipids_in_Small_HDL_percentage	Positive Regulation Of Receptor Binding	23647	Free Cholesterol to Total Lipids in Small HDL percentage	S-HDL-FC %	S_HDL_FC_pct	0	Relative lipoprotein lipid concentrations	#48A462	Small HDL ratios	#268E47
GO_REGULATION_OF_INTESTINAL_CHOLESTEROL_ABSORPTION	2.0371e-08	Free_Cholesterol_to_Total_Lipids_in_Small_HDL_percentage	Regulation Of Intestinal Cholesterol Absorption	23647	Free Cholesterol to Total Lipids in Small HDL percentage	S-HDL-FC %	S_HDL_FC_pct	0	Relative lipoprotein lipid concentrations	#48A462	Small HDL ratios	#268E47
GO_ACYLGLYCEROL_HOMEOSTASIS	1.0907e-10	Free_Cholesterol_to_Total_Lipids_in_Small_LDL_percentage	Acylglycerol Homeostasis	23627	Free Cholesterol to Total Lipids in Small LDL percentage	S-LDL-FC %	S_LDL_FC_pct	0	Relative lipoprotein lipid concentrations	#48A462	Small LDL ratios	#1F8542
GO_STEROL_HOMEOSTASIS	2.745e-12	Free_Cholesterol_to_Total_Lipids_in_Small_LDL_percentage	Sterol Homeostasis	23627	Free Cholesterol to Total Lipids in Small LDL percentage	S-LDL-FC %	S_LDL_FC_pct	0	Relative lipoprotein lipid concentrations	#48A462	Small LDL ratios	#1F8542
GO_PROTEIN_LIPID_COMPLEX_ASSEMBLY	2.9964e-09	Free_Cholesterol_to_Total_Lipids_in_Small_LDL_percentage	Protein Lipid Complex Assembly	23627	Free Cholesterol to Total Lipids in Small LDL percentage	S-LDL-FC %	S_LDL_FC_pct	0	Relative lipoprotein lipid concentrations	#48A462	Small LDL ratios	#1F8542
GO_LIPID_HOMEOSTASIS	9.6429e-12	Free_Cholesterol_to_Total_Lipids_in_Small_LDL_percentage	Lipid Homeostasis	23627	Free Cholesterol to Total Lipids in Small LDL percentage	S-LDL-FC %	S_LDL_FC_pct	0	Relative lipoprotein lipid concentrations	#48A462	Small LDL ratios	#1F8542
GO_REGULATION_OF_LIPOPROTEIN_LIPASE_ACTIVITY	2.6557e-18	Free_Cholesterol_to_Total_Lipids_in_Small_LDL_percentage	Regulation Of Lipoprotein Lipase Activity	23627	Free Cholesterol to Total Lipids in Small LDL percentage	S-LDL-FC %	S_LDL_FC_pct	0	Relative lipoprotein lipid concentrations	#48A462	Small LDL ratios	#1F8542
GO_PROTEIN_LIPID_COMPLEX_SUBUNIT_ORGANIZATION	2.9602e-10	Free_Cholesterol_to_Total_Lipids_in_Small_LDL_percentage	Protein Lipid Complex Subunit Organization	23627	Free Cholesterol to Total Lipids in Small LDL percentage	S-LDL-FC %	S_LDL_FC_pct	0	Relative lipoprotein lipid concentrations	#48A462	Small LDL ratios	#1F8542
GO_REGULATION_OF_PLASMA_LIPOPROTEIN_PARTICLE_LEVELS	7.162e-10	Free_Cholesterol_to_Total_Lipids_in_Small_LDL_percentage	Regulation Of Plasma Lipoprotein Particle Levels	23627	Free Cholesterol to Total Lipids in Small LDL percentage	S-LDL-FC %	S_LDL_FC_pct	0	Relative lipoprotein lipid concentrations	#48A462	Small LDL ratios	#1F8542
GO_HIGH_DENSITY_LIPOPROTEIN_PARTICLE_REMODELING	2.3232e-08	Free_Cholesterol_to_Total_Lipids_in_Small_LDL_percentage	High Density Lipoprotein Particle Remodeling	23627	Free Cholesterol to Total Lipids in Small LDL percentage	S-LDL-FC %	S_LDL_FC_pct	0	Relative lipoprotein lipid concentrations	#48A462	Small LDL ratios	#1F8542
GO_REVERSE_CHOLESTEROL_TRANSPORT	7.5681e-13	Free_Cholesterol_to_Total_Lipids_in_Small_LDL_percentage	Reverse Cholesterol Transport	23627	Free Cholesterol to Total Lipids in Small LDL percentage	S-LDL-FC %	S_LDL_FC_pct	0	Relative lipoprotein lipid concentrations	#48A462	Small LDL ratios	#1F8542
GO_PHOSPHOLIPID_EFFLUX	4.2369e-08	Free_Cholesterol_to_Total_Lipids_in_Small_LDL_percentage	Phospholipid Efflux	23627	Free Cholesterol to Total Lipids in Small LDL percentage	S-LDL-FC %	S_LDL_FC_pct	0	Relative lipoprotein lipid concentrations	#48A462	Small LDL ratios	#1F8542
GO_PROTEIN_CONTAINING_COMPLEX_REMODELING	1.06e-10	Free_Cholesterol_to_Total_Lipids_in_Small_LDL_percentage	Protein Containing Complex Remodeling	23627	Free Cholesterol to Total Lipids in Small LDL percentage	S-LDL-FC %	S_LDL_FC_pct	0	Relative lipoprotein lipid concentrations	#48A462	Small LDL ratios	#1F8542
GO_TRIGLYCERIDE_RICH_LIPOPROTEIN_PARTICLE_REMODELING	5.3435e-19	Free_Cholesterol_to_Total_Lipids_in_Small_LDL_percentage	Triglyceride Rich Lipoprotein Particle Remodeling	23627	Free Cholesterol to Total Lipids in Small LDL percentage	S-LDL-FC %	S_LDL_FC_pct	0	Relative lipoprotein lipid concentrations	#48A462	Small LDL ratios	#1F8542
GO_CHYLOMICRON_REMODELING	2.6044e-08	Free_Cholesterol_to_Total_Lipids_in_Small_LDL_percentage	Chylomicron Remodeling	23627	Free Cholesterol to Total Lipids in Small LDL percentage	S-LDL-FC %	S_LDL_FC_pct	0	Relative lipoprotein lipid concentrations	#48A462	Small LDL ratios	#1F8542
GO_VERY_LOW_DENSITY_LIPOPROTEIN_PARTICLE_REMODELING	5.0989e-16	Free_Cholesterol_to_Total_Lipids_in_Small_LDL_percentage	Very Low Density Lipoprotein Particle Remodeling	23627	Free Cholesterol to Total Lipids in Small LDL percentage	S-LDL-FC %	S_LDL_FC_pct	0	Relative lipoprotein lipid concentrations	#48A462	Small LDL ratios	#1F8542
GO_HIGH_DENSITY_LIPOPROTEIN_PARTICLE_ASSEMBLY	4.2609e-09	Free_Cholesterol_to_Total_Lipids_in_Small_LDL_percentage	High Density Lipoprotein Particle Assembly	23627	Free Cholesterol to Total Lipids in Small LDL percentage	S-LDL-FC %	S_LDL_FC_pct	0	Relative lipoprotein lipid concentrations	#48A462	Small LDL ratios	#1F8542
GO_PHOSPHOLIPID_HOMEOSTASIS	4.8165e-10	Free_Cholesterol_to_Total_Lipids_in_Small_LDL_percentage	Phospholipid Homeostasis	23627	Free Cholesterol to Total Lipids in Small LDL percentage	S-LDL-FC %	S_LDL_FC_pct	0	Relative lipoprotein lipid concentrations	#48A462	Small LDL ratios	#1F8542
GO_TRIGLYCERIDE_RICH_LIPOPROTEIN_PARTICLE_CLEARANCE	1.3442e-09	Free_Cholesterol_to_Total_Lipids_in_Small_LDL_percentage	Triglyceride Rich Lipoprotein Particle Clearance	23627	Free Cholesterol to Total Lipids in Small LDL percentage	S-LDL-FC %	S_LDL_FC_pct	0	Relative lipoprotein lipid concentrations	#48A462	Small LDL ratios	#1F8542
GO_STEROL_HOMEOSTASIS	5.9735e-08	Free_Cholesterol_to_Total_Lipids_in_Small_VLDL_percentage	Sterol Homeostasis	23602	Free Cholesterol to Total Lipids in Small VLDL percentage	S-VLDL-FC %	S_VLDL_FC_pct	0	Relative lipoprotein lipid concentrations	#48A462	Small VLDL ratios	#177A3E
GO_REGULATION_OF_LIPOPROTEIN_LIPASE_ACTIVITY	2.4498e-09	Free_Cholesterol_to_Total_Lipids_in_Small_VLDL_percentage	Regulation Of Lipoprotein Lipase Activity	23602	Free Cholesterol to Total Lipids in Small VLDL percentage	S-VLDL-FC %	S_VLDL_FC_pct	0	Relative lipoprotein lipid concentrations	#48A462	Small VLDL ratios	#177A3E
GO_REVERSE_CHOLESTEROL_TRANSPORT	1.3471e-09	Free_Cholesterol_to_Total_Lipids_in_Small_VLDL_percentage	Reverse Cholesterol Transport	23602	Free Cholesterol to Total Lipids in Small VLDL percentage	S-VLDL-FC %	S_VLDL_FC_pct	0	Relative lipoprotein lipid concentrations	#48A462	Small VLDL ratios	#177A3E
GO_PROTEIN_CONTAINING_COMPLEX_REMODELING	3.8202e-08	Free_Cholesterol_to_Total_Lipids_in_Small_VLDL_percentage	Protein Containing Complex Remodeling	23602	Free Cholesterol to Total Lipids in Small VLDL percentage	S-VLDL-FC %	S_VLDL_FC_pct	0	Relative lipoprotein lipid concentrations	#48A462	Small VLDL ratios	#177A3E
GO_TRIGLYCERIDE_RICH_LIPOPROTEIN_PARTICLE_REMODELING	9.9769e-18	Free_Cholesterol_to_Total_Lipids_in_Small_VLDL_percentage	Triglyceride Rich Lipoprotein Particle Remodeling	23602	Free Cholesterol to Total Lipids in Small VLDL percentage	S-VLDL-FC %	S_VLDL_FC_pct	0	Relative lipoprotein lipid concentrations	#48A462	Small VLDL ratios	#177A3E
GO_CHYLOMICRON_REMODELING	7.7116e-13	Free_Cholesterol_to_Total_Lipids_in_Small_VLDL_percentage	Chylomicron Remodeling	23602	Free Cholesterol to Total Lipids in Small VLDL percentage	S-VLDL-FC %	S_VLDL_FC_pct	0	Relative lipoprotein lipid concentrations	#48A462	Small VLDL ratios	#177A3E
GO_VERY_LOW_DENSITY_LIPOPROTEIN_PARTICLE_REMODELING	6.315e-16	Free_Cholesterol_to_Total_Lipids_in_Small_VLDL_percentage	Very Low Density Lipoprotein Particle Remodeling	23602	Free Cholesterol to Total Lipids in Small VLDL percentage	S-VLDL-FC %	S_VLDL_FC_pct	0	Relative lipoprotein lipid concentrations	#48A462	Small VLDL ratios	#177A3E
GO_CHYLOMICRON_ASSEMBLY	1.2491e-08	Free_Cholesterol_to_Total_Lipids_in_Small_VLDL_percentage	Chylomicron Assembly	23602	Free Cholesterol to Total Lipids in Small VLDL percentage	S-VLDL-FC %	S_VLDL_FC_pct	0	Relative lipoprotein lipid concentrations	#48A462	Small VLDL ratios	#177A3E
GO_TRIGLYCERIDE_RICH_LIPOPROTEIN_PARTICLE_CLEARANCE	1.8162e-09	Free_Cholesterol_to_Total_Lipids_in_Small_VLDL_percentage	Triglyceride Rich Lipoprotein Particle Clearance	23602	Free Cholesterol to Total Lipids in Small VLDL percentage	S-VLDL-FC %	S_VLDL_FC_pct	0	Relative lipoprotein lipid concentrations	#48A462	Small VLDL ratios	#177A3E
GO_ACYLGLYCEROL_HOMEOSTASIS	1.5653e-13	Free_Cholesterol_to_Total_Lipids_in_Very_Large_HDL_percentage	Acylglycerol Homeostasis	23632	Free Cholesterol to Total Lipids in Very Large HDL percentage	XL-HDL-FC %	XL_HDL_FC_pct	0	Relative lipoprotein lipid concentrations	#48A462	Very large HDL ratios	#0F6F3A
GO_STEROL_HOMEOSTASIS	2.3897e-08	Free_Cholesterol_to_Total_Lipids_in_Very_Large_HDL_percentage	Sterol Homeostasis	23632	Free Cholesterol to Total Lipids in Very Large HDL percentage	XL-HDL-FC %	XL_HDL_FC_pct	0	Relative lipoprotein lipid concentrations	#48A462	Very large HDL ratios	#0F6F3A
GO_LIPID_HOMEOSTASIS	8.5165e-10	Free_Cholesterol_to_Total_Lipids_in_Very_Large_HDL_percentage	Lipid Homeostasis	23632	Free Cholesterol to Total Lipids in Very Large HDL percentage	XL-HDL-FC %	XL_HDL_FC_pct	0	Relative lipoprotein lipid concentrations	#48A462	Very large HDL ratios	#0F6F3A
GO_REGULATION_OF_LIPOPROTEIN_LIPASE_ACTIVITY	2.6264e-11	Free_Cholesterol_to_Total_Lipids_in_Very_Large_HDL_percentage	Regulation Of Lipoprotein Lipase Activity	23632	Free Cholesterol to Total Lipids in Very Large HDL percentage	XL-HDL-FC %	XL_HDL_FC_pct	0	Relative lipoprotein lipid concentrations	#48A462	Very large HDL ratios	#0F6F3A
GO_PROTEIN_LIPID_COMPLEX_SUBUNIT_ORGANIZATION	3.2406e-12	Free_Cholesterol_to_Total_Lipids_in_Very_Large_HDL_percentage	Protein Lipid Complex Subunit Organization	23632	Free Cholesterol to Total Lipids in Very Large HDL percentage	XL-HDL-FC %	XL_HDL_FC_pct	0	Relative lipoprotein lipid concentrations	#48A462	Very large HDL ratios	#0F6F3A
GO_CELLULAR_RESPONSE_TO_ZINC_ION	5.0528e-08	Free_Cholesterol_to_Total_Lipids_in_Very_Large_HDL_percentage	Cellular Response To Zinc Ion	23632	Free Cholesterol to Total Lipids in Very Large HDL percentage	XL-HDL-FC %	XL_HDL_FC_pct	0	Relative lipoprotein lipid concentrations	#48A462	Very large HDL ratios	#0F6F3A
GO_NEUTRAL_LIPID_METABOLIC_PROCESS	3.9431e-08	Free_Cholesterol_to_Total_Lipids_in_Very_Large_HDL_percentage	Neutral Lipid Metabolic Process	23632	Free Cholesterol to Total Lipids in Very Large HDL percentage	XL-HDL-FC %	XL_HDL_FC_pct	0	Relative lipoprotein lipid concentrations	#48A462	Very large HDL ratios	#0F6F3A
GO_REGULATION_OF_PLASMA_LIPOPROTEIN_PARTICLE_LEVELS	2.4023e-09	Free_Cholesterol_to_Total_Lipids_in_Very_Large_HDL_percentage	Regulation Of Plasma Lipoprotein Particle Levels	23632	Free Cholesterol to Total Lipids in Very Large HDL percentage	XL-HDL-FC %	XL_HDL_FC_pct	0	Relative lipoprotein lipid concentrations	#48A462	Very large HDL ratios	#0F6F3A
GO_HIGH_DENSITY_LIPOPROTEIN_PARTICLE_REMODELING	1.4849e-09	Free_Cholesterol_to_Total_Lipids_in_Very_Large_HDL_percentage	High Density Lipoprotein Particle Remodeling	23632	Free Cholesterol to Total Lipids in Very Large HDL percentage	XL-HDL-FC %	XL_HDL_FC_pct	0	Relative lipoprotein lipid concentrations	#48A462	Very large HDL ratios	#0F6F3A
GO_REVERSE_CHOLESTEROL_TRANSPORT	4.3755e-16	Free_Cholesterol_to_Total_Lipids_in_Very_Large_HDL_percentage	Reverse Cholesterol Transport	23632	Free Cholesterol to Total Lipids in Very Large HDL percentage	XL-HDL-FC %	XL_HDL_FC_pct	0	Relative lipoprotein lipid concentrations	#48A462	Very large HDL ratios	#0F6F3A
GO_PROTEIN_CONTAINING_COMPLEX_REMODELING	1.4491e-12	Free_Cholesterol_to_Total_Lipids_in_Very_Large_HDL_percentage	Protein Containing Complex Remodeling	23632	Free Cholesterol to Total Lipids in Very Large HDL percentage	XL-HDL-FC %	XL_HDL_FC_pct	0	Relative lipoprotein lipid concentrations	#48A462	Very large HDL ratios	#0F6F3A
GO_TRIGLYCERIDE_RICH_LIPOPROTEIN_PARTICLE_REMODELING	1.96e-17	Free_Cholesterol_to_Total_Lipids_in_Very_Large_HDL_percentage	Triglyceride Rich Lipoprotein Particle Remodeling	23632	Free Cholesterol to Total Lipids in Very Large HDL percentage	XL-HDL-FC %	XL_HDL_FC_pct	0	Relative lipoprotein lipid concentrations	#48A462	Very large HDL ratios	#0F6F3A
GO_CHYLOMICRON_REMODELING	7.4117e-09	Free_Cholesterol_to_Total_Lipids_in_Very_Large_HDL_percentage	Chylomicron Remodeling	23632	Free Cholesterol to Total Lipids in Very Large HDL percentage	XL-HDL-FC %	XL_HDL_FC_pct	0	Relative lipoprotein lipid concentrations	#48A462	Very large HDL ratios	#0F6F3A
GO_VERY_LOW_DENSITY_LIPOPROTEIN_PARTICLE_REMODELING	6.7727e-13	Free_Cholesterol_to_Total_Lipids_in_Very_Large_HDL_percentage	Very Low Density Lipoprotein Particle Remodeling	23632	Free Cholesterol to Total Lipids in Very Large HDL percentage	XL-HDL-FC %	XL_HDL_FC_pct	0	Relative lipoprotein lipid concentrations	#48A462	Very large HDL ratios	#0F6F3A
GO_TRIGLYCERIDE_RICH_LIPOPROTEIN_PARTICLE_CLEARANCE	8.5431e-11	Free_Cholesterol_to_Total_Lipids_in_Very_Large_HDL_percentage	Triglyceride Rich Lipoprotein Particle Clearance	23632	Free Cholesterol to Total Lipids in Very Large HDL percentage	XL-HDL-FC %	XL_HDL_FC_pct	0	Relative lipoprotein lipid concentrations	#48A462	Very large HDL ratios	#0F6F3A
GO_DETOXIFICATION_OF_INORGANIC_COMPOUND	2.2736e-11	Free_Cholesterol_to_Total_Lipids_in_Very_Large_HDL_percentage	Detoxification Of Inorganic Compound	23632	Free Cholesterol to Total Lipids in Very Large HDL percentage	XL-HDL-FC %	XL_HDL_FC_pct	0	Relative lipoprotein lipid concentrations	#48A462	Very large HDL ratios	#0F6F3A
GO_PROTEIN_LIPID_COMPLEX_ASSEMBLY	1.0424e-08	Free_Cholesterol_to_Total_Lipids_in_Very_Large_VLDL_percentage	Protein Lipid Complex Assembly	23587	Free Cholesterol to Total Lipids in Very Large VLDL percentage	XL-VLDL-FC %	XL_VLDL_FC_pct	0	Relative lipoprotein lipid concentrations	#48A462	Very large VLDL ratios	#076436
GO_REGULATION_OF_LIPOPROTEIN_LIPASE_ACTIVITY	2.2512e-11	Free_Cholesterol_to_Total_Lipids_in_Very_Large_VLDL_percentage	Regulation Of Lipoprotein Lipase Activity	23587	Free Cholesterol to Total Lipids in Very Large VLDL percentage	XL-VLDL-FC %	XL_VLDL_FC_pct	0	Relative lipoprotein lipid concentrations	#48A462	Very large VLDL ratios	#076436
GO_PROTEIN_LIPID_COMPLEX_SUBUNIT_ORGANIZATION	7.7193e-13	Free_Cholesterol_to_Total_Lipids_in_Very_Large_VLDL_percentage	Protein Lipid Complex Subunit Organization	23587	Free Cholesterol to Total Lipids in Very Large VLDL percentage	XL-VLDL-FC %	XL_VLDL_FC_pct	0	Relative lipoprotein lipid concentrations	#48A462	Very large VLDL ratios	#076436
GO_HIGH_DENSITY_LIPOPROTEIN_PARTICLE_REMODELING	2.5005e-08	Free_Cholesterol_to_Total_Lipids_in_Very_Large_VLDL_percentage	High Density Lipoprotein Particle Remodeling	23587	Free Cholesterol to Total Lipids in Very Large VLDL percentage	XL-VLDL-FC %	XL_VLDL_FC_pct	0	Relative lipoprotein lipid concentrations	#48A462	Very large VLDL ratios	#076436
GO_REVERSE_CHOLESTEROL_TRANSPORT	2.4122e-09	Free_Cholesterol_to_Total_Lipids_in_Very_Large_VLDL_percentage	Reverse Cholesterol Transport	23587	Free Cholesterol to Total Lipids in Very Large VLDL percentage	XL-VLDL-FC %	XL_VLDL_FC_pct	0	Relative lipoprotein lipid concentrations	#48A462	Very large VLDL ratios	#076436
GO_PROTEIN_CONTAINING_COMPLEX_REMODELING	1.4692e-12	Free_Cholesterol_to_Total_Lipids_in_Very_Large_VLDL_percentage	Protein Containing Complex Remodeling	23587	Free Cholesterol to Total Lipids in Very Large VLDL percentage	XL-VLDL-FC %	XL_VLDL_FC_pct	0	Relative lipoprotein lipid concentrations	#48A462	Very large VLDL ratios	#076436
GO_TRIGLYCERIDE_RICH_LIPOPROTEIN_PARTICLE_REMODELING	1.4742e-25	Free_Cholesterol_to_Total_Lipids_in_Very_Large_VLDL_percentage	Triglyceride Rich Lipoprotein Particle Remodeling	23587	Free Cholesterol to Total Lipids in Very Large VLDL percentage	XL-VLDL-FC %	XL_VLDL_FC_pct	0	Relative lipoprotein lipid concentrations	#48A462	Very large VLDL ratios	#076436
GO_CHYLOMICRON_REMODELING	8.3445e-11	Free_Cholesterol_to_Total_Lipids_in_Very_Large_VLDL_percentage	Chylomicron Remodeling	23587	Free Cholesterol to Total Lipids in Very Large VLDL percentage	XL-VLDL-FC %	XL_VLDL_FC_pct	0	Relative lipoprotein lipid concentrations	#48A462	Very large VLDL ratios	#076436
GO_VERY_LOW_DENSITY_LIPOPROTEIN_PARTICLE_REMODELING	9.2172e-21	Free_Cholesterol_to_Total_Lipids_in_Very_Large_VLDL_percentage	Very Low Density Lipoprotein Particle Remodeling	23587	Free Cholesterol to Total Lipids in Very Large VLDL percentage	XL-VLDL-FC %	XL_VLDL_FC_pct	0	Relative lipoprotein lipid concentrations	#48A462	Very large VLDL ratios	#076436
GO_TRIGLYCERIDE_RICH_LIPOPROTEIN_PARTICLE_CLEARANCE	6.8528e-12	Free_Cholesterol_to_Total_Lipids_in_Very_Large_VLDL_percentage	Triglyceride Rich Lipoprotein Particle Clearance	23587	Free Cholesterol to Total Lipids in Very Large VLDL percentage	XL-VLDL-FC %	XL_VLDL_FC_pct	0	Relative lipoprotein lipid concentrations	#48A462	Very large VLDL ratios	#076436
GO_STEROL_HOMEOSTASIS	1.3001e-10	Free_Cholesterol_to_Total_Lipids_in_Very_Small_VLDL_percentage	Sterol Homeostasis	23607	Free Cholesterol to Total Lipids in Very Small VLDL percentage	XS-VLDL-FC %	XS_VLDL_FC_pct	0	Relative lipoprotein lipid concentrations	#48A462	Very small VLDL ratios	#005A32
GO_LIPID_HOMEOSTASIS	9.4112e-09	Free_Cholesterol_to_Total_Lipids_in_Very_Small_VLDL_percentage	Lipid Homeostasis	23607	Free Cholesterol to Total Lipids in Very Small VLDL percentage	XS-VLDL-FC %	XS_VLDL_FC_pct	0	Relative lipoprotein lipid concentrations	#48A462	Very small VLDL ratios	#005A32
GO_REGULATION_OF_LIPOPROTEIN_LIPASE_ACTIVITY	5.3322e-13	Free_Cholesterol_to_Total_Lipids_in_Very_Small_VLDL_percentage	Regulation Of Lipoprotein Lipase Activity	23607	Free Cholesterol to Total Lipids in Very Small VLDL percentage	XS-VLDL-FC %	XS_VLDL_FC_pct	0	Relative lipoprotein lipid concentrations	#48A462	Very small VLDL ratios	#005A32
GO_PROTEIN_LIPID_COMPLEX_SUBUNIT_ORGANIZATION	1.2162e-09	Free_Cholesterol_to_Total_Lipids_in_Very_Small_VLDL_percentage	Protein Lipid Complex Subunit Organization	23607	Free Cholesterol to Total Lipids in Very Small VLDL percentage	XS-VLDL-FC %	XS_VLDL_FC_pct	0	Relative lipoprotein lipid concentrations	#48A462	Very small VLDL ratios	#005A32
GO_HIGH_DENSITY_LIPOPROTEIN_PARTICLE_REMODELING	1.876e-10	Free_Cholesterol_to_Total_Lipids_in_Very_Small_VLDL_percentage	High Density Lipoprotein Particle Remodeling	23607	Free Cholesterol to Total Lipids in Very Small VLDL percentage	XS-VLDL-FC %	XS_VLDL_FC_pct	0	Relative lipoprotein lipid concentrations	#48A462	Very small VLDL ratios	#005A32
GO_REVERSE_CHOLESTEROL_TRANSPORT	3.3107e-12	Free_Cholesterol_to_Total_Lipids_in_Very_Small_VLDL_percentage	Reverse Cholesterol Transport	23607	Free Cholesterol to Total Lipids in Very Small VLDL percentage	XS-VLDL-FC %	XS_VLDL_FC_pct	0	Relative lipoprotein lipid concentrations	#48A462	Very small VLDL ratios	#005A32
GO_STEROL_TRANSPORT	2.5353e-08	Free_Cholesterol_to_Total_Lipids_in_Very_Small_VLDL_percentage	Sterol Transport	23607	Free Cholesterol to Total Lipids in Very Small VLDL percentage	XS-VLDL-FC %	XS_VLDL_FC_pct	0	Relative lipoprotein lipid concentrations	#48A462	Very small VLDL ratios	#005A32
GO_PROTEIN_CONTAINING_COMPLEX_REMODELING	1.1256e-12	Free_Cholesterol_to_Total_Lipids_in_Very_Small_VLDL_percentage	Protein Containing Complex Remodeling	23607	Free Cholesterol to Total Lipids in Very Small VLDL percentage	XS-VLDL-FC %	XS_VLDL_FC_pct	0	Relative lipoprotein lipid concentrations	#48A462	Very small VLDL ratios	#005A32
GO_TRIGLYCERIDE_RICH_LIPOPROTEIN_PARTICLE_REMODELING	1.7855e-21	Free_Cholesterol_to_Total_Lipids_in_Very_Small_VLDL_percentage	Triglyceride Rich Lipoprotein Particle Remodeling	23607	Free Cholesterol to Total Lipids in Very Small VLDL percentage	XS-VLDL-FC %	XS_VLDL_FC_pct	0	Relative lipoprotein lipid concentrations	#48A462	Very small VLDL ratios	#005A32
GO_CHYLOMICRON_REMODELING	8.9579e-09	Free_Cholesterol_to_Total_Lipids_in_Very_Small_VLDL_percentage	Chylomicron Remodeling	23607	Free Cholesterol to Total Lipids in Very Small VLDL percentage	XS-VLDL-FC %	XS_VLDL_FC_pct	0	Relative lipoprotein lipid concentrations	#48A462	Very small VLDL ratios	#005A32
GO_VERY_LOW_DENSITY_LIPOPROTEIN_PARTICLE_REMODELING	2.7157e-20	Free_Cholesterol_to_Total_Lipids_in_Very_Small_VLDL_percentage	Very Low Density Lipoprotein Particle Remodeling	23607	Free Cholesterol to Total Lipids in Very Small VLDL percentage	XS-VLDL-FC %	XS_VLDL_FC_pct	0	Relative lipoprotein lipid concentrations	#48A462	Very small VLDL ratios	#005A32
GO_TRIGLYCERIDE_RICH_LIPOPROTEIN_PARTICLE_CLEARANCE	1.3951e-09	Free_Cholesterol_to_Total_Lipids_in_Very_Small_VLDL_percentage	Triglyceride Rich Lipoprotein Particle Clearance	23607	Free Cholesterol to Total Lipids in Very Small VLDL percentage	XS-VLDL-FC %	XS_VLDL_FC_pct	0	Relative lipoprotein lipid concentrations	#48A462	Very small VLDL ratios	#005A32
GO_PROTEIN_CONTAINING_COMPLEX_REMODELING	1.6991e-08	Glycoprotein_Acetyls	Protein Containing Complex Remodeling	23480	Glycoprotein Acetyls	Glycoprotein acetyls	GlycA	1	Inflammation	#B97B2A	Inflammation	#FC7E85FF
GO_TRIGLYCERIDE_RICH_LIPOPROTEIN_PARTICLE_REMODELING	4.8562e-09	Glycoprotein_Acetyls	Triglyceride Rich Lipoprotein Particle Remodeling	23480	Glycoprotein Acetyls	Glycoprotein acetyls	GlycA	1	Inflammation	#B97B2A	Inflammation	#FC7E85FF
GO_CHYLOMICRON_REMODELING	2.2702e-08	Glycoprotein_Acetyls	Chylomicron Remodeling	23480	Glycoprotein Acetyls	Glycoprotein acetyls	GlycA	1	Inflammation	#B97B2A	Inflammation	#FC7E85FF
GO_VERY_LOW_DENSITY_LIPOPROTEIN_PARTICLE_REMODELING	2.7475e-08	Glycoprotein_Acetyls	Very Low Density Lipoprotein Particle Remodeling	23480	Glycoprotein Acetyls	Glycoprotein acetyls	GlycA	1	Inflammation	#B97B2A	Inflammation	#FC7E85FF
GO_ACYLGLYCEROL_HOMEOSTASIS	1.2887e-15	HDL_Cholesterol	Acylglycerol Homeostasis	23406	HDL Cholesterol	HDL-C	HDL_C	1	Cholesterol	#FF7F00	Cholesterol	#8EFBAEFF
GO_STEROL_HOMEOSTASIS	4.0433e-11	HDL_Cholesterol	Sterol Homeostasis	23406	HDL Cholesterol	HDL-C	HDL_C	1	Cholesterol	#FF7F00	Cholesterol	#8EFBAEFF
GO_CELLULAR_RESPONSE_TO_CADMIUM_ION	8.5695e-09	HDL_Cholesterol	Cellular Response To Cadmium Ion	23406	HDL Cholesterol	HDL-C	HDL_C	1	Cholesterol	#FF7F00	Cholesterol	#8EFBAEFF
GO_PROTEIN_LIPID_COMPLEX_ASSEMBLY	4.0756e-10	HDL_Cholesterol	Protein Lipid Complex Assembly	23406	HDL Cholesterol	HDL-C	HDL_C	1	Cholesterol	#FF7F00	Cholesterol	#8EFBAEFF
GO_LIPID_HOMEOSTASIS	2.8716e-11	HDL_Cholesterol	Lipid Homeostasis	23406	HDL Cholesterol	HDL-C	HDL_C	1	Cholesterol	#FF7F00	Cholesterol	#8EFBAEFF
GO_CHOLESTEROL_EFFLUX	2.7577e-08	HDL_Cholesterol	Cholesterol Efflux	23406	HDL Cholesterol	HDL-C	HDL_C	1	Cholesterol	#FF7F00	Cholesterol	#8EFBAEFF
GO_REGULATION_OF_MACROPHAGE_DERIVED_FOAM_CELL_DIFFERENTIATION	5.3064e-08	HDL_Cholesterol	Regulation Of Macrophage Derived Foam Cell Differentiation	23406	HDL Cholesterol	HDL-C	HDL_C	1	Cholesterol	#FF7F00	Cholesterol	#8EFBAEFF
GO_REGULATION_OF_LIPOPROTEIN_LIPASE_ACTIVITY	4.3244e-18	HDL_Cholesterol	Regulation Of Lipoprotein Lipase Activity	23406	HDL Cholesterol	HDL-C	HDL_C	1	Cholesterol	#FF7F00	Cholesterol	#8EFBAEFF
GO_PLASMA_LIPOPROTEIN_PARTICLE_CLEARANCE	4.4781e-08	HDL_Cholesterol	Plasma Lipoprotein Particle Clearance	23406	HDL Cholesterol	HDL-C	HDL_C	1	Cholesterol	#FF7F00	Cholesterol	#8EFBAEFF
GO_PROTEIN_LIPID_COMPLEX_SUBUNIT_ORGANIZATION	2.0963e-18	HDL_Cholesterol	Protein Lipid Complex Subunit Organization	23406	HDL Cholesterol	HDL-C	HDL_C	1	Cholesterol	#FF7F00	Cholesterol	#8EFBAEFF
GO_CELLULAR_RESPONSE_TO_ZINC_ION	6.8398e-08	HDL_Cholesterol	Cellular Response To Zinc Ion	23406	HDL Cholesterol	HDL-C	HDL_C	1	Cholesterol	#FF7F00	Cholesterol	#8EFBAEFF
GO_NEUTRAL_LIPID_METABOLIC_PROCESS	3.1661e-12	HDL_Cholesterol	Neutral Lipid Metabolic Process	23406	HDL Cholesterol	HDL-C	HDL_C	1	Cholesterol	#FF7F00	Cholesterol	#8EFBAEFF
GO_REGULATION_OF_PLASMA_LIPOPROTEIN_PARTICLE_LEVELS	6.7907e-14	HDL_Cholesterol	Regulation Of Plasma Lipoprotein Particle Levels	23406	HDL Cholesterol	HDL-C	HDL_C	1	Cholesterol	#FF7F00	Cholesterol	#8EFBAEFF
GO_HIGH_DENSITY_LIPOPROTEIN_PARTICLE_REMODELING	1.6208e-13	HDL_Cholesterol	High Density Lipoprotein Particle Remodeling	23406	HDL Cholesterol	HDL-C	HDL_C	1	Cholesterol	#FF7F00	Cholesterol	#8EFBAEFF
GO_REVERSE_CHOLESTEROL_TRANSPORT	1.3864e-17	HDL_Cholesterol	Reverse Cholesterol Transport	23406	HDL Cholesterol	HDL-C	HDL_C	1	Cholesterol	#FF7F00	Cholesterol	#8EFBAEFF
GO_STEROL_TRANSPORT	2.2715e-08	HDL_Cholesterol	Sterol Transport	23406	HDL Cholesterol	HDL-C	HDL_C	1	Cholesterol	#FF7F00	Cholesterol	#8EFBAEFF
GO_PHOSPHOLIPID_EFFLUX	1.9195e-08	HDL_Cholesterol	Phospholipid Efflux	23406	HDL Cholesterol	HDL-C	HDL_C	1	Cholesterol	#FF7F00	Cholesterol	#8EFBAEFF
GO_TRIGLYCERIDE_METABOLIC_PROCESS	3.5808e-11	HDL_Cholesterol	Triglyceride Metabolic Process	23406	HDL Cholesterol	HDL-C	HDL_C	1	Cholesterol	#FF7F00	Cholesterol	#8EFBAEFF
GO_CHOLESTEROL_STORAGE	2.7361e-09	HDL_Cholesterol	Cholesterol Storage	23406	HDL Cholesterol	HDL-C	HDL_C	1	Cholesterol	#FF7F00	Cholesterol	#8EFBAEFF
GO_REGULATION_OF_CDC42_PROTEIN_SIGNAL_TRANSDUCTION	4.9698e-08	HDL_Cholesterol	Regulation Of Cdc42 Protein Signal Transduction	23406	HDL Cholesterol	HDL-C	HDL_C	1	Cholesterol	#FF7F00	Cholesterol	#8EFBAEFF
GO_PROTEIN_CONTAINING_COMPLEX_REMODELING	1.1681e-20	HDL_Cholesterol	Protein Containing Complex Remodeling	23406	HDL Cholesterol	HDL-C	HDL_C	1	Cholesterol	#FF7F00	Cholesterol	#8EFBAEFF
GO_TRIGLYCERIDE_RICH_LIPOPROTEIN_PARTICLE_REMODELING	4.7505e-27	HDL_Cholesterol	Triglyceride Rich Lipoprotein Particle Remodeling	23406	HDL Cholesterol	HDL-C	HDL_C	1	Cholesterol	#FF7F00	Cholesterol	#8EFBAEFF
GO_CHYLOMICRON_REMODELING	2.8916e-12	HDL_Cholesterol	Chylomicron Remodeling	23406	HDL Cholesterol	HDL-C	HDL_C	1	Cholesterol	#FF7F00	Cholesterol	#8EFBAEFF
GO_VERY_LOW_DENSITY_LIPOPROTEIN_PARTICLE_REMODELING	1.595e-18	HDL_Cholesterol	Very Low Density Lipoprotein Particle Remodeling	23406	HDL Cholesterol	HDL-C	HDL_C	1	Cholesterol	#FF7F00	Cholesterol	#8EFBAEFF
GO_HIGH_DENSITY_LIPOPROTEIN_PARTICLE_ASSEMBLY	4.2648e-10	HDL_Cholesterol	High Density Lipoprotein Particle Assembly	23406	HDL Cholesterol	HDL-C	HDL_C	1	Cholesterol	#FF7F00	Cholesterol	#8EFBAEFF
GO_PHOSPHOLIPID_HOMEOSTASIS	1.1152e-08	HDL_Cholesterol	Phospholipid Homeostasis	23406	HDL Cholesterol	HDL-C	HDL_C	1	Cholesterol	#FF7F00	Cholesterol	#8EFBAEFF
GO_TRIGLYCERIDE_RICH_LIPOPROTEIN_PARTICLE_CLEARANCE	3.8429e-14	HDL_Cholesterol	Triglyceride Rich Lipoprotein Particle Clearance	23406	HDL Cholesterol	HDL-C	HDL_C	1	Cholesterol	#FF7F00	Cholesterol	#8EFBAEFF
GO_REGULATION_OF_LIPID_LOCALIZATION	5.3108e-08	HDL_Cholesterol	Regulation Of Lipid Localization	23406	HDL Cholesterol	HDL-C	HDL_C	1	Cholesterol	#FF7F00	Cholesterol	#8EFBAEFF
GO_DETOXIFICATION_OF_INORGANIC_COMPOUND	1.2468e-10	HDL_Cholesterol	Detoxification Of Inorganic Compound	23406	HDL Cholesterol	HDL-C	HDL_C	1	Cholesterol	#FF7F00	Cholesterol	#8EFBAEFF
GO_PROTEIN_LIPID_COMPLEX_ASSEMBLY	2.845e-08	LDL_Cholesterol	Protein Lipid Complex Assembly	23405	LDL Cholesterol	LDL-C	LDL_C	0	Cholesterol	#FF7F00	Cholesterol	#8EFBAEFF
GO_ORGANIC_HYDROXY_COMPOUND_TRANSPORT	5.2263e-08	LDL_Cholesterol	Organic Hydroxy Compound Transport	23405	LDL Cholesterol	LDL-C	LDL_C	0	Cholesterol	#FF7F00	Cholesterol	#8EFBAEFF
GO_LIPID_HOMEOSTASIS	7.4794e-11	LDL_Cholesterol	Lipid Homeostasis	23405	LDL Cholesterol	LDL-C	LDL_C	0	Cholesterol	#FF7F00	Cholesterol	#8EFBAEFF
GO_CHOLESTEROL_EFFLUX	2.8553e-10	LDL_Cholesterol	Cholesterol Efflux	23405	LDL Cholesterol	LDL-C	LDL_C	0	Cholesterol	#FF7F00	Cholesterol	#8EFBAEFF
GO_PROTEIN_LIPID_COMPLEX_SUBUNIT_ORGANIZATION	6.1054e-12	LDL_Cholesterol	Protein Lipid Complex Subunit Organization	23405	LDL Cholesterol	LDL-C	LDL_C	0	Cholesterol	#FF7F00	Cholesterol	#8EFBAEFF
GO_REGULATION_OF_STEROL_TRANSPORT	2.0665e-08	LDL_Cholesterol	Regulation Of Sterol Transport	23405	LDL Cholesterol	LDL-C	LDL_C	0	Cholesterol	#FF7F00	Cholesterol	#8EFBAEFF
GO_REGULATION_OF_PLASMA_LIPOPROTEIN_PARTICLE_LEVELS	8.1187e-10	LDL_Cholesterol	Regulation Of Plasma Lipoprotein Particle Levels	23405	LDL Cholesterol	LDL-C	LDL_C	0	Cholesterol	#FF7F00	Cholesterol	#8EFBAEFF
GO_HIGH_DENSITY_LIPOPROTEIN_PARTICLE_REMODELING	7.7906e-12	LDL_Cholesterol	High Density Lipoprotein Particle Remodeling	23405	LDL Cholesterol	LDL-C	LDL_C	0	Cholesterol	#FF7F00	Cholesterol	#8EFBAEFF
GO_REVERSE_CHOLESTEROL_TRANSPORT	4.8792e-11	LDL_Cholesterol	Reverse Cholesterol Transport	23405	LDL Cholesterol	LDL-C	LDL_C	0	Cholesterol	#FF7F00	Cholesterol	#8EFBAEFF
GO_STEROL_TRANSPORT	1.0276e-10	LDL_Cholesterol	Sterol Transport	23405	LDL Cholesterol	LDL-C	LDL_C	0	Cholesterol	#FF7F00	Cholesterol	#8EFBAEFF
GO_PROTEIN_CONTAINING_COMPLEX_REMODELING	1.0891e-10	LDL_Cholesterol	Protein Containing Complex Remodeling	23405	LDL Cholesterol	LDL-C	LDL_C	0	Cholesterol	#FF7F00	Cholesterol	#8EFBAEFF
GO_TRIGLYCERIDE_RICH_LIPOPROTEIN_PARTICLE_REMODELING	2.1813e-08	LDL_Cholesterol	Triglyceride Rich Lipoprotein Particle Remodeling	23405	LDL Cholesterol	LDL-C	LDL_C	0	Cholesterol	#FF7F00	Cholesterol	#8EFBAEFF
GO_ACYLGLYCEROL_HOMEOSTASIS	6.0321e-08	Linoleic_Acid_to_Total_Fatty_Acids_percentage	Acylglycerol Homeostasis	23456	Linoleic Acid to Total Fatty Acids percentage	LA %	LA_pct	0	Relative lipoprotein lipid concentrations	#48A462	Fatty acid ratios	#C9CFFEFF
GO_TRIGLYCERIDE_RICH_LIPOPROTEIN_PARTICLE_REMODELING	6.7099e-09	Linoleic_Acid_to_Total_Fatty_Acids_percentage	Triglyceride Rich Lipoprotein Particle Remodeling	23456	Linoleic Acid to Total Fatty Acids percentage	LA %	LA_pct	0	Relative lipoprotein lipid concentrations	#48A462	Fatty acid ratios	#C9CFFEFF
GO_STEROL_HOMEOSTASIS	7.7091e-17	Linoleic_Acid	Sterol Homeostasis	23449	Linoleic Acid	LA	LA	0	Fatty acids	#FFF02D	Fatty acids	#ABC2F2FF
GO_PROTEIN_LIPID_COMPLEX_ASSEMBLY	1.4557e-11	Linoleic_Acid	Protein Lipid Complex Assembly	23449	Linoleic Acid	LA	LA	0	Fatty acids	#FFF02D	Fatty acids	#ABC2F2FF
GO_LIPID_DIGESTION	5.2893e-08	Linoleic_Acid	Lipid Digestion	23449	Linoleic Acid	LA	LA	0	Fatty acids	#FFF02D	Fatty acids	#ABC2F2FF
GO_ORGANIC_HYDROXY_COMPOUND_TRANSPORT	7.7211e-11	Linoleic_Acid	Organic Hydroxy Compound Transport	23449	Linoleic Acid	LA	LA	0	Fatty acids	#FFF02D	Fatty acids	#ABC2F2FF
GO_LIPID_HOMEOSTASIS	1.054e-18	Linoleic_Acid	Lipid Homeostasis	23449	Linoleic Acid	LA	LA	0	Fatty acids	#FFF02D	Fatty acids	#ABC2F2FF
GO_CHOLESTEROL_EFFLUX	3.3641e-09	Linoleic_Acid	Cholesterol Efflux	23449	Linoleic Acid	LA	LA	0	Fatty acids	#FFF02D	Fatty acids	#ABC2F2FF
GO_REGULATION_OF_MACROPHAGE_DERIVED_FOAM_CELL_DIFFERENTIATION	5.5578e-08	Linoleic_Acid	Regulation Of Macrophage Derived Foam Cell Differentiation	23449	Linoleic Acid	LA	LA	0	Fatty acids	#FFF02D	Fatty acids	#ABC2F2FF
GO_REGULATION_OF_LIPOPROTEIN_LIPASE_ACTIVITY	5.1992e-11	Linoleic_Acid	Regulation Of Lipoprotein Lipase Activity	23449	Linoleic Acid	LA	LA	0	Fatty acids	#FFF02D	Fatty acids	#ABC2F2FF
GO_PLASMA_LIPOPROTEIN_PARTICLE_CLEARANCE	4.6092e-10	Linoleic_Acid	Plasma Lipoprotein Particle Clearance	23449	Linoleic Acid	LA	LA	0	Fatty acids	#FFF02D	Fatty acids	#ABC2F2FF
GO_PROTEIN_LIPID_COMPLEX_SUBUNIT_ORGANIZATION	9.0851e-24	Linoleic_Acid	Protein Lipid Complex Subunit Organization	23449	Linoleic Acid	LA	LA	0	Fatty acids	#FFF02D	Fatty acids	#ABC2F2FF
GO_REGULATION_OF_LIPID_TRANSPORT	4.8111e-08	Linoleic_Acid	Regulation Of Lipid Transport	23449	Linoleic Acid	LA	LA	0	Fatty acids	#FFF02D	Fatty acids	#ABC2F2FF
GO_LIPID_METABOLIC_PROCESS	3.5884e-08	Linoleic_Acid	Lipid Metabolic Process	23449	Linoleic Acid	LA	LA	0	Fatty acids	#FFF02D	Fatty acids	#ABC2F2FF
GO_STEROID_METABOLIC_PROCESS	9.4023e-13	Linoleic_Acid	Steroid Metabolic Process	23449	Linoleic Acid	LA	LA	0	Fatty acids	#FFF02D	Fatty acids	#ABC2F2FF
GO_REGULATION_OF_STEROL_TRANSPORT	1.7501e-09	Linoleic_Acid	Regulation Of Sterol Transport	23449	Linoleic Acid	LA	LA	0	Fatty acids	#FFF02D	Fatty acids	#ABC2F2FF
GO_REGULATION_OF_PLASMA_LIPOPROTEIN_PARTICLE_LEVELS	2.63e-18	Linoleic_Acid	Regulation Of Plasma Lipoprotein Particle Levels	23449	Linoleic Acid	LA	LA	0	Fatty acids	#FFF02D	Fatty acids	#ABC2F2FF
GO_HIGH_DENSITY_LIPOPROTEIN_PARTICLE_REMODELING	1.7478e-19	Linoleic_Acid	High Density Lipoprotein Particle Remodeling	23449	Linoleic Acid	LA	LA	0	Fatty acids	#FFF02D	Fatty acids	#ABC2F2FF
GO_REVERSE_CHOLESTEROL_TRANSPORT	5.2495e-24	Linoleic_Acid	Reverse Cholesterol Transport	23449	Linoleic Acid	LA	LA	0	Fatty acids	#FFF02D	Fatty acids	#ABC2F2FF
GO_STEROL_TRANSPORT	1.2103e-15	Linoleic_Acid	Sterol Transport	23449	Linoleic Acid	LA	LA	0	Fatty acids	#FFF02D	Fatty acids	#ABC2F2FF
GO_LOW_DENSITY_LIPOPROTEIN_PARTICLE_REMODELING	4.4111e-11	Linoleic_Acid	Low Density Lipoprotein Particle Remodeling	23449	Linoleic Acid	LA	LA	0	Fatty acids	#FFF02D	Fatty acids	#ABC2F2FF
GO_LIPID_STORAGE	1.0503e-09	Linoleic_Acid	Lipid Storage	23449	Linoleic Acid	LA	LA	0	Fatty acids	#FFF02D	Fatty acids	#ABC2F2FF
GO_LIPID_LOCALIZATION	8.7075e-11	Linoleic_Acid	Lipid Localization	23449	Linoleic Acid	LA	LA	0	Fatty acids	#FFF02D	Fatty acids	#ABC2F2FF
GO_STEROL_METABOLIC_PROCESS	6.1232e-14	Linoleic_Acid	Sterol Metabolic Process	23449	Linoleic Acid	LA	LA	0	Fatty acids	#FFF02D	Fatty acids	#ABC2F2FF
GO_INTESTINAL_ABSORPTION	5.5092e-08	Linoleic_Acid	Intestinal Absorption	23449	Linoleic Acid	LA	LA	0	Fatty acids	#FFF02D	Fatty acids	#ABC2F2FF
GO_CHOLESTEROL_STORAGE	5.9273e-09	Linoleic_Acid	Cholesterol Storage	23449	Linoleic Acid	LA	LA	0	Fatty acids	#FFF02D	Fatty acids	#ABC2F2FF
GO_PROTEIN_CONTAINING_COMPLEX_REMODELING	3.8302e-25	Linoleic_Acid	Protein Containing Complex Remodeling	23449	Linoleic Acid	LA	LA	0	Fatty acids	#FFF02D	Fatty acids	#ABC2F2FF
GO_TRIGLYCERIDE_RICH_LIPOPROTEIN_PARTICLE_REMODELING	4.7557e-23	Linoleic_Acid	Triglyceride Rich Lipoprotein Particle Remodeling	23449	Linoleic Acid	LA	LA	0	Fatty acids	#FFF02D	Fatty acids	#ABC2F2FF
GO_VERY_LOW_DENSITY_LIPOPROTEIN_PARTICLE_REMODELING	1.4023e-18	Linoleic_Acid	Very Low Density Lipoprotein Particle Remodeling	23449	Linoleic Acid	LA	LA	0	Fatty acids	#FFF02D	Fatty acids	#ABC2F2FF
GO_HIGH_DENSITY_LIPOPROTEIN_PARTICLE_ASSEMBLY	4.6479e-12	Linoleic_Acid	High Density Lipoprotein Particle Assembly	23449	Linoleic Acid	LA	LA	0	Fatty acids	#FFF02D	Fatty acids	#ABC2F2FF
GO_PHOSPHOLIPID_HOMEOSTASIS	1.8336e-14	Linoleic_Acid	Phospholipid Homeostasis	23449	Linoleic Acid	LA	LA	0	Fatty acids	#FFF02D	Fatty acids	#ABC2F2FF
GO_INTESTINAL_LIPID_ABSORPTION	3.1554e-08	Linoleic_Acid	Intestinal Lipid Absorption	23449	Linoleic Acid	LA	LA	0	Fatty acids	#FFF02D	Fatty acids	#ABC2F2FF
GO_REGULATION_OF_LIPID_LOCALIZATION	1.171e-09	Linoleic_Acid	Regulation Of Lipid Localization	23449	Linoleic Acid	LA	LA	0	Fatty acids	#FFF02D	Fatty acids	#ABC2F2FF
GO_REGULATION_OF_LIPOPROTEIN_LIPASE_ACTIVITY	6.8145e-10	Monounsaturated_Fatty_Acids_to_Total_Fatty_Acids_percentage	Regulation Of Lipoprotein Lipase Activity	23454	Monounsaturated Fatty Acids to Total Fatty Acids percentage	MUFA %	MUFA_pct	1	Relative lipoprotein lipid concentrations	#48A462	Fatty acid ratios	#C9CFFEFF
GO_PROTEIN_CONTAINING_COMPLEX_REMODELING	5.3686e-09	Monounsaturated_Fatty_Acids_to_Total_Fatty_Acids_percentage	Protein Containing Complex Remodeling	23454	Monounsaturated Fatty Acids to Total Fatty Acids percentage	MUFA %	MUFA_pct	1	Relative lipoprotein lipid concentrations	#48A462	Fatty acid ratios	#C9CFFEFF
GO_TRIGLYCERIDE_RICH_LIPOPROTEIN_PARTICLE_REMODELING	1.6832e-12	Monounsaturated_Fatty_Acids_to_Total_Fatty_Acids_percentage	Triglyceride Rich Lipoprotein Particle Remodeling	23454	Monounsaturated Fatty Acids to Total Fatty Acids percentage	MUFA %	MUFA_pct	1	Relative lipoprotein lipid concentrations	#48A462	Fatty acid ratios	#C9CFFEFF
GO_VERY_LOW_DENSITY_LIPOPROTEIN_PARTICLE_REMODELING	1.4566e-09	Monounsaturated_Fatty_Acids_to_Total_Fatty_Acids_percentage	Very Low Density Lipoprotein Particle Remodeling	23454	Monounsaturated Fatty Acids to Total Fatty Acids percentage	MUFA %	MUFA_pct	1	Relative lipoprotein lipid concentrations	#48A462	Fatty acid ratios	#C9CFFEFF
GO_ACYLGLYCEROL_HOMEOSTASIS	2.2349e-13	Monounsaturated_Fatty_Acids	Acylglycerol Homeostasis	23447	Monounsaturated Fatty Acids	MUFA	MUFA	1	Fatty acids	#FFF02D	Fatty acids	#ABC2F2FF
GO_REGULATION_OF_LIPID_STORAGE	5.2683e-08	Monounsaturated_Fatty_Acids	Regulation Of Lipid Storage	23447	Monounsaturated Fatty Acids	MUFA	MUFA	1	Fatty acids	#FFF02D	Fatty acids	#ABC2F2FF
GO_STEROL_HOMEOSTASIS	2.9533e-17	Monounsaturated_Fatty_Acids	Sterol Homeostasis	23447	Monounsaturated Fatty Acids	MUFA	MUFA	1	Fatty acids	#FFF02D	Fatty acids	#ABC2F2FF
GO_PROTEIN_LIPID_COMPLEX_ASSEMBLY	3.0788e-10	Monounsaturated_Fatty_Acids	Protein Lipid Complex Assembly	23447	Monounsaturated Fatty Acids	MUFA	MUFA	1	Fatty acids	#FFF02D	Fatty acids	#ABC2F2FF
GO_LIPID_HOMEOSTASIS	6.871e-15	Monounsaturated_Fatty_Acids	Lipid Homeostasis	23447	Monounsaturated Fatty Acids	MUFA	MUFA	1	Fatty acids	#FFF02D	Fatty acids	#ABC2F2FF
GO_CHOLESTEROL_EFFLUX	1.22e-08	Monounsaturated_Fatty_Acids	Cholesterol Efflux	23447	Monounsaturated Fatty Acids	MUFA	MUFA	1	Fatty acids	#FFF02D	Fatty acids	#ABC2F2FF
GO_REGULATION_OF_LIPOPROTEIN_LIPASE_ACTIVITY	9.0033e-16	Monounsaturated_Fatty_Acids	Regulation Of Lipoprotein Lipase Activity	23447	Monounsaturated Fatty Acids	MUFA	MUFA	1	Fatty acids	#FFF02D	Fatty acids	#ABC2F2FF
GO_PROTEIN_LIPID_COMPLEX_SUBUNIT_ORGANIZATION	2.9186e-16	Monounsaturated_Fatty_Acids	Protein Lipid Complex Subunit Organization	23447	Monounsaturated Fatty Acids	MUFA	MUFA	1	Fatty acids	#FFF02D	Fatty acids	#ABC2F2FF
GO_STEROID_METABOLIC_PROCESS	3.0608e-10	Monounsaturated_Fatty_Acids	Steroid Metabolic Process	23447	Monounsaturated Fatty Acids	MUFA	MUFA	1	Fatty acids	#FFF02D	Fatty acids	#ABC2F2FF
GO_REGULATION_OF_PLASMA_LIPOPROTEIN_PARTICLE_LEVELS	7.3001e-12	Monounsaturated_Fatty_Acids	Regulation Of Plasma Lipoprotein Particle Levels	23447	Monounsaturated Fatty Acids	MUFA	MUFA	1	Fatty acids	#FFF02D	Fatty acids	#ABC2F2FF
GO_HIGH_DENSITY_LIPOPROTEIN_PARTICLE_REMODELING	4.2599e-16	Monounsaturated_Fatty_Acids	High Density Lipoprotein Particle Remodeling	23447	Monounsaturated Fatty Acids	MUFA	MUFA	1	Fatty acids	#FFF02D	Fatty acids	#ABC2F2FF
GO_REVERSE_CHOLESTEROL_TRANSPORT	2.7104e-18	Monounsaturated_Fatty_Acids	Reverse Cholesterol Transport	23447	Monounsaturated Fatty Acids	MUFA	MUFA	1	Fatty acids	#FFF02D	Fatty acids	#ABC2F2FF
GO_LIPID_STORAGE	1.8222e-09	Monounsaturated_Fatty_Acids	Lipid Storage	23447	Monounsaturated Fatty Acids	MUFA	MUFA	1	Fatty acids	#FFF02D	Fatty acids	#ABC2F2FF
GO_POSITIVE_REGULATION_OF_LIPID_STORAGE	5.2187e-08	Monounsaturated_Fatty_Acids	Positive Regulation Of Lipid Storage	23447	Monounsaturated Fatty Acids	MUFA	MUFA	1	Fatty acids	#FFF02D	Fatty acids	#ABC2F2FF
GO_LIPID_LOCALIZATION	3.8753e-08	Monounsaturated_Fatty_Acids	Lipid Localization	23447	Monounsaturated Fatty Acids	MUFA	MUFA	1	Fatty acids	#FFF02D	Fatty acids	#ABC2F2FF
GO_STEROL_METABOLIC_PROCESS	3.8486e-08	Monounsaturated_Fatty_Acids	Sterol Metabolic Process	23447	Monounsaturated Fatty Acids	MUFA	MUFA	1	Fatty acids	#FFF02D	Fatty acids	#ABC2F2FF
GO_CHOLESTEROL_STORAGE	8.0112e-11	Monounsaturated_Fatty_Acids	Cholesterol Storage	23447	Monounsaturated Fatty Acids	MUFA	MUFA	1	Fatty acids	#FFF02D	Fatty acids	#ABC2F2FF
GO_POSITIVE_REGULATION_OF_CHOLESTEROL_STORAGE	3.1225e-08	Monounsaturated_Fatty_Acids	Positive Regulation Of Cholesterol Storage	23447	Monounsaturated Fatty Acids	MUFA	MUFA	1	Fatty acids	#FFF02D	Fatty acids	#ABC2F2FF
GO_PROTEIN_CONTAINING_COMPLEX_REMODELING	4.0853e-17	Monounsaturated_Fatty_Acids	Protein Containing Complex Remodeling	23447	Monounsaturated Fatty Acids	MUFA	MUFA	1	Fatty acids	#FFF02D	Fatty acids	#ABC2F2FF
GO_TRIGLYCERIDE_RICH_LIPOPROTEIN_PARTICLE_REMODELING	5.0963e-14	Monounsaturated_Fatty_Acids	Triglyceride Rich Lipoprotein Particle Remodeling	23447	Monounsaturated Fatty Acids	MUFA	MUFA	1	Fatty acids	#FFF02D	Fatty acids	#ABC2F2FF
GO_VERY_LOW_DENSITY_LIPOPROTEIN_PARTICLE_REMODELING	2.8829e-11	Monounsaturated_Fatty_Acids	Very Low Density Lipoprotein Particle Remodeling	23447	Monounsaturated Fatty Acids	MUFA	MUFA	1	Fatty acids	#FFF02D	Fatty acids	#ABC2F2FF
GO_HIGH_DENSITY_LIPOPROTEIN_PARTICLE_ASSEMBLY	1.2021e-09	Monounsaturated_Fatty_Acids	High Density Lipoprotein Particle Assembly	23447	Monounsaturated Fatty Acids	MUFA	MUFA	1	Fatty acids	#FFF02D	Fatty acids	#ABC2F2FF
GO_PHOSPHOLIPID_HOMEOSTASIS	3.2341e-12	Monounsaturated_Fatty_Acids	Phospholipid Homeostasis	23447	Monounsaturated Fatty Acids	MUFA	MUFA	1	Fatty acids	#FFF02D	Fatty acids	#ABC2F2FF
GO_ACYLGLYCEROL_HOMEOSTASIS	1.7988e-08	Omega_3_Fatty_Acids_to_Total_Fatty_Acids_percentage	Acylglycerol Homeostasis	23451	Omega-3 Fatty Acids to Total Fatty Acids percentage	Omega-3 %	Omega_3_pct	1	Relative lipoprotein lipid concentrations	#48A462	Fatty acid ratios	#C9CFFEFF
GO_GLYCEROLIPID_METABOLIC_PROCESS	2.9176e-08	Omega_3_Fatty_Acids_to_Total_Fatty_Acids_percentage	Glycerolipid Metabolic Process	23451	Omega-3 Fatty Acids to Total Fatty Acids percentage	Omega-3 %	Omega_3_pct	1	Relative lipoprotein lipid concentrations	#48A462	Fatty acid ratios	#C9CFFEFF
GO_PLASMA_LIPOPROTEIN_PARTICLE_CLEARANCE	1.3335e-09	Omega_3_Fatty_Acids_to_Total_Fatty_Acids_percentage	Plasma Lipoprotein Particle Clearance	23451	Omega-3 Fatty Acids to Total Fatty Acids percentage	Omega-3 %	Omega_3_pct	1	Relative lipoprotein lipid concentrations	#48A462	Fatty acid ratios	#C9CFFEFF
GO_NEUTRAL_LIPID_CATABOLIC_PROCESS	1.4957e-08	Omega_3_Fatty_Acids_to_Total_Fatty_Acids_percentage	Neutral Lipid Catabolic Process	23451	Omega-3 Fatty Acids to Total Fatty Acids percentage	Omega-3 %	Omega_3_pct	1	Relative lipoprotein lipid concentrations	#48A462	Fatty acid ratios	#C9CFFEFF
GO_CELLULAR_LIPID_CATABOLIC_PROCESS	2.1509e-08	Omega_3_Fatty_Acids_to_Total_Fatty_Acids_percentage	Cellular Lipid Catabolic Process	23451	Omega-3 Fatty Acids to Total Fatty Acids percentage	Omega-3 %	Omega_3_pct	1	Relative lipoprotein lipid concentrations	#48A462	Fatty acid ratios	#C9CFFEFF
GO_REGULATION_OF_PLASMA_LIPOPROTEIN_PARTICLE_LEVELS	6.4217e-08	Omega_3_Fatty_Acids_to_Total_Fatty_Acids_percentage	Regulation Of Plasma Lipoprotein Particle Levels	23451	Omega-3 Fatty Acids to Total Fatty Acids percentage	Omega-3 %	Omega_3_pct	1	Relative lipoprotein lipid concentrations	#48A462	Fatty acid ratios	#C9CFFEFF
GO_HIGH_DENSITY_LIPOPROTEIN_PARTICLE_REMODELING	5.0286e-08	Omega_3_Fatty_Acids_to_Total_Fatty_Acids_percentage	High Density Lipoprotein Particle Remodeling	23451	Omega-3 Fatty Acids to Total Fatty Acids percentage	Omega-3 %	Omega_3_pct	1	Relative lipoprotein lipid concentrations	#48A462	Fatty acid ratios	#C9CFFEFF
GO_LIPID_CATABOLIC_PROCESS	3.8107e-08	Omega_3_Fatty_Acids_to_Total_Fatty_Acids_percentage	Lipid Catabolic Process	23451	Omega-3 Fatty Acids to Total Fatty Acids percentage	Omega-3 %	Omega_3_pct	1	Relative lipoprotein lipid concentrations	#48A462	Fatty acid ratios	#C9CFFEFF
GO_GLYCEROLIPID_CATABOLIC_PROCESS	2.1017e-10	Omega_3_Fatty_Acids_to_Total_Fatty_Acids_percentage	Glycerolipid Catabolic Process	23451	Omega-3 Fatty Acids to Total Fatty Acids percentage	Omega-3 %	Omega_3_pct	1	Relative lipoprotein lipid concentrations	#48A462	Fatty acid ratios	#C9CFFEFF
GO_TRIGLYCERIDE_METABOLIC_PROCESS	7.2574e-09	Omega_3_Fatty_Acids_to_Total_Fatty_Acids_percentage	Triglyceride Metabolic Process	23451	Omega-3 Fatty Acids to Total Fatty Acids percentage	Omega-3 %	Omega_3_pct	1	Relative lipoprotein lipid concentrations	#48A462	Fatty acid ratios	#C9CFFEFF
GO_PROTEIN_CONTAINING_COMPLEX_REMODELING	2.6151e-08	Omega_3_Fatty_Acids_to_Total_Fatty_Acids_percentage	Protein Containing Complex Remodeling	23451	Omega-3 Fatty Acids to Total Fatty Acids percentage	Omega-3 %	Omega_3_pct	1	Relative lipoprotein lipid concentrations	#48A462	Fatty acid ratios	#C9CFFEFF
GO_TRIGLYCERIDE_RICH_LIPOPROTEIN_PARTICLE_REMODELING	3.2074e-10	Omega_3_Fatty_Acids_to_Total_Fatty_Acids_percentage	Triglyceride Rich Lipoprotein Particle Remodeling	23451	Omega-3 Fatty Acids to Total Fatty Acids percentage	Omega-3 %	Omega_3_pct	1	Relative lipoprotein lipid concentrations	#48A462	Fatty acid ratios	#C9CFFEFF
GO_TRIGLYCERIDE_RICH_LIPOPROTEIN_PARTICLE_CLEARANCE	2.418e-10	Omega_3_Fatty_Acids_to_Total_Fatty_Acids_percentage	Triglyceride Rich Lipoprotein Particle Clearance	23451	Omega-3 Fatty Acids to Total Fatty Acids percentage	Omega-3 %	Omega_3_pct	1	Relative lipoprotein lipid concentrations	#48A462	Fatty acid ratios	#C9CFFEFF
GO_ACYLGLYCEROL_HOMEOSTASIS	2.1531e-12	Omega_3_Fatty_Acids	Acylglycerol Homeostasis	23444	Omega-3 Fatty Acids	Omega-3	Omega_3	1	Fatty acids	#FFF02D	Fatty acids	#ABC2F2FF
GO_REGULATION_OF_TRIGLYCERIDE_METABOLIC_PROCESS	2.1944e-08	Omega_3_Fatty_Acids	Regulation Of Triglyceride Metabolic Process	23444	Omega-3 Fatty Acids	Omega-3	Omega_3	1	Fatty acids	#FFF02D	Fatty acids	#ABC2F2FF
GO_STEROL_HOMEOSTASIS	2.4216e-13	Omega_3_Fatty_Acids	Sterol Homeostasis	23444	Omega-3 Fatty Acids	Omega-3	Omega_3	1	Fatty acids	#FFF02D	Fatty acids	#ABC2F2FF
GO_PROTEIN_LIPID_COMPLEX_ASSEMBLY	3.8911e-11	Omega_3_Fatty_Acids	Protein Lipid Complex Assembly	23444	Omega-3 Fatty Acids	Omega-3	Omega_3	1	Fatty acids	#FFF02D	Fatty acids	#ABC2F2FF
GO_LIPID_HOMEOSTASIS	1.3119e-09	Omega_3_Fatty_Acids	Lipid Homeostasis	23444	Omega-3 Fatty Acids	Omega-3	Omega_3	1	Fatty acids	#FFF02D	Fatty acids	#ABC2F2FF
GO_REGULATION_OF_LIPOPROTEIN_LIPASE_ACTIVITY	2.7914e-18	Omega_3_Fatty_Acids	Regulation Of Lipoprotein Lipase Activity	23444	Omega-3 Fatty Acids	Omega-3	Omega_3	1	Fatty acids	#FFF02D	Fatty acids	#ABC2F2FF
GO_PLASMA_LIPOPROTEIN_PARTICLE_CLEARANCE	3.4833e-14	Omega_3_Fatty_Acids	Plasma Lipoprotein Particle Clearance	23444	Omega-3 Fatty Acids	Omega-3	Omega_3	1	Fatty acids	#FFF02D	Fatty acids	#ABC2F2FF
GO_NEUTRAL_LIPID_CATABOLIC_PROCESS	1.4071e-10	Omega_3_Fatty_Acids	Neutral Lipid Catabolic Process	23444	Omega-3 Fatty Acids	Omega-3	Omega_3	1	Fatty acids	#FFF02D	Fatty acids	#ABC2F2FF
GO_PROTEIN_LIPID_COMPLEX_SUBUNIT_ORGANIZATION	3.2758e-18	Omega_3_Fatty_Acids	Protein Lipid Complex Subunit Organization	23444	Omega-3 Fatty Acids	Omega-3	Omega_3	1	Fatty acids	#FFF02D	Fatty acids	#ABC2F2FF
GO_CELLULAR_LIPID_CATABOLIC_PROCESS	9.1173e-10	Omega_3_Fatty_Acids	Cellular Lipid Catabolic Process	23444	Omega-3 Fatty Acids	Omega-3	Omega_3	1	Fatty acids	#FFF02D	Fatty acids	#ABC2F2FF
GO_TRIGLYCERIDE_CATABOLIC_PROCESS	9.9426e-11	Omega_3_Fatty_Acids	Triglyceride Catabolic Process	23444	Omega-3 Fatty Acids	Omega-3	Omega_3	1	Fatty acids	#FFF02D	Fatty acids	#ABC2F2FF
GO_NEUTRAL_LIPID_METABOLIC_PROCESS	2.0799e-12	Omega_3_Fatty_Acids	Neutral Lipid Metabolic Process	23444	Omega-3 Fatty Acids	Omega-3	Omega_3	1	Fatty acids	#FFF02D	Fatty acids	#ABC2F2FF
GO_REGULATION_OF_PLASMA_LIPOPROTEIN_PARTICLE_LEVELS	1.0955e-17	Omega_3_Fatty_Acids	Regulation Of Plasma Lipoprotein Particle Levels	23444	Omega-3 Fatty Acids	Omega-3	Omega_3	1	Fatty acids	#FFF02D	Fatty acids	#ABC2F2FF
GO_HIGH_DENSITY_LIPOPROTEIN_PARTICLE_REMODELING	4.3167e-18	Omega_3_Fatty_Acids	High Density Lipoprotein Particle Remodeling	23444	Omega-3 Fatty Acids	Omega-3	Omega_3	1	Fatty acids	#FFF02D	Fatty acids	#ABC2F2FF
GO_LIPID_CATABOLIC_PROCESS	7.0051e-10	Omega_3_Fatty_Acids	Lipid Catabolic Process	23444	Omega-3 Fatty Acids	Omega-3	Omega_3	1	Fatty acids	#FFF02D	Fatty acids	#ABC2F2FF
GO_REVERSE_CHOLESTEROL_TRANSPORT	1.8366e-21	Omega_3_Fatty_Acids	Reverse Cholesterol Transport	23444	Omega-3 Fatty Acids	Omega-3	Omega_3	1	Fatty acids	#FFF02D	Fatty acids	#ABC2F2FF
GO_STEROL_TRANSPORT	2.1572e-09	Omega_3_Fatty_Acids	Sterol Transport	23444	Omega-3 Fatty Acids	Omega-3	Omega_3	1	Fatty acids	#FFF02D	Fatty acids	#ABC2F2FF
GO_GLYCEROLIPID_CATABOLIC_PROCESS	4.9741e-12	Omega_3_Fatty_Acids	Glycerolipid Catabolic Process	23444	Omega-3 Fatty Acids	Omega-3	Omega_3	1	Fatty acids	#FFF02D	Fatty acids	#ABC2F2FF
GO_PHOSPHOLIPID_CATABOLIC_PROCESS	8.4098e-09	Omega_3_Fatty_Acids	Phospholipid Catabolic Process	23444	Omega-3 Fatty Acids	Omega-3	Omega_3	1	Fatty acids	#FFF02D	Fatty acids	#ABC2F2FF
GO_STEROL_METABOLIC_PROCESS	1.2521e-09	Omega_3_Fatty_Acids	Sterol Metabolic Process	23444	Omega-3 Fatty Acids	Omega-3	Omega_3	1	Fatty acids	#FFF02D	Fatty acids	#ABC2F2FF
GO_PHOSPHOLIPID_EFFLUX	2.9611e-08	Omega_3_Fatty_Acids	Phospholipid Efflux	23444	Omega-3 Fatty Acids	Omega-3	Omega_3	1	Fatty acids	#FFF02D	Fatty acids	#ABC2F2FF
GO_TRIGLYCERIDE_METABOLIC_PROCESS	9.5349e-13	Omega_3_Fatty_Acids	Triglyceride Metabolic Process	23444	Omega-3 Fatty Acids	Omega-3	Omega_3	1	Fatty acids	#FFF02D	Fatty acids	#ABC2F2FF
GO_PROTEIN_CONTAINING_COMPLEX_REMODELING	6.2466e-19	Omega_3_Fatty_Acids	Protein Containing Complex Remodeling	23444	Omega-3 Fatty Acids	Omega-3	Omega_3	1	Fatty acids	#FFF02D	Fatty acids	#ABC2F2FF
GO_TRIGLYCERIDE_RICH_LIPOPROTEIN_PARTICLE_REMODELING	1.732e-26	Omega_3_Fatty_Acids	Triglyceride Rich Lipoprotein Particle Remodeling	23444	Omega-3 Fatty Acids	Omega-3	Omega_3	1	Fatty acids	#FFF02D	Fatty acids	#ABC2F2FF
GO_CHYLOMICRON_REMODELING	1.2673e-12	Omega_3_Fatty_Acids	Chylomicron Remodeling	23444	Omega-3 Fatty Acids	Omega-3	Omega_3	1	Fatty acids	#FFF02D	Fatty acids	#ABC2F2FF
GO_VERY_LOW_DENSITY_LIPOPROTEIN_PARTICLE_REMODELING	1.6727e-22	Omega_3_Fatty_Acids	Very Low Density Lipoprotein Particle Remodeling	23444	Omega-3 Fatty Acids	Omega-3	Omega_3	1	Fatty acids	#FFF02D	Fatty acids	#ABC2F2FF
GO_HIGH_DENSITY_LIPOPROTEIN_PARTICLE_ASSEMBLY	1.0192e-09	Omega_3_Fatty_Acids	High Density Lipoprotein Particle Assembly	23444	Omega-3 Fatty Acids	Omega-3	Omega_3	1	Fatty acids	#FFF02D	Fatty acids	#ABC2F2FF
GO_HIGH_DENSITY_LIPOPROTEIN_PARTICLE_CLEARANCE	3.6465e-09	Omega_3_Fatty_Acids	High Density Lipoprotein Particle Clearance	23444	Omega-3 Fatty Acids	Omega-3	Omega_3	1	Fatty acids	#FFF02D	Fatty acids	#ABC2F2FF
GO_TRIGLYCERIDE_RICH_LIPOPROTEIN_PARTICLE_CLEARANCE	5.3412e-11	Omega_3_Fatty_Acids	Triglyceride Rich Lipoprotein Particle Clearance	23444	Omega-3 Fatty Acids	Omega-3	Omega_3	1	Fatty acids	#FFF02D	Fatty acids	#ABC2F2FF
GO_POSITIVE_REGULATION_OF_TRIGLYCERIDE_METABOLIC_PROCESS	2.3512e-08	Omega_3_Fatty_Acids	Positive Regulation Of Triglyceride Metabolic Process	23444	Omega-3 Fatty Acids	Omega-3	Omega_3	1	Fatty acids	#FFF02D	Fatty acids	#ABC2F2FF
GO_ACYLGLYCEROL_HOMEOSTASIS	1.0865e-12	Omega_6_Fatty_Acids_to_Omega_3_Fatty_Acids_ratio	Acylglycerol Homeostasis	23459	Omega-6 Fatty Acids to Omega-3 Fatty Acids ratio	Omega-6/Omega-3	Omega_6_by_Omega_3	1	Relative lipoprotein lipid concentrations	#48A462	Fatty acid ratios	#C9CFFEFF
GO_STEROL_HOMEOSTASIS	3.6007e-08	Omega_6_Fatty_Acids_to_Omega_3_Fatty_Acids_ratio	Sterol Homeostasis	23459	Omega-6 Fatty Acids to Omega-3 Fatty Acids ratio	Omega-6/Omega-3	Omega_6_by_Omega_3	1	Relative lipoprotein lipid concentrations	#48A462	Fatty acid ratios	#C9CFFEFF
GO_PROTEIN_LIPID_COMPLEX_ASSEMBLY	1.6221e-08	Omega_6_Fatty_Acids_to_Omega_3_Fatty_Acids_ratio	Protein Lipid Complex Assembly	23459	Omega-6 Fatty Acids to Omega-3 Fatty Acids ratio	Omega-6/Omega-3	Omega_6_by_Omega_3	1	Relative lipoprotein lipid concentrations	#48A462	Fatty acid ratios	#C9CFFEFF
GO_GLYCEROLIPID_METABOLIC_PROCESS	2.1201e-09	Omega_6_Fatty_Acids_to_Omega_3_Fatty_Acids_ratio	Glycerolipid Metabolic Process	23459	Omega-6 Fatty Acids to Omega-3 Fatty Acids ratio	Omega-6/Omega-3	Omega_6_by_Omega_3	1	Relative lipoprotein lipid concentrations	#48A462	Fatty acid ratios	#C9CFFEFF
GO_REGULATION_OF_LIPOPROTEIN_LIPASE_ACTIVITY	1.7571e-13	Omega_6_Fatty_Acids_to_Omega_3_Fatty_Acids_ratio	Regulation Of Lipoprotein Lipase Activity	23459	Omega-6 Fatty Acids to Omega-3 Fatty Acids ratio	Omega-6/Omega-3	Omega_6_by_Omega_3	1	Relative lipoprotein lipid concentrations	#48A462	Fatty acid ratios	#C9CFFEFF
GO_PLASMA_LIPOPROTEIN_PARTICLE_CLEARANCE	4.1841e-11	Omega_6_Fatty_Acids_to_Omega_3_Fatty_Acids_ratio	Plasma Lipoprotein Particle Clearance	23459	Omega-6 Fatty Acids to Omega-3 Fatty Acids ratio	Omega-6/Omega-3	Omega_6_by_Omega_3	1	Relative lipoprotein lipid concentrations	#48A462	Fatty acid ratios	#C9CFFEFF
GO_NEUTRAL_LIPID_CATABOLIC_PROCESS	1.8614e-09	Omega_6_Fatty_Acids_to_Omega_3_Fatty_Acids_ratio	Neutral Lipid Catabolic Process	23459	Omega-6 Fatty Acids to Omega-3 Fatty Acids ratio	Omega-6/Omega-3	Omega_6_by_Omega_3	1	Relative lipoprotein lipid concentrations	#48A462	Fatty acid ratios	#C9CFFEFF
GO_PROTEIN_LIPID_COMPLEX_SUBUNIT_ORGANIZATION	2.4313e-11	Omega_6_Fatty_Acids_to_Omega_3_Fatty_Acids_ratio	Protein Lipid Complex Subunit Organization	23459	Omega-6 Fatty Acids to Omega-3 Fatty Acids ratio	Omega-6/Omega-3	Omega_6_by_Omega_3	1	Relative lipoprotein lipid concentrations	#48A462	Fatty acid ratios	#C9CFFEFF
GO_CELLULAR_LIPID_CATABOLIC_PROCESS	5.0483e-09	Omega_6_Fatty_Acids_to_Omega_3_Fatty_Acids_ratio	Cellular Lipid Catabolic Process	23459	Omega-6 Fatty Acids to Omega-3 Fatty Acids ratio	Omega-6/Omega-3	Omega_6_by_Omega_3	1	Relative lipoprotein lipid concentrations	#48A462	Fatty acid ratios	#C9CFFEFF
GO_LIPID_METABOLIC_PROCESS	3.0212e-08	Omega_6_Fatty_Acids_to_Omega_3_Fatty_Acids_ratio	Lipid Metabolic Process	23459	Omega-6 Fatty Acids to Omega-3 Fatty Acids ratio	Omega-6/Omega-3	Omega_6_by_Omega_3	1	Relative lipoprotein lipid concentrations	#48A462	Fatty acid ratios	#C9CFFEFF
GO_TRIGLYCERIDE_CATABOLIC_PROCESS	3.9205e-10	Omega_6_Fatty_Acids_to_Omega_3_Fatty_Acids_ratio	Triglyceride Catabolic Process	23459	Omega-6 Fatty Acids to Omega-3 Fatty Acids ratio	Omega-6/Omega-3	Omega_6_by_Omega_3	1	Relative lipoprotein lipid concentrations	#48A462	Fatty acid ratios	#C9CFFEFF
GO_NEUTRAL_LIPID_METABOLIC_PROCESS	4.8178e-09	Omega_6_Fatty_Acids_to_Omega_3_Fatty_Acids_ratio	Neutral Lipid Metabolic Process	23459	Omega-6 Fatty Acids to Omega-3 Fatty Acids ratio	Omega-6/Omega-3	Omega_6_by_Omega_3	1	Relative lipoprotein lipid concentrations	#48A462	Fatty acid ratios	#C9CFFEFF
GO_REGULATION_OF_PLASMA_LIPOPROTEIN_PARTICLE_LEVELS	8.4333e-12	Omega_6_Fatty_Acids_to_Omega_3_Fatty_Acids_ratio	Regulation Of Plasma Lipoprotein Particle Levels	23459	Omega-6 Fatty Acids to Omega-3 Fatty Acids ratio	Omega-6/Omega-3	Omega_6_by_Omega_3	1	Relative lipoprotein lipid concentrations	#48A462	Fatty acid ratios	#C9CFFEFF
GO_HIGH_DENSITY_LIPOPROTEIN_PARTICLE_REMODELING	2.9338e-10	Omega_6_Fatty_Acids_to_Omega_3_Fatty_Acids_ratio	High Density Lipoprotein Particle Remodeling	23459	Omega-6 Fatty Acids to Omega-3 Fatty Acids ratio	Omega-6/Omega-3	Omega_6_by_Omega_3	1	Relative lipoprotein lipid concentrations	#48A462	Fatty acid ratios	#C9CFFEFF
GO_LIPID_CATABOLIC_PROCESS	1.8116e-09	Omega_6_Fatty_Acids_to_Omega_3_Fatty_Acids_ratio	Lipid Catabolic Process	23459	Omega-6 Fatty Acids to Omega-3 Fatty Acids ratio	Omega-6/Omega-3	Omega_6_by_Omega_3	1	Relative lipoprotein lipid concentrations	#48A462	Fatty acid ratios	#C9CFFEFF
GO_REVERSE_CHOLESTEROL_TRANSPORT	1.7763e-09	Omega_6_Fatty_Acids_to_Omega_3_Fatty_Acids_ratio	Reverse Cholesterol Transport	23459	Omega-6 Fatty Acids to Omega-3 Fatty Acids ratio	Omega-6/Omega-3	Omega_6_by_Omega_3	1	Relative lipoprotein lipid concentrations	#48A462	Fatty acid ratios	#C9CFFEFF
GO_GLYCEROLIPID_CATABOLIC_PROCESS	3.4175e-10	Omega_6_Fatty_Acids_to_Omega_3_Fatty_Acids_ratio	Glycerolipid Catabolic Process	23459	Omega-6 Fatty Acids to Omega-3 Fatty Acids ratio	Omega-6/Omega-3	Omega_6_by_Omega_3	1	Relative lipoprotein lipid concentrations	#48A462	Fatty acid ratios	#C9CFFEFF
GO_TRIGLYCERIDE_METABOLIC_PROCESS	6.6126e-11	Omega_6_Fatty_Acids_to_Omega_3_Fatty_Acids_ratio	Triglyceride Metabolic Process	23459	Omega-6 Fatty Acids to Omega-3 Fatty Acids ratio	Omega-6/Omega-3	Omega_6_by_Omega_3	1	Relative lipoprotein lipid concentrations	#48A462	Fatty acid ratios	#C9CFFEFF
GO_PROTEIN_CONTAINING_COMPLEX_REMODELING	7.0995e-12	Omega_6_Fatty_Acids_to_Omega_3_Fatty_Acids_ratio	Protein Containing Complex Remodeling	23459	Omega-6 Fatty Acids to Omega-3 Fatty Acids ratio	Omega-6/Omega-3	Omega_6_by_Omega_3	1	Relative lipoprotein lipid concentrations	#48A462	Fatty acid ratios	#C9CFFEFF
GO_TRIGLYCERIDE_RICH_LIPOPROTEIN_PARTICLE_REMODELING	2.9167e-19	Omega_6_Fatty_Acids_to_Omega_3_Fatty_Acids_ratio	Triglyceride Rich Lipoprotein Particle Remodeling	23459	Omega-6 Fatty Acids to Omega-3 Fatty Acids ratio	Omega-6/Omega-3	Omega_6_by_Omega_3	1	Relative lipoprotein lipid concentrations	#48A462	Fatty acid ratios	#C9CFFEFF
GO_CHYLOMICRON_REMODELING	4.4088e-11	Omega_6_Fatty_Acids_to_Omega_3_Fatty_Acids_ratio	Chylomicron Remodeling	23459	Omega-6 Fatty Acids to Omega-3 Fatty Acids ratio	Omega-6/Omega-3	Omega_6_by_Omega_3	1	Relative lipoprotein lipid concentrations	#48A462	Fatty acid ratios	#C9CFFEFF
GO_VERY_LOW_DENSITY_LIPOPROTEIN_PARTICLE_REMODELING	3.5593e-16	Omega_6_Fatty_Acids_to_Omega_3_Fatty_Acids_ratio	Very Low Density Lipoprotein Particle Remodeling	23459	Omega-6 Fatty Acids to Omega-3 Fatty Acids ratio	Omega-6/Omega-3	Omega_6_by_Omega_3	1	Relative lipoprotein lipid concentrations	#48A462	Fatty acid ratios	#C9CFFEFF
GO_TRIGLYCERIDE_RICH_LIPOPROTEIN_PARTICLE_CLEARANCE	6.5283e-11	Omega_6_Fatty_Acids_to_Omega_3_Fatty_Acids_ratio	Triglyceride Rich Lipoprotein Particle Clearance	23459	Omega-6 Fatty Acids to Omega-3 Fatty Acids ratio	Omega-6/Omega-3	Omega_6_by_Omega_3	1	Relative lipoprotein lipid concentrations	#48A462	Fatty acid ratios	#C9CFFEFF
GO_ACYLGLYCEROL_HOMEOSTASIS	4.8804e-12	Omega_6_Fatty_Acids_to_Total_Fatty_Acids_percentage	Acylglycerol Homeostasis	23452	Omega-6 Fatty Acids to Total Fatty Acids percentage	Omega-6 %	Omega_6_pct	1	Relative lipoprotein lipid concentrations	#48A462	Fatty acid ratios	#C9CFFEFF
GO_STEROL_HOMEOSTASIS	4.4625e-09	Omega_6_Fatty_Acids_to_Total_Fatty_Acids_percentage	Sterol Homeostasis	23452	Omega-6 Fatty Acids to Total Fatty Acids percentage	Omega-6 %	Omega_6_pct	1	Relative lipoprotein lipid concentrations	#48A462	Fatty acid ratios	#C9CFFEFF
GO_LIPID_HOMEOSTASIS	5.8755e-08	Omega_6_Fatty_Acids_to_Total_Fatty_Acids_percentage	Lipid Homeostasis	23452	Omega-6 Fatty Acids to Total Fatty Acids percentage	Omega-6 %	Omega_6_pct	1	Relative lipoprotein lipid concentrations	#48A462	Fatty acid ratios	#C9CFFEFF
GO_REGULATION_OF_LIPOPROTEIN_LIPASE_ACTIVITY	1.7738e-11	Omega_6_Fatty_Acids_to_Total_Fatty_Acids_percentage	Regulation Of Lipoprotein Lipase Activity	23452	Omega-6 Fatty Acids to Total Fatty Acids percentage	Omega-6 %	Omega_6_pct	1	Relative lipoprotein lipid concentrations	#48A462	Fatty acid ratios	#C9CFFEFF
GO_PROTEIN_LIPID_COMPLEX_SUBUNIT_ORGANIZATION	5.4833e-09	Omega_6_Fatty_Acids_to_Total_Fatty_Acids_percentage	Protein Lipid Complex Subunit Organization	23452	Omega-6 Fatty Acids to Total Fatty Acids percentage	Omega-6 %	Omega_6_pct	1	Relative lipoprotein lipid concentrations	#48A462	Fatty acid ratios	#C9CFFEFF
GO_REVERSE_CHOLESTEROL_TRANSPORT	1.7445e-08	Omega_6_Fatty_Acids_to_Total_Fatty_Acids_percentage	Reverse Cholesterol Transport	23452	Omega-6 Fatty Acids to Total Fatty Acids percentage	Omega-6 %	Omega_6_pct	1	Relative lipoprotein lipid concentrations	#48A462	Fatty acid ratios	#C9CFFEFF
GO_PROTEIN_CONTAINING_COMPLEX_REMODELING	1.8861e-10	Omega_6_Fatty_Acids_to_Total_Fatty_Acids_percentage	Protein Containing Complex Remodeling	23452	Omega-6 Fatty Acids to Total Fatty Acids percentage	Omega-6 %	Omega_6_pct	1	Relative lipoprotein lipid concentrations	#48A462	Fatty acid ratios	#C9CFFEFF
GO_TRIGLYCERIDE_RICH_LIPOPROTEIN_PARTICLE_REMODELING	8.0911e-21	Omega_6_Fatty_Acids_to_Total_Fatty_Acids_percentage	Triglyceride Rich Lipoprotein Particle Remodeling	23452	Omega-6 Fatty Acids to Total Fatty Acids percentage	Omega-6 %	Omega_6_pct	1	Relative lipoprotein lipid concentrations	#48A462	Fatty acid ratios	#C9CFFEFF
GO_CHYLOMICRON_REMODELING	1.755e-09	Omega_6_Fatty_Acids_to_Total_Fatty_Acids_percentage	Chylomicron Remodeling	23452	Omega-6 Fatty Acids to Total Fatty Acids percentage	Omega-6 %	Omega_6_pct	1	Relative lipoprotein lipid concentrations	#48A462	Fatty acid ratios	#C9CFFEFF
GO_VERY_LOW_DENSITY_LIPOPROTEIN_PARTICLE_REMODELING	4.9128e-16	Omega_6_Fatty_Acids_to_Total_Fatty_Acids_percentage	Very Low Density Lipoprotein Particle Remodeling	23452	Omega-6 Fatty Acids to Total Fatty Acids percentage	Omega-6 %	Omega_6_pct	1	Relative lipoprotein lipid concentrations	#48A462	Fatty acid ratios	#C9CFFEFF
GO_STEROL_HOMEOSTASIS	2.9701e-16	Omega_6_Fatty_Acids	Sterol Homeostasis	23445	Omega-6 Fatty Acids	Omega-6	Omega_6	1	Fatty acids	#FFF02D	Fatty acids	#ABC2F2FF
GO_PROTEIN_LIPID_COMPLEX_ASSEMBLY	2.4788e-10	Omega_6_Fatty_Acids	Protein Lipid Complex Assembly	23445	Omega-6 Fatty Acids	Omega-6	Omega_6	1	Fatty acids	#FFF02D	Fatty acids	#ABC2F2FF
GO_ORGANIC_HYDROXY_COMPOUND_TRANSPORT	1.2346e-10	Omega_6_Fatty_Acids	Organic Hydroxy Compound Transport	23445	Omega-6 Fatty Acids	Omega-6	Omega_6	1	Fatty acids	#FFF02D	Fatty acids	#ABC2F2FF
GO_LIPID_HOMEOSTASIS	1.3932e-17	Omega_6_Fatty_Acids	Lipid Homeostasis	23445	Omega-6 Fatty Acids	Omega-6	Omega_6	1	Fatty acids	#FFF02D	Fatty acids	#ABC2F2FF
GO_CHOLESTEROL_EFFLUX	2.664e-08	Omega_6_Fatty_Acids	Cholesterol Efflux	23445	Omega-6 Fatty Acids	Omega-6	Omega_6	1	Fatty acids	#FFF02D	Fatty acids	#ABC2F2FF
GO_REGULATION_OF_LIPOPROTEIN_LIPASE_ACTIVITY	8.6465e-11	Omega_6_Fatty_Acids	Regulation Of Lipoprotein Lipase Activity	23445	Omega-6 Fatty Acids	Omega-6	Omega_6	1	Fatty acids	#FFF02D	Fatty acids	#ABC2F2FF
GO_PLASMA_LIPOPROTEIN_PARTICLE_CLEARANCE	3.0829e-09	Omega_6_Fatty_Acids	Plasma Lipoprotein Particle Clearance	23445	Omega-6 Fatty Acids	Omega-6	Omega_6	1	Fatty acids	#FFF02D	Fatty acids	#ABC2F2FF
GO_PROTEIN_LIPID_COMPLEX_SUBUNIT_ORGANIZATION	3.0888e-22	Omega_6_Fatty_Acids	Protein Lipid Complex Subunit Organization	23445	Omega-6 Fatty Acids	Omega-6	Omega_6	1	Fatty acids	#FFF02D	Fatty acids	#ABC2F2FF
GO_STEROID_METABOLIC_PROCESS	6.5881e-12	Omega_6_Fatty_Acids	Steroid Metabolic Process	23445	Omega-6 Fatty Acids	Omega-6	Omega_6	1	Fatty acids	#FFF02D	Fatty acids	#ABC2F2FF
GO_REGULATION_OF_STEROL_TRANSPORT	2.1306e-09	Omega_6_Fatty_Acids	Regulation Of Sterol Transport	23445	Omega-6 Fatty Acids	Omega-6	Omega_6	1	Fatty acids	#FFF02D	Fatty acids	#ABC2F2FF
GO_REGULATION_OF_PLASMA_LIPOPROTEIN_PARTICLE_LEVELS	6.8433e-16	Omega_6_Fatty_Acids	Regulation Of Plasma Lipoprotein Particle Levels	23445	Omega-6 Fatty Acids	Omega-6	Omega_6	1	Fatty acids	#FFF02D	Fatty acids	#ABC2F2FF
GO_HIGH_DENSITY_LIPOPROTEIN_PARTICLE_REMODELING	2.1289e-21	Omega_6_Fatty_Acids	High Density Lipoprotein Particle Remodeling	23445	Omega-6 Fatty Acids	Omega-6	Omega_6	1	Fatty acids	#FFF02D	Fatty acids	#ABC2F2FF
GO_REVERSE_CHOLESTEROL_TRANSPORT	5.2902e-28	Omega_6_Fatty_Acids	Reverse Cholesterol Transport	23445	Omega-6 Fatty Acids	Omega-6	Omega_6	1	Fatty acids	#FFF02D	Fatty acids	#ABC2F2FF
GO_STEROL_TRANSPORT	2.592e-14	Omega_6_Fatty_Acids	Sterol Transport	23445	Omega-6 Fatty Acids	Omega-6	Omega_6	1	Fatty acids	#FFF02D	Fatty acids	#ABC2F2FF
GO_STEROL_BIOSYNTHETIC_PROCESS	6.4824e-08	Omega_6_Fatty_Acids	Sterol Biosynthetic Process	23445	Omega-6 Fatty Acids	Omega-6	Omega_6	1	Fatty acids	#FFF02D	Fatty acids	#ABC2F2FF
GO_LOW_DENSITY_LIPOPROTEIN_PARTICLE_REMODELING	7.6464e-12	Omega_6_Fatty_Acids	Low Density Lipoprotein Particle Remodeling	23445	Omega-6 Fatty Acids	Omega-6	Omega_6	1	Fatty acids	#FFF02D	Fatty acids	#ABC2F2FF
GO_LIPID_LOCALIZATION	6.7275e-09	Omega_6_Fatty_Acids	Lipid Localization	23445	Omega-6 Fatty Acids	Omega-6	Omega_6	1	Fatty acids	#FFF02D	Fatty acids	#ABC2F2FF
GO_STEROL_METABOLIC_PROCESS	4.8361e-14	Omega_6_Fatty_Acids	Sterol Metabolic Process	23445	Omega-6 Fatty Acids	Omega-6	Omega_6	1	Fatty acids	#FFF02D	Fatty acids	#ABC2F2FF
GO_CHOLESTEROL_STORAGE	7.8205e-09	Omega_6_Fatty_Acids	Cholesterol Storage	23445	Omega-6 Fatty Acids	Omega-6	Omega_6	1	Fatty acids	#FFF02D	Fatty acids	#ABC2F2FF
GO_PROTEIN_CONTAINING_COMPLEX_REMODELING	1.4809e-24	Omega_6_Fatty_Acids	Protein Containing Complex Remodeling	23445	Omega-6 Fatty Acids	Omega-6	Omega_6	1	Fatty acids	#FFF02D	Fatty acids	#ABC2F2FF
GO_TRIGLYCERIDE_RICH_LIPOPROTEIN_PARTICLE_REMODELING	8.0411e-22	Omega_6_Fatty_Acids	Triglyceride Rich Lipoprotein Particle Remodeling	23445	Omega-6 Fatty Acids	Omega-6	Omega_6	1	Fatty acids	#FFF02D	Fatty acids	#ABC2F2FF
GO_VERY_LOW_DENSITY_LIPOPROTEIN_PARTICLE_REMODELING	5.6492e-17	Omega_6_Fatty_Acids	Very Low Density Lipoprotein Particle Remodeling	23445	Omega-6 Fatty Acids	Omega-6	Omega_6	1	Fatty acids	#FFF02D	Fatty acids	#ABC2F2FF
GO_HIGH_DENSITY_LIPOPROTEIN_PARTICLE_ASSEMBLY	4.0119e-11	Omega_6_Fatty_Acids	High Density Lipoprotein Particle Assembly	23445	Omega-6 Fatty Acids	Omega-6	Omega_6	1	Fatty acids	#FFF02D	Fatty acids	#ABC2F2FF
GO_PHOSPHOLIPID_HOMEOSTASIS	3.5951e-15	Omega_6_Fatty_Acids	Phospholipid Homeostasis	23445	Omega-6 Fatty Acids	Omega-6	Omega_6	1	Fatty acids	#FFF02D	Fatty acids	#ABC2F2FF
GO_ACYLGLYCEROL_HOMEOSTASIS	3.1429e-12	Phosphatidylcholines	Acylglycerol Homeostasis	23437	Phosphatidylcholines	Phosphatidylcholines	Phosphatidylc	0	Other lipids	#B75F49	Other lipids	#B3DAF6FF
GO_STEROL_HOMEOSTASIS	3.1769e-18	Phosphatidylcholines	Sterol Homeostasis	23437	Phosphatidylcholines	Phosphatidylcholines	Phosphatidylc	0	Other lipids	#B75F49	Other lipids	#B3DAF6FF
GO_PROTEIN_LIPID_COMPLEX_ASSEMBLY	1.4194e-15	Phosphatidylcholines	Protein Lipid Complex Assembly	23437	Phosphatidylcholines	Phosphatidylcholines	Phosphatidylc	0	Other lipids	#B75F49	Other lipids	#B3DAF6FF
GO_ORGANIC_HYDROXY_COMPOUND_TRANSPORT	2.3069e-09	Phosphatidylcholines	Organic Hydroxy Compound Transport	23437	Phosphatidylcholines	Phosphatidylcholines	Phosphatidylc	0	Other lipids	#B75F49	Other lipids	#B3DAF6FF
GO_LIPID_HOMEOSTASIS	1.0347e-19	Phosphatidylcholines	Lipid Homeostasis	23437	Phosphatidylcholines	Phosphatidylcholines	Phosphatidylc	0	Other lipids	#B75F49	Other lipids	#B3DAF6FF
GO_CHOLESTEROL_EFFLUX	6.1387e-11	Phosphatidylcholines	Cholesterol Efflux	23437	Phosphatidylcholines	Phosphatidylcholines	Phosphatidylc	0	Other lipids	#B75F49	Other lipids	#B3DAF6FF
GO_REGULATION_OF_LIPOPROTEIN_LIPASE_ACTIVITY	1.0725e-17	Phosphatidylcholines	Regulation Of Lipoprotein Lipase Activity	23437	Phosphatidylcholines	Phosphatidylcholines	Phosphatidylc	0	Other lipids	#B75F49	Other lipids	#B3DAF6FF
GO_PLASMA_LIPOPROTEIN_PARTICLE_CLEARANCE	1.3687e-12	Phosphatidylcholines	Plasma Lipoprotein Particle Clearance	23437	Phosphatidylcholines	Phosphatidylcholines	Phosphatidylc	0	Other lipids	#B75F49	Other lipids	#B3DAF6FF
GO_PROTEIN_LIPID_COMPLEX_SUBUNIT_ORGANIZATION	1.9932e-25	Phosphatidylcholines	Protein Lipid Complex Subunit Organization	23437	Phosphatidylcholines	Phosphatidylcholines	Phosphatidylc	0	Other lipids	#B75F49	Other lipids	#B3DAF6FF
GO_STEROID_METABOLIC_PROCESS	3.1176e-11	Phosphatidylcholines	Steroid Metabolic Process	23437	Phosphatidylcholines	Phosphatidylcholines	Phosphatidylc	0	Other lipids	#B75F49	Other lipids	#B3DAF6FF
GO_ALCOHOL_METABOLIC_PROCESS	3.7085e-09	Phosphatidylcholines	Alcohol Metabolic Process	23437	Phosphatidylcholines	Phosphatidylcholines	Phosphatidylc	0	Other lipids	#B75F49	Other lipids	#B3DAF6FF
GO_REGULATION_OF_STEROL_TRANSPORT	2.7399e-08	Phosphatidylcholines	Regulation Of Sterol Transport	23437	Phosphatidylcholines	Phosphatidylcholines	Phosphatidylc	0	Other lipids	#B75F49	Other lipids	#B3DAF6FF
GO_NEUTRAL_LIPID_METABOLIC_PROCESS	2.6769e-12	Phosphatidylcholines	Neutral Lipid Metabolic Process	23437	Phosphatidylcholines	Phosphatidylcholines	Phosphatidylc	0	Other lipids	#B75F49	Other lipids	#B3DAF6FF
GO_REGULATION_OF_PLASMA_LIPOPROTEIN_PARTICLE_LEVELS	5.0944e-19	Phosphatidylcholines	Regulation Of Plasma Lipoprotein Particle Levels	23437	Phosphatidylcholines	Phosphatidylcholines	Phosphatidylc	0	Other lipids	#B75F49	Other lipids	#B3DAF6FF
GO_HIGH_DENSITY_LIPOPROTEIN_PARTICLE_REMODELING	7.272e-24	Phosphatidylcholines	High Density Lipoprotein Particle Remodeling	23437	Phosphatidylcholines	Phosphatidylcholines	Phosphatidylc	0	Other lipids	#B75F49	Other lipids	#B3DAF6FF
GO_REVERSE_CHOLESTEROL_TRANSPORT	7.5138e-29	Phosphatidylcholines	Reverse Cholesterol Transport	23437	Phosphatidylcholines	Phosphatidylcholines	Phosphatidylc	0	Other lipids	#B75F49	Other lipids	#B3DAF6FF
GO_STEROL_TRANSPORT	2.4767e-15	Phosphatidylcholines	Sterol Transport	23437	Phosphatidylcholines	Phosphatidylcholines	Phosphatidylc	0	Other lipids	#B75F49	Other lipids	#B3DAF6FF
GO_LIPID_LOCALIZATION	2.0905e-08	Phosphatidylcholines	Lipid Localization	23437	Phosphatidylcholines	Phosphatidylcholines	Phosphatidylc	0	Other lipids	#B75F49	Other lipids	#B3DAF6FF
GO_STEROL_METABOLIC_PROCESS	5.6662e-15	Phosphatidylcholines	Sterol Metabolic Process	23437	Phosphatidylcholines	Phosphatidylcholines	Phosphatidylc	0	Other lipids	#B75F49	Other lipids	#B3DAF6FF
GO_PHOSPHOLIPID_EFFLUX	3.0659e-09	Phosphatidylcholines	Phospholipid Efflux	23437	Phosphatidylcholines	Phosphatidylcholines	Phosphatidylc	0	Other lipids	#B75F49	Other lipids	#B3DAF6FF
GO_TRIGLYCERIDE_METABOLIC_PROCESS	2.1672e-11	Phosphatidylcholines	Triglyceride Metabolic Process	23437	Phosphatidylcholines	Phosphatidylcholines	Phosphatidylc	0	Other lipids	#B75F49	Other lipids	#B3DAF6FF
GO_CHOLESTEROL_STORAGE	6.8455e-08	Phosphatidylcholines	Cholesterol Storage	23437	Phosphatidylcholines	Phosphatidylcholines	Phosphatidylc	0	Other lipids	#B75F49	Other lipids	#B3DAF6FF
GO_PROTEIN_CONTAINING_COMPLEX_REMODELING	9.9697e-28	Phosphatidylcholines	Protein Containing Complex Remodeling	23437	Phosphatidylcholines	Phosphatidylcholines	Phosphatidylc	0	Other lipids	#B75F49	Other lipids	#B3DAF6FF
GO_TRIGLYCERIDE_RICH_LIPOPROTEIN_PARTICLE_REMODELING	7.4822e-33	Phosphatidylcholines	Triglyceride Rich Lipoprotein Particle Remodeling	23437	Phosphatidylcholines	Phosphatidylcholines	Phosphatidylc	0	Other lipids	#B75F49	Other lipids	#B3DAF6FF
GO_CHYLOMICRON_REMODELING	4.3519e-13	Phosphatidylcholines	Chylomicron Remodeling	23437	Phosphatidylcholines	Phosphatidylcholines	Phosphatidylc	0	Other lipids	#B75F49	Other lipids	#B3DAF6FF
GO_VERY_LOW_DENSITY_LIPOPROTEIN_PARTICLE_REMODELING	2.4701e-24	Phosphatidylcholines	Very Low Density Lipoprotein Particle Remodeling	23437	Phosphatidylcholines	Phosphatidylcholines	Phosphatidylc	0	Other lipids	#B75F49	Other lipids	#B3DAF6FF
GO_HIGH_DENSITY_LIPOPROTEIN_PARTICLE_ASSEMBLY	3.8281e-16	Phosphatidylcholines	High Density Lipoprotein Particle Assembly	23437	Phosphatidylcholines	Phosphatidylcholines	Phosphatidylc	0	Other lipids	#B75F49	Other lipids	#B3DAF6FF
GO_HIGH_DENSITY_LIPOPROTEIN_PARTICLE_CLEARANCE	1.1495e-08	Phosphatidylcholines	High Density Lipoprotein Particle Clearance	23437	Phosphatidylcholines	Phosphatidylcholines	Phosphatidylc	0	Other lipids	#B75F49	Other lipids	#B3DAF6FF
GO_PHOSPHOLIPID_HOMEOSTASIS	3.0722e-14	Phosphatidylcholines	Phospholipid Homeostasis	23437	Phosphatidylcholines	Phosphatidylcholines	Phosphatidylc	0	Other lipids	#B75F49	Other lipids	#B3DAF6FF
GO_TRIGLYCERIDE_RICH_LIPOPROTEIN_PARTICLE_CLEARANCE	5.1478e-12	Phosphatidylcholines	Triglyceride Rich Lipoprotein Particle Clearance	23437	Phosphatidylcholines	Phosphatidylcholines	Phosphatidylc	0	Other lipids	#B75F49	Other lipids	#B3DAF6FF
GO_ACYLGLYCEROL_HOMEOSTASIS	2.97e-09	Phosphoglycerides	Acylglycerol Homeostasis	23434	Phosphoglycerides	Phosphoglycerides	Phosphoglyc	0	Other lipids	#B75F49	Other lipids	#B3DAF6FF
GO_PHOSPHATIDYLCHOLINE_METABOLIC_PROCESS	2.7238e-08	Phosphoglycerides	Phosphatidylcholine Metabolic Process	23434	Phosphoglycerides	Phosphoglycerides	Phosphoglyc	0	Other lipids	#B75F49	Other lipids	#B3DAF6FF
GO_STEROL_HOMEOSTASIS	9.8536e-18	Phosphoglycerides	Sterol Homeostasis	23434	Phosphoglycerides	Phosphoglycerides	Phosphoglyc	0	Other lipids	#B75F49	Other lipids	#B3DAF6FF
GO_PROTEIN_LIPID_COMPLEX_ASSEMBLY	2.4058e-16	Phosphoglycerides	Protein Lipid Complex Assembly	23434	Phosphoglycerides	Phosphoglycerides	Phosphoglyc	0	Other lipids	#B75F49	Other lipids	#B3DAF6FF
GO_ORGANIC_HYDROXY_COMPOUND_TRANSPORT	1.8589e-08	Phosphoglycerides	Organic Hydroxy Compound Transport	23434	Phosphoglycerides	Phosphoglycerides	Phosphoglyc	0	Other lipids	#B75F49	Other lipids	#B3DAF6FF
GO_LIPID_HOMEOSTASIS	1.713e-16	Phosphoglycerides	Lipid Homeostasis	23434	Phosphoglycerides	Phosphoglycerides	Phosphoglyc	0	Other lipids	#B75F49	Other lipids	#B3DAF6FF
GO_CHOLESTEROL_EFFLUX	3.1559e-11	Phosphoglycerides	Cholesterol Efflux	23434	Phosphoglycerides	Phosphoglycerides	Phosphoglyc	0	Other lipids	#B75F49	Other lipids	#B3DAF6FF
GO_REGULATION_OF_LIPOPROTEIN_LIPASE_ACTIVITY	5.4959e-18	Phosphoglycerides	Regulation Of Lipoprotein Lipase Activity	23434	Phosphoglycerides	Phosphoglycerides	Phosphoglyc	0	Other lipids	#B75F49	Other lipids	#B3DAF6FF
GO_PLASMA_LIPOPROTEIN_PARTICLE_CLEARANCE	7.4512e-12	Phosphoglycerides	Plasma Lipoprotein Particle Clearance	23434	Phosphoglycerides	Phosphoglycerides	Phosphoglyc	0	Other lipids	#B75F49	Other lipids	#B3DAF6FF
GO_PROTEIN_LIPID_COMPLEX_SUBUNIT_ORGANIZATION	4.1245e-26	Phosphoglycerides	Protein Lipid Complex Subunit Organization	23434	Phosphoglycerides	Phosphoglycerides	Phosphoglyc	0	Other lipids	#B75F49	Other lipids	#B3DAF6FF
GO_STEROID_METABOLIC_PROCESS	9.3039e-12	Phosphoglycerides	Steroid Metabolic Process	23434	Phosphoglycerides	Phosphoglycerides	Phosphoglyc	0	Other lipids	#B75F49	Other lipids	#B3DAF6FF
GO_ALCOHOL_METABOLIC_PROCESS	8.4201e-09	Phosphoglycerides	Alcohol Metabolic Process	23434	Phosphoglycerides	Phosphoglycerides	Phosphoglyc	0	Other lipids	#B75F49	Other lipids	#B3DAF6FF
GO_NEUTRAL_LIPID_METABOLIC_PROCESS	7.4378e-12	Phosphoglycerides	Neutral Lipid Metabolic Process	23434	Phosphoglycerides	Phosphoglycerides	Phosphoglyc	0	Other lipids	#B75F49	Other lipids	#B3DAF6FF
GO_REGULATION_OF_PLASMA_LIPOPROTEIN_PARTICLE_LEVELS	2.4274e-18	Phosphoglycerides	Regulation Of Plasma Lipoprotein Particle Levels	23434	Phosphoglycerides	Phosphoglycerides	Phosphoglyc	0	Other lipids	#B75F49	Other lipids	#B3DAF6FF
GO_HIGH_DENSITY_LIPOPROTEIN_PARTICLE_REMODELING	8.3455e-25	Phosphoglycerides	High Density Lipoprotein Particle Remodeling	23434	Phosphoglycerides	Phosphoglycerides	Phosphoglyc	0	Other lipids	#B75F49	Other lipids	#B3DAF6FF
GO_REVERSE_CHOLESTEROL_TRANSPORT	2.5605e-30	Phosphoglycerides	Reverse Cholesterol Transport	23434	Phosphoglycerides	Phosphoglycerides	Phosphoglyc	0	Other lipids	#B75F49	Other lipids	#B3DAF6FF
GO_STEROL_TRANSPORT	1.1808e-13	Phosphoglycerides	Sterol Transport	23434	Phosphoglycerides	Phosphoglycerides	Phosphoglyc	0	Other lipids	#B75F49	Other lipids	#B3DAF6FF
GO_LIPID_STORAGE	5.3832e-08	Phosphoglycerides	Lipid Storage	23434	Phosphoglycerides	Phosphoglycerides	Phosphoglyc	0	Other lipids	#B75F49	Other lipids	#B3DAF6FF
GO_LIPID_LOCALIZATION	5.1308e-08	Phosphoglycerides	Lipid Localization	23434	Phosphoglycerides	Phosphoglycerides	Phosphoglyc	0	Other lipids	#B75F49	Other lipids	#B3DAF6FF
GO_STEROL_METABOLIC_PROCESS	8.2709e-14	Phosphoglycerides	Sterol Metabolic Process	23434	Phosphoglycerides	Phosphoglycerides	Phosphoglyc	0	Other lipids	#B75F49	Other lipids	#B3DAF6FF
GO_PHOSPHOLIPID_EFFLUX	5.4231e-08	Phosphoglycerides	Phospholipid Efflux	23434	Phosphoglycerides	Phosphoglycerides	Phosphoglyc	0	Other lipids	#B75F49	Other lipids	#B3DAF6FF
GO_TRIGLYCERIDE_METABOLIC_PROCESS	1.5077e-11	Phosphoglycerides	Triglyceride Metabolic Process	23434	Phosphoglycerides	Phosphoglycerides	Phosphoglyc	0	Other lipids	#B75F49	Other lipids	#B3DAF6FF
GO_CHOLESTEROL_STORAGE	4.832e-08	Phosphoglycerides	Cholesterol Storage	23434	Phosphoglycerides	Phosphoglycerides	Phosphoglyc	0	Other lipids	#B75F49	Other lipids	#B3DAF6FF
GO_PROTEIN_CONTAINING_COMPLEX_REMODELING	2.2424e-27	Phosphoglycerides	Protein Containing Complex Remodeling	23434	Phosphoglycerides	Phosphoglycerides	Phosphoglyc	0	Other lipids	#B75F49	Other lipids	#B3DAF6FF
GO_TRIGLYCERIDE_RICH_LIPOPROTEIN_PARTICLE_REMODELING	5.4821e-28	Phosphoglycerides	Triglyceride Rich Lipoprotein Particle Remodeling	23434	Phosphoglycerides	Phosphoglycerides	Phosphoglyc	0	Other lipids	#B75F49	Other lipids	#B3DAF6FF
GO_CHYLOMICRON_REMODELING	1.6683e-10	Phosphoglycerides	Chylomicron Remodeling	23434	Phosphoglycerides	Phosphoglycerides	Phosphoglyc	0	Other lipids	#B75F49	Other lipids	#B3DAF6FF
GO_VERY_LOW_DENSITY_LIPOPROTEIN_PARTICLE_REMODELING	1.611e-20	Phosphoglycerides	Very Low Density Lipoprotein Particle Remodeling	23434	Phosphoglycerides	Phosphoglycerides	Phosphoglyc	0	Other lipids	#B75F49	Other lipids	#B3DAF6FF
GO_HIGH_DENSITY_LIPOPROTEIN_PARTICLE_ASSEMBLY	9.6214e-17	Phosphoglycerides	High Density Lipoprotein Particle Assembly	23434	Phosphoglycerides	Phosphoglycerides	Phosphoglyc	0	Other lipids	#B75F49	Other lipids	#B3DAF6FF
GO_HIGH_DENSITY_LIPOPROTEIN_PARTICLE_CLEARANCE	1.0094e-09	Phosphoglycerides	High Density Lipoprotein Particle Clearance	23434	Phosphoglycerides	Phosphoglycerides	Phosphoglyc	0	Other lipids	#B75F49	Other lipids	#B3DAF6FF
GO_PHOSPHOLIPID_HOMEOSTASIS	5.3477e-15	Phosphoglycerides	Phospholipid Homeostasis	23434	Phosphoglycerides	Phosphoglycerides	Phosphoglyc	0	Other lipids	#B75F49	Other lipids	#B3DAF6FF
GO_TRIGLYCERIDE_RICH_LIPOPROTEIN_PARTICLE_CLEARANCE	2.8074e-10	Phosphoglycerides	Triglyceride Rich Lipoprotein Particle Clearance	23434	Phosphoglycerides	Phosphoglycerides	Phosphoglyc	0	Other lipids	#B75F49	Other lipids	#B3DAF6FF
GO_POSITIVE_REGULATION_OF_TRIGLYCERIDE_METABOLIC_PROCESS	1.8001e-09	Phosphoglycerides	Positive Regulation Of Triglyceride Metabolic Process	23434	Phosphoglycerides	Phosphoglycerides	Phosphoglyc	0	Other lipids	#B75F49	Other lipids	#B3DAF6FF
GO_ACYLGLYCEROL_HOMEOSTASIS	3.4048e-08	Phospholipids_in_Chylomicrons_and_Extremely_Large_VLDL	Acylglycerol Homeostasis	23483	Phospholipids in Chylomicrons and Extremely Large VLDL	XXL-VLDL-PL	XXL_VLDL_PL	0	Lipoprotein subclasses	#7E6E85	Chylomicrons and extremely large VLDL	#EDF8E9
GO_LIPID_HOMEOSTASIS	6.5684e-08	Phospholipids_in_Chylomicrons_and_Extremely_Large_VLDL	Lipid Homeostasis	23483	Phospholipids in Chylomicrons and Extremely Large VLDL	XXL-VLDL-PL	XXL_VLDL_PL	0	Lipoprotein subclasses	#7E6E85	Chylomicrons and extremely large VLDL	#EDF8E9
GO_REGULATION_OF_LIPOPROTEIN_LIPASE_ACTIVITY	2.4643e-15	Phospholipids_in_Chylomicrons_and_Extremely_Large_VLDL	Regulation Of Lipoprotein Lipase Activity	23483	Phospholipids in Chylomicrons and Extremely Large VLDL	XXL-VLDL-PL	XXL_VLDL_PL	0	Lipoprotein subclasses	#7E6E85	Chylomicrons and extremely large VLDL	#EDF8E9
GO_CHOLESTEROL_STORAGE	3.9967e-09	Phospholipids_in_Chylomicrons_and_Extremely_Large_VLDL	Cholesterol Storage	23483	Phospholipids in Chylomicrons and Extremely Large VLDL	XXL-VLDL-PL	XXL_VLDL_PL	0	Lipoprotein subclasses	#7E6E85	Chylomicrons and extremely large VLDL	#EDF8E9
GO_POSITIVE_REGULATION_OF_CHOLESTEROL_STORAGE	5.2434e-08	Phospholipids_in_Chylomicrons_and_Extremely_Large_VLDL	Positive Regulation Of Cholesterol Storage	23483	Phospholipids in Chylomicrons and Extremely Large VLDL	XXL-VLDL-PL	XXL_VLDL_PL	0	Lipoprotein subclasses	#7E6E85	Chylomicrons and extremely large VLDL	#EDF8E9
GO_ACYLGLYCEROL_TRANSPORT	1.9383e-08	Phospholipids_in_Chylomicrons_and_Extremely_Large_VLDL	Acylglycerol Transport	23483	Phospholipids in Chylomicrons and Extremely Large VLDL	XXL-VLDL-PL	XXL_VLDL_PL	0	Lipoprotein subclasses	#7E6E85	Chylomicrons and extremely large VLDL	#EDF8E9
GO_TRIGLYCERIDE_RICH_LIPOPROTEIN_PARTICLE_REMODELING	3.8243e-11	Phospholipids_in_Chylomicrons_and_Extremely_Large_VLDL	Triglyceride Rich Lipoprotein Particle Remodeling	23483	Phospholipids in Chylomicrons and Extremely Large VLDL	XXL-VLDL-PL	XXL_VLDL_PL	0	Lipoprotein subclasses	#7E6E85	Chylomicrons and extremely large VLDL	#EDF8E9
GO_CHYLOMICRON_REMODELING	5.6474e-11	Phospholipids_in_Chylomicrons_and_Extremely_Large_VLDL	Chylomicron Remodeling	23483	Phospholipids in Chylomicrons and Extremely Large VLDL	XXL-VLDL-PL	XXL_VLDL_PL	0	Lipoprotein subclasses	#7E6E85	Chylomicrons and extremely large VLDL	#EDF8E9
GO_VERY_LOW_DENSITY_LIPOPROTEIN_PARTICLE_REMODELING	1.3965e-09	Phospholipids_in_Chylomicrons_and_Extremely_Large_VLDL	Very Low Density Lipoprotein Particle Remodeling	23483	Phospholipids in Chylomicrons and Extremely Large VLDL	XXL-VLDL-PL	XXL_VLDL_PL	0	Lipoprotein subclasses	#7E6E85	Chylomicrons and extremely large VLDL	#EDF8E9
GO_CHYLOMICRON_ASSEMBLY	2.694e-08	Phospholipids_in_Chylomicrons_and_Extremely_Large_VLDL	Chylomicron Assembly	23483	Phospholipids in Chylomicrons and Extremely Large VLDL	XXL-VLDL-PL	XXL_VLDL_PL	0	Lipoprotein subclasses	#7E6E85	Chylomicrons and extremely large VLDL	#EDF8E9
GO_PHOSPHOLIPID_HOMEOSTASIS	3.5788e-09	Phospholipids_in_Chylomicrons_and_Extremely_Large_VLDL	Phospholipid Homeostasis	23483	Phospholipids in Chylomicrons and Extremely Large VLDL	XXL-VLDL-PL	XXL_VLDL_PL	0	Lipoprotein subclasses	#7E6E85	Chylomicrons and extremely large VLDL	#EDF8E9
GO_ACYLGLYCEROL_HOMEOSTASIS	3.4378e-21	Phospholipids_in_HDL	Acylglycerol Homeostasis	23414	Phospholipids in HDL	HDL-PL	HDL_PL	0	Phospholipids	#DB728C	Phospholipids	#B3DAF6FF
GO_REGULATION_OF_TRIGLYCERIDE_METABOLIC_PROCESS	4.1868e-08	Phospholipids_in_HDL	Regulation Of Triglyceride Metabolic Process	23414	Phospholipids in HDL	HDL-PL	HDL_PL	0	Phospholipids	#DB728C	Phospholipids	#B3DAF6FF
GO_STEROL_HOMEOSTASIS	1.3193e-13	Phospholipids_in_HDL	Sterol Homeostasis	23414	Phospholipids in HDL	HDL-PL	HDL_PL	0	Phospholipids	#DB728C	Phospholipids	#B3DAF6FF
GO_POSITIVE_REGULATION_OF_TRIGLYCERIDE_LIPASE_ACTIVITY	3.6503e-08	Phospholipids_in_HDL	Positive Regulation Of Triglyceride Lipase Activity	23414	Phospholipids in HDL	HDL-PL	HDL_PL	0	Phospholipids	#DB728C	Phospholipids	#B3DAF6FF
GO_PROTEIN_LIPID_COMPLEX_ASSEMBLY	9.6256e-13	Phospholipids_in_HDL	Protein Lipid Complex Assembly	23414	Phospholipids in HDL	HDL-PL	HDL_PL	0	Phospholipids	#DB728C	Phospholipids	#B3DAF6FF
GO_ORGANIC_HYDROXY_COMPOUND_TRANSPORT	2.0325e-08	Phospholipids_in_HDL	Organic Hydroxy Compound Transport	23414	Phospholipids in HDL	HDL-PL	HDL_PL	0	Phospholipids	#DB728C	Phospholipids	#B3DAF6FF
GO_LIPID_HOMEOSTASIS	2.8877e-15	Phospholipids_in_HDL	Lipid Homeostasis	23414	Phospholipids in HDL	HDL-PL	HDL_PL	0	Phospholipids	#DB728C	Phospholipids	#B3DAF6FF
GO_CHOLESTEROL_EFFLUX	4.4079e-12	Phospholipids_in_HDL	Cholesterol Efflux	23414	Phospholipids in HDL	HDL-PL	HDL_PL	0	Phospholipids	#DB728C	Phospholipids	#B3DAF6FF
GO_REGULATION_OF_MACROPHAGE_DERIVED_FOAM_CELL_DIFFERENTIATION	2.5658e-08	Phospholipids_in_HDL	Regulation Of Macrophage Derived Foam Cell Differentiation	23414	Phospholipids in HDL	HDL-PL	HDL_PL	0	Phospholipids	#DB728C	Phospholipids	#B3DAF6FF
GO_REGULATION_OF_LIPOPROTEIN_LIPASE_ACTIVITY	9.2964e-21	Phospholipids_in_HDL	Regulation Of Lipoprotein Lipase Activity	23414	Phospholipids in HDL	HDL-PL	HDL_PL	0	Phospholipids	#DB728C	Phospholipids	#B3DAF6FF
GO_PLASMA_LIPOPROTEIN_PARTICLE_CLEARANCE	2.1014e-11	Phospholipids_in_HDL	Plasma Lipoprotein Particle Clearance	23414	Phospholipids in HDL	HDL-PL	HDL_PL	0	Phospholipids	#DB728C	Phospholipids	#B3DAF6FF
GO_PROTEIN_LIPID_COMPLEX_SUBUNIT_ORGANIZATION	5.8301e-25	Phospholipids_in_HDL	Protein Lipid Complex Subunit Organization	23414	Phospholipids in HDL	HDL-PL	HDL_PL	0	Phospholipids	#DB728C	Phospholipids	#B3DAF6FF
GO_REGULATION_OF_STEROL_TRANSPORT	3.722e-08	Phospholipids_in_HDL	Regulation Of Sterol Transport	23414	Phospholipids in HDL	HDL-PL	HDL_PL	0	Phospholipids	#DB728C	Phospholipids	#B3DAF6FF
GO_NEUTRAL_LIPID_METABOLIC_PROCESS	3.5335e-13	Phospholipids_in_HDL	Neutral Lipid Metabolic Process	23414	Phospholipids in HDL	HDL-PL	HDL_PL	0	Phospholipids	#DB728C	Phospholipids	#B3DAF6FF
GO_REGULATION_OF_PLASMA_LIPOPROTEIN_PARTICLE_LEVELS	1.0761e-18	Phospholipids_in_HDL	Regulation Of Plasma Lipoprotein Particle Levels	23414	Phospholipids in HDL	HDL-PL	HDL_PL	0	Phospholipids	#DB728C	Phospholipids	#B3DAF6FF
GO_HIGH_DENSITY_LIPOPROTEIN_PARTICLE_REMODELING	9.8785e-25	Phospholipids_in_HDL	High Density Lipoprotein Particle Remodeling	23414	Phospholipids in HDL	HDL-PL	HDL_PL	0	Phospholipids	#DB728C	Phospholipids	#B3DAF6FF
GO_REVERSE_CHOLESTEROL_TRANSPORT	3.1521e-27	Phospholipids_in_HDL	Reverse Cholesterol Transport	23414	Phospholipids in HDL	HDL-PL	HDL_PL	0	Phospholipids	#DB728C	Phospholipids	#B3DAF6FF
GO_STEROL_TRANSPORT	4.7364e-12	Phospholipids_in_HDL	Sterol Transport	23414	Phospholipids in HDL	HDL-PL	HDL_PL	0	Phospholipids	#DB728C	Phospholipids	#B3DAF6FF
GO_LOW_DENSITY_LIPOPROTEIN_PARTICLE_REMODELING	6.3897e-08	Phospholipids_in_HDL	Low Density Lipoprotein Particle Remodeling	23414	Phospholipids in HDL	HDL-PL	HDL_PL	0	Phospholipids	#DB728C	Phospholipids	#B3DAF6FF
GO_PHOSPHOLIPID_EFFLUX	6.4328e-11	Phospholipids_in_HDL	Phospholipid Efflux	23414	Phospholipids in HDL	HDL-PL	HDL_PL	0	Phospholipids	#DB728C	Phospholipids	#B3DAF6FF
GO_TRIGLYCERIDE_METABOLIC_PROCESS	1.0575e-12	Phospholipids_in_HDL	Triglyceride Metabolic Process	23414	Phospholipids in HDL	HDL-PL	HDL_PL	0	Phospholipids	#DB728C	Phospholipids	#B3DAF6FF
GO_CHOLESTEROL_STORAGE	8.5578e-09	Phospholipids_in_HDL	Cholesterol Storage	23414	Phospholipids in HDL	HDL-PL	HDL_PL	0	Phospholipids	#DB728C	Phospholipids	#B3DAF6FF
GO_PROTEIN_CONTAINING_COMPLEX_REMODELING	5.56e-26	Phospholipids_in_HDL	Protein Containing Complex Remodeling	23414	Phospholipids in HDL	HDL-PL	HDL_PL	0	Phospholipids	#DB728C	Phospholipids	#B3DAF6FF
GO_TRIGLYCERIDE_RICH_LIPOPROTEIN_PARTICLE_REMODELING	3.0053e-30	Phospholipids_in_HDL	Triglyceride Rich Lipoprotein Particle Remodeling	23414	Phospholipids in HDL	HDL-PL	HDL_PL	0	Phospholipids	#DB728C	Phospholipids	#B3DAF6FF
GO_CHYLOMICRON_REMODELING	1.5874e-17	Phospholipids_in_HDL	Chylomicron Remodeling	23414	Phospholipids in HDL	HDL-PL	HDL_PL	0	Phospholipids	#DB728C	Phospholipids	#B3DAF6FF
GO_VERY_LOW_DENSITY_LIPOPROTEIN_PARTICLE_REMODELING	9.1627e-22	Phospholipids_in_HDL	Very Low Density Lipoprotein Particle Remodeling	23414	Phospholipids in HDL	HDL-PL	HDL_PL	0	Phospholipids	#DB728C	Phospholipids	#B3DAF6FF
GO_CHYLOMICRON_ASSEMBLY	2.0836e-08	Phospholipids_in_HDL	Chylomicron Assembly	23414	Phospholipids in HDL	HDL-PL	HDL_PL	0	Phospholipids	#DB728C	Phospholipids	#B3DAF6FF
GO_HIGH_DENSITY_LIPOPROTEIN_PARTICLE_ASSEMBLY	3.4483e-10	Phospholipids_in_HDL	High Density Lipoprotein Particle Assembly	23414	Phospholipids in HDL	HDL-PL	HDL_PL	0	Phospholipids	#DB728C	Phospholipids	#B3DAF6FF
GO_HIGH_DENSITY_LIPOPROTEIN_PARTICLE_CLEARANCE	2.7056e-08	Phospholipids_in_HDL	High Density Lipoprotein Particle Clearance	23414	Phospholipids in HDL	HDL-PL	HDL_PL	0	Phospholipids	#DB728C	Phospholipids	#B3DAF6FF
GO_PHOSPHOLIPID_HOMEOSTASIS	2.2995e-13	Phospholipids_in_HDL	Phospholipid Homeostasis	23414	Phospholipids in HDL	HDL-PL	HDL_PL	0	Phospholipids	#DB728C	Phospholipids	#B3DAF6FF
GO_TRIGLYCERIDE_RICH_LIPOPROTEIN_PARTICLE_CLEARANCE	3.2312e-18	Phospholipids_in_HDL	Triglyceride Rich Lipoprotein Particle Clearance	23414	Phospholipids in HDL	HDL-PL	HDL_PL	0	Phospholipids	#DB728C	Phospholipids	#B3DAF6FF
GO_DETOXIFICATION_OF_INORGANIC_COMPOUND	2.6343e-08	Phospholipids_in_HDL	Detoxification Of Inorganic Compound	23414	Phospholipids in HDL	HDL-PL	HDL_PL	0	Phospholipids	#DB728C	Phospholipids	#B3DAF6FF
GO_POSITIVE_REGULATION_OF_TRIGLYCERIDE_METABOLIC_PROCESS	5.3094e-09	Phospholipids_in_HDL	Positive Regulation Of Triglyceride Metabolic Process	23414	Phospholipids in HDL	HDL-PL	HDL_PL	0	Phospholipids	#DB728C	Phospholipids	#B3DAF6FF
GO_ACYLGLYCEROL_HOMEOSTASIS	4.0653e-11	Phospholipids_in_IDL	Acylglycerol Homeostasis	23525	Phospholipids in IDL	IDL-PL	IDL_PL	0	Lipoprotein subclasses	#7E6E85	IDL	#E4F4DF
GO_LIPID_HOMEOSTASIS	1.083e-12	Phospholipids_in_IDL	Lipid Homeostasis	23525	Phospholipids in IDL	IDL-PL	IDL_PL	0	Lipoprotein subclasses	#7E6E85	IDL	#E4F4DF
GO_PROTEIN_LIPID_COMPLEX_SUBUNIT_ORGANIZATION	1.0185e-13	Phospholipids_in_IDL	Protein Lipid Complex Subunit Organization	23525	Phospholipids in IDL	IDL-PL	IDL_PL	0	Lipoprotein subclasses	#7E6E85	IDL	#E4F4DF
GO_REGULATION_OF_PLASMA_LIPOPROTEIN_PARTICLE_LEVELS	3.9343e-09	Phospholipids_in_IDL	Regulation Of Plasma Lipoprotein Particle Levels	23525	Phospholipids in IDL	IDL-PL	IDL_PL	0	Lipoprotein subclasses	#7E6E85	IDL	#E4F4DF
GO_HIGH_DENSITY_LIPOPROTEIN_PARTICLE_REMODELING	8.4509e-13	Phospholipids_in_IDL	High Density Lipoprotein Particle Remodeling	23525	Phospholipids in IDL	IDL-PL	IDL_PL	0	Lipoprotein subclasses	#7E6E85	IDL	#E4F4DF
GO_REVERSE_CHOLESTEROL_TRANSPORT	9.0957e-14	Phospholipids_in_IDL	Reverse Cholesterol Transport	23525	Phospholipids in IDL	IDL-PL	IDL_PL	0	Lipoprotein subclasses	#7E6E85	IDL	#E4F4DF
GO_STEROL_TRANSPORT	4.8793e-08	Phospholipids_in_IDL	Sterol Transport	23525	Phospholipids in IDL	IDL-PL	IDL_PL	0	Lipoprotein subclasses	#7E6E85	IDL	#E4F4DF
GO_LOW_DENSITY_LIPOPROTEIN_PARTICLE_REMODELING	5.1304e-08	Phospholipids_in_IDL	Low Density Lipoprotein Particle Remodeling	23525	Phospholipids in IDL	IDL-PL	IDL_PL	0	Lipoprotein subclasses	#7E6E85	IDL	#E4F4DF
GO_PROTEIN_CONTAINING_COMPLEX_REMODELING	8.3593e-14	Phospholipids_in_IDL	Protein Containing Complex Remodeling	23525	Phospholipids in IDL	IDL-PL	IDL_PL	0	Lipoprotein subclasses	#7E6E85	IDL	#E4F4DF
GO_TRIGLYCERIDE_RICH_LIPOPROTEIN_PARTICLE_REMODELING	4.6399e-12	Phospholipids_in_IDL	Triglyceride Rich Lipoprotein Particle Remodeling	23525	Phospholipids in IDL	IDL-PL	IDL_PL	0	Lipoprotein subclasses	#7E6E85	IDL	#E4F4DF
GO_CHYLOMICRON_REMODELING	5.2249e-08	Phospholipids_in_IDL	Chylomicron Remodeling	23525	Phospholipids in IDL	IDL-PL	IDL_PL	0	Lipoprotein subclasses	#7E6E85	IDL	#E4F4DF
GO_VERY_LOW_DENSITY_LIPOPROTEIN_PARTICLE_REMODELING	1.1881e-08	Phospholipids_in_IDL	Very Low Density Lipoprotein Particle Remodeling	23525	Phospholipids in IDL	IDL-PL	IDL_PL	0	Lipoprotein subclasses	#7E6E85	IDL	#E4F4DF
GO_VERY_LOW_DENSITY_LIPOPROTEIN_PARTICLE_CLEARANCE	1.4231e-08	Phospholipids_in_IDL	Very Low Density Lipoprotein Particle Clearance	23525	Phospholipids in IDL	IDL-PL	IDL_PL	0	Lipoprotein subclasses	#7E6E85	IDL	#E4F4DF
GO_TRIGLYCERIDE_RICH_LIPOPROTEIN_PARTICLE_CLEARANCE	7.104e-14	Phospholipids_in_IDL	Triglyceride Rich Lipoprotein Particle Clearance	23525	Phospholipids in IDL	IDL-PL	IDL_PL	0	Lipoprotein subclasses	#7E6E85	IDL	#E4F4DF
GO_ACYLGLYCEROL_HOMEOSTASIS	8.5735e-16	Phospholipids_in_Large_HDL	Acylglycerol Homeostasis	23560	Phospholipids in Large HDL	L-HDL-PL	L_HDL_PL	0	Lipoprotein subclasses	#7E6E85	Large HDL	#DCF1D6
GO_STEROL_HOMEOSTASIS	2.4316e-10	Phospholipids_in_Large_HDL	Sterol Homeostasis	23560	Phospholipids in Large HDL	L-HDL-PL	L_HDL_PL	0	Lipoprotein subclasses	#7E6E85	Large HDL	#DCF1D6
GO_PROTEIN_LIPID_COMPLEX_ASSEMBLY	3.7703e-09	Phospholipids_in_Large_HDL	Protein Lipid Complex Assembly	23560	Phospholipids in Large HDL	L-HDL-PL	L_HDL_PL	0	Lipoprotein subclasses	#7E6E85	Large HDL	#DCF1D6
GO_LIPID_HOMEOSTASIS	7.5726e-12	Phospholipids_in_Large_HDL	Lipid Homeostasis	23560	Phospholipids in Large HDL	L-HDL-PL	L_HDL_PL	0	Lipoprotein subclasses	#7E6E85	Large HDL	#DCF1D6
GO_REGULATION_OF_LIPOPROTEIN_LIPASE_ACTIVITY	3.9894e-14	Phospholipids_in_Large_HDL	Regulation Of Lipoprotein Lipase Activity	23560	Phospholipids in Large HDL	L-HDL-PL	L_HDL_PL	0	Lipoprotein subclasses	#7E6E85	Large HDL	#DCF1D6
GO_PROTEIN_LIPID_COMPLEX_SUBUNIT_ORGANIZATION	2.2735e-17	Phospholipids_in_Large_HDL	Protein Lipid Complex Subunit Organization	23560	Phospholipids in Large HDL	L-HDL-PL	L_HDL_PL	0	Lipoprotein subclasses	#7E6E85	Large HDL	#DCF1D6
GO_CELLULAR_RESPONSE_TO_ZINC_ION	6.6407e-08	Phospholipids_in_Large_HDL	Cellular Response To Zinc Ion	23560	Phospholipids in Large HDL	L-HDL-PL	L_HDL_PL	0	Lipoprotein subclasses	#7E6E85	Large HDL	#DCF1D6
GO_NEUTRAL_LIPID_METABOLIC_PROCESS	4.7832e-11	Phospholipids_in_Large_HDL	Neutral Lipid Metabolic Process	23560	Phospholipids in Large HDL	L-HDL-PL	L_HDL_PL	0	Lipoprotein subclasses	#7E6E85	Large HDL	#DCF1D6
GO_REGULATION_OF_PLASMA_LIPOPROTEIN_PARTICLE_LEVELS	1.6314e-11	Phospholipids_in_Large_HDL	Regulation Of Plasma Lipoprotein Particle Levels	23560	Phospholipids in Large HDL	L-HDL-PL	L_HDL_PL	0	Lipoprotein subclasses	#7E6E85	Large HDL	#DCF1D6
GO_HIGH_DENSITY_LIPOPROTEIN_PARTICLE_REMODELING	3.6987e-14	Phospholipids_in_Large_HDL	High Density Lipoprotein Particle Remodeling	23560	Phospholipids in Large HDL	L-HDL-PL	L_HDL_PL	0	Lipoprotein subclasses	#7E6E85	Large HDL	#DCF1D6
GO_REVERSE_CHOLESTEROL_TRANSPORT	4.1303e-19	Phospholipids_in_Large_HDL	Reverse Cholesterol Transport	23560	Phospholipids in Large HDL	L-HDL-PL	L_HDL_PL	0	Lipoprotein subclasses	#7E6E85	Large HDL	#DCF1D6
GO_STEROL_TRANSPORT	1.8111e-09	Phospholipids_in_Large_HDL	Sterol Transport	23560	Phospholipids in Large HDL	L-HDL-PL	L_HDL_PL	0	Lipoprotein subclasses	#7E6E85	Large HDL	#DCF1D6
GO_LOW_DENSITY_LIPOPROTEIN_PARTICLE_REMODELING	5.4347e-08	Phospholipids_in_Large_HDL	Low Density Lipoprotein Particle Remodeling	23560	Phospholipids in Large HDL	L-HDL-PL	L_HDL_PL	0	Lipoprotein subclasses	#7E6E85	Large HDL	#DCF1D6
GO_PHOSPHOLIPID_EFFLUX	2.9557e-08	Phospholipids_in_Large_HDL	Phospholipid Efflux	23560	Phospholipids in Large HDL	L-HDL-PL	L_HDL_PL	0	Lipoprotein subclasses	#7E6E85	Large HDL	#DCF1D6
GO_TRIGLYCERIDE_METABOLIC_PROCESS	1.1967e-08	Phospholipids_in_Large_HDL	Triglyceride Metabolic Process	23560	Phospholipids in Large HDL	L-HDL-PL	L_HDL_PL	0	Lipoprotein subclasses	#7E6E85	Large HDL	#DCF1D6
GO_CHOLESTEROL_STORAGE	1.6743e-09	Phospholipids_in_Large_HDL	Cholesterol Storage	23560	Phospholipids in Large HDL	L-HDL-PL	L_HDL_PL	0	Lipoprotein subclasses	#7E6E85	Large HDL	#DCF1D6
GO_POSITIVE_REGULATION_OF_CHOLESTEROL_STORAGE	2.7522e-08	Phospholipids_in_Large_HDL	Positive Regulation Of Cholesterol Storage	23560	Phospholipids in Large HDL	L-HDL-PL	L_HDL_PL	0	Lipoprotein subclasses	#7E6E85	Large HDL	#DCF1D6
GO_REGULATION_OF_CDC42_PROTEIN_SIGNAL_TRANSDUCTION	3.7191e-09	Phospholipids_in_Large_HDL	Regulation Of Cdc42 Protein Signal Transduction	23560	Phospholipids in Large HDL	L-HDL-PL	L_HDL_PL	0	Lipoprotein subclasses	#7E6E85	Large HDL	#DCF1D6
GO_PROTEIN_CONTAINING_COMPLEX_REMODELING	1.0216e-17	Phospholipids_in_Large_HDL	Protein Containing Complex Remodeling	23560	Phospholipids in Large HDL	L-HDL-PL	L_HDL_PL	0	Lipoprotein subclasses	#7E6E85	Large HDL	#DCF1D6
GO_TRIGLYCERIDE_RICH_LIPOPROTEIN_PARTICLE_REMODELING	3.6738e-28	Phospholipids_in_Large_HDL	Triglyceride Rich Lipoprotein Particle Remodeling	23560	Phospholipids in Large HDL	L-HDL-PL	L_HDL_PL	0	Lipoprotein subclasses	#7E6E85	Large HDL	#DCF1D6
GO_CHYLOMICRON_REMODELING	3.8777e-13	Phospholipids_in_Large_HDL	Chylomicron Remodeling	23560	Phospholipids in Large HDL	L-HDL-PL	L_HDL_PL	0	Lipoprotein subclasses	#7E6E85	Large HDL	#DCF1D6
GO_VERY_LOW_DENSITY_LIPOPROTEIN_PARTICLE_REMODELING	1.506e-20	Phospholipids_in_Large_HDL	Very Low Density Lipoprotein Particle Remodeling	23560	Phospholipids in Large HDL	L-HDL-PL	L_HDL_PL	0	Lipoprotein subclasses	#7E6E85	Large HDL	#DCF1D6
GO_PHOSPHOLIPID_HOMEOSTASIS	2.0787e-10	Phospholipids_in_Large_HDL	Phospholipid Homeostasis	23560	Phospholipids in Large HDL	L-HDL-PL	L_HDL_PL	0	Lipoprotein subclasses	#7E6E85	Large HDL	#DCF1D6
GO_TRIGLYCERIDE_RICH_LIPOPROTEIN_PARTICLE_CLEARANCE	7.4957e-15	Phospholipids_in_Large_HDL	Triglyceride Rich Lipoprotein Particle Clearance	23560	Phospholipids in Large HDL	L-HDL-PL	L_HDL_PL	0	Lipoprotein subclasses	#7E6E85	Large HDL	#DCF1D6
GO_REGULATION_OF_LIPID_LOCALIZATION	3.0274e-08	Phospholipids_in_Large_HDL	Regulation Of Lipid Localization	23560	Phospholipids in Large HDL	L-HDL-PL	L_HDL_PL	0	Lipoprotein subclasses	#7E6E85	Large HDL	#DCF1D6
GO_DETOXIFICATION_OF_INORGANIC_COMPOUND	6.8006e-10	Phospholipids_in_Large_HDL	Detoxification Of Inorganic Compound	23560	Phospholipids in Large HDL	L-HDL-PL	L_HDL_PL	0	Lipoprotein subclasses	#7E6E85	Large HDL	#DCF1D6
GO_ACYLGLYCEROL_HOMEOSTASIS	8.6277e-10	Phospholipids_in_Large_LDL	Acylglycerol Homeostasis	23532	Phospholipids in Large LDL	L-LDL-PL	L_LDL_PL	0	Lipoprotein subclasses	#7E6E85	Large LDL	#D3EECD
GO_STEROL_HOMEOSTASIS	1.224e-09	Phospholipids_in_Large_LDL	Sterol Homeostasis	23532	Phospholipids in Large LDL	L-LDL-PL	L_LDL_PL	0	Lipoprotein subclasses	#7E6E85	Large LDL	#D3EECD
GO_PROTEIN_LIPID_COMPLEX_ASSEMBLY	5.2474e-09	Phospholipids_in_Large_LDL	Protein Lipid Complex Assembly	23532	Phospholipids in Large LDL	L-LDL-PL	L_LDL_PL	0	Lipoprotein subclasses	#7E6E85	Large LDL	#D3EECD
GO_LIPID_HOMEOSTASIS	2.2229e-11	Phospholipids_in_Large_LDL	Lipid Homeostasis	23532	Phospholipids in Large LDL	L-LDL-PL	L_LDL_PL	0	Lipoprotein subclasses	#7E6E85	Large LDL	#D3EECD
GO_CHOLESTEROL_EFFLUX	4.1668e-11	Phospholipids_in_Large_LDL	Cholesterol Efflux	23532	Phospholipids in Large LDL	L-LDL-PL	L_LDL_PL	0	Lipoprotein subclasses	#7E6E85	Large LDL	#D3EECD
GO_PROTEIN_LIPID_COMPLEX_SUBUNIT_ORGANIZATION	1.8989e-12	Phospholipids_in_Large_LDL	Protein Lipid Complex Subunit Organization	23532	Phospholipids in Large LDL	L-LDL-PL	L_LDL_PL	0	Lipoprotein subclasses	#7E6E85	Large LDL	#D3EECD
GO_REGULATION_OF_STEROL_TRANSPORT	7.7285e-09	Phospholipids_in_Large_LDL	Regulation Of Sterol Transport	23532	Phospholipids in Large LDL	L-LDL-PL	L_LDL_PL	0	Lipoprotein subclasses	#7E6E85	Large LDL	#D3EECD
GO_HIGH_DENSITY_LIPOPROTEIN_PARTICLE_REMODELING	1.0865e-15	Phospholipids_in_Large_LDL	High Density Lipoprotein Particle Remodeling	23532	Phospholipids in Large LDL	L-LDL-PL	L_LDL_PL	0	Lipoprotein subclasses	#7E6E85	Large LDL	#D3EECD
GO_REVERSE_CHOLESTEROL_TRANSPORT	1.5378e-17	Phospholipids_in_Large_LDL	Reverse Cholesterol Transport	23532	Phospholipids in Large LDL	L-LDL-PL	L_LDL_PL	0	Lipoprotein subclasses	#7E6E85	Large LDL	#D3EECD
GO_STEROL_TRANSPORT	1.1819e-10	Phospholipids_in_Large_LDL	Sterol Transport	23532	Phospholipids in Large LDL	L-LDL-PL	L_LDL_PL	0	Lipoprotein subclasses	#7E6E85	Large LDL	#D3EECD
GO_PHOSPHOLIPID_EFFLUX	8.2014e-09	Phospholipids_in_Large_LDL	Phospholipid Efflux	23532	Phospholipids in Large LDL	L-LDL-PL	L_LDL_PL	0	Lipoprotein subclasses	#7E6E85	Large LDL	#D3EECD
GO_PROTEIN_CONTAINING_COMPLEX_REMODELING	3.5021e-12	Phospholipids_in_Large_LDL	Protein Containing Complex Remodeling	23532	Phospholipids in Large LDL	L-LDL-PL	L_LDL_PL	0	Lipoprotein subclasses	#7E6E85	Large LDL	#D3EECD
GO_TRIGLYCERIDE_RICH_LIPOPROTEIN_PARTICLE_REMODELING	3.1457e-14	Phospholipids_in_Large_LDL	Triglyceride Rich Lipoprotein Particle Remodeling	23532	Phospholipids in Large LDL	L-LDL-PL	L_LDL_PL	0	Lipoprotein subclasses	#7E6E85	Large LDL	#D3EECD
GO_CHYLOMICRON_REMODELING	4.7305e-08	Phospholipids_in_Large_LDL	Chylomicron Remodeling	23532	Phospholipids in Large LDL	L-LDL-PL	L_LDL_PL	0	Lipoprotein subclasses	#7E6E85	Large LDL	#D3EECD
GO_VERY_LOW_DENSITY_LIPOPROTEIN_PARTICLE_REMODELING	7.4288e-12	Phospholipids_in_Large_LDL	Very Low Density Lipoprotein Particle Remodeling	23532	Phospholipids in Large LDL	L-LDL-PL	L_LDL_PL	0	Lipoprotein subclasses	#7E6E85	Large LDL	#D3EECD
GO_VERY_LOW_DENSITY_LIPOPROTEIN_PARTICLE_CLEARANCE	1.7747e-09	Phospholipids_in_Large_LDL	Very Low Density Lipoprotein Particle Clearance	23532	Phospholipids in Large LDL	L-LDL-PL	L_LDL_PL	0	Lipoprotein subclasses	#7E6E85	Large LDL	#D3EECD
GO_TRIGLYCERIDE_RICH_LIPOPROTEIN_PARTICLE_CLEARANCE	2.7099e-11	Phospholipids_in_Large_LDL	Triglyceride Rich Lipoprotein Particle Clearance	23532	Phospholipids in Large LDL	L-LDL-PL	L_LDL_PL	0	Lipoprotein subclasses	#7E6E85	Large LDL	#D3EECD
GO_REGULATION_OF_LIPID_LOCALIZATION	3.7009e-08	Phospholipids_in_Large_LDL	Regulation Of Lipid Localization	23532	Phospholipids in Large LDL	L-LDL-PL	L_LDL_PL	0	Lipoprotein subclasses	#7E6E85	Large LDL	#D3EECD
GO_LIPID_HOMEOSTASIS	6.8992e-09	Phospholipids_in_Large_VLDL	Lipid Homeostasis	23497	Phospholipids in Large VLDL	L-VLDL-PL	L_VLDL_PL	0	Lipoprotein subclasses	#7E6E85	Large VLDL	#CBEAC4
GO_REGULATION_OF_LIPOPROTEIN_LIPASE_ACTIVITY	6.1021e-10	Phospholipids_in_Large_VLDL	Regulation Of Lipoprotein Lipase Activity	23497	Phospholipids in Large VLDL	L-VLDL-PL	L_VLDL_PL	0	Lipoprotein subclasses	#7E6E85	Large VLDL	#CBEAC4
GO_LIPID_STORAGE	6.0163e-08	Phospholipids_in_Large_VLDL	Lipid Storage	23497	Phospholipids in Large VLDL	L-VLDL-PL	L_VLDL_PL	0	Lipoprotein subclasses	#7E6E85	Large VLDL	#CBEAC4
GO_CHOLESTEROL_STORAGE	6.2329e-10	Phospholipids_in_Large_VLDL	Cholesterol Storage	23497	Phospholipids in Large VLDL	L-VLDL-PL	L_VLDL_PL	0	Lipoprotein subclasses	#7E6E85	Large VLDL	#CBEAC4
GO_POSITIVE_REGULATION_OF_CHOLESTEROL_STORAGE	5.617e-09	Phospholipids_in_Large_VLDL	Positive Regulation Of Cholesterol Storage	23497	Phospholipids in Large VLDL	L-VLDL-PL	L_VLDL_PL	0	Lipoprotein subclasses	#7E6E85	Large VLDL	#CBEAC4
GO_ACYLGLYCEROL_TRANSPORT	5.1605e-10	Phospholipids_in_Large_VLDL	Acylglycerol Transport	23497	Phospholipids in Large VLDL	L-VLDL-PL	L_VLDL_PL	0	Lipoprotein subclasses	#7E6E85	Large VLDL	#CBEAC4
GO_TRIGLYCERIDE_RICH_LIPOPROTEIN_PARTICLE_REMODELING	4.4518e-08	Phospholipids_in_Large_VLDL	Triglyceride Rich Lipoprotein Particle Remodeling	23497	Phospholipids in Large VLDL	L-VLDL-PL	L_VLDL_PL	0	Lipoprotein subclasses	#7E6E85	Large VLDL	#CBEAC4
GO_PHOSPHOLIPID_HOMEOSTASIS	2.4079e-08	Phospholipids_in_Large_VLDL	Phospholipid Homeostasis	23497	Phospholipids in Large VLDL	L-VLDL-PL	L_VLDL_PL	0	Lipoprotein subclasses	#7E6E85	Large VLDL	#CBEAC4
GO_PROTEIN_LIPID_COMPLEX_ASSEMBLY	6.0776e-09	Phospholipids_in_LDL	Protein Lipid Complex Assembly	23413	Phospholipids in LDL	LDL-PL	LDL_PL	0	Phospholipids	#DB728C	Phospholipids	#B3DAF6FF
GO_ORGANIC_HYDROXY_COMPOUND_TRANSPORT	3.2261e-08	Phospholipids_in_LDL	Organic Hydroxy Compound Transport	23413	Phospholipids in LDL	LDL-PL	LDL_PL	0	Phospholipids	#DB728C	Phospholipids	#B3DAF6FF
GO_LIPID_HOMEOSTASIS	1.0991e-11	Phospholipids_in_LDL	Lipid Homeostasis	23413	Phospholipids in LDL	LDL-PL	LDL_PL	0	Phospholipids	#DB728C	Phospholipids	#B3DAF6FF
GO_CHOLESTEROL_EFFLUX	6.8843e-11	Phospholipids_in_LDL	Cholesterol Efflux	23413	Phospholipids in LDL	LDL-PL	LDL_PL	0	Phospholipids	#DB728C	Phospholipids	#B3DAF6FF
GO_PROTEIN_LIPID_COMPLEX_SUBUNIT_ORGANIZATION	7.4277e-14	Phospholipids_in_LDL	Protein Lipid Complex Subunit Organization	23413	Phospholipids in LDL	LDL-PL	LDL_PL	0	Phospholipids	#DB728C	Phospholipids	#B3DAF6FF
GO_REGULATION_OF_STEROL_TRANSPORT	1.9727e-08	Phospholipids_in_LDL	Regulation Of Sterol Transport	23413	Phospholipids in LDL	LDL-PL	LDL_PL	0	Phospholipids	#DB728C	Phospholipids	#B3DAF6FF
GO_REGULATION_OF_PLASMA_LIPOPROTEIN_PARTICLE_LEVELS	3.2099e-08	Phospholipids_in_LDL	Regulation Of Plasma Lipoprotein Particle Levels	23413	Phospholipids in LDL	LDL-PL	LDL_PL	0	Phospholipids	#DB728C	Phospholipids	#B3DAF6FF
GO_HIGH_DENSITY_LIPOPROTEIN_PARTICLE_REMODELING	3.344e-14	Phospholipids_in_LDL	High Density Lipoprotein Particle Remodeling	23413	Phospholipids in LDL	LDL-PL	LDL_PL	0	Phospholipids	#DB728C	Phospholipids	#B3DAF6FF
GO_REVERSE_CHOLESTEROL_TRANSPORT	2.5972e-13	Phospholipids_in_LDL	Reverse Cholesterol Transport	23413	Phospholipids in LDL	LDL-PL	LDL_PL	0	Phospholipids	#DB728C	Phospholipids	#B3DAF6FF
GO_STEROL_TRANSPORT	3.1849e-11	Phospholipids_in_LDL	Sterol Transport	23413	Phospholipids in LDL	LDL-PL	LDL_PL	0	Phospholipids	#DB728C	Phospholipids	#B3DAF6FF
GO_PROTEIN_CONTAINING_COMPLEX_REMODELING	6.1012e-13	Phospholipids_in_LDL	Protein Containing Complex Remodeling	23413	Phospholipids in LDL	LDL-PL	LDL_PL	0	Phospholipids	#DB728C	Phospholipids	#B3DAF6FF
GO_TRIGLYCERIDE_RICH_LIPOPROTEIN_PARTICLE_REMODELING	8.2962e-12	Phospholipids_in_LDL	Triglyceride Rich Lipoprotein Particle Remodeling	23413	Phospholipids in LDL	LDL-PL	LDL_PL	0	Phospholipids	#DB728C	Phospholipids	#B3DAF6FF
GO_VERY_LOW_DENSITY_LIPOPROTEIN_PARTICLE_REMODELING	2.9064e-08	Phospholipids_in_LDL	Very Low Density Lipoprotein Particle Remodeling	23413	Phospholipids in LDL	LDL-PL	LDL_PL	0	Phospholipids	#DB728C	Phospholipids	#B3DAF6FF
GO_VERY_LOW_DENSITY_LIPOPROTEIN_PARTICLE_CLEARANCE	3.8331e-09	Phospholipids_in_LDL	Very Low Density Lipoprotein Particle Clearance	23413	Phospholipids in LDL	LDL-PL	LDL_PL	0	Phospholipids	#DB728C	Phospholipids	#B3DAF6FF
GO_TRIGLYCERIDE_RICH_LIPOPROTEIN_PARTICLE_CLEARANCE	6.9264e-12	Phospholipids_in_LDL	Triglyceride Rich Lipoprotein Particle Clearance	23413	Phospholipids in LDL	LDL-PL	LDL_PL	0	Phospholipids	#DB728C	Phospholipids	#B3DAF6FF
GO_ACYLGLYCEROL_HOMEOSTASIS	3.4454e-11	Phospholipids_in_Medium_HDL	Acylglycerol Homeostasis	23567	Phospholipids in Medium HDL	M-HDL-PL	M_HDL_PL	0	Lipoprotein subclasses	#7E6E85	Medium HDL	#C2E7BB
GO_STEROL_HOMEOSTASIS	4.243e-20	Phospholipids_in_Medium_HDL	Sterol Homeostasis	23567	Phospholipids in Medium HDL	M-HDL-PL	M_HDL_PL	0	Lipoprotein subclasses	#7E6E85	Medium HDL	#C2E7BB
GO_POSITIVE_REGULATION_OF_TRIGLYCERIDE_LIPASE_ACTIVITY	5.3435e-08	Phospholipids_in_Medium_HDL	Positive Regulation Of Triglyceride Lipase Activity	23567	Phospholipids in Medium HDL	M-HDL-PL	M_HDL_PL	0	Lipoprotein subclasses	#7E6E85	Medium HDL	#C2E7BB
GO_PROTEIN_LIPID_COMPLEX_ASSEMBLY	3.123e-12	Phospholipids_in_Medium_HDL	Protein Lipid Complex Assembly	23567	Phospholipids in Medium HDL	M-HDL-PL	M_HDL_PL	0	Lipoprotein subclasses	#7E6E85	Medium HDL	#C2E7BB
GO_ORGANIC_HYDROXY_COMPOUND_TRANSPORT	4.1739e-08	Phospholipids_in_Medium_HDL	Organic Hydroxy Compound Transport	23567	Phospholipids in Medium HDL	M-HDL-PL	M_HDL_PL	0	Lipoprotein subclasses	#7E6E85	Medium HDL	#C2E7BB
GO_LIPID_HOMEOSTASIS	4.7365e-17	Phospholipids_in_Medium_HDL	Lipid Homeostasis	23567	Phospholipids in Medium HDL	M-HDL-PL	M_HDL_PL	0	Lipoprotein subclasses	#7E6E85	Medium HDL	#C2E7BB
GO_CHOLESTEROL_EFFLUX	7.1071e-11	Phospholipids_in_Medium_HDL	Cholesterol Efflux	23567	Phospholipids in Medium HDL	M-HDL-PL	M_HDL_PL	0	Lipoprotein subclasses	#7E6E85	Medium HDL	#C2E7BB
GO_REGULATION_OF_MACROPHAGE_DERIVED_FOAM_CELL_DIFFERENTIATION	4.2519e-08	Phospholipids_in_Medium_HDL	Regulation Of Macrophage Derived Foam Cell Differentiation	23567	Phospholipids in Medium HDL	M-HDL-PL	M_HDL_PL	0	Lipoprotein subclasses	#7E6E85	Medium HDL	#C2E7BB
GO_REGULATION_OF_LIPOPROTEIN_LIPASE_ACTIVITY	1.5547e-23	Phospholipids_in_Medium_HDL	Regulation Of Lipoprotein Lipase Activity	23567	Phospholipids in Medium HDL	M-HDL-PL	M_HDL_PL	0	Lipoprotein subclasses	#7E6E85	Medium HDL	#C2E7BB
GO_PLASMA_LIPOPROTEIN_PARTICLE_CLEARANCE	7.5503e-11	Phospholipids_in_Medium_HDL	Plasma Lipoprotein Particle Clearance	23567	Phospholipids in Medium HDL	M-HDL-PL	M_HDL_PL	0	Lipoprotein subclasses	#7E6E85	Medium HDL	#C2E7BB
GO_PROTEIN_LIPID_COMPLEX_SUBUNIT_ORGANIZATION	3.4156e-22	Phospholipids_in_Medium_HDL	Protein Lipid Complex Subunit Organization	23567	Phospholipids in Medium HDL	M-HDL-PL	M_HDL_PL	0	Lipoprotein subclasses	#7E6E85	Medium HDL	#C2E7BB
GO_NEUTRAL_LIPID_BIOSYNTHETIC_PROCESS	5.6487e-08	Phospholipids_in_Medium_HDL	Neutral Lipid Biosynthetic Process	23567	Phospholipids in Medium HDL	M-HDL-PL	M_HDL_PL	0	Lipoprotein subclasses	#7E6E85	Medium HDL	#C2E7BB
GO_TRIGLYCERIDE_CATABOLIC_PROCESS	5.3611e-08	Phospholipids_in_Medium_HDL	Triglyceride Catabolic Process	23567	Phospholipids in Medium HDL	M-HDL-PL	M_HDL_PL	0	Lipoprotein subclasses	#7E6E85	Medium HDL	#C2E7BB
GO_STEROID_METABOLIC_PROCESS	2.4264e-08	Phospholipids_in_Medium_HDL	Steroid Metabolic Process	23567	Phospholipids in Medium HDL	M-HDL-PL	M_HDL_PL	0	Lipoprotein subclasses	#7E6E85	Medium HDL	#C2E7BB
GO_NEUTRAL_LIPID_METABOLIC_PROCESS	2.9662e-14	Phospholipids_in_Medium_HDL	Neutral Lipid Metabolic Process	23567	Phospholipids in Medium HDL	M-HDL-PL	M_HDL_PL	0	Lipoprotein subclasses	#7E6E85	Medium HDL	#C2E7BB
GO_REGULATION_OF_PLASMA_LIPOPROTEIN_PARTICLE_LEVELS	1.9858e-15	Phospholipids_in_Medium_HDL	Regulation Of Plasma Lipoprotein Particle Levels	23567	Phospholipids in Medium HDL	M-HDL-PL	M_HDL_PL	0	Lipoprotein subclasses	#7E6E85	Medium HDL	#C2E7BB
GO_HIGH_DENSITY_LIPOPROTEIN_PARTICLE_REMODELING	2.3475e-24	Phospholipids_in_Medium_HDL	High Density Lipoprotein Particle Remodeling	23567	Phospholipids in Medium HDL	M-HDL-PL	M_HDL_PL	0	Lipoprotein subclasses	#7E6E85	Medium HDL	#C2E7BB
GO_REVERSE_CHOLESTEROL_TRANSPORT	4.9897e-31	Phospholipids_in_Medium_HDL	Reverse Cholesterol Transport	23567	Phospholipids in Medium HDL	M-HDL-PL	M_HDL_PL	0	Lipoprotein subclasses	#7E6E85	Medium HDL	#C2E7BB
GO_STEROL_TRANSPORT	4.9408e-13	Phospholipids_in_Medium_HDL	Sterol Transport	23567	Phospholipids in Medium HDL	M-HDL-PL	M_HDL_PL	0	Lipoprotein subclasses	#7E6E85	Medium HDL	#C2E7BB
GO_LIPID_LOCALIZATION	8.3089e-09	Phospholipids_in_Medium_HDL	Lipid Localization	23567	Phospholipids in Medium HDL	M-HDL-PL	M_HDL_PL	0	Lipoprotein subclasses	#7E6E85	Medium HDL	#C2E7BB
GO_STEROL_METABOLIC_PROCESS	8.9423e-09	Phospholipids_in_Medium_HDL	Sterol Metabolic Process	23567	Phospholipids in Medium HDL	M-HDL-PL	M_HDL_PL	0	Lipoprotein subclasses	#7E6E85	Medium HDL	#C2E7BB
GO_PHOSPHOLIPID_EFFLUX	4.8386e-08	Phospholipids_in_Medium_HDL	Phospholipid Efflux	23567	Phospholipids in Medium HDL	M-HDL-PL	M_HDL_PL	0	Lipoprotein subclasses	#7E6E85	Medium HDL	#C2E7BB
GO_TRIGLYCERIDE_METABOLIC_PROCESS	1.8397e-14	Phospholipids_in_Medium_HDL	Triglyceride Metabolic Process	23567	Phospholipids in Medium HDL	M-HDL-PL	M_HDL_PL	0	Lipoprotein subclasses	#7E6E85	Medium HDL	#C2E7BB
GO_CHOLESTEROL_STORAGE	8.6084e-09	Phospholipids_in_Medium_HDL	Cholesterol Storage	23567	Phospholipids in Medium HDL	M-HDL-PL	M_HDL_PL	0	Lipoprotein subclasses	#7E6E85	Medium HDL	#C2E7BB
GO_PROTEIN_CONTAINING_COMPLEX_REMODELING	3.6977e-24	Phospholipids_in_Medium_HDL	Protein Containing Complex Remodeling	23567	Phospholipids in Medium HDL	M-HDL-PL	M_HDL_PL	0	Lipoprotein subclasses	#7E6E85	Medium HDL	#C2E7BB
GO_TRIGLYCERIDE_RICH_LIPOPROTEIN_PARTICLE_REMODELING	1.6661e-28	Phospholipids_in_Medium_HDL	Triglyceride Rich Lipoprotein Particle Remodeling	23567	Phospholipids in Medium HDL	M-HDL-PL	M_HDL_PL	0	Lipoprotein subclasses	#7E6E85	Medium HDL	#C2E7BB
GO_CHYLOMICRON_REMODELING	3.7478e-18	Phospholipids_in_Medium_HDL	Chylomicron Remodeling	23567	Phospholipids in Medium HDL	M-HDL-PL	M_HDL_PL	0	Lipoprotein subclasses	#7E6E85	Medium HDL	#C2E7BB
GO_VERY_LOW_DENSITY_LIPOPROTEIN_PARTICLE_REMODELING	5.0274e-20	Phospholipids_in_Medium_HDL	Very Low Density Lipoprotein Particle Remodeling	23567	Phospholipids in Medium HDL	M-HDL-PL	M_HDL_PL	0	Lipoprotein subclasses	#7E6E85	Medium HDL	#C2E7BB
GO_HIGH_DENSITY_LIPOPROTEIN_PARTICLE_ASSEMBLY	1.314e-12	Phospholipids_in_Medium_HDL	High Density Lipoprotein Particle Assembly	23567	Phospholipids in Medium HDL	M-HDL-PL	M_HDL_PL	0	Lipoprotein subclasses	#7E6E85	Medium HDL	#C2E7BB
GO_HIGH_DENSITY_LIPOPROTEIN_PARTICLE_CLEARANCE	1.4571e-10	Phospholipids_in_Medium_HDL	High Density Lipoprotein Particle Clearance	23567	Phospholipids in Medium HDL	M-HDL-PL	M_HDL_PL	0	Lipoprotein subclasses	#7E6E85	Medium HDL	#C2E7BB
GO_PHOSPHOLIPID_HOMEOSTASIS	1.6647e-15	Phospholipids_in_Medium_HDL	Phospholipid Homeostasis	23567	Phospholipids in Medium HDL	M-HDL-PL	M_HDL_PL	0	Lipoprotein subclasses	#7E6E85	Medium HDL	#C2E7BB
GO_REGULATION_OF_PHOSPHOLIPID_CATABOLIC_PROCESS	6.4611e-08	Phospholipids_in_Medium_HDL	Regulation Of Phospholipid Catabolic Process	23567	Phospholipids in Medium HDL	M-HDL-PL	M_HDL_PL	0	Lipoprotein subclasses	#7E6E85	Medium HDL	#C2E7BB
GO_TRIGLYCERIDE_RICH_LIPOPROTEIN_PARTICLE_CLEARANCE	6.0784e-17	Phospholipids_in_Medium_HDL	Triglyceride Rich Lipoprotein Particle Clearance	23567	Phospholipids in Medium HDL	M-HDL-PL	M_HDL_PL	0	Lipoprotein subclasses	#7E6E85	Medium HDL	#C2E7BB
GO_POSITIVE_REGULATION_OF_TRIGLYCERIDE_METABOLIC_PROCESS	2.5858e-10	Phospholipids_in_Medium_HDL	Positive Regulation Of Triglyceride Metabolic Process	23567	Phospholipids in Medium HDL	M-HDL-PL	M_HDL_PL	0	Lipoprotein subclasses	#7E6E85	Medium HDL	#C2E7BB
GO_ACYLGLYCEROL_HOMEOSTASIS	2.4648e-08	Phospholipids_in_Medium_LDL	Acylglycerol Homeostasis	23539	Phospholipids in Medium LDL	M-LDL-PL	M_LDL_PL	0	Lipoprotein subclasses	#7E6E85	Medium LDL	#BAE3B3
GO_STEROL_HOMEOSTASIS	1.9097e-13	Phospholipids_in_Medium_LDL	Sterol Homeostasis	23539	Phospholipids in Medium LDL	M-LDL-PL	M_LDL_PL	0	Lipoprotein subclasses	#7E6E85	Medium LDL	#BAE3B3
GO_PROTEIN_LIPID_COMPLEX_ASSEMBLY	1.9919e-09	Phospholipids_in_Medium_LDL	Protein Lipid Complex Assembly	23539	Phospholipids in Medium LDL	M-LDL-PL	M_LDL_PL	0	Lipoprotein subclasses	#7E6E85	Medium LDL	#BAE3B3
GO_LIPID_DIGESTION	9.1495e-09	Phospholipids_in_Medium_LDL	Lipid Digestion	23539	Phospholipids in Medium LDL	M-LDL-PL	M_LDL_PL	0	Lipoprotein subclasses	#7E6E85	Medium LDL	#BAE3B3
GO_ORGANIC_HYDROXY_COMPOUND_TRANSPORT	6.5328e-09	Phospholipids_in_Medium_LDL	Organic Hydroxy Compound Transport	23539	Phospholipids in Medium LDL	M-LDL-PL	M_LDL_PL	0	Lipoprotein subclasses	#7E6E85	Medium LDL	#BAE3B3
GO_LIPID_HOMEOSTASIS	2.8994e-11	Phospholipids_in_Medium_LDL	Lipid Homeostasis	23539	Phospholipids in Medium LDL	M-LDL-PL	M_LDL_PL	0	Lipoprotein subclasses	#7E6E85	Medium LDL	#BAE3B3
GO_CHOLESTEROL_EFFLUX	1.9186e-16	Phospholipids_in_Medium_LDL	Cholesterol Efflux	23539	Phospholipids in Medium LDL	M-LDL-PL	M_LDL_PL	0	Lipoprotein subclasses	#7E6E85	Medium LDL	#BAE3B3
GO_REGULATION_OF_MACROPHAGE_DERIVED_FOAM_CELL_DIFFERENTIATION	5.917e-09	Phospholipids_in_Medium_LDL	Regulation Of Macrophage Derived Foam Cell Differentiation	23539	Phospholipids in Medium LDL	M-LDL-PL	M_LDL_PL	0	Lipoprotein subclasses	#7E6E85	Medium LDL	#BAE3B3
GO_REGULATION_OF_LIPOPROTEIN_LIPASE_ACTIVITY	9.4639e-11	Phospholipids_in_Medium_LDL	Regulation Of Lipoprotein Lipase Activity	23539	Phospholipids in Medium LDL	M-LDL-PL	M_LDL_PL	0	Lipoprotein subclasses	#7E6E85	Medium LDL	#BAE3B3
GO_PROTEIN_LIPID_COMPLEX_SUBUNIT_ORGANIZATION	4.4153e-15	Phospholipids_in_Medium_LDL	Protein Lipid Complex Subunit Organization	23539	Phospholipids in Medium LDL	M-LDL-PL	M_LDL_PL	0	Lipoprotein subclasses	#7E6E85	Medium LDL	#BAE3B3
GO_REGULATION_OF_STEROL_TRANSPORT	1.5291e-10	Phospholipids_in_Medium_LDL	Regulation Of Sterol Transport	23539	Phospholipids in Medium LDL	M-LDL-PL	M_LDL_PL	0	Lipoprotein subclasses	#7E6E85	Medium LDL	#BAE3B3
GO_REGULATION_OF_PLASMA_LIPOPROTEIN_PARTICLE_LEVELS	2.385e-09	Phospholipids_in_Medium_LDL	Regulation Of Plasma Lipoprotein Particle Levels	23539	Phospholipids in Medium LDL	M-LDL-PL	M_LDL_PL	0	Lipoprotein subclasses	#7E6E85	Medium LDL	#BAE3B3
GO_HIGH_DENSITY_LIPOPROTEIN_PARTICLE_REMODELING	8.2475e-15	Phospholipids_in_Medium_LDL	High Density Lipoprotein Particle Remodeling	23539	Phospholipids in Medium LDL	M-LDL-PL	M_LDL_PL	0	Lipoprotein subclasses	#7E6E85	Medium LDL	#BAE3B3
GO_REVERSE_CHOLESTEROL_TRANSPORT	4.9687e-15	Phospholipids_in_Medium_LDL	Reverse Cholesterol Transport	23539	Phospholipids in Medium LDL	M-LDL-PL	M_LDL_PL	0	Lipoprotein subclasses	#7E6E85	Medium LDL	#BAE3B3
GO_STEROL_TRANSPORT	7.0197e-13	Phospholipids_in_Medium_LDL	Sterol Transport	23539	Phospholipids in Medium LDL	M-LDL-PL	M_LDL_PL	0	Lipoprotein subclasses	#7E6E85	Medium LDL	#BAE3B3
GO_PHOSPHOLIPID_EFFLUX	6.5227e-10	Phospholipids_in_Medium_LDL	Phospholipid Efflux	23539	Phospholipids in Medium LDL	M-LDL-PL	M_LDL_PL	0	Lipoprotein subclasses	#7E6E85	Medium LDL	#BAE3B3
GO_PROTEIN_CONTAINING_COMPLEX_REMODELING	8.8823e-16	Phospholipids_in_Medium_LDL	Protein Containing Complex Remodeling	23539	Phospholipids in Medium LDL	M-LDL-PL	M_LDL_PL	0	Lipoprotein subclasses	#7E6E85	Medium LDL	#BAE3B3
GO_TRIGLYCERIDE_RICH_LIPOPROTEIN_PARTICLE_REMODELING	5.0048e-22	Phospholipids_in_Medium_LDL	Triglyceride Rich Lipoprotein Particle Remodeling	23539	Phospholipids in Medium LDL	M-LDL-PL	M_LDL_PL	0	Lipoprotein subclasses	#7E6E85	Medium LDL	#BAE3B3
GO_CHYLOMICRON_REMODELING	7.4538e-13	Phospholipids_in_Medium_LDL	Chylomicron Remodeling	23539	Phospholipids in Medium LDL	M-LDL-PL	M_LDL_PL	0	Lipoprotein subclasses	#7E6E85	Medium LDL	#BAE3B3
GO_VERY_LOW_DENSITY_LIPOPROTEIN_PARTICLE_REMODELING	1.9142e-17	Phospholipids_in_Medium_LDL	Very Low Density Lipoprotein Particle Remodeling	23539	Phospholipids in Medium LDL	M-LDL-PL	M_LDL_PL	0	Lipoprotein subclasses	#7E6E85	Medium LDL	#BAE3B3
GO_CHYLOMICRON_ASSEMBLY	2.9099e-08	Phospholipids_in_Medium_LDL	Chylomicron Assembly	23539	Phospholipids in Medium LDL	M-LDL-PL	M_LDL_PL	0	Lipoprotein subclasses	#7E6E85	Medium LDL	#BAE3B3
GO_VERY_LOW_DENSITY_LIPOPROTEIN_PARTICLE_CLEARANCE	5.9727e-08	Phospholipids_in_Medium_LDL	Very Low Density Lipoprotein Particle Clearance	23539	Phospholipids in Medium LDL	M-LDL-PL	M_LDL_PL	0	Lipoprotein subclasses	#7E6E85	Medium LDL	#BAE3B3
GO_INTESTINAL_LIPID_ABSORPTION	2.2886e-08	Phospholipids_in_Medium_LDL	Intestinal Lipid Absorption	23539	Phospholipids in Medium LDL	M-LDL-PL	M_LDL_PL	0	Lipoprotein subclasses	#7E6E85	Medium LDL	#BAE3B3
GO_REGULATION_OF_LIPID_LOCALIZATION	3.7444e-08	Phospholipids_in_Medium_LDL	Regulation Of Lipid Localization	23539	Phospholipids in Medium LDL	M-LDL-PL	M_LDL_PL	0	Lipoprotein subclasses	#7E6E85	Medium LDL	#BAE3B3
GO_REGULATION_OF_INTESTINAL_CHOLESTEROL_ABSORPTION	2.6622e-09	Phospholipids_in_Medium_LDL	Regulation Of Intestinal Cholesterol Absorption	23539	Phospholipids in Medium LDL	M-LDL-PL	M_LDL_PL	0	Lipoprotein subclasses	#7E6E85	Medium LDL	#BAE3B3
GO_REGULATION_OF_LIPID_STORAGE	6.2525e-08	Phospholipids_in_Medium_VLDL	Regulation Of Lipid Storage	23504	Phospholipids in Medium VLDL	M-VLDL-PL	M_VLDL_PL	0	Lipoprotein subclasses	#7E6E85	Medium VLDL	#B1E0AB
GO_STEROL_HOMEOSTASIS	6.0182e-13	Phospholipids_in_Medium_VLDL	Sterol Homeostasis	23504	Phospholipids in Medium VLDL	M-VLDL-PL	M_VLDL_PL	0	Lipoprotein subclasses	#7E6E85	Medium VLDL	#B1E0AB
GO_REGULATION_OF_CHOLESTEROL_EFFLUX	6.1808e-08	Phospholipids_in_Medium_VLDL	Regulation Of Cholesterol Efflux	23504	Phospholipids in Medium VLDL	M-VLDL-PL	M_VLDL_PL	0	Lipoprotein subclasses	#7E6E85	Medium VLDL	#B1E0AB
GO_ORGANIC_HYDROXY_COMPOUND_TRANSPORT	7.9146e-10	Phospholipids_in_Medium_VLDL	Organic Hydroxy Compound Transport	23504	Phospholipids in Medium VLDL	M-VLDL-PL	M_VLDL_PL	0	Lipoprotein subclasses	#7E6E85	Medium VLDL	#B1E0AB
GO_LIPID_HOMEOSTASIS	8.0811e-14	Phospholipids_in_Medium_VLDL	Lipid Homeostasis	23504	Phospholipids in Medium VLDL	M-VLDL-PL	M_VLDL_PL	0	Lipoprotein subclasses	#7E6E85	Medium VLDL	#B1E0AB
GO_CHOLESTEROL_EFFLUX	1.7595e-12	Phospholipids_in_Medium_VLDL	Cholesterol Efflux	23504	Phospholipids in Medium VLDL	M-VLDL-PL	M_VLDL_PL	0	Lipoprotein subclasses	#7E6E85	Medium VLDL	#B1E0AB
GO_REGULATION_OF_MACROPHAGE_DERIVED_FOAM_CELL_DIFFERENTIATION	3.1381e-10	Phospholipids_in_Medium_VLDL	Regulation Of Macrophage Derived Foam Cell Differentiation	23504	Phospholipids in Medium VLDL	M-VLDL-PL	M_VLDL_PL	0	Lipoprotein subclasses	#7E6E85	Medium VLDL	#B1E0AB
GO_REGULATION_OF_LIPOPROTEIN_LIPASE_ACTIVITY	3.0604e-11	Phospholipids_in_Medium_VLDL	Regulation Of Lipoprotein Lipase Activity	23504	Phospholipids in Medium VLDL	M-VLDL-PL	M_VLDL_PL	0	Lipoprotein subclasses	#7E6E85	Medium VLDL	#B1E0AB
GO_PROTEIN_LIPID_COMPLEX_SUBUNIT_ORGANIZATION	3.8002e-15	Phospholipids_in_Medium_VLDL	Protein Lipid Complex Subunit Organization	23504	Phospholipids in Medium VLDL	M-VLDL-PL	M_VLDL_PL	0	Lipoprotein subclasses	#7E6E85	Medium VLDL	#B1E0AB
GO_REGULATION_OF_STEROL_TRANSPORT	2.6499e-10	Phospholipids_in_Medium_VLDL	Regulation Of Sterol Transport	23504	Phospholipids in Medium VLDL	M-VLDL-PL	M_VLDL_PL	0	Lipoprotein subclasses	#7E6E85	Medium VLDL	#B1E0AB
GO_REGULATION_OF_PLASMA_LIPOPROTEIN_PARTICLE_LEVELS	1.0962e-10	Phospholipids_in_Medium_VLDL	Regulation Of Plasma Lipoprotein Particle Levels	23504	Phospholipids in Medium VLDL	M-VLDL-PL	M_VLDL_PL	0	Lipoprotein subclasses	#7E6E85	Medium VLDL	#B1E0AB
GO_HIGH_DENSITY_LIPOPROTEIN_PARTICLE_REMODELING	9.3518e-11	Phospholipids_in_Medium_VLDL	High Density Lipoprotein Particle Remodeling	23504	Phospholipids in Medium VLDL	M-VLDL-PL	M_VLDL_PL	0	Lipoprotein subclasses	#7E6E85	Medium VLDL	#B1E0AB
GO_REVERSE_CHOLESTEROL_TRANSPORT	1.8531e-09	Phospholipids_in_Medium_VLDL	Reverse Cholesterol Transport	23504	Phospholipids in Medium VLDL	M-VLDL-PL	M_VLDL_PL	0	Lipoprotein subclasses	#7E6E85	Medium VLDL	#B1E0AB
GO_STEROL_TRANSPORT	1.3844e-12	Phospholipids_in_Medium_VLDL	Sterol Transport	23504	Phospholipids in Medium VLDL	M-VLDL-PL	M_VLDL_PL	0	Lipoprotein subclasses	#7E6E85	Medium VLDL	#B1E0AB
GO_LOW_DENSITY_LIPOPROTEIN_PARTICLE_REMODELING	8.0579e-09	Phospholipids_in_Medium_VLDL	Low Density Lipoprotein Particle Remodeling	23504	Phospholipids in Medium VLDL	M-VLDL-PL	M_VLDL_PL	0	Lipoprotein subclasses	#7E6E85	Medium VLDL	#B1E0AB
GO_LIPID_STORAGE	7.4588e-09	Phospholipids_in_Medium_VLDL	Lipid Storage	23504	Phospholipids in Medium VLDL	M-VLDL-PL	M_VLDL_PL	0	Lipoprotein subclasses	#7E6E85	Medium VLDL	#B1E0AB
GO_POSITIVE_REGULATION_OF_LIPID_STORAGE	6.74e-08	Phospholipids_in_Medium_VLDL	Positive Regulation Of Lipid Storage	23504	Phospholipids in Medium VLDL	M-VLDL-PL	M_VLDL_PL	0	Lipoprotein subclasses	#7E6E85	Medium VLDL	#B1E0AB
GO_LIPID_LOCALIZATION	8.2898e-10	Phospholipids_in_Medium_VLDL	Lipid Localization	23504	Phospholipids in Medium VLDL	M-VLDL-PL	M_VLDL_PL	0	Lipoprotein subclasses	#7E6E85	Medium VLDL	#B1E0AB
GO_CHOLESTEROL_STORAGE	6.5245e-10	Phospholipids_in_Medium_VLDL	Cholesterol Storage	23504	Phospholipids in Medium VLDL	M-VLDL-PL	M_VLDL_PL	0	Lipoprotein subclasses	#7E6E85	Medium VLDL	#B1E0AB
GO_POSITIVE_REGULATION_OF_CHOLESTEROL_STORAGE	7.1752e-10	Phospholipids_in_Medium_VLDL	Positive Regulation Of Cholesterol Storage	23504	Phospholipids in Medium VLDL	M-VLDL-PL	M_VLDL_PL	0	Lipoprotein subclasses	#7E6E85	Medium VLDL	#B1E0AB
GO_PROTEIN_CONTAINING_COMPLEX_REMODELING	3.9646e-13	Phospholipids_in_Medium_VLDL	Protein Containing Complex Remodeling	23504	Phospholipids in Medium VLDL	M-VLDL-PL	M_VLDL_PL	0	Lipoprotein subclasses	#7E6E85	Medium VLDL	#B1E0AB
GO_TRIGLYCERIDE_RICH_LIPOPROTEIN_PARTICLE_REMODELING	7.9825e-11	Phospholipids_in_Medium_VLDL	Triglyceride Rich Lipoprotein Particle Remodeling	23504	Phospholipids in Medium VLDL	M-VLDL-PL	M_VLDL_PL	0	Lipoprotein subclasses	#7E6E85	Medium VLDL	#B1E0AB
GO_VERY_LOW_DENSITY_LIPOPROTEIN_PARTICLE_REMODELING	2.8369e-08	Phospholipids_in_Medium_VLDL	Very Low Density Lipoprotein Particle Remodeling	23504	Phospholipids in Medium VLDL	M-VLDL-PL	M_VLDL_PL	0	Lipoprotein subclasses	#7E6E85	Medium VLDL	#B1E0AB
GO_PHOSPHOLIPID_HOMEOSTASIS	2.4477e-10	Phospholipids_in_Medium_VLDL	Phospholipid Homeostasis	23504	Phospholipids in Medium VLDL	M-VLDL-PL	M_VLDL_PL	0	Lipoprotein subclasses	#7E6E85	Medium VLDL	#B1E0AB
GO_FOAM_CELL_DIFFERENTIATION	6.9096e-09	Phospholipids_in_Medium_VLDL	Foam Cell Differentiation	23504	Phospholipids in Medium VLDL	M-VLDL-PL	M_VLDL_PL	0	Lipoprotein subclasses	#7E6E85	Medium VLDL	#B1E0AB
GO_REGULATION_OF_LIPID_LOCALIZATION	1.0165e-09	Phospholipids_in_Medium_VLDL	Regulation Of Lipid Localization	23504	Phospholipids in Medium VLDL	M-VLDL-PL	M_VLDL_PL	0	Lipoprotein subclasses	#7E6E85	Medium VLDL	#B1E0AB
GO_POSITIVE_REGULATION_OF_LIPID_LOCALIZATION	4.8001e-08	Phospholipids_in_Medium_VLDL	Positive Regulation Of Lipid Localization	23504	Phospholipids in Medium VLDL	M-VLDL-PL	M_VLDL_PL	0	Lipoprotein subclasses	#7E6E85	Medium VLDL	#B1E0AB
GO_ACYLGLYCEROL_HOMEOSTASIS	7.6246e-14	Phospholipids_in_Small_HDL	Acylglycerol Homeostasis	23574	Phospholipids in Small HDL	S-HDL-PL	S_HDL_PL	0	Lipoprotein subclasses	#7E6E85	Small HDL	#A9DCA3
GO_STEROL_HOMEOSTASIS	1.1654e-13	Phospholipids_in_Small_HDL	Sterol Homeostasis	23574	Phospholipids in Small HDL	S-HDL-PL	S_HDL_PL	0	Lipoprotein subclasses	#7E6E85	Small HDL	#A9DCA3
GO_PROTEIN_LIPID_COMPLEX_ASSEMBLY	3.6128e-13	Phospholipids_in_Small_HDL	Protein Lipid Complex Assembly	23574	Phospholipids in Small HDL	S-HDL-PL	S_HDL_PL	0	Lipoprotein subclasses	#7E6E85	Small HDL	#A9DCA3
GO_LIPID_HOMEOSTASIS	4.3555e-16	Phospholipids_in_Small_HDL	Lipid Homeostasis	23574	Phospholipids in Small HDL	S-HDL-PL	S_HDL_PL	0	Lipoprotein subclasses	#7E6E85	Small HDL	#A9DCA3
GO_CHOLESTEROL_EFFLUX	2.3334e-08	Phospholipids_in_Small_HDL	Cholesterol Efflux	23574	Phospholipids in Small HDL	S-HDL-PL	S_HDL_PL	0	Lipoprotein subclasses	#7E6E85	Small HDL	#A9DCA3
GO_REGULATION_OF_LIPOPROTEIN_LIPASE_ACTIVITY	1.9466e-17	Phospholipids_in_Small_HDL	Regulation Of Lipoprotein Lipase Activity	23574	Phospholipids in Small HDL	S-HDL-PL	S_HDL_PL	0	Lipoprotein subclasses	#7E6E85	Small HDL	#A9DCA3
GO_PROTEIN_LIPID_COMPLEX_SUBUNIT_ORGANIZATION	6.5994e-16	Phospholipids_in_Small_HDL	Protein Lipid Complex Subunit Organization	23574	Phospholipids in Small HDL	S-HDL-PL	S_HDL_PL	0	Lipoprotein subclasses	#7E6E85	Small HDL	#A9DCA3
GO_STEROID_METABOLIC_PROCESS	1.2641e-11	Phospholipids_in_Small_HDL	Steroid Metabolic Process	23574	Phospholipids in Small HDL	S-HDL-PL	S_HDL_PL	0	Lipoprotein subclasses	#7E6E85	Small HDL	#A9DCA3
GO_NEUTRAL_LIPID_METABOLIC_PROCESS	4.5119e-11	Phospholipids_in_Small_HDL	Neutral Lipid Metabolic Process	23574	Phospholipids in Small HDL	S-HDL-PL	S_HDL_PL	0	Lipoprotein subclasses	#7E6E85	Small HDL	#A9DCA3
GO_REGULATION_OF_FATTY_ACID_BIOSYNTHETIC_PROCESS	1.1459e-08	Phospholipids_in_Small_HDL	Regulation Of Fatty Acid Biosynthetic Process	23574	Phospholipids in Small HDL	S-HDL-PL	S_HDL_PL	0	Lipoprotein subclasses	#7E6E85	Small HDL	#A9DCA3
GO_REGULATION_OF_PLASMA_LIPOPROTEIN_PARTICLE_LEVELS	1.6328e-10	Phospholipids_in_Small_HDL	Regulation Of Plasma Lipoprotein Particle Levels	23574	Phospholipids in Small HDL	S-HDL-PL	S_HDL_PL	0	Lipoprotein subclasses	#7E6E85	Small HDL	#A9DCA3
GO_HIGH_DENSITY_LIPOPROTEIN_PARTICLE_REMODELING	4.1355e-14	Phospholipids_in_Small_HDL	High Density Lipoprotein Particle Remodeling	23574	Phospholipids in Small HDL	S-HDL-PL	S_HDL_PL	0	Lipoprotein subclasses	#7E6E85	Small HDL	#A9DCA3
GO_REVERSE_CHOLESTEROL_TRANSPORT	2.4865e-20	Phospholipids_in_Small_HDL	Reverse Cholesterol Transport	23574	Phospholipids in Small HDL	S-HDL-PL	S_HDL_PL	0	Lipoprotein subclasses	#7E6E85	Small HDL	#A9DCA3
GO_STEROL_METABOLIC_PROCESS	2.0745e-08	Phospholipids_in_Small_HDL	Sterol Metabolic Process	23574	Phospholipids in Small HDL	S-HDL-PL	S_HDL_PL	0	Lipoprotein subclasses	#7E6E85	Small HDL	#A9DCA3
GO_PHOSPHOLIPID_EFFLUX	1.8846e-12	Phospholipids_in_Small_HDL	Phospholipid Efflux	23574	Phospholipids in Small HDL	S-HDL-PL	S_HDL_PL	0	Lipoprotein subclasses	#7E6E85	Small HDL	#A9DCA3
GO_TRIGLYCERIDE_METABOLIC_PROCESS	4.3991e-11	Phospholipids_in_Small_HDL	Triglyceride Metabolic Process	23574	Phospholipids in Small HDL	S-HDL-PL	S_HDL_PL	0	Lipoprotein subclasses	#7E6E85	Small HDL	#A9DCA3
GO_PROTEIN_CONTAINING_COMPLEX_REMODELING	1.2126e-16	Phospholipids_in_Small_HDL	Protein Containing Complex Remodeling	23574	Phospholipids in Small HDL	S-HDL-PL	S_HDL_PL	0	Lipoprotein subclasses	#7E6E85	Small HDL	#A9DCA3
GO_TRIGLYCERIDE_RICH_LIPOPROTEIN_PARTICLE_REMODELING	4.5818e-23	Phospholipids_in_Small_HDL	Triglyceride Rich Lipoprotein Particle Remodeling	23574	Phospholipids in Small HDL	S-HDL-PL	S_HDL_PL	0	Lipoprotein subclasses	#7E6E85	Small HDL	#A9DCA3
GO_CHYLOMICRON_REMODELING	1.3719e-16	Phospholipids_in_Small_HDL	Chylomicron Remodeling	23574	Phospholipids in Small HDL	S-HDL-PL	S_HDL_PL	0	Lipoprotein subclasses	#7E6E85	Small HDL	#A9DCA3
GO_VERY_LOW_DENSITY_LIPOPROTEIN_PARTICLE_REMODELING	1.144e-18	Phospholipids_in_Small_HDL	Very Low Density Lipoprotein Particle Remodeling	23574	Phospholipids in Small HDL	S-HDL-PL	S_HDL_PL	0	Lipoprotein subclasses	#7E6E85	Small HDL	#A9DCA3
GO_CHYLOMICRON_ASSEMBLY	2.1036e-09	Phospholipids_in_Small_HDL	Chylomicron Assembly	23574	Phospholipids in Small HDL	S-HDL-PL	S_HDL_PL	0	Lipoprotein subclasses	#7E6E85	Small HDL	#A9DCA3
GO_HIGH_DENSITY_LIPOPROTEIN_PARTICLE_ASSEMBLY	3.2164e-10	Phospholipids_in_Small_HDL	High Density Lipoprotein Particle Assembly	23574	Phospholipids in Small HDL	S-HDL-PL	S_HDL_PL	0	Lipoprotein subclasses	#7E6E85	Small HDL	#A9DCA3
GO_HIGH_DENSITY_LIPOPROTEIN_PARTICLE_CLEARANCE	3.6225e-09	Phospholipids_in_Small_HDL	High Density Lipoprotein Particle Clearance	23574	Phospholipids in Small HDL	S-HDL-PL	S_HDL_PL	0	Lipoprotein subclasses	#7E6E85	Small HDL	#A9DCA3
GO_PHOSPHOLIPID_HOMEOSTASIS	5.1549e-15	Phospholipids_in_Small_HDL	Phospholipid Homeostasis	23574	Phospholipids in Small HDL	S-HDL-PL	S_HDL_PL	0	Lipoprotein subclasses	#7E6E85	Small HDL	#A9DCA3
GO_TRIGLYCERIDE_RICH_LIPOPROTEIN_PARTICLE_CLEARANCE	4.0738e-09	Phospholipids_in_Small_HDL	Triglyceride Rich Lipoprotein Particle Clearance	23574	Phospholipids in Small HDL	S-HDL-PL	S_HDL_PL	0	Lipoprotein subclasses	#7E6E85	Small HDL	#A9DCA3
GO_ACYLGLYCEROL_HOMEOSTASIS	4.1892e-09	Phospholipids_in_Small_LDL	Acylglycerol Homeostasis	23546	Phospholipids in Small LDL	S-LDL-PL	S_LDL_PL	0	Lipoprotein subclasses	#7E6E85	Small LDL	#A1D99B
GO_STEROL_HOMEOSTASIS	5.8598e-10	Phospholipids_in_Small_LDL	Sterol Homeostasis	23546	Phospholipids in Small LDL	S-LDL-PL	S_LDL_PL	0	Lipoprotein subclasses	#7E6E85	Small LDL	#A1D99B
GO_ORGANIC_HYDROXY_COMPOUND_TRANSPORT	2.6729e-10	Phospholipids_in_Small_LDL	Organic Hydroxy Compound Transport	23546	Phospholipids in Small LDL	S-LDL-PL	S_LDL_PL	0	Lipoprotein subclasses	#7E6E85	Small LDL	#A1D99B
GO_LIPID_HOMEOSTASIS	1.3793e-13	Phospholipids_in_Small_LDL	Lipid Homeostasis	23546	Phospholipids in Small LDL	S-LDL-PL	S_LDL_PL	0	Lipoprotein subclasses	#7E6E85	Small LDL	#A1D99B
GO_CHOLESTEROL_EFFLUX	1.0778e-11	Phospholipids_in_Small_LDL	Cholesterol Efflux	23546	Phospholipids in Small LDL	S-LDL-PL	S_LDL_PL	0	Lipoprotein subclasses	#7E6E85	Small LDL	#A1D99B
GO_REGULATION_OF_LIPOPROTEIN_LIPASE_ACTIVITY	1.3705e-08	Phospholipids_in_Small_LDL	Regulation Of Lipoprotein Lipase Activity	23546	Phospholipids in Small LDL	S-LDL-PL	S_LDL_PL	0	Lipoprotein subclasses	#7E6E85	Small LDL	#A1D99B
GO_PROTEIN_LIPID_COMPLEX_SUBUNIT_ORGANIZATION	7.4992e-12	Phospholipids_in_Small_LDL	Protein Lipid Complex Subunit Organization	23546	Phospholipids in Small LDL	S-LDL-PL	S_LDL_PL	0	Lipoprotein subclasses	#7E6E85	Small LDL	#A1D99B
GO_TRIGLYCERIDE_CATABOLIC_PROCESS	2.0836e-08	Phospholipids_in_Small_LDL	Triglyceride Catabolic Process	23546	Phospholipids in Small LDL	S-LDL-PL	S_LDL_PL	0	Lipoprotein subclasses	#7E6E85	Small LDL	#A1D99B
GO_REGULATION_OF_STEROL_TRANSPORT	7.3204e-09	Phospholipids_in_Small_LDL	Regulation Of Sterol Transport	23546	Phospholipids in Small LDL	S-LDL-PL	S_LDL_PL	0	Lipoprotein subclasses	#7E6E85	Small LDL	#A1D99B
GO_REGULATION_OF_PLASMA_LIPOPROTEIN_PARTICLE_LEVELS	3.1995e-09	Phospholipids_in_Small_LDL	Regulation Of Plasma Lipoprotein Particle Levels	23546	Phospholipids in Small LDL	S-LDL-PL	S_LDL_PL	0	Lipoprotein subclasses	#7E6E85	Small LDL	#A1D99B
GO_HIGH_DENSITY_LIPOPROTEIN_PARTICLE_REMODELING	6.2051e-09	Phospholipids_in_Small_LDL	High Density Lipoprotein Particle Remodeling	23546	Phospholipids in Small LDL	S-LDL-PL	S_LDL_PL	0	Lipoprotein subclasses	#7E6E85	Small LDL	#A1D99B
GO_STEROL_TRANSPORT	3.9564e-11	Phospholipids_in_Small_LDL	Sterol Transport	23546	Phospholipids in Small LDL	S-LDL-PL	S_LDL_PL	0	Lipoprotein subclasses	#7E6E85	Small LDL	#A1D99B
GO_PROTEIN_CONTAINING_COMPLEX_REMODELING	1.7285e-13	Phospholipids_in_Small_LDL	Protein Containing Complex Remodeling	23546	Phospholipids in Small LDL	S-LDL-PL	S_LDL_PL	0	Lipoprotein subclasses	#7E6E85	Small LDL	#A1D99B
GO_TRIGLYCERIDE_RICH_LIPOPROTEIN_PARTICLE_REMODELING	1.901e-14	Phospholipids_in_Small_LDL	Triglyceride Rich Lipoprotein Particle Remodeling	23546	Phospholipids in Small LDL	S-LDL-PL	S_LDL_PL	0	Lipoprotein subclasses	#7E6E85	Small LDL	#A1D99B
GO_CHYLOMICRON_REMODELING	2.8153e-11	Phospholipids_in_Small_LDL	Chylomicron Remodeling	23546	Phospholipids in Small LDL	S-LDL-PL	S_LDL_PL	0	Lipoprotein subclasses	#7E6E85	Small LDL	#A1D99B
GO_VERY_LOW_DENSITY_LIPOPROTEIN_PARTICLE_REMODELING	1.1056e-09	Phospholipids_in_Small_LDL	Very Low Density Lipoprotein Particle Remodeling	23546	Phospholipids in Small LDL	S-LDL-PL	S_LDL_PL	0	Lipoprotein subclasses	#7E6E85	Small LDL	#A1D99B
GO_TRIGLYCERIDE_RICH_LIPOPROTEIN_PARTICLE_CLEARANCE	8.7053e-10	Phospholipids_in_Small_LDL	Triglyceride Rich Lipoprotein Particle Clearance	23546	Phospholipids in Small LDL	S-LDL-PL	S_LDL_PL	0	Lipoprotein subclasses	#7E6E85	Small LDL	#A1D99B
GO_ACYLGLYCEROL_HOMEOSTASIS	2.1065e-11	Phospholipids_in_Small_VLDL	Acylglycerol Homeostasis	23511	Phospholipids in Small VLDL	S-VLDL-PL	S_VLDL_PL	0	Lipoprotein subclasses	#7E6E85	Small VLDL	#97D492
GO_STEROL_HOMEOSTASIS	6.6091e-13	Phospholipids_in_Small_VLDL	Sterol Homeostasis	23511	Phospholipids in Small VLDL	S-VLDL-PL	S_VLDL_PL	0	Lipoprotein subclasses	#7E6E85	Small VLDL	#97D492
GO_ORGANIC_HYDROXY_COMPOUND_TRANSPORT	3.8706e-08	Phospholipids_in_Small_VLDL	Organic Hydroxy Compound Transport	23511	Phospholipids in Small VLDL	S-VLDL-PL	S_VLDL_PL	0	Lipoprotein subclasses	#7E6E85	Small VLDL	#97D492
GO_LIPID_HOMEOSTASIS	1.359e-16	Phospholipids_in_Small_VLDL	Lipid Homeostasis	23511	Phospholipids in Small VLDL	S-VLDL-PL	S_VLDL_PL	0	Lipoprotein subclasses	#7E6E85	Small VLDL	#97D492
GO_CHOLESTEROL_EFFLUX	3.7442e-12	Phospholipids_in_Small_VLDL	Cholesterol Efflux	23511	Phospholipids in Small VLDL	S-VLDL-PL	S_VLDL_PL	0	Lipoprotein subclasses	#7E6E85	Small VLDL	#97D492
GO_REGULATION_OF_MACROPHAGE_DERIVED_FOAM_CELL_DIFFERENTIATION	5.7344e-09	Phospholipids_in_Small_VLDL	Regulation Of Macrophage Derived Foam Cell Differentiation	23511	Phospholipids in Small VLDL	S-VLDL-PL	S_VLDL_PL	0	Lipoprotein subclasses	#7E6E85	Small VLDL	#97D492
GO_REGULATION_OF_LIPOPROTEIN_LIPASE_ACTIVITY	2.8182e-12	Phospholipids_in_Small_VLDL	Regulation Of Lipoprotein Lipase Activity	23511	Phospholipids in Small VLDL	S-VLDL-PL	S_VLDL_PL	0	Lipoprotein subclasses	#7E6E85	Small VLDL	#97D492
GO_PROTEIN_LIPID_COMPLEX_SUBUNIT_ORGANIZATION	3.6278e-14	Phospholipids_in_Small_VLDL	Protein Lipid Complex Subunit Organization	23511	Phospholipids in Small VLDL	S-VLDL-PL	S_VLDL_PL	0	Lipoprotein subclasses	#7E6E85	Small VLDL	#97D492
GO_REGULATION_OF_STEROL_TRANSPORT	5.1488e-08	Phospholipids_in_Small_VLDL	Regulation Of Sterol Transport	23511	Phospholipids in Small VLDL	S-VLDL-PL	S_VLDL_PL	0	Lipoprotein subclasses	#7E6E85	Small VLDL	#97D492
GO_NEUTRAL_LIPID_METABOLIC_PROCESS	3.0384e-08	Phospholipids_in_Small_VLDL	Neutral Lipid Metabolic Process	23511	Phospholipids in Small VLDL	S-VLDL-PL	S_VLDL_PL	0	Lipoprotein subclasses	#7E6E85	Small VLDL	#97D492
GO_REGULATION_OF_PLASMA_LIPOPROTEIN_PARTICLE_LEVELS	4.5391e-11	Phospholipids_in_Small_VLDL	Regulation Of Plasma Lipoprotein Particle Levels	23511	Phospholipids in Small VLDL	S-VLDL-PL	S_VLDL_PL	0	Lipoprotein subclasses	#7E6E85	Small VLDL	#97D492
GO_HIGH_DENSITY_LIPOPROTEIN_PARTICLE_REMODELING	4.0839e-13	Phospholipids_in_Small_VLDL	High Density Lipoprotein Particle Remodeling	23511	Phospholipids in Small VLDL	S-VLDL-PL	S_VLDL_PL	0	Lipoprotein subclasses	#7E6E85	Small VLDL	#97D492
GO_REVERSE_CHOLESTEROL_TRANSPORT	1.8463e-10	Phospholipids_in_Small_VLDL	Reverse Cholesterol Transport	23511	Phospholipids in Small VLDL	S-VLDL-PL	S_VLDL_PL	0	Lipoprotein subclasses	#7E6E85	Small VLDL	#97D492
GO_STEROL_TRANSPORT	2.0127e-11	Phospholipids_in_Small_VLDL	Sterol Transport	23511	Phospholipids in Small VLDL	S-VLDL-PL	S_VLDL_PL	0	Lipoprotein subclasses	#7E6E85	Small VLDL	#97D492
GO_LIPID_STORAGE	6.7232e-08	Phospholipids_in_Small_VLDL	Lipid Storage	23511	Phospholipids in Small VLDL	S-VLDL-PL	S_VLDL_PL	0	Lipoprotein subclasses	#7E6E85	Small VLDL	#97D492
GO_LIPID_LOCALIZATION	2.2502e-08	Phospholipids_in_Small_VLDL	Lipid Localization	23511	Phospholipids in Small VLDL	S-VLDL-PL	S_VLDL_PL	0	Lipoprotein subclasses	#7E6E85	Small VLDL	#97D492
GO_TRIGLYCERIDE_METABOLIC_PROCESS	4.3646e-09	Phospholipids_in_Small_VLDL	Triglyceride Metabolic Process	23511	Phospholipids in Small VLDL	S-VLDL-PL	S_VLDL_PL	0	Lipoprotein subclasses	#7E6E85	Small VLDL	#97D492
GO_CHOLESTEROL_STORAGE	1.2914e-08	Phospholipids_in_Small_VLDL	Cholesterol Storage	23511	Phospholipids in Small VLDL	S-VLDL-PL	S_VLDL_PL	0	Lipoprotein subclasses	#7E6E85	Small VLDL	#97D492
GO_POSITIVE_REGULATION_OF_CHOLESTEROL_STORAGE	1.1683e-08	Phospholipids_in_Small_VLDL	Positive Regulation Of Cholesterol Storage	23511	Phospholipids in Small VLDL	S-VLDL-PL	S_VLDL_PL	0	Lipoprotein subclasses	#7E6E85	Small VLDL	#97D492
GO_PROTEIN_CONTAINING_COMPLEX_REMODELING	5.6072e-14	Phospholipids_in_Small_VLDL	Protein Containing Complex Remodeling	23511	Phospholipids in Small VLDL	S-VLDL-PL	S_VLDL_PL	0	Lipoprotein subclasses	#7E6E85	Small VLDL	#97D492
GO_TRIGLYCERIDE_RICH_LIPOPROTEIN_PARTICLE_REMODELING	1.5313e-10	Phospholipids_in_Small_VLDL	Triglyceride Rich Lipoprotein Particle Remodeling	23511	Phospholipids in Small VLDL	S-VLDL-PL	S_VLDL_PL	0	Lipoprotein subclasses	#7E6E85	Small VLDL	#97D492
GO_VERY_LOW_DENSITY_LIPOPROTEIN_PARTICLE_REMODELING	3.0789e-08	Phospholipids_in_Small_VLDL	Very Low Density Lipoprotein Particle Remodeling	23511	Phospholipids in Small VLDL	S-VLDL-PL	S_VLDL_PL	0	Lipoprotein subclasses	#7E6E85	Small VLDL	#97D492
GO_PHOSPHOLIPID_HOMEOSTASIS	1.2118e-09	Phospholipids_in_Small_VLDL	Phospholipid Homeostasis	23511	Phospholipids in Small VLDL	S-VLDL-PL	S_VLDL_PL	0	Lipoprotein subclasses	#7E6E85	Small VLDL	#97D492
GO_ACYLGLYCEROL_HOMEOSTASIS	2.3447e-15	Phospholipids_in_Very_Large_HDL	Acylglycerol Homeostasis	23553	Phospholipids in Very Large HDL	XL-HDL-PL	XL_HDL_PL	0	Lipoprotein subclasses	#7E6E85	Very large HDL	#8DCF8A
GO_STEROL_HOMEOSTASIS	4.5523e-09	Phospholipids_in_Very_Large_HDL	Sterol Homeostasis	23553	Phospholipids in Very Large HDL	XL-HDL-PL	XL_HDL_PL	0	Lipoprotein subclasses	#7E6E85	Very large HDL	#8DCF8A
GO_LIPID_HOMEOSTASIS	7.9311e-12	Phospholipids_in_Very_Large_HDL	Lipid Homeostasis	23553	Phospholipids in Very Large HDL	XL-HDL-PL	XL_HDL_PL	0	Lipoprotein subclasses	#7E6E85	Very large HDL	#8DCF8A
GO_PROTEIN_LIPID_COMPLEX_SUBUNIT_ORGANIZATION	8.6003e-13	Phospholipids_in_Very_Large_HDL	Protein Lipid Complex Subunit Organization	23553	Phospholipids in Very Large HDL	XL-HDL-PL	XL_HDL_PL	0	Lipoprotein subclasses	#7E6E85	Very large HDL	#8DCF8A
GO_HIGH_DENSITY_LIPOPROTEIN_PARTICLE_REMODELING	5.7668e-09	Phospholipids_in_Very_Large_HDL	High Density Lipoprotein Particle Remodeling	23553	Phospholipids in Very Large HDL	XL-HDL-PL	XL_HDL_PL	0	Lipoprotein subclasses	#7E6E85	Very large HDL	#8DCF8A
GO_REVERSE_CHOLESTEROL_TRANSPORT	1.014e-12	Phospholipids_in_Very_Large_HDL	Reverse Cholesterol Transport	23553	Phospholipids in Very Large HDL	XL-HDL-PL	XL_HDL_PL	0	Lipoprotein subclasses	#7E6E85	Very large HDL	#8DCF8A
GO_STEROL_TRANSPORT	1.3679e-09	Phospholipids_in_Very_Large_HDL	Sterol Transport	23553	Phospholipids in Very Large HDL	XL-HDL-PL	XL_HDL_PL	0	Lipoprotein subclasses	#7E6E85	Very large HDL	#8DCF8A
GO_LOW_DENSITY_LIPOPROTEIN_PARTICLE_REMODELING	5.3243e-08	Phospholipids_in_Very_Large_HDL	Low Density Lipoprotein Particle Remodeling	23553	Phospholipids in Very Large HDL	XL-HDL-PL	XL_HDL_PL	0	Lipoprotein subclasses	#7E6E85	Very large HDL	#8DCF8A
GO_STEROL_METABOLIC_PROCESS	4.2182e-09	Phospholipids_in_Very_Large_HDL	Sterol Metabolic Process	23553	Phospholipids in Very Large HDL	XL-HDL-PL	XL_HDL_PL	0	Lipoprotein subclasses	#7E6E85	Very large HDL	#8DCF8A
GO_CHOLESTEROL_STORAGE	1.4301e-09	Phospholipids_in_Very_Large_HDL	Cholesterol Storage	23553	Phospholipids in Very Large HDL	XL-HDL-PL	XL_HDL_PL	0	Lipoprotein subclasses	#7E6E85	Very large HDL	#8DCF8A
GO_POSITIVE_REGULATION_OF_CHOLESTEROL_STORAGE	2.9144e-08	Phospholipids_in_Very_Large_HDL	Positive Regulation Of Cholesterol Storage	23553	Phospholipids in Very Large HDL	XL-HDL-PL	XL_HDL_PL	0	Lipoprotein subclasses	#7E6E85	Very large HDL	#8DCF8A
GO_PROTEIN_CONTAINING_COMPLEX_REMODELING	4.9985e-12	Phospholipids_in_Very_Large_HDL	Protein Containing Complex Remodeling	23553	Phospholipids in Very Large HDL	XL-HDL-PL	XL_HDL_PL	0	Lipoprotein subclasses	#7E6E85	Very large HDL	#8DCF8A
GO_TRIGLYCERIDE_RICH_LIPOPROTEIN_PARTICLE_REMODELING	1.0968e-17	Phospholipids_in_Very_Large_HDL	Triglyceride Rich Lipoprotein Particle Remodeling	23553	Phospholipids in Very Large HDL	XL-HDL-PL	XL_HDL_PL	0	Lipoprotein subclasses	#7E6E85	Very large HDL	#8DCF8A
GO_CHYLOMICRON_REMODELING	2.4525e-08	Phospholipids_in_Very_Large_HDL	Chylomicron Remodeling	23553	Phospholipids in Very Large HDL	XL-HDL-PL	XL_HDL_PL	0	Lipoprotein subclasses	#7E6E85	Very large HDL	#8DCF8A
GO_VERY_LOW_DENSITY_LIPOPROTEIN_PARTICLE_REMODELING	7.7431e-13	Phospholipids_in_Very_Large_HDL	Very Low Density Lipoprotein Particle Remodeling	23553	Phospholipids in Very Large HDL	XL-HDL-PL	XL_HDL_PL	0	Lipoprotein subclasses	#7E6E85	Very large HDL	#8DCF8A
GO_PHOSPHOLIPID_HOMEOSTASIS	4.2037e-09	Phospholipids_in_Very_Large_HDL	Phospholipid Homeostasis	23553	Phospholipids in Very Large HDL	XL-HDL-PL	XL_HDL_PL	0	Lipoprotein subclasses	#7E6E85	Very large HDL	#8DCF8A
GO_TRIGLYCERIDE_RICH_LIPOPROTEIN_PARTICLE_CLEARANCE	6.1259e-08	Phospholipids_in_Very_Large_HDL	Triglyceride Rich Lipoprotein Particle Clearance	23553	Phospholipids in Very Large HDL	XL-HDL-PL	XL_HDL_PL	0	Lipoprotein subclasses	#7E6E85	Very large HDL	#8DCF8A
GO_REGULATION_OF_LIPID_LOCALIZATION	4.026e-08	Phospholipids_in_Very_Large_HDL	Regulation Of Lipid Localization	23553	Phospholipids in Very Large HDL	XL-HDL-PL	XL_HDL_PL	0	Lipoprotein subclasses	#7E6E85	Very large HDL	#8DCF8A
GO_STEROL_HOMEOSTASIS	3.5151e-08	Phospholipids_in_Very_Large_VLDL	Sterol Homeostasis	23490	Phospholipids in Very Large VLDL	XL-VLDL-PL	XL_VLDL_PL	0	Lipoprotein subclasses	#7E6E85	Very large VLDL	#83CB82
GO_REGULATION_OF_LIPOPROTEIN_LIPASE_ACTIVITY	6.521e-10	Phospholipids_in_Very_Large_VLDL	Regulation Of Lipoprotein Lipase Activity	23490	Phospholipids in Very Large VLDL	XL-VLDL-PL	XL_VLDL_PL	0	Lipoprotein subclasses	#7E6E85	Very large VLDL	#83CB82
GO_POSITIVE_REGULATION_OF_CHOLESTEROL_STORAGE	6.2607e-09	Phospholipids_in_Very_Large_VLDL	Positive Regulation Of Cholesterol Storage	23490	Phospholipids in Very Large VLDL	XL-VLDL-PL	XL_VLDL_PL	0	Lipoprotein subclasses	#7E6E85	Very large VLDL	#83CB82
GO_ACYLGLYCEROL_TRANSPORT	2.667e-09	Phospholipids_in_Very_Large_VLDL	Acylglycerol Transport	23490	Phospholipids in Very Large VLDL	XL-VLDL-PL	XL_VLDL_PL	0	Lipoprotein subclasses	#7E6E85	Very large VLDL	#83CB82
GO_PROTEIN_CONTAINING_COMPLEX_REMODELING	3.94e-09	Phospholipids_in_Very_Large_VLDL	Protein Containing Complex Remodeling	23490	Phospholipids in Very Large VLDL	XL-VLDL-PL	XL_VLDL_PL	0	Lipoprotein subclasses	#7E6E85	Very large VLDL	#83CB82
GO_TRIGLYCERIDE_RICH_LIPOPROTEIN_PARTICLE_REMODELING	5.6499e-10	Phospholipids_in_Very_Large_VLDL	Triglyceride Rich Lipoprotein Particle Remodeling	23490	Phospholipids in Very Large VLDL	XL-VLDL-PL	XL_VLDL_PL	0	Lipoprotein subclasses	#7E6E85	Very large VLDL	#83CB82
GO_PHOSPHOLIPID_HOMEOSTASIS	2.9184e-08	Phospholipids_in_Very_Large_VLDL	Phospholipid Homeostasis	23490	Phospholipids in Very Large VLDL	XL-VLDL-PL	XL_VLDL_PL	0	Lipoprotein subclasses	#7E6E85	Very large VLDL	#83CB82
GO_ACYLGLYCEROL_HOMEOSTASIS	5.8106e-11	Phospholipids_in_Very_Small_VLDL	Acylglycerol Homeostasis	23518	Phospholipids in Very Small VLDL	XS-VLDL-PL	XS_VLDL_PL	0	Lipoprotein subclasses	#7E6E85	Very small VLDL	#79C67A
GO_STEROL_HOMEOSTASIS	2.6845e-09	Phospholipids_in_Very_Small_VLDL	Sterol Homeostasis	23518	Phospholipids in Very Small VLDL	XS-VLDL-PL	XS_VLDL_PL	0	Lipoprotein subclasses	#7E6E85	Very small VLDL	#79C67A
GO_ORGANIC_HYDROXY_COMPOUND_TRANSPORT	2.0019e-08	Phospholipids_in_Very_Small_VLDL	Organic Hydroxy Compound Transport	23518	Phospholipids in Very Small VLDL	XS-VLDL-PL	XS_VLDL_PL	0	Lipoprotein subclasses	#7E6E85	Very small VLDL	#79C67A
GO_LIPID_HOMEOSTASIS	1.4784e-13	Phospholipids_in_Very_Small_VLDL	Lipid Homeostasis	23518	Phospholipids in Very Small VLDL	XS-VLDL-PL	XS_VLDL_PL	0	Lipoprotein subclasses	#7E6E85	Very small VLDL	#79C67A
GO_REGULATION_OF_LIPOPROTEIN_LIPASE_ACTIVITY	4.0909e-14	Phospholipids_in_Very_Small_VLDL	Regulation Of Lipoprotein Lipase Activity	23518	Phospholipids in Very Small VLDL	XS-VLDL-PL	XS_VLDL_PL	0	Lipoprotein subclasses	#7E6E85	Very small VLDL	#79C67A
GO_PLASMA_LIPOPROTEIN_PARTICLE_CLEARANCE	8.104e-09	Phospholipids_in_Very_Small_VLDL	Plasma Lipoprotein Particle Clearance	23518	Phospholipids in Very Small VLDL	XS-VLDL-PL	XS_VLDL_PL	0	Lipoprotein subclasses	#7E6E85	Very small VLDL	#79C67A
GO_PROTEIN_LIPID_COMPLEX_SUBUNIT_ORGANIZATION	1.0773e-15	Phospholipids_in_Very_Small_VLDL	Protein Lipid Complex Subunit Organization	23518	Phospholipids in Very Small VLDL	XS-VLDL-PL	XS_VLDL_PL	0	Lipoprotein subclasses	#7E6E85	Very small VLDL	#79C67A
GO_TRIGLYCERIDE_CATABOLIC_PROCESS	5.1246e-09	Phospholipids_in_Very_Small_VLDL	Triglyceride Catabolic Process	23518	Phospholipids in Very Small VLDL	XS-VLDL-PL	XS_VLDL_PL	0	Lipoprotein subclasses	#7E6E85	Very small VLDL	#79C67A
GO_STEROID_METABOLIC_PROCESS	6.7219e-09	Phospholipids_in_Very_Small_VLDL	Steroid Metabolic Process	23518	Phospholipids in Very Small VLDL	XS-VLDL-PL	XS_VLDL_PL	0	Lipoprotein subclasses	#7E6E85	Very small VLDL	#79C67A
GO_NEUTRAL_LIPID_METABOLIC_PROCESS	3.2108e-11	Phospholipids_in_Very_Small_VLDL	Neutral Lipid Metabolic Process	23518	Phospholipids in Very Small VLDL	XS-VLDL-PL	XS_VLDL_PL	0	Lipoprotein subclasses	#7E6E85	Very small VLDL	#79C67A
GO_REGULATION_OF_PLASMA_LIPOPROTEIN_PARTICLE_LEVELS	1.1928e-12	Phospholipids_in_Very_Small_VLDL	Regulation Of Plasma Lipoprotein Particle Levels	23518	Phospholipids in Very Small VLDL	XS-VLDL-PL	XS_VLDL_PL	0	Lipoprotein subclasses	#7E6E85	Very small VLDL	#79C67A
GO_HIGH_DENSITY_LIPOPROTEIN_PARTICLE_REMODELING	3.4965e-11	Phospholipids_in_Very_Small_VLDL	High Density Lipoprotein Particle Remodeling	23518	Phospholipids in Very Small VLDL	XS-VLDL-PL	XS_VLDL_PL	0	Lipoprotein subclasses	#7E6E85	Very small VLDL	#79C67A
GO_REVERSE_CHOLESTEROL_TRANSPORT	3.8647e-09	Phospholipids_in_Very_Small_VLDL	Reverse Cholesterol Transport	23518	Phospholipids in Very Small VLDL	XS-VLDL-PL	XS_VLDL_PL	0	Lipoprotein subclasses	#7E6E85	Very small VLDL	#79C67A
GO_STEROL_TRANSPORT	5.8867e-10	Phospholipids_in_Very_Small_VLDL	Sterol Transport	23518	Phospholipids in Very Small VLDL	XS-VLDL-PL	XS_VLDL_PL	0	Lipoprotein subclasses	#7E6E85	Very small VLDL	#79C67A
GO_LIPID_LOCALIZATION	2.9667e-08	Phospholipids_in_Very_Small_VLDL	Lipid Localization	23518	Phospholipids in Very Small VLDL	XS-VLDL-PL	XS_VLDL_PL	0	Lipoprotein subclasses	#7E6E85	Very small VLDL	#79C67A
GO_TRIGLYCERIDE_METABOLIC_PROCESS	2.8114e-12	Phospholipids_in_Very_Small_VLDL	Triglyceride Metabolic Process	23518	Phospholipids in Very Small VLDL	XS-VLDL-PL	XS_VLDL_PL	0	Lipoprotein subclasses	#7E6E85	Very small VLDL	#79C67A
GO_POSITIVE_REGULATION_OF_CHOLESTEROL_STORAGE	1.2233e-08	Phospholipids_in_Very_Small_VLDL	Positive Regulation Of Cholesterol Storage	23518	Phospholipids in Very Small VLDL	XS-VLDL-PL	XS_VLDL_PL	0	Lipoprotein subclasses	#7E6E85	Very small VLDL	#79C67A
GO_PROTEIN_CONTAINING_COMPLEX_REMODELING	5.2412e-18	Phospholipids_in_Very_Small_VLDL	Protein Containing Complex Remodeling	23518	Phospholipids in Very Small VLDL	XS-VLDL-PL	XS_VLDL_PL	0	Lipoprotein subclasses	#7E6E85	Very small VLDL	#79C67A
GO_TRIGLYCERIDE_RICH_LIPOPROTEIN_PARTICLE_REMODELING	4.6371e-15	Phospholipids_in_Very_Small_VLDL	Triglyceride Rich Lipoprotein Particle Remodeling	23518	Phospholipids in Very Small VLDL	XS-VLDL-PL	XS_VLDL_PL	0	Lipoprotein subclasses	#7E6E85	Very small VLDL	#79C67A
GO_VERY_LOW_DENSITY_LIPOPROTEIN_PARTICLE_REMODELING	1.1174e-10	Phospholipids_in_Very_Small_VLDL	Very Low Density Lipoprotein Particle Remodeling	23518	Phospholipids in Very Small VLDL	XS-VLDL-PL	XS_VLDL_PL	0	Lipoprotein subclasses	#7E6E85	Very small VLDL	#79C67A
GO_TRIGLYCERIDE_RICH_LIPOPROTEIN_PARTICLE_CLEARANCE	7.4114e-09	Phospholipids_in_Very_Small_VLDL	Triglyceride Rich Lipoprotein Particle Clearance	23518	Phospholipids in Very Small VLDL	XS-VLDL-PL	XS_VLDL_PL	0	Lipoprotein subclasses	#7E6E85	Very small VLDL	#79C67A
GO_ACYLGLYCEROL_HOMEOSTASIS	3.7212e-08	Phospholipids_in_VLDL	Acylglycerol Homeostasis	23412	Phospholipids in VLDL	VLDL-PL	VLDL_PL	0	Phospholipids	#DB728C	Phospholipids	#B3DAF6FF
GO_REGULATION_OF_LIPID_STORAGE	4.8743e-08	Phospholipids_in_VLDL	Regulation Of Lipid Storage	23412	Phospholipids in VLDL	VLDL-PL	VLDL_PL	0	Phospholipids	#DB728C	Phospholipids	#B3DAF6FF
GO_STEROL_HOMEOSTASIS	4.3879e-09	Phospholipids_in_VLDL	Sterol Homeostasis	23412	Phospholipids in VLDL	VLDL-PL	VLDL_PL	0	Phospholipids	#DB728C	Phospholipids	#B3DAF6FF
GO_LIPID_HOMEOSTASIS	1.9102e-12	Phospholipids_in_VLDL	Lipid Homeostasis	23412	Phospholipids in VLDL	VLDL-PL	VLDL_PL	0	Phospholipids	#DB728C	Phospholipids	#B3DAF6FF
GO_REGULATION_OF_MACROPHAGE_DERIVED_FOAM_CELL_DIFFERENTIATION	2.1922e-10	Phospholipids_in_VLDL	Regulation Of Macrophage Derived Foam Cell Differentiation	23412	Phospholipids in VLDL	VLDL-PL	VLDL_PL	0	Phospholipids	#DB728C	Phospholipids	#B3DAF6FF
GO_REGULATION_OF_LIPOPROTEIN_LIPASE_ACTIVITY	1.8352e-12	Phospholipids_in_VLDL	Regulation Of Lipoprotein Lipase Activity	23412	Phospholipids in VLDL	VLDL-PL	VLDL_PL	0	Phospholipids	#DB728C	Phospholipids	#B3DAF6FF
GO_PROTEIN_LIPID_COMPLEX_SUBUNIT_ORGANIZATION	5.7902e-14	Phospholipids_in_VLDL	Protein Lipid Complex Subunit Organization	23412	Phospholipids in VLDL	VLDL-PL	VLDL_PL	0	Phospholipids	#DB728C	Phospholipids	#B3DAF6FF
GO_REGULATION_OF_PLASMA_LIPOPROTEIN_PARTICLE_LEVELS	1.3895e-11	Phospholipids_in_VLDL	Regulation Of Plasma Lipoprotein Particle Levels	23412	Phospholipids in VLDL	VLDL-PL	VLDL_PL	0	Phospholipids	#DB728C	Phospholipids	#B3DAF6FF
GO_HIGH_DENSITY_LIPOPROTEIN_PARTICLE_REMODELING	3.3619e-08	Phospholipids_in_VLDL	High Density Lipoprotein Particle Remodeling	23412	Phospholipids in VLDL	VLDL-PL	VLDL_PL	0	Phospholipids	#DB728C	Phospholipids	#B3DAF6FF
GO_STEROL_TRANSPORT	6.7457e-08	Phospholipids_in_VLDL	Sterol Transport	23412	Phospholipids in VLDL	VLDL-PL	VLDL_PL	0	Phospholipids	#DB728C	Phospholipids	#B3DAF6FF
GO_LOW_DENSITY_LIPOPROTEIN_PARTICLE_REMODELING	1.3275e-12	Phospholipids_in_VLDL	Low Density Lipoprotein Particle Remodeling	23412	Phospholipids in VLDL	VLDL-PL	VLDL_PL	0	Phospholipids	#DB728C	Phospholipids	#B3DAF6FF
GO_LIPID_STORAGE	5.5368e-10	Phospholipids_in_VLDL	Lipid Storage	23412	Phospholipids in VLDL	VLDL-PL	VLDL_PL	0	Phospholipids	#DB728C	Phospholipids	#B3DAF6FF
GO_POSITIVE_REGULATION_OF_LIPID_STORAGE	7.5385e-09	Phospholipids_in_VLDL	Positive Regulation Of Lipid Storage	23412	Phospholipids in VLDL	VLDL-PL	VLDL_PL	0	Phospholipids	#DB728C	Phospholipids	#B3DAF6FF
GO_LIPID_LOCALIZATION	8.6129e-10	Phospholipids_in_VLDL	Lipid Localization	23412	Phospholipids in VLDL	VLDL-PL	VLDL_PL	0	Phospholipids	#DB728C	Phospholipids	#B3DAF6FF
GO_CHOLESTEROL_STORAGE	4.3327e-11	Phospholipids_in_VLDL	Cholesterol Storage	23412	Phospholipids in VLDL	VLDL-PL	VLDL_PL	0	Phospholipids	#DB728C	Phospholipids	#B3DAF6FF
GO_POSITIVE_REGULATION_OF_CHOLESTEROL_STORAGE	2.9171e-09	Phospholipids_in_VLDL	Positive Regulation Of Cholesterol Storage	23412	Phospholipids in VLDL	VLDL-PL	VLDL_PL	0	Phospholipids	#DB728C	Phospholipids	#B3DAF6FF
GO_ACYLGLYCEROL_TRANSPORT	3.4312e-08	Phospholipids_in_VLDL	Acylglycerol Transport	23412	Phospholipids in VLDL	VLDL-PL	VLDL_PL	0	Phospholipids	#DB728C	Phospholipids	#B3DAF6FF
GO_PROTEIN_CONTAINING_COMPLEX_REMODELING	4.967e-12	Phospholipids_in_VLDL	Protein Containing Complex Remodeling	23412	Phospholipids in VLDL	VLDL-PL	VLDL_PL	0	Phospholipids	#DB728C	Phospholipids	#B3DAF6FF
GO_TRIGLYCERIDE_RICH_LIPOPROTEIN_PARTICLE_REMODELING	1.5844e-09	Phospholipids_in_VLDL	Triglyceride Rich Lipoprotein Particle Remodeling	23412	Phospholipids in VLDL	VLDL-PL	VLDL_PL	0	Phospholipids	#DB728C	Phospholipids	#B3DAF6FF
GO_PHOSPHOLIPID_HOMEOSTASIS	4.4612e-08	Phospholipids_in_VLDL	Phospholipid Homeostasis	23412	Phospholipids in VLDL	VLDL-PL	VLDL_PL	0	Phospholipids	#DB728C	Phospholipids	#B3DAF6FF
GO_FOAM_CELL_DIFFERENTIATION	2.9324e-09	Phospholipids_in_VLDL	Foam Cell Differentiation	23412	Phospholipids in VLDL	VLDL-PL	VLDL_PL	0	Phospholipids	#DB728C	Phospholipids	#B3DAF6FF
GO_ACYLGLYCEROL_HOMEOSTASIS	1.4364e-14	Phospholipids_to_Total_Lipids_in_Chylomicrons_and_Extremely_Large_VLDL_percentage	Acylglycerol Homeostasis	23579	Phospholipids to Total Lipids in Chylomicrons and Extremely Large VLDL percentage	XXL-VLDL-PL %	XXL_VLDL_PL_pct	0	Relative lipoprotein lipid concentrations	#48A462	Chylomicrons and extremely large VLDL ratios	#6EC173
GO_STEROL_HOMEOSTASIS	1.8929e-10	Phospholipids_to_Total_Lipids_in_Chylomicrons_and_Extremely_Large_VLDL_percentage	Sterol Homeostasis	23579	Phospholipids to Total Lipids in Chylomicrons and Extremely Large VLDL percentage	XXL-VLDL-PL %	XXL_VLDL_PL_pct	0	Relative lipoprotein lipid concentrations	#48A462	Chylomicrons and extremely large VLDL ratios	#6EC173
GO_PROTEIN_LIPID_COMPLEX_ASSEMBLY	1.0643e-09	Phospholipids_to_Total_Lipids_in_Chylomicrons_and_Extremely_Large_VLDL_percentage	Protein Lipid Complex Assembly	23579	Phospholipids to Total Lipids in Chylomicrons and Extremely Large VLDL percentage	XXL-VLDL-PL %	XXL_VLDL_PL_pct	0	Relative lipoprotein lipid concentrations	#48A462	Chylomicrons and extremely large VLDL ratios	#6EC173
GO_LIPID_HOMEOSTASIS	5.1044e-12	Phospholipids_to_Total_Lipids_in_Chylomicrons_and_Extremely_Large_VLDL_percentage	Lipid Homeostasis	23579	Phospholipids to Total Lipids in Chylomicrons and Extremely Large VLDL percentage	XXL-VLDL-PL %	XXL_VLDL_PL_pct	0	Relative lipoprotein lipid concentrations	#48A462	Chylomicrons and extremely large VLDL ratios	#6EC173
GO_REGULATION_OF_LIPOPROTEIN_LIPASE_ACTIVITY	1.7484e-13	Phospholipids_to_Total_Lipids_in_Chylomicrons_and_Extremely_Large_VLDL_percentage	Regulation Of Lipoprotein Lipase Activity	23579	Phospholipids to Total Lipids in Chylomicrons and Extremely Large VLDL percentage	XXL-VLDL-PL %	XXL_VLDL_PL_pct	0	Relative lipoprotein lipid concentrations	#48A462	Chylomicrons and extremely large VLDL ratios	#6EC173
GO_PROTEIN_LIPID_COMPLEX_SUBUNIT_ORGANIZATION	7.3972e-15	Phospholipids_to_Total_Lipids_in_Chylomicrons_and_Extremely_Large_VLDL_percentage	Protein Lipid Complex Subunit Organization	23579	Phospholipids to Total Lipids in Chylomicrons and Extremely Large VLDL percentage	XXL-VLDL-PL %	XXL_VLDL_PL_pct	0	Relative lipoprotein lipid concentrations	#48A462	Chylomicrons and extremely large VLDL ratios	#6EC173
GO_NEUTRAL_LIPID_METABOLIC_PROCESS	2.1238e-11	Phospholipids_to_Total_Lipids_in_Chylomicrons_and_Extremely_Large_VLDL_percentage	Neutral Lipid Metabolic Process	23579	Phospholipids to Total Lipids in Chylomicrons and Extremely Large VLDL percentage	XXL-VLDL-PL %	XXL_VLDL_PL_pct	0	Relative lipoprotein lipid concentrations	#48A462	Chylomicrons and extremely large VLDL ratios	#6EC173
GO_HIGH_DENSITY_LIPOPROTEIN_PARTICLE_REMODELING	8.8124e-10	Phospholipids_to_Total_Lipids_in_Chylomicrons_and_Extremely_Large_VLDL_percentage	High Density Lipoprotein Particle Remodeling	23579	Phospholipids to Total Lipids in Chylomicrons and Extremely Large VLDL percentage	XXL-VLDL-PL %	XXL_VLDL_PL_pct	0	Relative lipoprotein lipid concentrations	#48A462	Chylomicrons and extremely large VLDL ratios	#6EC173
GO_REVERSE_CHOLESTEROL_TRANSPORT	4.9432e-12	Phospholipids_to_Total_Lipids_in_Chylomicrons_and_Extremely_Large_VLDL_percentage	Reverse Cholesterol Transport	23579	Phospholipids to Total Lipids in Chylomicrons and Extremely Large VLDL percentage	XXL-VLDL-PL %	XXL_VLDL_PL_pct	0	Relative lipoprotein lipid concentrations	#48A462	Chylomicrons and extremely large VLDL ratios	#6EC173
GO_GLYCEROLIPID_CATABOLIC_PROCESS	3.9843e-08	Phospholipids_to_Total_Lipids_in_Chylomicrons_and_Extremely_Large_VLDL_percentage	Glycerolipid Catabolic Process	23579	Phospholipids to Total Lipids in Chylomicrons and Extremely Large VLDL percentage	XXL-VLDL-PL %	XXL_VLDL_PL_pct	0	Relative lipoprotein lipid concentrations	#48A462	Chylomicrons and extremely large VLDL ratios	#6EC173
GO_LOW_DENSITY_LIPOPROTEIN_PARTICLE_REMODELING	1.3029e-09	Phospholipids_to_Total_Lipids_in_Chylomicrons_and_Extremely_Large_VLDL_percentage	Low Density Lipoprotein Particle Remodeling	23579	Phospholipids to Total Lipids in Chylomicrons and Extremely Large VLDL percentage	XXL-VLDL-PL %	XXL_VLDL_PL_pct	0	Relative lipoprotein lipid concentrations	#48A462	Chylomicrons and extremely large VLDL ratios	#6EC173
GO_STEROL_METABOLIC_PROCESS	2.9818e-08	Phospholipids_to_Total_Lipids_in_Chylomicrons_and_Extremely_Large_VLDL_percentage	Sterol Metabolic Process	23579	Phospholipids to Total Lipids in Chylomicrons and Extremely Large VLDL percentage	XXL-VLDL-PL %	XXL_VLDL_PL_pct	0	Relative lipoprotein lipid concentrations	#48A462	Chylomicrons and extremely large VLDL ratios	#6EC173
GO_TRIGLYCERIDE_METABOLIC_PROCESS	4.4563e-12	Phospholipids_to_Total_Lipids_in_Chylomicrons_and_Extremely_Large_VLDL_percentage	Triglyceride Metabolic Process	23579	Phospholipids to Total Lipids in Chylomicrons and Extremely Large VLDL percentage	XXL-VLDL-PL %	XXL_VLDL_PL_pct	0	Relative lipoprotein lipid concentrations	#48A462	Chylomicrons and extremely large VLDL ratios	#6EC173
GO_POSITIVE_REGULATION_OF_CHOLESTEROL_ESTERIFICATION	1.8969e-09	Phospholipids_to_Total_Lipids_in_Chylomicrons_and_Extremely_Large_VLDL_percentage	Positive Regulation Of Cholesterol Esterification	23579	Phospholipids to Total Lipids in Chylomicrons and Extremely Large VLDL percentage	XXL-VLDL-PL %	XXL_VLDL_PL_pct	0	Relative lipoprotein lipid concentrations	#48A462	Chylomicrons and extremely large VLDL ratios	#6EC173
GO_POSITIVE_REGULATION_OF_CHOLESTEROL_STORAGE	4.8055e-09	Phospholipids_to_Total_Lipids_in_Chylomicrons_and_Extremely_Large_VLDL_percentage	Positive Regulation Of Cholesterol Storage	23579	Phospholipids to Total Lipids in Chylomicrons and Extremely Large VLDL percentage	XXL-VLDL-PL %	XXL_VLDL_PL_pct	0	Relative lipoprotein lipid concentrations	#48A462	Chylomicrons and extremely large VLDL ratios	#6EC173
GO_PROTEIN_CONTAINING_COMPLEX_REMODELING	2.3558e-15	Phospholipids_to_Total_Lipids_in_Chylomicrons_and_Extremely_Large_VLDL_percentage	Protein Containing Complex Remodeling	23579	Phospholipids to Total Lipids in Chylomicrons and Extremely Large VLDL percentage	XXL-VLDL-PL %	XXL_VLDL_PL_pct	0	Relative lipoprotein lipid concentrations	#48A462	Chylomicrons and extremely large VLDL ratios	#6EC173
GO_TRIGLYCERIDE_RICH_LIPOPROTEIN_PARTICLE_REMODELING	6.2551e-22	Phospholipids_to_Total_Lipids_in_Chylomicrons_and_Extremely_Large_VLDL_percentage	Triglyceride Rich Lipoprotein Particle Remodeling	23579	Phospholipids to Total Lipids in Chylomicrons and Extremely Large VLDL percentage	XXL-VLDL-PL %	XXL_VLDL_PL_pct	0	Relative lipoprotein lipid concentrations	#48A462	Chylomicrons and extremely large VLDL ratios	#6EC173
GO_VERY_LOW_DENSITY_LIPOPROTEIN_PARTICLE_REMODELING	1.8582e-18	Phospholipids_to_Total_Lipids_in_Chylomicrons_and_Extremely_Large_VLDL_percentage	Very Low Density Lipoprotein Particle Remodeling	23579	Phospholipids to Total Lipids in Chylomicrons and Extremely Large VLDL percentage	XXL-VLDL-PL %	XXL_VLDL_PL_pct	0	Relative lipoprotein lipid concentrations	#48A462	Chylomicrons and extremely large VLDL ratios	#6EC173
GO_HIGH_DENSITY_LIPOPROTEIN_PARTICLE_ASSEMBLY	8.1506e-10	Phospholipids_to_Total_Lipids_in_Chylomicrons_and_Extremely_Large_VLDL_percentage	High Density Lipoprotein Particle Assembly	23579	Phospholipids to Total Lipids in Chylomicrons and Extremely Large VLDL percentage	XXL-VLDL-PL %	XXL_VLDL_PL_pct	0	Relative lipoprotein lipid concentrations	#48A462	Chylomicrons and extremely large VLDL ratios	#6EC173
GO_STEROID_ESTERIFICATION	1.0762e-09	Phospholipids_to_Total_Lipids_in_Chylomicrons_and_Extremely_Large_VLDL_percentage	Steroid Esterification	23579	Phospholipids to Total Lipids in Chylomicrons and Extremely Large VLDL percentage	XXL-VLDL-PL %	XXL_VLDL_PL_pct	0	Relative lipoprotein lipid concentrations	#48A462	Chylomicrons and extremely large VLDL ratios	#6EC173
GO_PHOSPHATIDYLCHOLINE_CATABOLIC_PROCESS	2.6695e-08	Phospholipids_to_Total_Lipids_in_Chylomicrons_and_Extremely_Large_VLDL_percentage	Phosphatidylcholine Catabolic Process	23579	Phospholipids to Total Lipids in Chylomicrons and Extremely Large VLDL percentage	XXL-VLDL-PL %	XXL_VLDL_PL_pct	0	Relative lipoprotein lipid concentrations	#48A462	Chylomicrons and extremely large VLDL ratios	#6EC173
GO_PHOSPHOLIPID_HOMEOSTASIS	2.1309e-08	Phospholipids_to_Total_Lipids_in_Chylomicrons_and_Extremely_Large_VLDL_percentage	Phospholipid Homeostasis	23579	Phospholipids to Total Lipids in Chylomicrons and Extremely Large VLDL percentage	XXL-VLDL-PL %	XXL_VLDL_PL_pct	0	Relative lipoprotein lipid concentrations	#48A462	Chylomicrons and extremely large VLDL ratios	#6EC173
GO_ACYLGLYCEROL_HOMEOSTASIS	6.7854e-16	Phospholipids_to_Total_Lipids_in_IDL_percentage	Acylglycerol Homeostasis	23609	Phospholipids to Total Lipids in IDL percentage	IDL-PL %	IDL_PL_pct	0	Relative lipoprotein lipid concentrations	#48A462	IDL ratios	#62BB6D
GO_STEROL_HOMEOSTASIS	4.9569e-08	Phospholipids_to_Total_Lipids_in_IDL_percentage	Sterol Homeostasis	23609	Phospholipids to Total Lipids in IDL percentage	IDL-PL %	IDL_PL_pct	0	Relative lipoprotein lipid concentrations	#48A462	IDL ratios	#62BB6D
GO_PROTEIN_LIPID_COMPLEX_ASSEMBLY	2.6708e-11	Phospholipids_to_Total_Lipids_in_IDL_percentage	Protein Lipid Complex Assembly	23609	Phospholipids to Total Lipids in IDL percentage	IDL-PL %	IDL_PL_pct	0	Relative lipoprotein lipid concentrations	#48A462	IDL ratios	#62BB6D
GO_LIPID_HOMEOSTASIS	8.5331e-11	Phospholipids_to_Total_Lipids_in_IDL_percentage	Lipid Homeostasis	23609	Phospholipids to Total Lipids in IDL percentage	IDL-PL %	IDL_PL_pct	0	Relative lipoprotein lipid concentrations	#48A462	IDL ratios	#62BB6D
GO_REGULATION_OF_LIPOPROTEIN_LIPASE_ACTIVITY	2.3445e-14	Phospholipids_to_Total_Lipids_in_IDL_percentage	Regulation Of Lipoprotein Lipase Activity	23609	Phospholipids to Total Lipids in IDL percentage	IDL-PL %	IDL_PL_pct	0	Relative lipoprotein lipid concentrations	#48A462	IDL ratios	#62BB6D
GO_PROTEIN_LIPID_COMPLEX_SUBUNIT_ORGANIZATION	1.7432e-12	Phospholipids_to_Total_Lipids_in_IDL_percentage	Protein Lipid Complex Subunit Organization	23609	Phospholipids to Total Lipids in IDL percentage	IDL-PL %	IDL_PL_pct	0	Relative lipoprotein lipid concentrations	#48A462	IDL ratios	#62BB6D
GO_REGULATION_OF_PLASMA_LIPOPROTEIN_PARTICLE_LEVELS	1.0871e-08	Phospholipids_to_Total_Lipids_in_IDL_percentage	Regulation Of Plasma Lipoprotein Particle Levels	23609	Phospholipids to Total Lipids in IDL percentage	IDL-PL %	IDL_PL_pct	0	Relative lipoprotein lipid concentrations	#48A462	IDL ratios	#62BB6D
GO_HIGH_DENSITY_LIPOPROTEIN_PARTICLE_REMODELING	4.3701e-12	Phospholipids_to_Total_Lipids_in_IDL_percentage	High Density Lipoprotein Particle Remodeling	23609	Phospholipids to Total Lipids in IDL percentage	IDL-PL %	IDL_PL_pct	0	Relative lipoprotein lipid concentrations	#48A462	IDL ratios	#62BB6D
GO_REVERSE_CHOLESTEROL_TRANSPORT	3.5093e-18	Phospholipids_to_Total_Lipids_in_IDL_percentage	Reverse Cholesterol Transport	23609	Phospholipids to Total Lipids in IDL percentage	IDL-PL %	IDL_PL_pct	0	Relative lipoprotein lipid concentrations	#48A462	IDL ratios	#62BB6D
GO_PHOSPHOLIPID_EFFLUX	8.6865e-14	Phospholipids_to_Total_Lipids_in_IDL_percentage	Phospholipid Efflux	23609	Phospholipids to Total Lipids in IDL percentage	IDL-PL %	IDL_PL_pct	0	Relative lipoprotein lipid concentrations	#48A462	IDL ratios	#62BB6D
GO_PROTEIN_CONTAINING_COMPLEX_REMODELING	7.2006e-12	Phospholipids_to_Total_Lipids_in_IDL_percentage	Protein Containing Complex Remodeling	23609	Phospholipids to Total Lipids in IDL percentage	IDL-PL %	IDL_PL_pct	0	Relative lipoprotein lipid concentrations	#48A462	IDL ratios	#62BB6D
GO_TRIGLYCERIDE_RICH_LIPOPROTEIN_PARTICLE_REMODELING	4.1513e-25	Phospholipids_to_Total_Lipids_in_IDL_percentage	Triglyceride Rich Lipoprotein Particle Remodeling	23609	Phospholipids to Total Lipids in IDL percentage	IDL-PL %	IDL_PL_pct	0	Relative lipoprotein lipid concentrations	#48A462	IDL ratios	#62BB6D
GO_CHYLOMICRON_REMODELING	3.3778e-14	Phospholipids_to_Total_Lipids_in_IDL_percentage	Chylomicron Remodeling	23609	Phospholipids to Total Lipids in IDL percentage	IDL-PL %	IDL_PL_pct	0	Relative lipoprotein lipid concentrations	#48A462	IDL ratios	#62BB6D
GO_VERY_LOW_DENSITY_LIPOPROTEIN_PARTICLE_REMODELING	1.0112e-22	Phospholipids_to_Total_Lipids_in_IDL_percentage	Very Low Density Lipoprotein Particle Remodeling	23609	Phospholipids to Total Lipids in IDL percentage	IDL-PL %	IDL_PL_pct	0	Relative lipoprotein lipid concentrations	#48A462	IDL ratios	#62BB6D
GO_CHYLOMICRON_ASSEMBLY	8.5804e-10	Phospholipids_to_Total_Lipids_in_IDL_percentage	Chylomicron Assembly	23609	Phospholipids to Total Lipids in IDL percentage	IDL-PL %	IDL_PL_pct	0	Relative lipoprotein lipid concentrations	#48A462	IDL ratios	#62BB6D
GO_PHOSPHOLIPID_HOMEOSTASIS	1.9616e-10	Phospholipids_to_Total_Lipids_in_IDL_percentage	Phospholipid Homeostasis	23609	Phospholipids to Total Lipids in IDL percentage	IDL-PL %	IDL_PL_pct	0	Relative lipoprotein lipid concentrations	#48A462	IDL ratios	#62BB6D
GO_TRIGLYCERIDE_RICH_LIPOPROTEIN_PARTICLE_CLEARANCE	5.7086e-13	Phospholipids_to_Total_Lipids_in_IDL_percentage	Triglyceride Rich Lipoprotein Particle Clearance	23609	Phospholipids to Total Lipids in IDL percentage	IDL-PL %	IDL_PL_pct	0	Relative lipoprotein lipid concentrations	#48A462	IDL ratios	#62BB6D
GO_ACYLGLYCEROL_HOMEOSTASIS	3.5032e-08	Phospholipids_to_Total_Lipids_in_Large_HDL_percentage	Acylglycerol Homeostasis	23634	Phospholipids to Total Lipids in Large HDL percentage	L-HDL-PL %	L_HDL_PL_pct	0	Relative lipoprotein lipid concentrations	#48A462	Large HDL ratios	#57B668
GO_STEROL_HOMEOSTASIS	6.6483e-14	Phospholipids_to_Total_Lipids_in_Large_HDL_percentage	Sterol Homeostasis	23634	Phospholipids to Total Lipids in Large HDL percentage	L-HDL-PL %	L_HDL_PL_pct	0	Relative lipoprotein lipid concentrations	#48A462	Large HDL ratios	#57B668
GO_LIPID_HOMEOSTASIS	5.8039e-10	Phospholipids_to_Total_Lipids_in_Large_HDL_percentage	Lipid Homeostasis	23634	Phospholipids to Total Lipids in Large HDL percentage	L-HDL-PL %	L_HDL_PL_pct	0	Relative lipoprotein lipid concentrations	#48A462	Large HDL ratios	#57B668
GO_PLASMA_LIPOPROTEIN_PARTICLE_CLEARANCE	4.6686e-10	Phospholipids_to_Total_Lipids_in_Large_HDL_percentage	Plasma Lipoprotein Particle Clearance	23634	Phospholipids to Total Lipids in Large HDL percentage	L-HDL-PL %	L_HDL_PL_pct	0	Relative lipoprotein lipid concentrations	#48A462	Large HDL ratios	#57B668
GO_PROTEIN_LIPID_COMPLEX_SUBUNIT_ORGANIZATION	8.3805e-10	Phospholipids_to_Total_Lipids_in_Large_HDL_percentage	Protein Lipid Complex Subunit Organization	23634	Phospholipids to Total Lipids in Large HDL percentage	L-HDL-PL %	L_HDL_PL_pct	0	Relative lipoprotein lipid concentrations	#48A462	Large HDL ratios	#57B668
GO_REGULATION_OF_STEROL_TRANSPORT	1.0511e-08	Phospholipids_to_Total_Lipids_in_Large_HDL_percentage	Regulation Of Sterol Transport	23634	Phospholipids to Total Lipids in Large HDL percentage	L-HDL-PL %	L_HDL_PL_pct	0	Relative lipoprotein lipid concentrations	#48A462	Large HDL ratios	#57B668
GO_REGULATION_OF_PLASMA_LIPOPROTEIN_PARTICLE_LEVELS	2.3162e-10	Phospholipids_to_Total_Lipids_in_Large_HDL_percentage	Regulation Of Plasma Lipoprotein Particle Levels	23634	Phospholipids to Total Lipids in Large HDL percentage	L-HDL-PL %	L_HDL_PL_pct	0	Relative lipoprotein lipid concentrations	#48A462	Large HDL ratios	#57B668
GO_REVERSE_CHOLESTEROL_TRANSPORT	1.3613e-12	Phospholipids_to_Total_Lipids_in_Large_HDL_percentage	Reverse Cholesterol Transport	23634	Phospholipids to Total Lipids in Large HDL percentage	L-HDL-PL %	L_HDL_PL_pct	0	Relative lipoprotein lipid concentrations	#48A462	Large HDL ratios	#57B668
GO_STEROL_TRANSPORT	1.1843e-08	Phospholipids_to_Total_Lipids_in_Large_HDL_percentage	Sterol Transport	23634	Phospholipids to Total Lipids in Large HDL percentage	L-HDL-PL %	L_HDL_PL_pct	0	Relative lipoprotein lipid concentrations	#48A462	Large HDL ratios	#57B668
GO_STEROL_METABOLIC_PROCESS	1.6828e-08	Phospholipids_to_Total_Lipids_in_Large_HDL_percentage	Sterol Metabolic Process	23634	Phospholipids to Total Lipids in Large HDL percentage	L-HDL-PL %	L_HDL_PL_pct	0	Relative lipoprotein lipid concentrations	#48A462	Large HDL ratios	#57B668
GO_PHOSPHOLIPID_EFFLUX	2.339e-08	Phospholipids_to_Total_Lipids_in_Large_HDL_percentage	Phospholipid Efflux	23634	Phospholipids to Total Lipids in Large HDL percentage	L-HDL-PL %	L_HDL_PL_pct	0	Relative lipoprotein lipid concentrations	#48A462	Large HDL ratios	#57B668
GO_CHOLESTEROL_STORAGE	1.3162e-09	Phospholipids_to_Total_Lipids_in_Large_HDL_percentage	Cholesterol Storage	23634	Phospholipids to Total Lipids in Large HDL percentage	L-HDL-PL %	L_HDL_PL_pct	0	Relative lipoprotein lipid concentrations	#48A462	Large HDL ratios	#57B668
GO_POSITIVE_REGULATION_OF_CHOLESTEROL_STORAGE	8.0893e-10	Phospholipids_to_Total_Lipids_in_Large_HDL_percentage	Positive Regulation Of Cholesterol Storage	23634	Phospholipids to Total Lipids in Large HDL percentage	L-HDL-PL %	L_HDL_PL_pct	0	Relative lipoprotein lipid concentrations	#48A462	Large HDL ratios	#57B668
GO_PROTEIN_CONTAINING_COMPLEX_REMODELING	5.3309e-09	Phospholipids_to_Total_Lipids_in_Large_HDL_percentage	Protein Containing Complex Remodeling	23634	Phospholipids to Total Lipids in Large HDL percentage	L-HDL-PL %	L_HDL_PL_pct	0	Relative lipoprotein lipid concentrations	#48A462	Large HDL ratios	#57B668
GO_TRIGLYCERIDE_RICH_LIPOPROTEIN_PARTICLE_REMODELING	6.4619e-18	Phospholipids_to_Total_Lipids_in_Large_HDL_percentage	Triglyceride Rich Lipoprotein Particle Remodeling	23634	Phospholipids to Total Lipids in Large HDL percentage	L-HDL-PL %	L_HDL_PL_pct	0	Relative lipoprotein lipid concentrations	#48A462	Large HDL ratios	#57B668
GO_CHYLOMICRON_REMODELING	1.7486e-09	Phospholipids_to_Total_Lipids_in_Large_HDL_percentage	Chylomicron Remodeling	23634	Phospholipids to Total Lipids in Large HDL percentage	L-HDL-PL %	L_HDL_PL_pct	0	Relative lipoprotein lipid concentrations	#48A462	Large HDL ratios	#57B668
GO_VERY_LOW_DENSITY_LIPOPROTEIN_PARTICLE_REMODELING	1.9962e-15	Phospholipids_to_Total_Lipids_in_Large_HDL_percentage	Very Low Density Lipoprotein Particle Remodeling	23634	Phospholipids to Total Lipids in Large HDL percentage	L-HDL-PL %	L_HDL_PL_pct	0	Relative lipoprotein lipid concentrations	#48A462	Large HDL ratios	#57B668
GO_REGULATION_OF_LIPID_LOCALIZATION	7.537e-10	Phospholipids_to_Total_Lipids_in_Large_HDL_percentage	Regulation Of Lipid Localization	23634	Phospholipids to Total Lipids in Large HDL percentage	L-HDL-PL %	L_HDL_PL_pct	0	Relative lipoprotein lipid concentrations	#48A462	Large HDL ratios	#57B668
GO_ACYLGLYCEROL_HOMEOSTASIS	1.9402e-09	Phospholipids_to_Total_Lipids_in_Large_LDL_percentage	Acylglycerol Homeostasis	23614	Phospholipids to Total Lipids in Large LDL percentage	L-LDL-PL %	L_LDL_PL_pct	0	Relative lipoprotein lipid concentrations	#48A462	Large LDL ratios	#4CB062
GO_REGULATION_OF_LIPID_STORAGE	4.1435e-09	Phospholipids_to_Total_Lipids_in_Large_LDL_percentage	Regulation Of Lipid Storage	23614	Phospholipids to Total Lipids in Large LDL percentage	L-LDL-PL %	L_LDL_PL_pct	0	Relative lipoprotein lipid concentrations	#48A462	Large LDL ratios	#4CB062
GO_STEROL_HOMEOSTASIS	6.8275e-13	Phospholipids_to_Total_Lipids_in_Large_LDL_percentage	Sterol Homeostasis	23614	Phospholipids to Total Lipids in Large LDL percentage	L-LDL-PL %	L_LDL_PL_pct	0	Relative lipoprotein lipid concentrations	#48A462	Large LDL ratios	#4CB062
GO_PROTEIN_LIPID_COMPLEX_ASSEMBLY	7.7247e-15	Phospholipids_to_Total_Lipids_in_Large_LDL_percentage	Protein Lipid Complex Assembly	23614	Phospholipids to Total Lipids in Large LDL percentage	L-LDL-PL %	L_LDL_PL_pct	0	Relative lipoprotein lipid concentrations	#48A462	Large LDL ratios	#4CB062
GO_ORGANIC_HYDROXY_COMPOUND_TRANSPORT	3.4437e-10	Phospholipids_to_Total_Lipids_in_Large_LDL_percentage	Organic Hydroxy Compound Transport	23614	Phospholipids to Total Lipids in Large LDL percentage	L-LDL-PL %	L_LDL_PL_pct	0	Relative lipoprotein lipid concentrations	#48A462	Large LDL ratios	#4CB062
GO_LIPID_HOMEOSTASIS	8.9515e-13	Phospholipids_to_Total_Lipids_in_Large_LDL_percentage	Lipid Homeostasis	23614	Phospholipids to Total Lipids in Large LDL percentage	L-LDL-PL %	L_LDL_PL_pct	0	Relative lipoprotein lipid concentrations	#48A462	Large LDL ratios	#4CB062
GO_CHOLESTEROL_EFFLUX	2.15e-09	Phospholipids_to_Total_Lipids_in_Large_LDL_percentage	Cholesterol Efflux	23614	Phospholipids to Total Lipids in Large LDL percentage	L-LDL-PL %	L_LDL_PL_pct	0	Relative lipoprotein lipid concentrations	#48A462	Large LDL ratios	#4CB062
GO_PLASMA_LIPOPROTEIN_PARTICLE_CLEARANCE	1.2924e-09	Phospholipids_to_Total_Lipids_in_Large_LDL_percentage	Plasma Lipoprotein Particle Clearance	23614	Phospholipids to Total Lipids in Large LDL percentage	L-LDL-PL %	L_LDL_PL_pct	0	Relative lipoprotein lipid concentrations	#48A462	Large LDL ratios	#4CB062
GO_PROTEIN_LIPID_COMPLEX_SUBUNIT_ORGANIZATION	1.1492e-23	Phospholipids_to_Total_Lipids_in_Large_LDL_percentage	Protein Lipid Complex Subunit Organization	23614	Phospholipids to Total Lipids in Large LDL percentage	L-LDL-PL %	L_LDL_PL_pct	0	Relative lipoprotein lipid concentrations	#48A462	Large LDL ratios	#4CB062
GO_STEROID_METABOLIC_PROCESS	1.3096e-11	Phospholipids_to_Total_Lipids_in_Large_LDL_percentage	Steroid Metabolic Process	23614	Phospholipids to Total Lipids in Large LDL percentage	L-LDL-PL %	L_LDL_PL_pct	0	Relative lipoprotein lipid concentrations	#48A462	Large LDL ratios	#4CB062
GO_REGULATION_OF_PLASMA_LIPOPROTEIN_PARTICLE_LEVELS	7.0805e-17	Phospholipids_to_Total_Lipids_in_Large_LDL_percentage	Regulation Of Plasma Lipoprotein Particle Levels	23614	Phospholipids to Total Lipids in Large LDL percentage	L-LDL-PL %	L_LDL_PL_pct	0	Relative lipoprotein lipid concentrations	#48A462	Large LDL ratios	#4CB062
GO_HIGH_DENSITY_LIPOPROTEIN_PARTICLE_REMODELING	1.8807e-18	Phospholipids_to_Total_Lipids_in_Large_LDL_percentage	High Density Lipoprotein Particle Remodeling	23614	Phospholipids to Total Lipids in Large LDL percentage	L-LDL-PL %	L_LDL_PL_pct	0	Relative lipoprotein lipid concentrations	#48A462	Large LDL ratios	#4CB062
GO_REVERSE_CHOLESTEROL_TRANSPORT	2.6709e-21	Phospholipids_to_Total_Lipids_in_Large_LDL_percentage	Reverse Cholesterol Transport	23614	Phospholipids to Total Lipids in Large LDL percentage	L-LDL-PL %	L_LDL_PL_pct	0	Relative lipoprotein lipid concentrations	#48A462	Large LDL ratios	#4CB062
GO_STEROL_TRANSPORT	6.376e-10	Phospholipids_to_Total_Lipids_in_Large_LDL_percentage	Sterol Transport	23614	Phospholipids to Total Lipids in Large LDL percentage	L-LDL-PL %	L_LDL_PL_pct	0	Relative lipoprotein lipid concentrations	#48A462	Large LDL ratios	#4CB062
GO_LOW_DENSITY_LIPOPROTEIN_PARTICLE_REMODELING	3.1008e-11	Phospholipids_to_Total_Lipids_in_Large_LDL_percentage	Low Density Lipoprotein Particle Remodeling	23614	Phospholipids to Total Lipids in Large LDL percentage	L-LDL-PL %	L_LDL_PL_pct	0	Relative lipoprotein lipid concentrations	#48A462	Large LDL ratios	#4CB062
GO_LIPID_STORAGE	1.2745e-09	Phospholipids_to_Total_Lipids_in_Large_LDL_percentage	Lipid Storage	23614	Phospholipids to Total Lipids in Large LDL percentage	L-LDL-PL %	L_LDL_PL_pct	0	Relative lipoprotein lipid concentrations	#48A462	Large LDL ratios	#4CB062
GO_LIPID_LOCALIZATION	8.7332e-12	Phospholipids_to_Total_Lipids_in_Large_LDL_percentage	Lipid Localization	23614	Phospholipids to Total Lipids in Large LDL percentage	L-LDL-PL %	L_LDL_PL_pct	0	Relative lipoprotein lipid concentrations	#48A462	Large LDL ratios	#4CB062
GO_STEROL_METABOLIC_PROCESS	1.8371e-12	Phospholipids_to_Total_Lipids_in_Large_LDL_percentage	Sterol Metabolic Process	23614	Phospholipids to Total Lipids in Large LDL percentage	L-LDL-PL %	L_LDL_PL_pct	0	Relative lipoprotein lipid concentrations	#48A462	Large LDL ratios	#4CB062
GO_PHOSPHOLIPID_EFFLUX	3.5889e-09	Phospholipids_to_Total_Lipids_in_Large_LDL_percentage	Phospholipid Efflux	23614	Phospholipids to Total Lipids in Large LDL percentage	L-LDL-PL %	L_LDL_PL_pct	0	Relative lipoprotein lipid concentrations	#48A462	Large LDL ratios	#4CB062
GO_CHOLESTEROL_STORAGE	6.5991e-09	Phospholipids_to_Total_Lipids_in_Large_LDL_percentage	Cholesterol Storage	23614	Phospholipids to Total Lipids in Large LDL percentage	L-LDL-PL %	L_LDL_PL_pct	0	Relative lipoprotein lipid concentrations	#48A462	Large LDL ratios	#4CB062
GO_PROTEIN_CONTAINING_COMPLEX_REMODELING	4.6486e-21	Phospholipids_to_Total_Lipids_in_Large_LDL_percentage	Protein Containing Complex Remodeling	23614	Phospholipids to Total Lipids in Large LDL percentage	L-LDL-PL %	L_LDL_PL_pct	0	Relative lipoprotein lipid concentrations	#48A462	Large LDL ratios	#4CB062
GO_TRIGLYCERIDE_RICH_LIPOPROTEIN_PARTICLE_REMODELING	5.0767e-22	Phospholipids_to_Total_Lipids_in_Large_LDL_percentage	Triglyceride Rich Lipoprotein Particle Remodeling	23614	Phospholipids to Total Lipids in Large LDL percentage	L-LDL-PL %	L_LDL_PL_pct	0	Relative lipoprotein lipid concentrations	#48A462	Large LDL ratios	#4CB062
GO_VERY_LOW_DENSITY_LIPOPROTEIN_PARTICLE_REMODELING	6.0556e-17	Phospholipids_to_Total_Lipids_in_Large_LDL_percentage	Very Low Density Lipoprotein Particle Remodeling	23614	Phospholipids to Total Lipids in Large LDL percentage	L-LDL-PL %	L_LDL_PL_pct	0	Relative lipoprotein lipid concentrations	#48A462	Large LDL ratios	#4CB062
GO_VERY_LOW_DENSITY_LIPOPROTEIN_PARTICLE_ASSEMBLY	2.3341e-09	Phospholipids_to_Total_Lipids_in_Large_LDL_percentage	Very Low Density Lipoprotein Particle Assembly	23614	Phospholipids to Total Lipids in Large LDL percentage	L-LDL-PL %	L_LDL_PL_pct	0	Relative lipoprotein lipid concentrations	#48A462	Large LDL ratios	#4CB062
GO_HIGH_DENSITY_LIPOPROTEIN_PARTICLE_ASSEMBLY	2.0398e-11	Phospholipids_to_Total_Lipids_in_Large_LDL_percentage	High Density Lipoprotein Particle Assembly	23614	Phospholipids to Total Lipids in Large LDL percentage	L-LDL-PL %	L_LDL_PL_pct	0	Relative lipoprotein lipid concentrations	#48A462	Large LDL ratios	#4CB062
GO_REGULATION_OF_LIPID_LOCALIZATION	5.1296e-10	Phospholipids_to_Total_Lipids_in_Large_LDL_percentage	Regulation Of Lipid Localization	23614	Phospholipids to Total Lipids in Large LDL percentage	L-LDL-PL %	L_LDL_PL_pct	0	Relative lipoprotein lipid concentrations	#48A462	Large LDL ratios	#4CB062
GO_POSITIVE_REGULATION_OF_LIPID_LOCALIZATION	3.4116e-08	Phospholipids_to_Total_Lipids_in_Large_LDL_percentage	Positive Regulation Of Lipid Localization	23614	Phospholipids to Total Lipids in Large LDL percentage	L-LDL-PL %	L_LDL_PL_pct	0	Relative lipoprotein lipid concentrations	#48A462	Large LDL ratios	#4CB062
GO_ACYLGLYCEROL_HOMEOSTASIS	8.6602e-10	Phospholipids_to_Total_Lipids_in_Large_VLDL_percentage	Acylglycerol Homeostasis	23589	Phospholipids to Total Lipids in Large VLDL percentage	L-VLDL-PL %	L_VLDL_PL_pct	0	Relative lipoprotein lipid concentrations	#48A462	Large VLDL ratios	#41AB5D
GO_STEROL_HOMEOSTASIS	3.5573e-11	Phospholipids_to_Total_Lipids_in_Large_VLDL_percentage	Sterol Homeostasis	23589	Phospholipids to Total Lipids in Large VLDL percentage	L-VLDL-PL %	L_VLDL_PL_pct	0	Relative lipoprotein lipid concentrations	#48A462	Large VLDL ratios	#41AB5D
GO_LIPID_HOMEOSTASIS	2.0069e-09	Phospholipids_to_Total_Lipids_in_Large_VLDL_percentage	Lipid Homeostasis	23589	Phospholipids to Total Lipids in Large VLDL percentage	L-VLDL-PL %	L_VLDL_PL_pct	0	Relative lipoprotein lipid concentrations	#48A462	Large VLDL ratios	#41AB5D
GO_REGULATION_OF_LIPOPROTEIN_LIPASE_ACTIVITY	1.6052e-12	Phospholipids_to_Total_Lipids_in_Large_VLDL_percentage	Regulation Of Lipoprotein Lipase Activity	23589	Phospholipids to Total Lipids in Large VLDL percentage	L-VLDL-PL %	L_VLDL_PL_pct	0	Relative lipoprotein lipid concentrations	#48A462	Large VLDL ratios	#41AB5D
GO_PROTEIN_LIPID_COMPLEX_SUBUNIT_ORGANIZATION	9.8896e-15	Phospholipids_to_Total_Lipids_in_Large_VLDL_percentage	Protein Lipid Complex Subunit Organization	23589	Phospholipids to Total Lipids in Large VLDL percentage	L-VLDL-PL %	L_VLDL_PL_pct	0	Relative lipoprotein lipid concentrations	#48A462	Large VLDL ratios	#41AB5D
GO_NEUTRAL_LIPID_METABOLIC_PROCESS	7.3611e-10	Phospholipids_to_Total_Lipids_in_Large_VLDL_percentage	Neutral Lipid Metabolic Process	23589	Phospholipids to Total Lipids in Large VLDL percentage	L-VLDL-PL %	L_VLDL_PL_pct	0	Relative lipoprotein lipid concentrations	#48A462	Large VLDL ratios	#41AB5D
GO_REGULATION_OF_PLASMA_LIPOPROTEIN_PARTICLE_LEVELS	2.6854e-11	Phospholipids_to_Total_Lipids_in_Large_VLDL_percentage	Regulation Of Plasma Lipoprotein Particle Levels	23589	Phospholipids to Total Lipids in Large VLDL percentage	L-VLDL-PL %	L_VLDL_PL_pct	0	Relative lipoprotein lipid concentrations	#48A462	Large VLDL ratios	#41AB5D
GO_HIGH_DENSITY_LIPOPROTEIN_PARTICLE_REMODELING	3.2396e-09	Phospholipids_to_Total_Lipids_in_Large_VLDL_percentage	High Density Lipoprotein Particle Remodeling	23589	Phospholipids to Total Lipids in Large VLDL percentage	L-VLDL-PL %	L_VLDL_PL_pct	0	Relative lipoprotein lipid concentrations	#48A462	Large VLDL ratios	#41AB5D
GO_REVERSE_CHOLESTEROL_TRANSPORT	1.8933e-13	Phospholipids_to_Total_Lipids_in_Large_VLDL_percentage	Reverse Cholesterol Transport	23589	Phospholipids to Total Lipids in Large VLDL percentage	L-VLDL-PL %	L_VLDL_PL_pct	0	Relative lipoprotein lipid concentrations	#48A462	Large VLDL ratios	#41AB5D
GO_GLYCEROLIPID_CATABOLIC_PROCESS	4.1722e-08	Phospholipids_to_Total_Lipids_in_Large_VLDL_percentage	Glycerolipid Catabolic Process	23589	Phospholipids to Total Lipids in Large VLDL percentage	L-VLDL-PL %	L_VLDL_PL_pct	0	Relative lipoprotein lipid concentrations	#48A462	Large VLDL ratios	#41AB5D
GO_TRIGLYCERIDE_METABOLIC_PROCESS	5.3473e-09	Phospholipids_to_Total_Lipids_in_Large_VLDL_percentage	Triglyceride Metabolic Process	23589	Phospholipids to Total Lipids in Large VLDL percentage	L-VLDL-PL %	L_VLDL_PL_pct	0	Relative lipoprotein lipid concentrations	#48A462	Large VLDL ratios	#41AB5D
GO_POSITIVE_REGULATION_OF_CHOLESTEROL_ESTERIFICATION	8.0906e-09	Phospholipids_to_Total_Lipids_in_Large_VLDL_percentage	Positive Regulation Of Cholesterol Esterification	23589	Phospholipids to Total Lipids in Large VLDL percentage	L-VLDL-PL %	L_VLDL_PL_pct	0	Relative lipoprotein lipid concentrations	#48A462	Large VLDL ratios	#41AB5D
GO_CHOLESTEROL_STORAGE	1.6547e-09	Phospholipids_to_Total_Lipids_in_Large_VLDL_percentage	Cholesterol Storage	23589	Phospholipids to Total Lipids in Large VLDL percentage	L-VLDL-PL %	L_VLDL_PL_pct	0	Relative lipoprotein lipid concentrations	#48A462	Large VLDL ratios	#41AB5D
GO_POSITIVE_REGULATION_OF_CHOLESTEROL_STORAGE	3.3249e-08	Phospholipids_to_Total_Lipids_in_Large_VLDL_percentage	Positive Regulation Of Cholesterol Storage	23589	Phospholipids to Total Lipids in Large VLDL percentage	L-VLDL-PL %	L_VLDL_PL_pct	0	Relative lipoprotein lipid concentrations	#48A462	Large VLDL ratios	#41AB5D
GO_PROTEIN_CONTAINING_COMPLEX_REMODELING	2.3578e-14	Phospholipids_to_Total_Lipids_in_Large_VLDL_percentage	Protein Containing Complex Remodeling	23589	Phospholipids to Total Lipids in Large VLDL percentage	L-VLDL-PL %	L_VLDL_PL_pct	0	Relative lipoprotein lipid concentrations	#48A462	Large VLDL ratios	#41AB5D
GO_TRIGLYCERIDE_RICH_LIPOPROTEIN_PARTICLE_REMODELING	8.6982e-17	Phospholipids_to_Total_Lipids_in_Large_VLDL_percentage	Triglyceride Rich Lipoprotein Particle Remodeling	23589	Phospholipids to Total Lipids in Large VLDL percentage	L-VLDL-PL %	L_VLDL_PL_pct	0	Relative lipoprotein lipid concentrations	#48A462	Large VLDL ratios	#41AB5D
GO_VERY_LOW_DENSITY_LIPOPROTEIN_PARTICLE_REMODELING	1.5478e-12	Phospholipids_to_Total_Lipids_in_Large_VLDL_percentage	Very Low Density Lipoprotein Particle Remodeling	23589	Phospholipids to Total Lipids in Large VLDL percentage	L-VLDL-PL %	L_VLDL_PL_pct	0	Relative lipoprotein lipid concentrations	#48A462	Large VLDL ratios	#41AB5D
GO_HIGH_DENSITY_LIPOPROTEIN_PARTICLE_ASSEMBLY	1.4678e-08	Phospholipids_to_Total_Lipids_in_Large_VLDL_percentage	High Density Lipoprotein Particle Assembly	23589	Phospholipids to Total Lipids in Large VLDL percentage	L-VLDL-PL %	L_VLDL_PL_pct	0	Relative lipoprotein lipid concentrations	#48A462	Large VLDL ratios	#41AB5D
GO_PHOSPHOLIPID_HOMEOSTASIS	5.4929e-13	Phospholipids_to_Total_Lipids_in_Large_VLDL_percentage	Phospholipid Homeostasis	23589	Phospholipids to Total Lipids in Large VLDL percentage	L-VLDL-PL %	L_VLDL_PL_pct	0	Relative lipoprotein lipid concentrations	#48A462	Large VLDL ratios	#41AB5D
GO_DETOXIFICATION_OF_INORGANIC_COMPOUND	1.9696e-08	Phospholipids_to_Total_Lipids_in_Large_VLDL_percentage	Detoxification Of Inorganic Compound	23589	Phospholipids to Total Lipids in Large VLDL percentage	L-VLDL-PL %	L_VLDL_PL_pct	0	Relative lipoprotein lipid concentrations	#48A462	Large VLDL ratios	#41AB5D
GO_ACYLGLYCEROL_HOMEOSTASIS	2.0825e-10	Phospholipids_to_Total_Lipids_in_Medium_HDL_percentage	Acylglycerol Homeostasis	23639	Phospholipids to Total Lipids in Medium HDL percentage	M-HDL-PL %	M_HDL_PL_pct	0	Relative lipoprotein lipid concentrations	#48A462	Medium HDL ratios	#3AA357
GO_STEROL_HOMEOSTASIS	5.8255e-09	Phospholipids_to_Total_Lipids_in_Medium_HDL_percentage	Sterol Homeostasis	23639	Phospholipids to Total Lipids in Medium HDL percentage	M-HDL-PL %	M_HDL_PL_pct	0	Relative lipoprotein lipid concentrations	#48A462	Medium HDL ratios	#3AA357
GO_REGULATION_OF_LIPOPROTEIN_LIPASE_ACTIVITY	6.7329e-10	Phospholipids_to_Total_Lipids_in_Medium_HDL_percentage	Regulation Of Lipoprotein Lipase Activity	23639	Phospholipids to Total Lipids in Medium HDL percentage	M-HDL-PL %	M_HDL_PL_pct	0	Relative lipoprotein lipid concentrations	#48A462	Medium HDL ratios	#3AA357
GO_PROTEIN_LIPID_COMPLEX_SUBUNIT_ORGANIZATION	6.4066e-11	Phospholipids_to_Total_Lipids_in_Medium_HDL_percentage	Protein Lipid Complex Subunit Organization	23639	Phospholipids to Total Lipids in Medium HDL percentage	M-HDL-PL %	M_HDL_PL_pct	0	Relative lipoprotein lipid concentrations	#48A462	Medium HDL ratios	#3AA357
GO_REGULATION_OF_PLASMA_LIPOPROTEIN_PARTICLE_LEVELS	4.1771e-08	Phospholipids_to_Total_Lipids_in_Medium_HDL_percentage	Regulation Of Plasma Lipoprotein Particle Levels	23639	Phospholipids to Total Lipids in Medium HDL percentage	M-HDL-PL %	M_HDL_PL_pct	0	Relative lipoprotein lipid concentrations	#48A462	Medium HDL ratios	#3AA357
GO_HIGH_DENSITY_LIPOPROTEIN_PARTICLE_REMODELING	8.0747e-10	Phospholipids_to_Total_Lipids_in_Medium_HDL_percentage	High Density Lipoprotein Particle Remodeling	23639	Phospholipids to Total Lipids in Medium HDL percentage	M-HDL-PL %	M_HDL_PL_pct	0	Relative lipoprotein lipid concentrations	#48A462	Medium HDL ratios	#3AA357
GO_REVERSE_CHOLESTEROL_TRANSPORT	1.1549e-15	Phospholipids_to_Total_Lipids_in_Medium_HDL_percentage	Reverse Cholesterol Transport	23639	Phospholipids to Total Lipids in Medium HDL percentage	M-HDL-PL %	M_HDL_PL_pct	0	Relative lipoprotein lipid concentrations	#48A462	Medium HDL ratios	#3AA357
GO_PHOSPHOLIPID_EFFLUX	2.3043e-08	Phospholipids_to_Total_Lipids_in_Medium_HDL_percentage	Phospholipid Efflux	23639	Phospholipids to Total Lipids in Medium HDL percentage	M-HDL-PL %	M_HDL_PL_pct	0	Relative lipoprotein lipid concentrations	#48A462	Medium HDL ratios	#3AA357
GO_CHOLESTEROL_STORAGE	2.2387e-08	Phospholipids_to_Total_Lipids_in_Medium_HDL_percentage	Cholesterol Storage	23639	Phospholipids to Total Lipids in Medium HDL percentage	M-HDL-PL %	M_HDL_PL_pct	0	Relative lipoprotein lipid concentrations	#48A462	Medium HDL ratios	#3AA357
GO_POSITIVE_REGULATION_OF_CHOLESTEROL_STORAGE	4.7032e-09	Phospholipids_to_Total_Lipids_in_Medium_HDL_percentage	Positive Regulation Of Cholesterol Storage	23639	Phospholipids to Total Lipids in Medium HDL percentage	M-HDL-PL %	M_HDL_PL_pct	0	Relative lipoprotein lipid concentrations	#48A462	Medium HDL ratios	#3AA357
GO_PROTEIN_CONTAINING_COMPLEX_REMODELING	5.4359e-13	Phospholipids_to_Total_Lipids_in_Medium_HDL_percentage	Protein Containing Complex Remodeling	23639	Phospholipids to Total Lipids in Medium HDL percentage	M-HDL-PL %	M_HDL_PL_pct	0	Relative lipoprotein lipid concentrations	#48A462	Medium HDL ratios	#3AA357
GO_TRIGLYCERIDE_RICH_LIPOPROTEIN_PARTICLE_REMODELING	1.2708e-19	Phospholipids_to_Total_Lipids_in_Medium_HDL_percentage	Triglyceride Rich Lipoprotein Particle Remodeling	23639	Phospholipids to Total Lipids in Medium HDL percentage	M-HDL-PL %	M_HDL_PL_pct	0	Relative lipoprotein lipid concentrations	#48A462	Medium HDL ratios	#3AA357
GO_CHYLOMICRON_REMODELING	2.5494e-10	Phospholipids_to_Total_Lipids_in_Medium_HDL_percentage	Chylomicron Remodeling	23639	Phospholipids to Total Lipids in Medium HDL percentage	M-HDL-PL %	M_HDL_PL_pct	0	Relative lipoprotein lipid concentrations	#48A462	Medium HDL ratios	#3AA357
GO_VERY_LOW_DENSITY_LIPOPROTEIN_PARTICLE_REMODELING	3.7072e-16	Phospholipids_to_Total_Lipids_in_Medium_HDL_percentage	Very Low Density Lipoprotein Particle Remodeling	23639	Phospholipids to Total Lipids in Medium HDL percentage	M-HDL-PL %	M_HDL_PL_pct	0	Relative lipoprotein lipid concentrations	#48A462	Medium HDL ratios	#3AA357
GO_PHOSPHOLIPID_HOMEOSTASIS	1.8269e-08	Phospholipids_to_Total_Lipids_in_Medium_HDL_percentage	Phospholipid Homeostasis	23639	Phospholipids to Total Lipids in Medium HDL percentage	M-HDL-PL %	M_HDL_PL_pct	0	Relative lipoprotein lipid concentrations	#48A462	Medium HDL ratios	#3AA357
GO_ACYLGLYCEROL_HOMEOSTASIS	4.7048e-12	Phospholipids_to_Total_Lipids_in_Medium_LDL_percentage	Acylglycerol Homeostasis	23619	Phospholipids to Total Lipids in Medium LDL percentage	M-LDL-PL %	M_LDL_PL_pct	0	Relative lipoprotein lipid concentrations	#48A462	Medium LDL ratios	#339C52
GO_STEROL_HOMEOSTASIS	6.7738e-12	Phospholipids_to_Total_Lipids_in_Medium_LDL_percentage	Sterol Homeostasis	23619	Phospholipids to Total Lipids in Medium LDL percentage	M-LDL-PL %	M_LDL_PL_pct	0	Relative lipoprotein lipid concentrations	#48A462	Medium LDL ratios	#339C52
GO_POSITIVE_REGULATION_OF_TRIGLYCERIDE_LIPASE_ACTIVITY	1.8068e-11	Phospholipids_to_Total_Lipids_in_Medium_LDL_percentage	Positive Regulation Of Triglyceride Lipase Activity	23619	Phospholipids to Total Lipids in Medium LDL percentage	M-LDL-PL %	M_LDL_PL_pct	0	Relative lipoprotein lipid concentrations	#48A462	Medium LDL ratios	#339C52
GO_PROTEIN_LIPID_COMPLEX_ASSEMBLY	5.945e-13	Phospholipids_to_Total_Lipids_in_Medium_LDL_percentage	Protein Lipid Complex Assembly	23619	Phospholipids to Total Lipids in Medium LDL percentage	M-LDL-PL %	M_LDL_PL_pct	0	Relative lipoprotein lipid concentrations	#48A462	Medium LDL ratios	#339C52
GO_LIPID_HOMEOSTASIS	1.5862e-11	Phospholipids_to_Total_Lipids_in_Medium_LDL_percentage	Lipid Homeostasis	23619	Phospholipids to Total Lipids in Medium LDL percentage	M-LDL-PL %	M_LDL_PL_pct	0	Relative lipoprotein lipid concentrations	#48A462	Medium LDL ratios	#339C52
GO_REGULATION_OF_MACROPHAGE_DERIVED_FOAM_CELL_DIFFERENTIATION	2.6744e-09	Phospholipids_to_Total_Lipids_in_Medium_LDL_percentage	Regulation Of Macrophage Derived Foam Cell Differentiation	23619	Phospholipids to Total Lipids in Medium LDL percentage	M-LDL-PL %	M_LDL_PL_pct	0	Relative lipoprotein lipid concentrations	#48A462	Medium LDL ratios	#339C52
GO_REGULATION_OF_LIPOPROTEIN_LIPASE_ACTIVITY	1.7485e-29	Phospholipids_to_Total_Lipids_in_Medium_LDL_percentage	Regulation Of Lipoprotein Lipase Activity	23619	Phospholipids to Total Lipids in Medium LDL percentage	M-LDL-PL %	M_LDL_PL_pct	0	Relative lipoprotein lipid concentrations	#48A462	Medium LDL ratios	#339C52
GO_PLASMA_LIPOPROTEIN_PARTICLE_CLEARANCE	3.7373e-10	Phospholipids_to_Total_Lipids_in_Medium_LDL_percentage	Plasma Lipoprotein Particle Clearance	23619	Phospholipids to Total Lipids in Medium LDL percentage	M-LDL-PL %	M_LDL_PL_pct	0	Relative lipoprotein lipid concentrations	#48A462	Medium LDL ratios	#339C52
GO_NEUTRAL_LIPID_CATABOLIC_PROCESS	1.7366e-08	Phospholipids_to_Total_Lipids_in_Medium_LDL_percentage	Neutral Lipid Catabolic Process	23619	Phospholipids to Total Lipids in Medium LDL percentage	M-LDL-PL %	M_LDL_PL_pct	0	Relative lipoprotein lipid concentrations	#48A462	Medium LDL ratios	#339C52
GO_PROTEIN_LIPID_COMPLEX_SUBUNIT_ORGANIZATION	1.791e-20	Phospholipids_to_Total_Lipids_in_Medium_LDL_percentage	Protein Lipid Complex Subunit Organization	23619	Phospholipids to Total Lipids in Medium LDL percentage	M-LDL-PL %	M_LDL_PL_pct	0	Relative lipoprotein lipid concentrations	#48A462	Medium LDL ratios	#339C52
GO_POSITIVE_REGULATION_OF_LIPID_CATABOLIC_PROCESS	6.4407e-10	Phospholipids_to_Total_Lipids_in_Medium_LDL_percentage	Positive Regulation Of Lipid Catabolic Process	23619	Phospholipids to Total Lipids in Medium LDL percentage	M-LDL-PL %	M_LDL_PL_pct	0	Relative lipoprotein lipid concentrations	#48A462	Medium LDL ratios	#339C52
GO_TRIGLYCERIDE_CATABOLIC_PROCESS	8.5728e-11	Phospholipids_to_Total_Lipids_in_Medium_LDL_percentage	Triglyceride Catabolic Process	23619	Phospholipids to Total Lipids in Medium LDL percentage	M-LDL-PL %	M_LDL_PL_pct	0	Relative lipoprotein lipid concentrations	#48A462	Medium LDL ratios	#339C52
GO_REGULATION_OF_STEROL_TRANSPORT	5.9639e-08	Phospholipids_to_Total_Lipids_in_Medium_LDL_percentage	Regulation Of Sterol Transport	23619	Phospholipids to Total Lipids in Medium LDL percentage	M-LDL-PL %	M_LDL_PL_pct	0	Relative lipoprotein lipid concentrations	#48A462	Medium LDL ratios	#339C52
GO_NEUTRAL_LIPID_METABOLIC_PROCESS	1.0654e-08	Phospholipids_to_Total_Lipids_in_Medium_LDL_percentage	Neutral Lipid Metabolic Process	23619	Phospholipids to Total Lipids in Medium LDL percentage	M-LDL-PL %	M_LDL_PL_pct	0	Relative lipoprotein lipid concentrations	#48A462	Medium LDL ratios	#339C52
GO_REGULATION_OF_PLASMA_LIPOPROTEIN_PARTICLE_LEVELS	2.6722e-13	Phospholipids_to_Total_Lipids_in_Medium_LDL_percentage	Regulation Of Plasma Lipoprotein Particle Levels	23619	Phospholipids to Total Lipids in Medium LDL percentage	M-LDL-PL %	M_LDL_PL_pct	0	Relative lipoprotein lipid concentrations	#48A462	Medium LDL ratios	#339C52
GO_HIGH_DENSITY_LIPOPROTEIN_PARTICLE_REMODELING	1.5547e-11	Phospholipids_to_Total_Lipids_in_Medium_LDL_percentage	High Density Lipoprotein Particle Remodeling	23619	Phospholipids to Total Lipids in Medium LDL percentage	M-LDL-PL %	M_LDL_PL_pct	0	Relative lipoprotein lipid concentrations	#48A462	Medium LDL ratios	#339C52
GO_PHOSPHOLIPID_TRANSPORT	4.9481e-08	Phospholipids_to_Total_Lipids_in_Medium_LDL_percentage	Phospholipid Transport	23619	Phospholipids to Total Lipids in Medium LDL percentage	M-LDL-PL %	M_LDL_PL_pct	0	Relative lipoprotein lipid concentrations	#48A462	Medium LDL ratios	#339C52
GO_REVERSE_CHOLESTEROL_TRANSPORT	2.6398e-17	Phospholipids_to_Total_Lipids_in_Medium_LDL_percentage	Reverse Cholesterol Transport	23619	Phospholipids to Total Lipids in Medium LDL percentage	M-LDL-PL %	M_LDL_PL_pct	0	Relative lipoprotein lipid concentrations	#48A462	Medium LDL ratios	#339C52
GO_POSITIVE_REGULATION_OF_FATTY_ACID_METABOLIC_PROCESS	3.5408e-08	Phospholipids_to_Total_Lipids_in_Medium_LDL_percentage	Positive Regulation Of Fatty Acid Metabolic Process	23619	Phospholipids to Total Lipids in Medium LDL percentage	M-LDL-PL %	M_LDL_PL_pct	0	Relative lipoprotein lipid concentrations	#48A462	Medium LDL ratios	#339C52
GO_LOW_DENSITY_LIPOPROTEIN_PARTICLE_REMODELING	5.1021e-09	Phospholipids_to_Total_Lipids_in_Medium_LDL_percentage	Low Density Lipoprotein Particle Remodeling	23619	Phospholipids to Total Lipids in Medium LDL percentage	M-LDL-PL %	M_LDL_PL_pct	0	Relative lipoprotein lipid concentrations	#48A462	Medium LDL ratios	#339C52
GO_LIPID_STORAGE	4.9206e-09	Phospholipids_to_Total_Lipids_in_Medium_LDL_percentage	Lipid Storage	23619	Phospholipids to Total Lipids in Medium LDL percentage	M-LDL-PL %	M_LDL_PL_pct	0	Relative lipoprotein lipid concentrations	#48A462	Medium LDL ratios	#339C52
GO_REGULATION_OF_LIPID_CATABOLIC_PROCESS	2.1986e-08	Phospholipids_to_Total_Lipids_in_Medium_LDL_percentage	Regulation Of Lipid Catabolic Process	23619	Phospholipids to Total Lipids in Medium LDL percentage	M-LDL-PL %	M_LDL_PL_pct	0	Relative lipoprotein lipid concentrations	#48A462	Medium LDL ratios	#339C52
GO_STEROL_METABOLIC_PROCESS	3.0185e-08	Phospholipids_to_Total_Lipids_in_Medium_LDL_percentage	Sterol Metabolic Process	23619	Phospholipids to Total Lipids in Medium LDL percentage	M-LDL-PL %	M_LDL_PL_pct	0	Relative lipoprotein lipid concentrations	#48A462	Medium LDL ratios	#339C52
GO_PHOSPHOLIPID_EFFLUX	3.8428e-14	Phospholipids_to_Total_Lipids_in_Medium_LDL_percentage	Phospholipid Efflux	23619	Phospholipids to Total Lipids in Medium LDL percentage	M-LDL-PL %	M_LDL_PL_pct	0	Relative lipoprotein lipid concentrations	#48A462	Medium LDL ratios	#339C52
GO_TRIGLYCERIDE_METABOLIC_PROCESS	3.8784e-10	Phospholipids_to_Total_Lipids_in_Medium_LDL_percentage	Triglyceride Metabolic Process	23619	Phospholipids to Total Lipids in Medium LDL percentage	M-LDL-PL %	M_LDL_PL_pct	0	Relative lipoprotein lipid concentrations	#48A462	Medium LDL ratios	#339C52
GO_POSITIVE_REGULATION_OF_CHOLESTEROL_ESTERIFICATION	9.2566e-09	Phospholipids_to_Total_Lipids_in_Medium_LDL_percentage	Positive Regulation Of Cholesterol Esterification	23619	Phospholipids to Total Lipids in Medium LDL percentage	M-LDL-PL %	M_LDL_PL_pct	0	Relative lipoprotein lipid concentrations	#48A462	Medium LDL ratios	#339C52
GO_CHOLESTEROL_STORAGE	5.8331e-11	Phospholipids_to_Total_Lipids_in_Medium_LDL_percentage	Cholesterol Storage	23619	Phospholipids to Total Lipids in Medium LDL percentage	M-LDL-PL %	M_LDL_PL_pct	0	Relative lipoprotein lipid concentrations	#48A462	Medium LDL ratios	#339C52
GO_POSITIVE_REGULATION_OF_TRIGLYCERIDE_CATABOLIC_PROCESS	2.031e-09	Phospholipids_to_Total_Lipids_in_Medium_LDL_percentage	Positive Regulation Of Triglyceride Catabolic Process	23619	Phospholipids to Total Lipids in Medium LDL percentage	M-LDL-PL %	M_LDL_PL_pct	0	Relative lipoprotein lipid concentrations	#48A462	Medium LDL ratios	#339C52
GO_PROTEIN_CONTAINING_COMPLEX_REMODELING	1.3132e-17	Phospholipids_to_Total_Lipids_in_Medium_LDL_percentage	Protein Containing Complex Remodeling	23619	Phospholipids to Total Lipids in Medium LDL percentage	M-LDL-PL %	M_LDL_PL_pct	0	Relative lipoprotein lipid concentrations	#48A462	Medium LDL ratios	#339C52
GO_TRIGLYCERIDE_RICH_LIPOPROTEIN_PARTICLE_REMODELING	9.3603e-26	Phospholipids_to_Total_Lipids_in_Medium_LDL_percentage	Triglyceride Rich Lipoprotein Particle Remodeling	23619	Phospholipids to Total Lipids in Medium LDL percentage	M-LDL-PL %	M_LDL_PL_pct	0	Relative lipoprotein lipid concentrations	#48A462	Medium LDL ratios	#339C52
GO_CHYLOMICRON_REMODELING	1.8387e-17	Phospholipids_to_Total_Lipids_in_Medium_LDL_percentage	Chylomicron Remodeling	23619	Phospholipids to Total Lipids in Medium LDL percentage	M-LDL-PL %	M_LDL_PL_pct	0	Relative lipoprotein lipid concentrations	#48A462	Medium LDL ratios	#339C52
GO_VERY_LOW_DENSITY_LIPOPROTEIN_PARTICLE_REMODELING	1.9513e-19	Phospholipids_to_Total_Lipids_in_Medium_LDL_percentage	Very Low Density Lipoprotein Particle Remodeling	23619	Phospholipids to Total Lipids in Medium LDL percentage	M-LDL-PL %	M_LDL_PL_pct	0	Relative lipoprotein lipid concentrations	#48A462	Medium LDL ratios	#339C52
GO_CHYLOMICRON_ASSEMBLY	3.9609e-09	Phospholipids_to_Total_Lipids_in_Medium_LDL_percentage	Chylomicron Assembly	23619	Phospholipids to Total Lipids in Medium LDL percentage	M-LDL-PL %	M_LDL_PL_pct	0	Relative lipoprotein lipid concentrations	#48A462	Medium LDL ratios	#339C52
GO_HIGH_DENSITY_LIPOPROTEIN_PARTICLE_ASSEMBLY	4.8485e-09	Phospholipids_to_Total_Lipids_in_Medium_LDL_percentage	High Density Lipoprotein Particle Assembly	23619	Phospholipids to Total Lipids in Medium LDL percentage	M-LDL-PL %	M_LDL_PL_pct	0	Relative lipoprotein lipid concentrations	#48A462	Medium LDL ratios	#339C52
GO_HIGH_DENSITY_LIPOPROTEIN_PARTICLE_CLEARANCE	5.9112e-09	Phospholipids_to_Total_Lipids_in_Medium_LDL_percentage	High Density Lipoprotein Particle Clearance	23619	Phospholipids to Total Lipids in Medium LDL percentage	M-LDL-PL %	M_LDL_PL_pct	0	Relative lipoprotein lipid concentrations	#48A462	Medium LDL ratios	#339C52
GO_VERY_LOW_DENSITY_LIPOPROTEIN_PARTICLE_CLEARANCE	2.5018e-09	Phospholipids_to_Total_Lipids_in_Medium_LDL_percentage	Very Low Density Lipoprotein Particle Clearance	23619	Phospholipids to Total Lipids in Medium LDL percentage	M-LDL-PL %	M_LDL_PL_pct	0	Relative lipoprotein lipid concentrations	#48A462	Medium LDL ratios	#339C52
GO_PHOSPHOLIPID_HOMEOSTASIS	1.5479e-09	Phospholipids_to_Total_Lipids_in_Medium_LDL_percentage	Phospholipid Homeostasis	23619	Phospholipids to Total Lipids in Medium LDL percentage	M-LDL-PL %	M_LDL_PL_pct	0	Relative lipoprotein lipid concentrations	#48A462	Medium LDL ratios	#339C52
GO_CELLULAR_RESPONSE_TO_LOW_DENSITY_LIPOPROTEIN_PARTICLE_STIMULUS	4.4602e-08	Phospholipids_to_Total_Lipids_in_Medium_LDL_percentage	Cellular Response To Low Density Lipoprotein Particle Stimulus	23619	Phospholipids to Total Lipids in Medium LDL percentage	M-LDL-PL %	M_LDL_PL_pct	0	Relative lipoprotein lipid concentrations	#48A462	Medium LDL ratios	#339C52
GO_TRIGLYCERIDE_RICH_LIPOPROTEIN_PARTICLE_CLEARANCE	8.0959e-15	Phospholipids_to_Total_Lipids_in_Medium_LDL_percentage	Triglyceride Rich Lipoprotein Particle Clearance	23619	Phospholipids to Total Lipids in Medium LDL percentage	M-LDL-PL %	M_LDL_PL_pct	0	Relative lipoprotein lipid concentrations	#48A462	Medium LDL ratios	#339C52
GO_FOAM_CELL_DIFFERENTIATION	9.9532e-10	Phospholipids_to_Total_Lipids_in_Medium_LDL_percentage	Foam Cell Differentiation	23619	Phospholipids to Total Lipids in Medium LDL percentage	M-LDL-PL %	M_LDL_PL_pct	0	Relative lipoprotein lipid concentrations	#48A462	Medium LDL ratios	#339C52
GO_POSITIVE_REGULATION_OF_TRIGLYCERIDE_METABOLIC_PROCESS	7.8214e-10	Phospholipids_to_Total_Lipids_in_Medium_LDL_percentage	Positive Regulation Of Triglyceride Metabolic Process	23619	Phospholipids to Total Lipids in Medium LDL percentage	M-LDL-PL %	M_LDL_PL_pct	0	Relative lipoprotein lipid concentrations	#48A462	Medium LDL ratios	#339C52
GO_REGULATION_OF_LIPOPROTEIN_LIPASE_ACTIVITY	3.0631e-10	Phospholipids_to_Total_Lipids_in_Medium_VLDL_percentage	Regulation Of Lipoprotein Lipase Activity	23594	Phospholipids to Total Lipids in Medium VLDL percentage	M-VLDL-PL %	M_VLDL_PL_pct	0	Relative lipoprotein lipid concentrations	#48A462	Medium VLDL ratios	#2D954D
GO_PROTEIN_LIPID_COMPLEX_SUBUNIT_ORGANIZATION	7.1186e-12	Phospholipids_to_Total_Lipids_in_Medium_VLDL_percentage	Protein Lipid Complex Subunit Organization	23594	Phospholipids to Total Lipids in Medium VLDL percentage	M-VLDL-PL %	M_VLDL_PL_pct	0	Relative lipoprotein lipid concentrations	#48A462	Medium VLDL ratios	#2D954D
GO_HIGH_DENSITY_LIPOPROTEIN_PARTICLE_REMODELING	1.2907e-10	Phospholipids_to_Total_Lipids_in_Medium_VLDL_percentage	High Density Lipoprotein Particle Remodeling	23594	Phospholipids to Total Lipids in Medium VLDL percentage	M-VLDL-PL %	M_VLDL_PL_pct	0	Relative lipoprotein lipid concentrations	#48A462	Medium VLDL ratios	#2D954D
GO_REVERSE_CHOLESTEROL_TRANSPORT	1.0513e-09	Phospholipids_to_Total_Lipids_in_Medium_VLDL_percentage	Reverse Cholesterol Transport	23594	Phospholipids to Total Lipids in Medium VLDL percentage	M-VLDL-PL %	M_VLDL_PL_pct	0	Relative lipoprotein lipid concentrations	#48A462	Medium VLDL ratios	#2D954D
GO_LOW_DENSITY_LIPOPROTEIN_PARTICLE_REMODELING	5.1971e-08	Phospholipids_to_Total_Lipids_in_Medium_VLDL_percentage	Low Density Lipoprotein Particle Remodeling	23594	Phospholipids to Total Lipids in Medium VLDL percentage	M-VLDL-PL %	M_VLDL_PL_pct	0	Relative lipoprotein lipid concentrations	#48A462	Medium VLDL ratios	#2D954D
GO_PROTEIN_CONTAINING_COMPLEX_REMODELING	8.5036e-14	Phospholipids_to_Total_Lipids_in_Medium_VLDL_percentage	Protein Containing Complex Remodeling	23594	Phospholipids to Total Lipids in Medium VLDL percentage	M-VLDL-PL %	M_VLDL_PL_pct	0	Relative lipoprotein lipid concentrations	#48A462	Medium VLDL ratios	#2D954D
GO_TRIGLYCERIDE_RICH_LIPOPROTEIN_PARTICLE_REMODELING	3.909e-19	Phospholipids_to_Total_Lipids_in_Medium_VLDL_percentage	Triglyceride Rich Lipoprotein Particle Remodeling	23594	Phospholipids to Total Lipids in Medium VLDL percentage	M-VLDL-PL %	M_VLDL_PL_pct	0	Relative lipoprotein lipid concentrations	#48A462	Medium VLDL ratios	#2D954D
GO_VERY_LOW_DENSITY_LIPOPROTEIN_PARTICLE_REMODELING	6.9507e-18	Phospholipids_to_Total_Lipids_in_Medium_VLDL_percentage	Very Low Density Lipoprotein Particle Remodeling	23594	Phospholipids to Total Lipids in Medium VLDL percentage	M-VLDL-PL %	M_VLDL_PL_pct	0	Relative lipoprotein lipid concentrations	#48A462	Medium VLDL ratios	#2D954D
GO_TRIGLYCERIDE_RICH_LIPOPROTEIN_PARTICLE_CLEARANCE	9.3754e-09	Phospholipids_to_Total_Lipids_in_Medium_VLDL_percentage	Triglyceride Rich Lipoprotein Particle Clearance	23594	Phospholipids to Total Lipids in Medium VLDL percentage	M-VLDL-PL %	M_VLDL_PL_pct	0	Relative lipoprotein lipid concentrations	#48A462	Medium VLDL ratios	#2D954D
GO_ACYLGLYCEROL_HOMEOSTASIS	5.7091e-15	Phospholipids_to_Total_Lipids_in_Small_HDL_percentage	Acylglycerol Homeostasis	23644	Phospholipids to Total Lipids in Small HDL percentage	S-HDL-PL %	S_HDL_PL_pct	0	Relative lipoprotein lipid concentrations	#48A462	Small HDL ratios	#268E47
GO_STEROL_HOMEOSTASIS	4.3123e-10	Phospholipids_to_Total_Lipids_in_Small_HDL_percentage	Sterol Homeostasis	23644	Phospholipids to Total Lipids in Small HDL percentage	S-HDL-PL %	S_HDL_PL_pct	0	Relative lipoprotein lipid concentrations	#48A462	Small HDL ratios	#268E47
GO_LIPID_HOMEOSTASIS	3.4451e-11	Phospholipids_to_Total_Lipids_in_Small_HDL_percentage	Lipid Homeostasis	23644	Phospholipids to Total Lipids in Small HDL percentage	S-HDL-PL %	S_HDL_PL_pct	0	Relative lipoprotein lipid concentrations	#48A462	Small HDL ratios	#268E47
GO_REGULATION_OF_LIPOPROTEIN_LIPASE_ACTIVITY	1.103e-09	Phospholipids_to_Total_Lipids_in_Small_HDL_percentage	Regulation Of Lipoprotein Lipase Activity	23644	Phospholipids to Total Lipids in Small HDL percentage	S-HDL-PL %	S_HDL_PL_pct	0	Relative lipoprotein lipid concentrations	#48A462	Small HDL ratios	#268E47
GO_PROTEIN_LIPID_COMPLEX_SUBUNIT_ORGANIZATION	6.4469e-12	Phospholipids_to_Total_Lipids_in_Small_HDL_percentage	Protein Lipid Complex Subunit Organization	23644	Phospholipids to Total Lipids in Small HDL percentage	S-HDL-PL %	S_HDL_PL_pct	0	Relative lipoprotein lipid concentrations	#48A462	Small HDL ratios	#268E47
GO_REGULATION_OF_PLASMA_LIPOPROTEIN_PARTICLE_LEVELS	9.9477e-10	Phospholipids_to_Total_Lipids_in_Small_HDL_percentage	Regulation Of Plasma Lipoprotein Particle Levels	23644	Phospholipids to Total Lipids in Small HDL percentage	S-HDL-PL %	S_HDL_PL_pct	0	Relative lipoprotein lipid concentrations	#48A462	Small HDL ratios	#268E47
GO_HIGH_DENSITY_LIPOPROTEIN_PARTICLE_REMODELING	2.7431e-11	Phospholipids_to_Total_Lipids_in_Small_HDL_percentage	High Density Lipoprotein Particle Remodeling	23644	Phospholipids to Total Lipids in Small HDL percentage	S-HDL-PL %	S_HDL_PL_pct	0	Relative lipoprotein lipid concentrations	#48A462	Small HDL ratios	#268E47
GO_REVERSE_CHOLESTEROL_TRANSPORT	1.5417e-11	Phospholipids_to_Total_Lipids_in_Small_HDL_percentage	Reverse Cholesterol Transport	23644	Phospholipids to Total Lipids in Small HDL percentage	S-HDL-PL %	S_HDL_PL_pct	0	Relative lipoprotein lipid concentrations	#48A462	Small HDL ratios	#268E47
GO_LOW_DENSITY_LIPOPROTEIN_PARTICLE_REMODELING	1.4988e-08	Phospholipids_to_Total_Lipids_in_Small_HDL_percentage	Low Density Lipoprotein Particle Remodeling	23644	Phospholipids to Total Lipids in Small HDL percentage	S-HDL-PL %	S_HDL_PL_pct	0	Relative lipoprotein lipid concentrations	#48A462	Small HDL ratios	#268E47
GO_PROTEIN_CONTAINING_COMPLEX_REMODELING	1.5632e-17	Phospholipids_to_Total_Lipids_in_Small_HDL_percentage	Protein Containing Complex Remodeling	23644	Phospholipids to Total Lipids in Small HDL percentage	S-HDL-PL %	S_HDL_PL_pct	0	Relative lipoprotein lipid concentrations	#48A462	Small HDL ratios	#268E47
GO_TRIGLYCERIDE_RICH_LIPOPROTEIN_PARTICLE_REMODELING	8.6045e-18	Phospholipids_to_Total_Lipids_in_Small_HDL_percentage	Triglyceride Rich Lipoprotein Particle Remodeling	23644	Phospholipids to Total Lipids in Small HDL percentage	S-HDL-PL %	S_HDL_PL_pct	0	Relative lipoprotein lipid concentrations	#48A462	Small HDL ratios	#268E47
GO_VERY_LOW_DENSITY_LIPOPROTEIN_PARTICLE_REMODELING	5.6225e-10	Phospholipids_to_Total_Lipids_in_Small_HDL_percentage	Very Low Density Lipoprotein Particle Remodeling	23644	Phospholipids to Total Lipids in Small HDL percentage	S-HDL-PL %	S_HDL_PL_pct	0	Relative lipoprotein lipid concentrations	#48A462	Small HDL ratios	#268E47
GO_TRIGLYCERIDE_RICH_LIPOPROTEIN_PARTICLE_CLEARANCE	1.4124e-18	Phospholipids_to_Total_Lipids_in_Small_HDL_percentage	Triglyceride Rich Lipoprotein Particle Clearance	23644	Phospholipids to Total Lipids in Small HDL percentage	S-HDL-PL %	S_HDL_PL_pct	0	Relative lipoprotein lipid concentrations	#48A462	Small HDL ratios	#268E47
GO_ACYLGLYCEROL_HOMEOSTASIS	1.4234e-13	Phospholipids_to_Total_Lipids_in_Small_LDL_percentage	Acylglycerol Homeostasis	23624	Phospholipids to Total Lipids in Small LDL percentage	S-LDL-PL %	S_LDL_PL_pct	0	Relative lipoprotein lipid concentrations	#48A462	Small LDL ratios	#1F8542
GO_STEROL_HOMEOSTASIS	2.4855e-15	Phospholipids_to_Total_Lipids_in_Small_LDL_percentage	Sterol Homeostasis	23624	Phospholipids to Total Lipids in Small LDL percentage	S-LDL-PL %	S_LDL_PL_pct	0	Relative lipoprotein lipid concentrations	#48A462	Small LDL ratios	#1F8542
GO_PROTEIN_LIPID_COMPLEX_ASSEMBLY	1.043e-09	Phospholipids_to_Total_Lipids_in_Small_LDL_percentage	Protein Lipid Complex Assembly	23624	Phospholipids to Total Lipids in Small LDL percentage	S-LDL-PL %	S_LDL_PL_pct	0	Relative lipoprotein lipid concentrations	#48A462	Small LDL ratios	#1F8542
GO_LIPID_HOMEOSTASIS	1.3609e-17	Phospholipids_to_Total_Lipids_in_Small_LDL_percentage	Lipid Homeostasis	23624	Phospholipids to Total Lipids in Small LDL percentage	S-LDL-PL %	S_LDL_PL_pct	0	Relative lipoprotein lipid concentrations	#48A462	Small LDL ratios	#1F8542
GO_CHOLESTEROL_EFFLUX	3.6184e-08	Phospholipids_to_Total_Lipids_in_Small_LDL_percentage	Cholesterol Efflux	23624	Phospholipids to Total Lipids in Small LDL percentage	S-LDL-PL %	S_LDL_PL_pct	0	Relative lipoprotein lipid concentrations	#48A462	Small LDL ratios	#1F8542
GO_REGULATION_OF_LIPOPROTEIN_LIPASE_ACTIVITY	6.8534e-18	Phospholipids_to_Total_Lipids_in_Small_LDL_percentage	Regulation Of Lipoprotein Lipase Activity	23624	Phospholipids to Total Lipids in Small LDL percentage	S-LDL-PL %	S_LDL_PL_pct	0	Relative lipoprotein lipid concentrations	#48A462	Small LDL ratios	#1F8542
GO_PROTEIN_LIPID_COMPLEX_SUBUNIT_ORGANIZATION	4.535e-12	Phospholipids_to_Total_Lipids_in_Small_LDL_percentage	Protein Lipid Complex Subunit Organization	23624	Phospholipids to Total Lipids in Small LDL percentage	S-LDL-PL %	S_LDL_PL_pct	0	Relative lipoprotein lipid concentrations	#48A462	Small LDL ratios	#1F8542
GO_REGULATION_OF_PLASMA_LIPOPROTEIN_PARTICLE_LEVELS	3.9998e-08	Phospholipids_to_Total_Lipids_in_Small_LDL_percentage	Regulation Of Plasma Lipoprotein Particle Levels	23624	Phospholipids to Total Lipids in Small LDL percentage	S-LDL-PL %	S_LDL_PL_pct	0	Relative lipoprotein lipid concentrations	#48A462	Small LDL ratios	#1F8542
GO_HIGH_DENSITY_LIPOPROTEIN_PARTICLE_REMODELING	9.1423e-09	Phospholipids_to_Total_Lipids_in_Small_LDL_percentage	High Density Lipoprotein Particle Remodeling	23624	Phospholipids to Total Lipids in Small LDL percentage	S-LDL-PL %	S_LDL_PL_pct	0	Relative lipoprotein lipid concentrations	#48A462	Small LDL ratios	#1F8542
GO_REVERSE_CHOLESTEROL_TRANSPORT	1.1936e-14	Phospholipids_to_Total_Lipids_in_Small_LDL_percentage	Reverse Cholesterol Transport	23624	Phospholipids to Total Lipids in Small LDL percentage	S-LDL-PL %	S_LDL_PL_pct	0	Relative lipoprotein lipid concentrations	#48A462	Small LDL ratios	#1F8542
GO_LIPID_STORAGE	5.6732e-08	Phospholipids_to_Total_Lipids_in_Small_LDL_percentage	Lipid Storage	23624	Phospholipids to Total Lipids in Small LDL percentage	S-LDL-PL %	S_LDL_PL_pct	0	Relative lipoprotein lipid concentrations	#48A462	Small LDL ratios	#1F8542
GO_PHOSPHOLIPID_EFFLUX	7.0594e-10	Phospholipids_to_Total_Lipids_in_Small_LDL_percentage	Phospholipid Efflux	23624	Phospholipids to Total Lipids in Small LDL percentage	S-LDL-PL %	S_LDL_PL_pct	0	Relative lipoprotein lipid concentrations	#48A462	Small LDL ratios	#1F8542
GO_CHOLESTEROL_STORAGE	1.504e-09	Phospholipids_to_Total_Lipids_in_Small_LDL_percentage	Cholesterol Storage	23624	Phospholipids to Total Lipids in Small LDL percentage	S-LDL-PL %	S_LDL_PL_pct	0	Relative lipoprotein lipid concentrations	#48A462	Small LDL ratios	#1F8542
GO_PROTEIN_CONTAINING_COMPLEX_REMODELING	7.6742e-11	Phospholipids_to_Total_Lipids_in_Small_LDL_percentage	Protein Containing Complex Remodeling	23624	Phospholipids to Total Lipids in Small LDL percentage	S-LDL-PL %	S_LDL_PL_pct	0	Relative lipoprotein lipid concentrations	#48A462	Small LDL ratios	#1F8542
GO_TRIGLYCERIDE_RICH_LIPOPROTEIN_PARTICLE_REMODELING	1.3094e-12	Phospholipids_to_Total_Lipids_in_Small_LDL_percentage	Triglyceride Rich Lipoprotein Particle Remodeling	23624	Phospholipids to Total Lipids in Small LDL percentage	S-LDL-PL %	S_LDL_PL_pct	0	Relative lipoprotein lipid concentrations	#48A462	Small LDL ratios	#1F8542
GO_CHYLOMICRON_REMODELING	8.1951e-13	Phospholipids_to_Total_Lipids_in_Small_LDL_percentage	Chylomicron Remodeling	23624	Phospholipids to Total Lipids in Small LDL percentage	S-LDL-PL %	S_LDL_PL_pct	0	Relative lipoprotein lipid concentrations	#48A462	Small LDL ratios	#1F8542
GO_VERY_LOW_DENSITY_LIPOPROTEIN_PARTICLE_REMODELING	7.4272e-09	Phospholipids_to_Total_Lipids_in_Small_LDL_percentage	Very Low Density Lipoprotein Particle Remodeling	23624	Phospholipids to Total Lipids in Small LDL percentage	S-LDL-PL %	S_LDL_PL_pct	0	Relative lipoprotein lipid concentrations	#48A462	Small LDL ratios	#1F8542
GO_CHYLOMICRON_ASSEMBLY	4.087e-08	Phospholipids_to_Total_Lipids_in_Small_LDL_percentage	Chylomicron Assembly	23624	Phospholipids to Total Lipids in Small LDL percentage	S-LDL-PL %	S_LDL_PL_pct	0	Relative lipoprotein lipid concentrations	#48A462	Small LDL ratios	#1F8542
GO_PHOSPHOLIPID_HOMEOSTASIS	7.361e-11	Phospholipids_to_Total_Lipids_in_Small_LDL_percentage	Phospholipid Homeostasis	23624	Phospholipids to Total Lipids in Small LDL percentage	S-LDL-PL %	S_LDL_PL_pct	0	Relative lipoprotein lipid concentrations	#48A462	Small LDL ratios	#1F8542
GO_ACYLGLYCEROL_HOMEOSTASIS	6.1859e-08	Phospholipids_to_Total_Lipids_in_Small_VLDL_percentage	Acylglycerol Homeostasis	23599	Phospholipids to Total Lipids in Small VLDL percentage	S-VLDL-PL %	S_VLDL_PL_pct	0	Relative lipoprotein lipid concentrations	#48A462	Small VLDL ratios	#177A3E
GO_REGULATION_OF_LIPOPROTEIN_LIPASE_ACTIVITY	3.4906e-10	Phospholipids_to_Total_Lipids_in_Small_VLDL_percentage	Regulation Of Lipoprotein Lipase Activity	23599	Phospholipids to Total Lipids in Small VLDL percentage	S-VLDL-PL %	S_VLDL_PL_pct	0	Relative lipoprotein lipid concentrations	#48A462	Small VLDL ratios	#177A3E
GO_TRIGLYCERIDE_RICH_LIPOPROTEIN_PARTICLE_REMODELING	7.4153e-14	Phospholipids_to_Total_Lipids_in_Small_VLDL_percentage	Triglyceride Rich Lipoprotein Particle Remodeling	23599	Phospholipids to Total Lipids in Small VLDL percentage	S-VLDL-PL %	S_VLDL_PL_pct	0	Relative lipoprotein lipid concentrations	#48A462	Small VLDL ratios	#177A3E
GO_CHYLOMICRON_REMODELING	2.5474e-10	Phospholipids_to_Total_Lipids_in_Small_VLDL_percentage	Chylomicron Remodeling	23599	Phospholipids to Total Lipids in Small VLDL percentage	S-VLDL-PL %	S_VLDL_PL_pct	0	Relative lipoprotein lipid concentrations	#48A462	Small VLDL ratios	#177A3E
GO_VERY_LOW_DENSITY_LIPOPROTEIN_PARTICLE_REMODELING	2.6649e-12	Phospholipids_to_Total_Lipids_in_Small_VLDL_percentage	Very Low Density Lipoprotein Particle Remodeling	23599	Phospholipids to Total Lipids in Small VLDL percentage	S-VLDL-PL %	S_VLDL_PL_pct	0	Relative lipoprotein lipid concentrations	#48A462	Small VLDL ratios	#177A3E
GO_ACYLGLYCEROL_HOMEOSTASIS	3.8388e-14	Phospholipids_to_Total_Lipids_in_Very_Large_HDL_percentage	Acylglycerol Homeostasis	23629	Phospholipids to Total Lipids in Very Large HDL percentage	XL-HDL-PL %	XL_HDL_PL_pct	0	Relative lipoprotein lipid concentrations	#48A462	Very large HDL ratios	#0F6F3A
GO_LIPID_HOMEOSTASIS	3.5713e-09	Phospholipids_to_Total_Lipids_in_Very_Large_HDL_percentage	Lipid Homeostasis	23629	Phospholipids to Total Lipids in Very Large HDL percentage	XL-HDL-PL %	XL_HDL_PL_pct	0	Relative lipoprotein lipid concentrations	#48A462	Very large HDL ratios	#0F6F3A
GO_REGULATION_OF_LIPOPROTEIN_LIPASE_ACTIVITY	1.0211e-12	Phospholipids_to_Total_Lipids_in_Very_Large_HDL_percentage	Regulation Of Lipoprotein Lipase Activity	23629	Phospholipids to Total Lipids in Very Large HDL percentage	XL-HDL-PL %	XL_HDL_PL_pct	0	Relative lipoprotein lipid concentrations	#48A462	Very large HDL ratios	#0F6F3A
GO_PROTEIN_LIPID_COMPLEX_SUBUNIT_ORGANIZATION	3.788e-11	Phospholipids_to_Total_Lipids_in_Very_Large_HDL_percentage	Protein Lipid Complex Subunit Organization	23629	Phospholipids to Total Lipids in Very Large HDL percentage	XL-HDL-PL %	XL_HDL_PL_pct	0	Relative lipoprotein lipid concentrations	#48A462	Very large HDL ratios	#0F6F3A
GO_HIGH_DENSITY_LIPOPROTEIN_PARTICLE_REMODELING	4.5037e-09	Phospholipids_to_Total_Lipids_in_Very_Large_HDL_percentage	High Density Lipoprotein Particle Remodeling	23629	Phospholipids to Total Lipids in Very Large HDL percentage	XL-HDL-PL %	XL_HDL_PL_pct	0	Relative lipoprotein lipid concentrations	#48A462	Very large HDL ratios	#0F6F3A
GO_REVERSE_CHOLESTEROL_TRANSPORT	9.3223e-12	Phospholipids_to_Total_Lipids_in_Very_Large_HDL_percentage	Reverse Cholesterol Transport	23629	Phospholipids to Total Lipids in Very Large HDL percentage	XL-HDL-PL %	XL_HDL_PL_pct	0	Relative lipoprotein lipid concentrations	#48A462	Very large HDL ratios	#0F6F3A
GO_LOW_DENSITY_LIPOPROTEIN_PARTICLE_REMODELING	4.1933e-08	Phospholipids_to_Total_Lipids_in_Very_Large_HDL_percentage	Low Density Lipoprotein Particle Remodeling	23629	Phospholipids to Total Lipids in Very Large HDL percentage	XL-HDL-PL %	XL_HDL_PL_pct	0	Relative lipoprotein lipid concentrations	#48A462	Very large HDL ratios	#0F6F3A
GO_PROTEIN_CONTAINING_COMPLEX_REMODELING	6.9648e-13	Phospholipids_to_Total_Lipids_in_Very_Large_HDL_percentage	Protein Containing Complex Remodeling	23629	Phospholipids to Total Lipids in Very Large HDL percentage	XL-HDL-PL %	XL_HDL_PL_pct	0	Relative lipoprotein lipid concentrations	#48A462	Very large HDL ratios	#0F6F3A
GO_TRIGLYCERIDE_RICH_LIPOPROTEIN_PARTICLE_REMODELING	1.6059e-18	Phospholipids_to_Total_Lipids_in_Very_Large_HDL_percentage	Triglyceride Rich Lipoprotein Particle Remodeling	23629	Phospholipids to Total Lipids in Very Large HDL percentage	XL-HDL-PL %	XL_HDL_PL_pct	0	Relative lipoprotein lipid concentrations	#48A462	Very large HDL ratios	#0F6F3A
GO_CHYLOMICRON_REMODELING	1.3438e-12	Phospholipids_to_Total_Lipids_in_Very_Large_HDL_percentage	Chylomicron Remodeling	23629	Phospholipids to Total Lipids in Very Large HDL percentage	XL-HDL-PL %	XL_HDL_PL_pct	0	Relative lipoprotein lipid concentrations	#48A462	Very large HDL ratios	#0F6F3A
GO_VERY_LOW_DENSITY_LIPOPROTEIN_PARTICLE_REMODELING	6.5848e-14	Phospholipids_to_Total_Lipids_in_Very_Large_HDL_percentage	Very Low Density Lipoprotein Particle Remodeling	23629	Phospholipids to Total Lipids in Very Large HDL percentage	XL-HDL-PL %	XL_HDL_PL_pct	0	Relative lipoprotein lipid concentrations	#48A462	Very large HDL ratios	#0F6F3A
GO_PHOSPHOLIPID_HOMEOSTASIS	3.8104e-09	Phospholipids_to_Total_Lipids_in_Very_Large_HDL_percentage	Phospholipid Homeostasis	23629	Phospholipids to Total Lipids in Very Large HDL percentage	XL-HDL-PL %	XL_HDL_PL_pct	0	Relative lipoprotein lipid concentrations	#48A462	Very large HDL ratios	#0F6F3A
GO_TRIGLYCERIDE_RICH_LIPOPROTEIN_PARTICLE_CLEARANCE	1.1954e-10	Phospholipids_to_Total_Lipids_in_Very_Large_HDL_percentage	Triglyceride Rich Lipoprotein Particle Clearance	23629	Phospholipids to Total Lipids in Very Large HDL percentage	XL-HDL-PL %	XL_HDL_PL_pct	0	Relative lipoprotein lipid concentrations	#48A462	Very large HDL ratios	#0F6F3A
GO_ACYLGLYCEROL_HOMEOSTASIS	1.591e-09	Phospholipids_to_Total_Lipids_in_Very_Large_VLDL_percentage	Acylglycerol Homeostasis	23584	Phospholipids to Total Lipids in Very Large VLDL percentage	XL-VLDL-PL %	XL_VLDL_PL_pct	0	Relative lipoprotein lipid concentrations	#48A462	Very large VLDL ratios	#076436
GO_PHOSPHATIDYLCHOLINE_METABOLIC_PROCESS	5.7469e-10	Phospholipids_to_Total_Lipids_in_Very_Large_VLDL_percentage	Phosphatidylcholine Metabolic Process	23584	Phospholipids to Total Lipids in Very Large VLDL percentage	XL-VLDL-PL %	XL_VLDL_PL_pct	0	Relative lipoprotein lipid concentrations	#48A462	Very large VLDL ratios	#076436
GO_STEROL_HOMEOSTASIS	6.2483e-14	Phospholipids_to_Total_Lipids_in_Very_Large_VLDL_percentage	Sterol Homeostasis	23584	Phospholipids to Total Lipids in Very Large VLDL percentage	XL-VLDL-PL %	XL_VLDL_PL_pct	0	Relative lipoprotein lipid concentrations	#48A462	Very large VLDL ratios	#076436
GO_PROTEIN_LIPID_COMPLEX_ASSEMBLY	8.2252e-09	Phospholipids_to_Total_Lipids_in_Very_Large_VLDL_percentage	Protein Lipid Complex Assembly	23584	Phospholipids to Total Lipids in Very Large VLDL percentage	XL-VLDL-PL %	XL_VLDL_PL_pct	0	Relative lipoprotein lipid concentrations	#48A462	Very large VLDL ratios	#076436
GO_LIPID_DIGESTION	4.4646e-08	Phospholipids_to_Total_Lipids_in_Very_Large_VLDL_percentage	Lipid Digestion	23584	Phospholipids to Total Lipids in Very Large VLDL percentage	XL-VLDL-PL %	XL_VLDL_PL_pct	0	Relative lipoprotein lipid concentrations	#48A462	Very large VLDL ratios	#076436
GO_ORGANIC_HYDROXY_COMPOUND_TRANSPORT	2.9788e-10	Phospholipids_to_Total_Lipids_in_Very_Large_VLDL_percentage	Organic Hydroxy Compound Transport	23584	Phospholipids to Total Lipids in Very Large VLDL percentage	XL-VLDL-PL %	XL_VLDL_PL_pct	0	Relative lipoprotein lipid concentrations	#48A462	Very large VLDL ratios	#076436
GO_LIPID_HOMEOSTASIS	7.3031e-11	Phospholipids_to_Total_Lipids_in_Very_Large_VLDL_percentage	Lipid Homeostasis	23584	Phospholipids to Total Lipids in Very Large VLDL percentage	XL-VLDL-PL %	XL_VLDL_PL_pct	0	Relative lipoprotein lipid concentrations	#48A462	Very large VLDL ratios	#076436
GO_CHOLESTEROL_EFFLUX	1.4201e-10	Phospholipids_to_Total_Lipids_in_Very_Large_VLDL_percentage	Cholesterol Efflux	23584	Phospholipids to Total Lipids in Very Large VLDL percentage	XL-VLDL-PL %	XL_VLDL_PL_pct	0	Relative lipoprotein lipid concentrations	#48A462	Very large VLDL ratios	#076436
GO_REGULATION_OF_LIPOPROTEIN_LIPASE_ACTIVITY	7.1405e-16	Phospholipids_to_Total_Lipids_in_Very_Large_VLDL_percentage	Regulation Of Lipoprotein Lipase Activity	23584	Phospholipids to Total Lipids in Very Large VLDL percentage	XL-VLDL-PL %	XL_VLDL_PL_pct	0	Relative lipoprotein lipid concentrations	#48A462	Very large VLDL ratios	#076436
GO_PLASMA_LIPOPROTEIN_PARTICLE_CLEARANCE	3.477e-10	Phospholipids_to_Total_Lipids_in_Very_Large_VLDL_percentage	Plasma Lipoprotein Particle Clearance	23584	Phospholipids to Total Lipids in Very Large VLDL percentage	XL-VLDL-PL %	XL_VLDL_PL_pct	0	Relative lipoprotein lipid concentrations	#48A462	Very large VLDL ratios	#076436
GO_PROTEIN_LIPID_COMPLEX_SUBUNIT_ORGANIZATION	2.2165e-17	Phospholipids_to_Total_Lipids_in_Very_Large_VLDL_percentage	Protein Lipid Complex Subunit Organization	23584	Phospholipids to Total Lipids in Very Large VLDL percentage	XL-VLDL-PL %	XL_VLDL_PL_pct	0	Relative lipoprotein lipid concentrations	#48A462	Very large VLDL ratios	#076436
GO_LIPID_METABOLIC_PROCESS	1.5555e-08	Phospholipids_to_Total_Lipids_in_Very_Large_VLDL_percentage	Lipid Metabolic Process	23584	Phospholipids to Total Lipids in Very Large VLDL percentage	XL-VLDL-PL %	XL_VLDL_PL_pct	0	Relative lipoprotein lipid concentrations	#48A462	Very large VLDL ratios	#076436
GO_TRIGLYCERIDE_CATABOLIC_PROCESS	8.1854e-09	Phospholipids_to_Total_Lipids_in_Very_Large_VLDL_percentage	Triglyceride Catabolic Process	23584	Phospholipids to Total Lipids in Very Large VLDL percentage	XL-VLDL-PL %	XL_VLDL_PL_pct	0	Relative lipoprotein lipid concentrations	#48A462	Very large VLDL ratios	#076436
GO_ALCOHOL_METABOLIC_PROCESS	2.2097e-08	Phospholipids_to_Total_Lipids_in_Very_Large_VLDL_percentage	Alcohol Metabolic Process	23584	Phospholipids to Total Lipids in Very Large VLDL percentage	XL-VLDL-PL %	XL_VLDL_PL_pct	0	Relative lipoprotein lipid concentrations	#48A462	Very large VLDL ratios	#076436
GO_NEUTRAL_LIPID_METABOLIC_PROCESS	3.5625e-09	Phospholipids_to_Total_Lipids_in_Very_Large_VLDL_percentage	Neutral Lipid Metabolic Process	23584	Phospholipids to Total Lipids in Very Large VLDL percentage	XL-VLDL-PL %	XL_VLDL_PL_pct	0	Relative lipoprotein lipid concentrations	#48A462	Very large VLDL ratios	#076436
GO_REGULATION_OF_PLASMA_LIPOPROTEIN_PARTICLE_LEVELS	3.5762e-16	Phospholipids_to_Total_Lipids_in_Very_Large_VLDL_percentage	Regulation Of Plasma Lipoprotein Particle Levels	23584	Phospholipids to Total Lipids in Very Large VLDL percentage	XL-VLDL-PL %	XL_VLDL_PL_pct	0	Relative lipoprotein lipid concentrations	#48A462	Very large VLDL ratios	#076436
GO_HIGH_DENSITY_LIPOPROTEIN_PARTICLE_REMODELING	1.1735e-15	Phospholipids_to_Total_Lipids_in_Very_Large_VLDL_percentage	High Density Lipoprotein Particle Remodeling	23584	Phospholipids to Total Lipids in Very Large VLDL percentage	XL-VLDL-PL %	XL_VLDL_PL_pct	0	Relative lipoprotein lipid concentrations	#48A462	Very large VLDL ratios	#076436
GO_LIPID_CATABOLIC_PROCESS	3.0797e-08	Phospholipids_to_Total_Lipids_in_Very_Large_VLDL_percentage	Lipid Catabolic Process	23584	Phospholipids to Total Lipids in Very Large VLDL percentage	XL-VLDL-PL %	XL_VLDL_PL_pct	0	Relative lipoprotein lipid concentrations	#48A462	Very large VLDL ratios	#076436
GO_REVERSE_CHOLESTEROL_TRANSPORT	5.6925e-16	Phospholipids_to_Total_Lipids_in_Very_Large_VLDL_percentage	Reverse Cholesterol Transport	23584	Phospholipids to Total Lipids in Very Large VLDL percentage	XL-VLDL-PL %	XL_VLDL_PL_pct	0	Relative lipoprotein lipid concentrations	#48A462	Very large VLDL ratios	#076436
GO_STEROL_TRANSPORT	7.7297e-13	Phospholipids_to_Total_Lipids_in_Very_Large_VLDL_percentage	Sterol Transport	23584	Phospholipids to Total Lipids in Very Large VLDL percentage	XL-VLDL-PL %	XL_VLDL_PL_pct	0	Relative lipoprotein lipid concentrations	#48A462	Very large VLDL ratios	#076436
GO_GLYCEROLIPID_CATABOLIC_PROCESS	1.4279e-08	Phospholipids_to_Total_Lipids_in_Very_Large_VLDL_percentage	Glycerolipid Catabolic Process	23584	Phospholipids to Total Lipids in Very Large VLDL percentage	XL-VLDL-PL %	XL_VLDL_PL_pct	0	Relative lipoprotein lipid concentrations	#48A462	Very large VLDL ratios	#076436
GO_LOW_DENSITY_LIPOPROTEIN_PARTICLE_REMODELING	1.7915e-09	Phospholipids_to_Total_Lipids_in_Very_Large_VLDL_percentage	Low Density Lipoprotein Particle Remodeling	23584	Phospholipids to Total Lipids in Very Large VLDL percentage	XL-VLDL-PL %	XL_VLDL_PL_pct	0	Relative lipoprotein lipid concentrations	#48A462	Very large VLDL ratios	#076436
GO_LIPID_LOCALIZATION	3.5068e-10	Phospholipids_to_Total_Lipids_in_Very_Large_VLDL_percentage	Lipid Localization	23584	Phospholipids to Total Lipids in Very Large VLDL percentage	XL-VLDL-PL %	XL_VLDL_PL_pct	0	Relative lipoprotein lipid concentrations	#48A462	Very large VLDL ratios	#076436
GO_STEROL_METABOLIC_PROCESS	6.4017e-11	Phospholipids_to_Total_Lipids_in_Very_Large_VLDL_percentage	Sterol Metabolic Process	23584	Phospholipids to Total Lipids in Very Large VLDL percentage	XL-VLDL-PL %	XL_VLDL_PL_pct	0	Relative lipoprotein lipid concentrations	#48A462	Very large VLDL ratios	#076436
GO_TRIGLYCERIDE_METABOLIC_PROCESS	9.0776e-11	Phospholipids_to_Total_Lipids_in_Very_Large_VLDL_percentage	Triglyceride Metabolic Process	23584	Phospholipids to Total Lipids in Very Large VLDL percentage	XL-VLDL-PL %	XL_VLDL_PL_pct	0	Relative lipoprotein lipid concentrations	#48A462	Very large VLDL ratios	#076436
GO_CHOLESTEROL_STORAGE	1.8594e-09	Phospholipids_to_Total_Lipids_in_Very_Large_VLDL_percentage	Cholesterol Storage	23584	Phospholipids to Total Lipids in Very Large VLDL percentage	XL-VLDL-PL %	XL_VLDL_PL_pct	0	Relative lipoprotein lipid concentrations	#48A462	Very large VLDL ratios	#076436
GO_PROTEIN_CONTAINING_COMPLEX_REMODELING	2.3616e-21	Phospholipids_to_Total_Lipids_in_Very_Large_VLDL_percentage	Protein Containing Complex Remodeling	23584	Phospholipids to Total Lipids in Very Large VLDL percentage	XL-VLDL-PL %	XL_VLDL_PL_pct	0	Relative lipoprotein lipid concentrations	#48A462	Very large VLDL ratios	#076436
GO_TRIGLYCERIDE_RICH_LIPOPROTEIN_PARTICLE_REMODELING	1.5937e-24	Phospholipids_to_Total_Lipids_in_Very_Large_VLDL_percentage	Triglyceride Rich Lipoprotein Particle Remodeling	23584	Phospholipids to Total Lipids in Very Large VLDL percentage	XL-VLDL-PL %	XL_VLDL_PL_pct	0	Relative lipoprotein lipid concentrations	#48A462	Very large VLDL ratios	#076436
GO_CHYLOMICRON_REMODELING	1.4871e-08	Phospholipids_to_Total_Lipids_in_Very_Large_VLDL_percentage	Chylomicron Remodeling	23584	Phospholipids to Total Lipids in Very Large VLDL percentage	XL-VLDL-PL %	XL_VLDL_PL_pct	0	Relative lipoprotein lipid concentrations	#48A462	Very large VLDL ratios	#076436
GO_VERY_LOW_DENSITY_LIPOPROTEIN_PARTICLE_REMODELING	9.2628e-22	Phospholipids_to_Total_Lipids_in_Very_Large_VLDL_percentage	Very Low Density Lipoprotein Particle Remodeling	23584	Phospholipids to Total Lipids in Very Large VLDL percentage	XL-VLDL-PL %	XL_VLDL_PL_pct	0	Relative lipoprotein lipid concentrations	#48A462	Very large VLDL ratios	#076436
GO_TRIGLYCERIDE_RICH_LIPOPROTEIN_PARTICLE_CLEARANCE	7.1225e-12	Phospholipids_to_Total_Lipids_in_Very_Large_VLDL_percentage	Triglyceride Rich Lipoprotein Particle Clearance	23584	Phospholipids to Total Lipids in Very Large VLDL percentage	XL-VLDL-PL %	XL_VLDL_PL_pct	0	Relative lipoprotein lipid concentrations	#48A462	Very large VLDL ratios	#076436
GO_INTESTINAL_LIPID_ABSORPTION	7.6187e-10	Phospholipids_to_Total_Lipids_in_Very_Large_VLDL_percentage	Intestinal Lipid Absorption	23584	Phospholipids to Total Lipids in Very Large VLDL percentage	XL-VLDL-PL %	XL_VLDL_PL_pct	0	Relative lipoprotein lipid concentrations	#48A462	Very large VLDL ratios	#076436
GO_ACYLGLYCEROL_HOMEOSTASIS	1.8401e-12	Phospholipids_to_Total_Lipids_in_Very_Small_VLDL_percentage	Acylglycerol Homeostasis	23604	Phospholipids to Total Lipids in Very Small VLDL percentage	XS-VLDL-PL %	XS_VLDL_PL_pct	0	Relative lipoprotein lipid concentrations	#48A462	Very small VLDL ratios	#005A32
GO_STEROL_HOMEOSTASIS	1.467e-10	Phospholipids_to_Total_Lipids_in_Very_Small_VLDL_percentage	Sterol Homeostasis	23604	Phospholipids to Total Lipids in Very Small VLDL percentage	XS-VLDL-PL %	XS_VLDL_PL_pct	0	Relative lipoprotein lipid concentrations	#48A462	Very small VLDL ratios	#005A32
GO_LIPID_HOMEOSTASIS	8.3759e-11	Phospholipids_to_Total_Lipids_in_Very_Small_VLDL_percentage	Lipid Homeostasis	23604	Phospholipids to Total Lipids in Very Small VLDL percentage	XS-VLDL-PL %	XS_VLDL_PL_pct	0	Relative lipoprotein lipid concentrations	#48A462	Very small VLDL ratios	#005A32
GO_REGULATION_OF_LIPOPROTEIN_LIPASE_ACTIVITY	9.7446e-12	Phospholipids_to_Total_Lipids_in_Very_Small_VLDL_percentage	Regulation Of Lipoprotein Lipase Activity	23604	Phospholipids to Total Lipids in Very Small VLDL percentage	XS-VLDL-PL %	XS_VLDL_PL_pct	0	Relative lipoprotein lipid concentrations	#48A462	Very small VLDL ratios	#005A32
GO_PLASMA_LIPOPROTEIN_PARTICLE_CLEARANCE	4.6977e-08	Phospholipids_to_Total_Lipids_in_Very_Small_VLDL_percentage	Plasma Lipoprotein Particle Clearance	23604	Phospholipids to Total Lipids in Very Small VLDL percentage	XS-VLDL-PL %	XS_VLDL_PL_pct	0	Relative lipoprotein lipid concentrations	#48A462	Very small VLDL ratios	#005A32
GO_PROTEIN_LIPID_COMPLEX_SUBUNIT_ORGANIZATION	9.7195e-11	Phospholipids_to_Total_Lipids_in_Very_Small_VLDL_percentage	Protein Lipid Complex Subunit Organization	23604	Phospholipids to Total Lipids in Very Small VLDL percentage	XS-VLDL-PL %	XS_VLDL_PL_pct	0	Relative lipoprotein lipid concentrations	#48A462	Very small VLDL ratios	#005A32
GO_NEUTRAL_LIPID_METABOLIC_PROCESS	5.2398e-10	Phospholipids_to_Total_Lipids_in_Very_Small_VLDL_percentage	Neutral Lipid Metabolic Process	23604	Phospholipids to Total Lipids in Very Small VLDL percentage	XS-VLDL-PL %	XS_VLDL_PL_pct	0	Relative lipoprotein lipid concentrations	#48A462	Very small VLDL ratios	#005A32
GO_REGULATION_OF_PLASMA_LIPOPROTEIN_PARTICLE_LEVELS	6.0451e-09	Phospholipids_to_Total_Lipids_in_Very_Small_VLDL_percentage	Regulation Of Plasma Lipoprotein Particle Levels	23604	Phospholipids to Total Lipids in Very Small VLDL percentage	XS-VLDL-PL %	XS_VLDL_PL_pct	0	Relative lipoprotein lipid concentrations	#48A462	Very small VLDL ratios	#005A32
GO_HIGH_DENSITY_LIPOPROTEIN_PARTICLE_REMODELING	6.7497e-12	Phospholipids_to_Total_Lipids_in_Very_Small_VLDL_percentage	High Density Lipoprotein Particle Remodeling	23604	Phospholipids to Total Lipids in Very Small VLDL percentage	XS-VLDL-PL %	XS_VLDL_PL_pct	0	Relative lipoprotein lipid concentrations	#48A462	Very small VLDL ratios	#005A32
GO_REVERSE_CHOLESTEROL_TRANSPORT	4.1992e-17	Phospholipids_to_Total_Lipids_in_Very_Small_VLDL_percentage	Reverse Cholesterol Transport	23604	Phospholipids to Total Lipids in Very Small VLDL percentage	XS-VLDL-PL %	XS_VLDL_PL_pct	0	Relative lipoprotein lipid concentrations	#48A462	Very small VLDL ratios	#005A32
GO_STEROL_METABOLIC_PROCESS	1.1208e-09	Phospholipids_to_Total_Lipids_in_Very_Small_VLDL_percentage	Sterol Metabolic Process	23604	Phospholipids to Total Lipids in Very Small VLDL percentage	XS-VLDL-PL %	XS_VLDL_PL_pct	0	Relative lipoprotein lipid concentrations	#48A462	Very small VLDL ratios	#005A32
GO_TRIGLYCERIDE_METABOLIC_PROCESS	1.36e-08	Phospholipids_to_Total_Lipids_in_Very_Small_VLDL_percentage	Triglyceride Metabolic Process	23604	Phospholipids to Total Lipids in Very Small VLDL percentage	XS-VLDL-PL %	XS_VLDL_PL_pct	0	Relative lipoprotein lipid concentrations	#48A462	Very small VLDL ratios	#005A32
GO_PROTEIN_CONTAINING_COMPLEX_REMODELING	2.1514e-12	Phospholipids_to_Total_Lipids_in_Very_Small_VLDL_percentage	Protein Containing Complex Remodeling	23604	Phospholipids to Total Lipids in Very Small VLDL percentage	XS-VLDL-PL %	XS_VLDL_PL_pct	0	Relative lipoprotein lipid concentrations	#48A462	Very small VLDL ratios	#005A32
GO_TRIGLYCERIDE_RICH_LIPOPROTEIN_PARTICLE_REMODELING	2.7507e-19	Phospholipids_to_Total_Lipids_in_Very_Small_VLDL_percentage	Triglyceride Rich Lipoprotein Particle Remodeling	23604	Phospholipids to Total Lipids in Very Small VLDL percentage	XS-VLDL-PL %	XS_VLDL_PL_pct	0	Relative lipoprotein lipid concentrations	#48A462	Very small VLDL ratios	#005A32
GO_CHYLOMICRON_REMODELING	2.1909e-12	Phospholipids_to_Total_Lipids_in_Very_Small_VLDL_percentage	Chylomicron Remodeling	23604	Phospholipids to Total Lipids in Very Small VLDL percentage	XS-VLDL-PL %	XS_VLDL_PL_pct	0	Relative lipoprotein lipid concentrations	#48A462	Very small VLDL ratios	#005A32
GO_VERY_LOW_DENSITY_LIPOPROTEIN_PARTICLE_REMODELING	6.0388e-15	Phospholipids_to_Total_Lipids_in_Very_Small_VLDL_percentage	Very Low Density Lipoprotein Particle Remodeling	23604	Phospholipids to Total Lipids in Very Small VLDL percentage	XS-VLDL-PL %	XS_VLDL_PL_pct	0	Relative lipoprotein lipid concentrations	#48A462	Very small VLDL ratios	#005A32
GO_PHOSPHOLIPID_HOMEOSTASIS	1.3873e-10	Phospholipids_to_Total_Lipids_in_Very_Small_VLDL_percentage	Phospholipid Homeostasis	23604	Phospholipids to Total Lipids in Very Small VLDL percentage	XS-VLDL-PL %	XS_VLDL_PL_pct	0	Relative lipoprotein lipid concentrations	#48A462	Very small VLDL ratios	#005A32
GO_TRIGLYCERIDE_RICH_LIPOPROTEIN_PARTICLE_CLEARANCE	2.2917e-09	Phospholipids_to_Total_Lipids_in_Very_Small_VLDL_percentage	Triglyceride Rich Lipoprotein Particle Clearance	23604	Phospholipids to Total Lipids in Very Small VLDL percentage	XS-VLDL-PL %	XS_VLDL_PL_pct	0	Relative lipoprotein lipid concentrations	#48A462	Very small VLDL ratios	#005A32
GO_STEROL_HOMEOSTASIS	3.5367e-08	Polyunsaturated_Fatty_Acids_to_Monounsaturated_Fatty_Acids_ratio	Sterol Homeostasis	23458	Polyunsaturated Fatty Acids to Monounsaturated Fatty Acids ratio	PUFA/MUFA	PUFA_by_MUFA	1	Relative lipoprotein lipid concentrations	#48A462	Fatty acid ratios	#C9CFFEFF
GO_ACYLGLYCEROL_TRANSPORT	2.4751e-08	Polyunsaturated_Fatty_Acids_to_Monounsaturated_Fatty_Acids_ratio	Acylglycerol Transport	23458	Polyunsaturated Fatty Acids to Monounsaturated Fatty Acids ratio	PUFA/MUFA	PUFA_by_MUFA	1	Relative lipoprotein lipid concentrations	#48A462	Fatty acid ratios	#C9CFFEFF
GO_TRIGLYCERIDE_RICH_LIPOPROTEIN_PARTICLE_REMODELING	1.1275e-11	Polyunsaturated_Fatty_Acids_to_Monounsaturated_Fatty_Acids_ratio	Triglyceride Rich Lipoprotein Particle Remodeling	23458	Polyunsaturated Fatty Acids to Monounsaturated Fatty Acids ratio	PUFA/MUFA	PUFA_by_MUFA	1	Relative lipoprotein lipid concentrations	#48A462	Fatty acid ratios	#C9CFFEFF
GO_VERY_LOW_DENSITY_LIPOPROTEIN_PARTICLE_REMODELING	1.2619e-08	Polyunsaturated_Fatty_Acids_to_Monounsaturated_Fatty_Acids_ratio	Very Low Density Lipoprotein Particle Remodeling	23458	Polyunsaturated Fatty Acids to Monounsaturated Fatty Acids ratio	PUFA/MUFA	PUFA_by_MUFA	1	Relative lipoprotein lipid concentrations	#48A462	Fatty acid ratios	#C9CFFEFF
GO_ACYLGLYCEROL_TRANSPORT	3.5459e-08	Polyunsaturated_Fatty_Acids_to_Total_Fatty_Acids_percentage	Acylglycerol Transport	23453	Polyunsaturated Fatty Acids to Total Fatty Acids percentage	PUFA %	PUFA_pct	1	Relative lipoprotein lipid concentrations	#48A462	Fatty acid ratios	#C9CFFEFF
GO_PROTEIN_CONTAINING_COMPLEX_REMODELING	1.396e-09	Polyunsaturated_Fatty_Acids_to_Total_Fatty_Acids_percentage	Protein Containing Complex Remodeling	23453	Polyunsaturated Fatty Acids to Total Fatty Acids percentage	PUFA %	PUFA_pct	1	Relative lipoprotein lipid concentrations	#48A462	Fatty acid ratios	#C9CFFEFF
GO_TRIGLYCERIDE_RICH_LIPOPROTEIN_PARTICLE_REMODELING	9.7874e-18	Polyunsaturated_Fatty_Acids_to_Total_Fatty_Acids_percentage	Triglyceride Rich Lipoprotein Particle Remodeling	23453	Polyunsaturated Fatty Acids to Total Fatty Acids percentage	PUFA %	PUFA_pct	1	Relative lipoprotein lipid concentrations	#48A462	Fatty acid ratios	#C9CFFEFF
GO_CHYLOMICRON_REMODELING	4.8894e-10	Polyunsaturated_Fatty_Acids_to_Total_Fatty_Acids_percentage	Chylomicron Remodeling	23453	Polyunsaturated Fatty Acids to Total Fatty Acids percentage	PUFA %	PUFA_pct	1	Relative lipoprotein lipid concentrations	#48A462	Fatty acid ratios	#C9CFFEFF
GO_VERY_LOW_DENSITY_LIPOPROTEIN_PARTICLE_REMODELING	2.9808e-13	Polyunsaturated_Fatty_Acids_to_Total_Fatty_Acids_percentage	Very Low Density Lipoprotein Particle Remodeling	23453	Polyunsaturated Fatty Acids to Total Fatty Acids percentage	PUFA %	PUFA_pct	1	Relative lipoprotein lipid concentrations	#48A462	Fatty acid ratios	#C9CFFEFF
GO_ACYLGLYCEROL_HOMEOSTASIS	2.8182e-09	Polyunsaturated_Fatty_Acids	Acylglycerol Homeostasis	23446	Polyunsaturated Fatty Acids	PUFA	PUFA	1	Fatty acids	#FFF02D	Fatty acids	#ABC2F2FF
GO_STEROL_HOMEOSTASIS	5.1596e-19	Polyunsaturated_Fatty_Acids	Sterol Homeostasis	23446	Polyunsaturated Fatty Acids	PUFA	PUFA	1	Fatty acids	#FFF02D	Fatty acids	#ABC2F2FF
GO_PROTEIN_LIPID_COMPLEX_ASSEMBLY	1.0916e-14	Polyunsaturated_Fatty_Acids	Protein Lipid Complex Assembly	23446	Polyunsaturated Fatty Acids	PUFA	PUFA	1	Fatty acids	#FFF02D	Fatty acids	#ABC2F2FF
GO_ORGANIC_HYDROXY_COMPOUND_TRANSPORT	4.6165e-10	Polyunsaturated_Fatty_Acids	Organic Hydroxy Compound Transport	23446	Polyunsaturated Fatty Acids	PUFA	PUFA	1	Fatty acids	#FFF02D	Fatty acids	#ABC2F2FF
GO_LIPID_HOMEOSTASIS	2.8365e-17	Polyunsaturated_Fatty_Acids	Lipid Homeostasis	23446	Polyunsaturated Fatty Acids	PUFA	PUFA	1	Fatty acids	#FFF02D	Fatty acids	#ABC2F2FF
GO_CHOLESTEROL_EFFLUX	3.5332e-12	Polyunsaturated_Fatty_Acids	Cholesterol Efflux	23446	Polyunsaturated Fatty Acids	PUFA	PUFA	1	Fatty acids	#FFF02D	Fatty acids	#ABC2F2FF
GO_REGULATION_OF_LIPOPROTEIN_LIPASE_ACTIVITY	4.1349e-16	Polyunsaturated_Fatty_Acids	Regulation Of Lipoprotein Lipase Activity	23446	Polyunsaturated Fatty Acids	PUFA	PUFA	1	Fatty acids	#FFF02D	Fatty acids	#ABC2F2FF
GO_PLASMA_LIPOPROTEIN_PARTICLE_CLEARANCE	9.714e-14	Polyunsaturated_Fatty_Acids	Plasma Lipoprotein Particle Clearance	23446	Polyunsaturated Fatty Acids	PUFA	PUFA	1	Fatty acids	#FFF02D	Fatty acids	#ABC2F2FF
GO_PROTEIN_LIPID_COMPLEX_SUBUNIT_ORGANIZATION	1.5692e-27	Polyunsaturated_Fatty_Acids	Protein Lipid Complex Subunit Organization	23446	Polyunsaturated Fatty Acids	PUFA	PUFA	1	Fatty acids	#FFF02D	Fatty acids	#ABC2F2FF
GO_STEROID_METABOLIC_PROCESS	8.1219e-12	Polyunsaturated_Fatty_Acids	Steroid Metabolic Process	23446	Polyunsaturated Fatty Acids	PUFA	PUFA	1	Fatty acids	#FFF02D	Fatty acids	#ABC2F2FF
GO_REGULATION_OF_STEROL_TRANSPORT	2.5965e-11	Polyunsaturated_Fatty_Acids	Regulation Of Sterol Transport	23446	Polyunsaturated Fatty Acids	PUFA	PUFA	1	Fatty acids	#FFF02D	Fatty acids	#ABC2F2FF
GO_NEUTRAL_LIPID_METABOLIC_PROCESS	7.2159e-09	Polyunsaturated_Fatty_Acids	Neutral Lipid Metabolic Process	23446	Polyunsaturated Fatty Acids	PUFA	PUFA	1	Fatty acids	#FFF02D	Fatty acids	#ABC2F2FF
GO_REGULATION_OF_PLASMA_LIPOPROTEIN_PARTICLE_LEVELS	1.2162e-21	Polyunsaturated_Fatty_Acids	Regulation Of Plasma Lipoprotein Particle Levels	23446	Polyunsaturated Fatty Acids	PUFA	PUFA	1	Fatty acids	#FFF02D	Fatty acids	#ABC2F2FF
GO_HIGH_DENSITY_LIPOPROTEIN_PARTICLE_REMODELING	3.2542e-29	Polyunsaturated_Fatty_Acids	High Density Lipoprotein Particle Remodeling	23446	Polyunsaturated Fatty Acids	PUFA	PUFA	1	Fatty acids	#FFF02D	Fatty acids	#ABC2F2FF
GO_REVERSE_CHOLESTEROL_TRANSPORT	5.483e-33	Polyunsaturated_Fatty_Acids	Reverse Cholesterol Transport	23446	Polyunsaturated Fatty Acids	PUFA	PUFA	1	Fatty acids	#FFF02D	Fatty acids	#ABC2F2FF
GO_STEROL_TRANSPORT	3.4471e-18	Polyunsaturated_Fatty_Acids	Sterol Transport	23446	Polyunsaturated Fatty Acids	PUFA	PUFA	1	Fatty acids	#FFF02D	Fatty acids	#ABC2F2FF
GO_LOW_DENSITY_LIPOPROTEIN_PARTICLE_REMODELING	3.2942e-10	Polyunsaturated_Fatty_Acids	Low Density Lipoprotein Particle Remodeling	23446	Polyunsaturated Fatty Acids	PUFA	PUFA	1	Fatty acids	#FFF02D	Fatty acids	#ABC2F2FF
GO_LIPID_STORAGE	1.5164e-08	Polyunsaturated_Fatty_Acids	Lipid Storage	23446	Polyunsaturated Fatty Acids	PUFA	PUFA	1	Fatty acids	#FFF02D	Fatty acids	#ABC2F2FF
GO_LIPID_LOCALIZATION	2.7406e-10	Polyunsaturated_Fatty_Acids	Lipid Localization	23446	Polyunsaturated Fatty Acids	PUFA	PUFA	1	Fatty acids	#FFF02D	Fatty acids	#ABC2F2FF
GO_STEROL_METABOLIC_PROCESS	6.0685e-15	Polyunsaturated_Fatty_Acids	Sterol Metabolic Process	23446	Polyunsaturated Fatty Acids	PUFA	PUFA	1	Fatty acids	#FFF02D	Fatty acids	#ABC2F2FF
GO_PHOSPHOLIPID_EFFLUX	1.1328e-10	Polyunsaturated_Fatty_Acids	Phospholipid Efflux	23446	Polyunsaturated Fatty Acids	PUFA	PUFA	1	Fatty acids	#FFF02D	Fatty acids	#ABC2F2FF
GO_INTESTINAL_ABSORPTION	1.5736e-08	Polyunsaturated_Fatty_Acids	Intestinal Absorption	23446	Polyunsaturated Fatty Acids	PUFA	PUFA	1	Fatty acids	#FFF02D	Fatty acids	#ABC2F2FF
GO_CHOLESTEROL_STORAGE	5.0772e-09	Polyunsaturated_Fatty_Acids	Cholesterol Storage	23446	Polyunsaturated Fatty Acids	PUFA	PUFA	1	Fatty acids	#FFF02D	Fatty acids	#ABC2F2FF
GO_PROTEIN_CONTAINING_COMPLEX_REMODELING	8.642e-32	Polyunsaturated_Fatty_Acids	Protein Containing Complex Remodeling	23446	Polyunsaturated Fatty Acids	PUFA	PUFA	1	Fatty acids	#FFF02D	Fatty acids	#ABC2F2FF
GO_TRIGLYCERIDE_RICH_LIPOPROTEIN_PARTICLE_REMODELING	5.0143e-29	Polyunsaturated_Fatty_Acids	Triglyceride Rich Lipoprotein Particle Remodeling	23446	Polyunsaturated Fatty Acids	PUFA	PUFA	1	Fatty acids	#FFF02D	Fatty acids	#ABC2F2FF
GO_CHYLOMICRON_REMODELING	4.7891e-09	Polyunsaturated_Fatty_Acids	Chylomicron Remodeling	23446	Polyunsaturated Fatty Acids	PUFA	PUFA	1	Fatty acids	#FFF02D	Fatty acids	#ABC2F2FF
GO_VERY_LOW_DENSITY_LIPOPROTEIN_PARTICLE_REMODELING	1.7548e-23	Polyunsaturated_Fatty_Acids	Very Low Density Lipoprotein Particle Remodeling	23446	Polyunsaturated Fatty Acids	PUFA	PUFA	1	Fatty acids	#FFF02D	Fatty acids	#ABC2F2FF
GO_HIGH_DENSITY_LIPOPROTEIN_PARTICLE_ASSEMBLY	6.0646e-15	Polyunsaturated_Fatty_Acids	High Density Lipoprotein Particle Assembly	23446	Polyunsaturated Fatty Acids	PUFA	PUFA	1	Fatty acids	#FFF02D	Fatty acids	#ABC2F2FF
GO_HIGH_DENSITY_LIPOPROTEIN_PARTICLE_CLEARANCE	2.3149e-11	Polyunsaturated_Fatty_Acids	High Density Lipoprotein Particle Clearance	23446	Polyunsaturated Fatty Acids	PUFA	PUFA	1	Fatty acids	#FFF02D	Fatty acids	#ABC2F2FF
GO_PHOSPHOLIPID_HOMEOSTASIS	1.3342e-16	Polyunsaturated_Fatty_Acids	Phospholipid Homeostasis	23446	Polyunsaturated Fatty Acids	PUFA	PUFA	1	Fatty acids	#FFF02D	Fatty acids	#ABC2F2FF
GO_TRIGLYCERIDE_RICH_LIPOPROTEIN_PARTICLE_CLEARANCE	1.7921e-10	Polyunsaturated_Fatty_Acids	Triglyceride Rich Lipoprotein Particle Clearance	23446	Polyunsaturated Fatty Acids	PUFA	PUFA	1	Fatty acids	#FFF02D	Fatty acids	#ABC2F2FF
GO_REGULATION_OF_LIPID_LOCALIZATION	1.7072e-08	Polyunsaturated_Fatty_Acids	Regulation Of Lipid Localization	23446	Polyunsaturated Fatty Acids	PUFA	PUFA	1	Fatty acids	#FFF02D	Fatty acids	#ABC2F2FF
GO_ACYLGLYCEROL_HOMEOSTASIS	7.4494e-09	Remnant_Cholesterol_Non_HDL_Non_LDL__Cholesterol	Acylglycerol Homeostasis	23402	Remnant Cholesterol (Non-HDL Non-LDL -Cholesterol)	Remnant-C	Remnant_C	0	Cholesterol	#FF7F00	Cholesterol	#8EFBAEFF
GO_STEROL_HOMEOSTASIS	5.4984e-13	Remnant_Cholesterol_Non_HDL_Non_LDL__Cholesterol	Sterol Homeostasis	23402	Remnant Cholesterol (Non-HDL Non-LDL -Cholesterol)	Remnant-C	Remnant_C	0	Cholesterol	#FF7F00	Cholesterol	#8EFBAEFF
GO_PROTEIN_LIPID_COMPLEX_ASSEMBLY	2.7332e-08	Remnant_Cholesterol_Non_HDL_Non_LDL__Cholesterol	Protein Lipid Complex Assembly	23402	Remnant Cholesterol (Non-HDL Non-LDL -Cholesterol)	Remnant-C	Remnant_C	0	Cholesterol	#FF7F00	Cholesterol	#8EFBAEFF
GO_ORGANIC_HYDROXY_COMPOUND_TRANSPORT	1.8966e-09	Remnant_Cholesterol_Non_HDL_Non_LDL__Cholesterol	Organic Hydroxy Compound Transport	23402	Remnant Cholesterol (Non-HDL Non-LDL -Cholesterol)	Remnant-C	Remnant_C	0	Cholesterol	#FF7F00	Cholesterol	#8EFBAEFF
GO_LIPID_HOMEOSTASIS	8.3007e-13	Remnant_Cholesterol_Non_HDL_Non_LDL__Cholesterol	Lipid Homeostasis	23402	Remnant Cholesterol (Non-HDL Non-LDL -Cholesterol)	Remnant-C	Remnant_C	0	Cholesterol	#FF7F00	Cholesterol	#8EFBAEFF
GO_CHOLESTEROL_EFFLUX	4.8231e-12	Remnant_Cholesterol_Non_HDL_Non_LDL__Cholesterol	Cholesterol Efflux	23402	Remnant Cholesterol (Non-HDL Non-LDL -Cholesterol)	Remnant-C	Remnant_C	0	Cholesterol	#FF7F00	Cholesterol	#8EFBAEFF
GO_REGULATION_OF_MACROPHAGE_DERIVED_FOAM_CELL_DIFFERENTIATION	9.833e-09	Remnant_Cholesterol_Non_HDL_Non_LDL__Cholesterol	Regulation Of Macrophage Derived Foam Cell Differentiation	23402	Remnant Cholesterol (Non-HDL Non-LDL -Cholesterol)	Remnant-C	Remnant_C	0	Cholesterol	#FF7F00	Cholesterol	#8EFBAEFF
GO_REGULATION_OF_LIPOPROTEIN_LIPASE_ACTIVITY	5.0885e-13	Remnant_Cholesterol_Non_HDL_Non_LDL__Cholesterol	Regulation Of Lipoprotein Lipase Activity	23402	Remnant Cholesterol (Non-HDL Non-LDL -Cholesterol)	Remnant-C	Remnant_C	0	Cholesterol	#FF7F00	Cholesterol	#8EFBAEFF
GO_PROTEIN_LIPID_COMPLEX_SUBUNIT_ORGANIZATION	1.058e-16	Remnant_Cholesterol_Non_HDL_Non_LDL__Cholesterol	Protein Lipid Complex Subunit Organization	23402	Remnant Cholesterol (Non-HDL Non-LDL -Cholesterol)	Remnant-C	Remnant_C	0	Cholesterol	#FF7F00	Cholesterol	#8EFBAEFF
GO_REGULATION_OF_STEROL_TRANSPORT	4.8136e-10	Remnant_Cholesterol_Non_HDL_Non_LDL__Cholesterol	Regulation Of Sterol Transport	23402	Remnant Cholesterol (Non-HDL Non-LDL -Cholesterol)	Remnant-C	Remnant_C	0	Cholesterol	#FF7F00	Cholesterol	#8EFBAEFF
GO_NEUTRAL_LIPID_METABOLIC_PROCESS	1.6578e-08	Remnant_Cholesterol_Non_HDL_Non_LDL__Cholesterol	Neutral Lipid Metabolic Process	23402	Remnant Cholesterol (Non-HDL Non-LDL -Cholesterol)	Remnant-C	Remnant_C	0	Cholesterol	#FF7F00	Cholesterol	#8EFBAEFF
GO_REGULATION_OF_PLASMA_LIPOPROTEIN_PARTICLE_LEVELS	2.5008e-11	Remnant_Cholesterol_Non_HDL_Non_LDL__Cholesterol	Regulation Of Plasma Lipoprotein Particle Levels	23402	Remnant Cholesterol (Non-HDL Non-LDL -Cholesterol)	Remnant-C	Remnant_C	0	Cholesterol	#FF7F00	Cholesterol	#8EFBAEFF
GO_HIGH_DENSITY_LIPOPROTEIN_PARTICLE_REMODELING	2.6222e-14	Remnant_Cholesterol_Non_HDL_Non_LDL__Cholesterol	High Density Lipoprotein Particle Remodeling	23402	Remnant Cholesterol (Non-HDL Non-LDL -Cholesterol)	Remnant-C	Remnant_C	0	Cholesterol	#FF7F00	Cholesterol	#8EFBAEFF
GO_REVERSE_CHOLESTEROL_TRANSPORT	9.4288e-16	Remnant_Cholesterol_Non_HDL_Non_LDL__Cholesterol	Reverse Cholesterol Transport	23402	Remnant Cholesterol (Non-HDL Non-LDL -Cholesterol)	Remnant-C	Remnant_C	0	Cholesterol	#FF7F00	Cholesterol	#8EFBAEFF
GO_STEROL_TRANSPORT	7.0172e-13	Remnant_Cholesterol_Non_HDL_Non_LDL__Cholesterol	Sterol Transport	23402	Remnant Cholesterol (Non-HDL Non-LDL -Cholesterol)	Remnant-C	Remnant_C	0	Cholesterol	#FF7F00	Cholesterol	#8EFBAEFF
GO_LOW_DENSITY_LIPOPROTEIN_PARTICLE_REMODELING	2.6517e-08	Remnant_Cholesterol_Non_HDL_Non_LDL__Cholesterol	Low Density Lipoprotein Particle Remodeling	23402	Remnant Cholesterol (Non-HDL Non-LDL -Cholesterol)	Remnant-C	Remnant_C	0	Cholesterol	#FF7F00	Cholesterol	#8EFBAEFF
GO_TRIGLYCERIDE_METABOLIC_PROCESS	5.6485e-08	Remnant_Cholesterol_Non_HDL_Non_LDL__Cholesterol	Triglyceride Metabolic Process	23402	Remnant Cholesterol (Non-HDL Non-LDL -Cholesterol)	Remnant-C	Remnant_C	0	Cholesterol	#FF7F00	Cholesterol	#8EFBAEFF
GO_CHOLESTEROL_STORAGE	1.576e-08	Remnant_Cholesterol_Non_HDL_Non_LDL__Cholesterol	Cholesterol Storage	23402	Remnant Cholesterol (Non-HDL Non-LDL -Cholesterol)	Remnant-C	Remnant_C	0	Cholesterol	#FF7F00	Cholesterol	#8EFBAEFF
GO_POSITIVE_REGULATION_OF_CHOLESTEROL_STORAGE	7.5943e-09	Remnant_Cholesterol_Non_HDL_Non_LDL__Cholesterol	Positive Regulation Of Cholesterol Storage	23402	Remnant Cholesterol (Non-HDL Non-LDL -Cholesterol)	Remnant-C	Remnant_C	0	Cholesterol	#FF7F00	Cholesterol	#8EFBAEFF
GO_PROTEIN_CONTAINING_COMPLEX_REMODELING	1.3361e-16	Remnant_Cholesterol_Non_HDL_Non_LDL__Cholesterol	Protein Containing Complex Remodeling	23402	Remnant Cholesterol (Non-HDL Non-LDL -Cholesterol)	Remnant-C	Remnant_C	0	Cholesterol	#FF7F00	Cholesterol	#8EFBAEFF
GO_TRIGLYCERIDE_RICH_LIPOPROTEIN_PARTICLE_REMODELING	1.7884e-16	Remnant_Cholesterol_Non_HDL_Non_LDL__Cholesterol	Triglyceride Rich Lipoprotein Particle Remodeling	23402	Remnant Cholesterol (Non-HDL Non-LDL -Cholesterol)	Remnant-C	Remnant_C	0	Cholesterol	#FF7F00	Cholesterol	#8EFBAEFF
GO_CHYLOMICRON_REMODELING	1.0637e-08	Remnant_Cholesterol_Non_HDL_Non_LDL__Cholesterol	Chylomicron Remodeling	23402	Remnant Cholesterol (Non-HDL Non-LDL -Cholesterol)	Remnant-C	Remnant_C	0	Cholesterol	#FF7F00	Cholesterol	#8EFBAEFF
GO_VERY_LOW_DENSITY_LIPOPROTEIN_PARTICLE_REMODELING	3.1733e-13	Remnant_Cholesterol_Non_HDL_Non_LDL__Cholesterol	Very Low Density Lipoprotein Particle Remodeling	23402	Remnant Cholesterol (Non-HDL Non-LDL -Cholesterol)	Remnant-C	Remnant_C	0	Cholesterol	#FF7F00	Cholesterol	#8EFBAEFF
GO_PHOSPHOLIPID_HOMEOSTASIS	2.1506e-08	Remnant_Cholesterol_Non_HDL_Non_LDL__Cholesterol	Phospholipid Homeostasis	23402	Remnant Cholesterol (Non-HDL Non-LDL -Cholesterol)	Remnant-C	Remnant_C	0	Cholesterol	#FF7F00	Cholesterol	#8EFBAEFF
GO_TRIGLYCERIDE_RICH_LIPOPROTEIN_PARTICLE_CLEARANCE	8.76e-10	Remnant_Cholesterol_Non_HDL_Non_LDL__Cholesterol	Triglyceride Rich Lipoprotein Particle Clearance	23402	Remnant Cholesterol (Non-HDL Non-LDL -Cholesterol)	Remnant-C	Remnant_C	0	Cholesterol	#FF7F00	Cholesterol	#8EFBAEFF
GO_DETOXIFICATION_OF_NITROGEN_COMPOUND	1.8557e-09	Saturated_Fatty_Acids_to_Total_Fatty_Acids_percentage	Detoxification Of Nitrogen Compound	23455	Saturated Fatty Acids to Total Fatty Acids percentage	SFA %	SFA_pct	1	Relative lipoprotein lipid concentrations	#48A462	Fatty acid ratios	#C9CFFEFF
GO_CELLULAR_RESPONSE_TO_LIPOPROTEIN_PARTICLE_STIMULUS	5.1467e-09	Saturated_Fatty_Acids	Cellular Response To Lipoprotein Particle Stimulus	23448	Saturated Fatty Acids	SFA	SFA	1	Fatty acids	#FFF02D	Fatty acids	#ABC2F2FF
GO_ACYLGLYCEROL_HOMEOSTASIS	6.4113e-15	Saturated_Fatty_Acids	Acylglycerol Homeostasis	23448	Saturated Fatty Acids	SFA	SFA	1	Fatty acids	#FFF02D	Fatty acids	#ABC2F2FF
GO_REGULATION_OF_LIPID_STORAGE	1.6525e-09	Saturated_Fatty_Acids	Regulation Of Lipid Storage	23448	Saturated Fatty Acids	SFA	SFA	1	Fatty acids	#FFF02D	Fatty acids	#ABC2F2FF
GO_STEROL_HOMEOSTASIS	1.8278e-18	Saturated_Fatty_Acids	Sterol Homeostasis	23448	Saturated Fatty Acids	SFA	SFA	1	Fatty acids	#FFF02D	Fatty acids	#ABC2F2FF
GO_REGULATION_OF_CHOLESTEROL_EFFLUX	4.0837e-08	Saturated_Fatty_Acids	Regulation Of Cholesterol Efflux	23448	Saturated Fatty Acids	SFA	SFA	1	Fatty acids	#FFF02D	Fatty acids	#ABC2F2FF
GO_PROTEIN_LIPID_COMPLEX_ASSEMBLY	3.5007e-11	Saturated_Fatty_Acids	Protein Lipid Complex Assembly	23448	Saturated Fatty Acids	SFA	SFA	1	Fatty acids	#FFF02D	Fatty acids	#ABC2F2FF
GO_ORGANIC_HYDROXY_COMPOUND_TRANSPORT	2.7018e-08	Saturated_Fatty_Acids	Organic Hydroxy Compound Transport	23448	Saturated Fatty Acids	SFA	SFA	1	Fatty acids	#FFF02D	Fatty acids	#ABC2F2FF
GO_LIPID_HOMEOSTASIS	5.0971e-23	Saturated_Fatty_Acids	Lipid Homeostasis	23448	Saturated Fatty Acids	SFA	SFA	1	Fatty acids	#FFF02D	Fatty acids	#ABC2F2FF
GO_CHOLESTEROL_EFFLUX	1.9934e-12	Saturated_Fatty_Acids	Cholesterol Efflux	23448	Saturated Fatty Acids	SFA	SFA	1	Fatty acids	#FFF02D	Fatty acids	#ABC2F2FF
GO_REGULATION_OF_MACROPHAGE_DERIVED_FOAM_CELL_DIFFERENTIATION	1.1646e-08	Saturated_Fatty_Acids	Regulation Of Macrophage Derived Foam Cell Differentiation	23448	Saturated Fatty Acids	SFA	SFA	1	Fatty acids	#FFF02D	Fatty acids	#ABC2F2FF
GO_REGULATION_OF_LIPOPROTEIN_LIPASE_ACTIVITY	1.4741e-15	Saturated_Fatty_Acids	Regulation Of Lipoprotein Lipase Activity	23448	Saturated Fatty Acids	SFA	SFA	1	Fatty acids	#FFF02D	Fatty acids	#ABC2F2FF
GO_PLASMA_LIPOPROTEIN_PARTICLE_CLEARANCE	9.0181e-09	Saturated_Fatty_Acids	Plasma Lipoprotein Particle Clearance	23448	Saturated Fatty Acids	SFA	SFA	1	Fatty acids	#FFF02D	Fatty acids	#ABC2F2FF
GO_PROTEIN_LIPID_COMPLEX_SUBUNIT_ORGANIZATION	8.1782e-21	Saturated_Fatty_Acids	Protein Lipid Complex Subunit Organization	23448	Saturated Fatty Acids	SFA	SFA	1	Fatty acids	#FFF02D	Fatty acids	#ABC2F2FF
GO_STEROID_METABOLIC_PROCESS	9.9902e-11	Saturated_Fatty_Acids	Steroid Metabolic Process	23448	Saturated Fatty Acids	SFA	SFA	1	Fatty acids	#FFF02D	Fatty acids	#ABC2F2FF
GO_REGULATION_OF_STEROL_TRANSPORT	6.2549e-12	Saturated_Fatty_Acids	Regulation Of Sterol Transport	23448	Saturated Fatty Acids	SFA	SFA	1	Fatty acids	#FFF02D	Fatty acids	#ABC2F2FF
GO_NEUTRAL_LIPID_METABOLIC_PROCESS	8.0329e-09	Saturated_Fatty_Acids	Neutral Lipid Metabolic Process	23448	Saturated Fatty Acids	SFA	SFA	1	Fatty acids	#FFF02D	Fatty acids	#ABC2F2FF
GO_REGULATION_OF_PLASMA_LIPOPROTEIN_PARTICLE_LEVELS	1.5099e-15	Saturated_Fatty_Acids	Regulation Of Plasma Lipoprotein Particle Levels	23448	Saturated Fatty Acids	SFA	SFA	1	Fatty acids	#FFF02D	Fatty acids	#ABC2F2FF
GO_HIGH_DENSITY_LIPOPROTEIN_PARTICLE_REMODELING	2.3945e-14	Saturated_Fatty_Acids	High Density Lipoprotein Particle Remodeling	23448	Saturated Fatty Acids	SFA	SFA	1	Fatty acids	#FFF02D	Fatty acids	#ABC2F2FF
GO_REVERSE_CHOLESTEROL_TRANSPORT	1.7584e-15	Saturated_Fatty_Acids	Reverse Cholesterol Transport	23448	Saturated Fatty Acids	SFA	SFA	1	Fatty acids	#FFF02D	Fatty acids	#ABC2F2FF
GO_STEROL_TRANSPORT	5.2591e-13	Saturated_Fatty_Acids	Sterol Transport	23448	Saturated Fatty Acids	SFA	SFA	1	Fatty acids	#FFF02D	Fatty acids	#ABC2F2FF
GO_REGULATION_OF_STEROID_METABOLIC_PROCESS	4.6224e-08	Saturated_Fatty_Acids	Regulation Of Steroid Metabolic Process	23448	Saturated Fatty Acids	SFA	SFA	1	Fatty acids	#FFF02D	Fatty acids	#ABC2F2FF
GO_LIPID_STORAGE	6.1121e-11	Saturated_Fatty_Acids	Lipid Storage	23448	Saturated Fatty Acids	SFA	SFA	1	Fatty acids	#FFF02D	Fatty acids	#ABC2F2FF
GO_POSITIVE_REGULATION_OF_LIPID_STORAGE	5.4082e-08	Saturated_Fatty_Acids	Positive Regulation Of Lipid Storage	23448	Saturated Fatty Acids	SFA	SFA	1	Fatty acids	#FFF02D	Fatty acids	#ABC2F2FF
GO_LIPID_LOCALIZATION	6.7157e-10	Saturated_Fatty_Acids	Lipid Localization	23448	Saturated Fatty Acids	SFA	SFA	1	Fatty acids	#FFF02D	Fatty acids	#ABC2F2FF
GO_STEROL_METABOLIC_PROCESS	1.2551e-08	Saturated_Fatty_Acids	Sterol Metabolic Process	23448	Saturated Fatty Acids	SFA	SFA	1	Fatty acids	#FFF02D	Fatty acids	#ABC2F2FF
GO_TRIGLYCERIDE_METABOLIC_PROCESS	6.1204e-11	Saturated_Fatty_Acids	Triglyceride Metabolic Process	23448	Saturated Fatty Acids	SFA	SFA	1	Fatty acids	#FFF02D	Fatty acids	#ABC2F2FF
GO_CHOLESTEROL_STORAGE	3.4069e-13	Saturated_Fatty_Acids	Cholesterol Storage	23448	Saturated Fatty Acids	SFA	SFA	1	Fatty acids	#FFF02D	Fatty acids	#ABC2F2FF
GO_POSITIVE_REGULATION_OF_CHOLESTEROL_STORAGE	4.6186e-09	Saturated_Fatty_Acids	Positive Regulation Of Cholesterol Storage	23448	Saturated Fatty Acids	SFA	SFA	1	Fatty acids	#FFF02D	Fatty acids	#ABC2F2FF
GO_PROTEIN_CONTAINING_COMPLEX_REMODELING	9.3503e-18	Saturated_Fatty_Acids	Protein Containing Complex Remodeling	23448	Saturated Fatty Acids	SFA	SFA	1	Fatty acids	#FFF02D	Fatty acids	#ABC2F2FF
GO_TRIGLYCERIDE_RICH_LIPOPROTEIN_PARTICLE_REMODELING	6.6841e-16	Saturated_Fatty_Acids	Triglyceride Rich Lipoprotein Particle Remodeling	23448	Saturated Fatty Acids	SFA	SFA	1	Fatty acids	#FFF02D	Fatty acids	#ABC2F2FF
GO_VERY_LOW_DENSITY_LIPOPROTEIN_PARTICLE_REMODELING	1.5895e-12	Saturated_Fatty_Acids	Very Low Density Lipoprotein Particle Remodeling	23448	Saturated Fatty Acids	SFA	SFA	1	Fatty acids	#FFF02D	Fatty acids	#ABC2F2FF
GO_HIGH_DENSITY_LIPOPROTEIN_PARTICLE_ASSEMBLY	1.3621e-10	Saturated_Fatty_Acids	High Density Lipoprotein Particle Assembly	23448	Saturated Fatty Acids	SFA	SFA	1	Fatty acids	#FFF02D	Fatty acids	#ABC2F2FF
GO_PHOSPHOLIPID_HOMEOSTASIS	1.5705e-15	Saturated_Fatty_Acids	Phospholipid Homeostasis	23448	Saturated Fatty Acids	SFA	SFA	1	Fatty acids	#FFF02D	Fatty acids	#ABC2F2FF
GO_CELLULAR_RESPONSE_TO_LOW_DENSITY_LIPOPROTEIN_PARTICLE_STIMULUS	6.2464e-08	Saturated_Fatty_Acids	Cellular Response To Low Density Lipoprotein Particle Stimulus	23448	Saturated Fatty Acids	SFA	SFA	1	Fatty acids	#FFF02D	Fatty acids	#ABC2F2FF
GO_FOAM_CELL_DIFFERENTIATION	2.341e-08	Saturated_Fatty_Acids	Foam Cell Differentiation	23448	Saturated Fatty Acids	SFA	SFA	1	Fatty acids	#FFF02D	Fatty acids	#ABC2F2FF
GO_REGULATION_OF_LIPID_LOCALIZATION	1.8548e-08	Saturated_Fatty_Acids	Regulation Of Lipid Localization	23448	Saturated Fatty Acids	SFA	SFA	1	Fatty acids	#FFF02D	Fatty acids	#ABC2F2FF
GO_ACYLGLYCEROL_HOMEOSTASIS	4.0718e-17	Sphingomyelins	Acylglycerol Homeostasis	23438	Sphingomyelins	Sphingomyelins	Sphingomyelins	0	Other lipids	#B75F49	Other lipids	#B3DAF6FF
GO_STEROL_HOMEOSTASIS	5.3655e-14	Sphingomyelins	Sterol Homeostasis	23438	Sphingomyelins	Sphingomyelins	Sphingomyelins	0	Other lipids	#B75F49	Other lipids	#B3DAF6FF
GO_PROTEIN_LIPID_COMPLEX_ASSEMBLY	1.9556e-11	Sphingomyelins	Protein Lipid Complex Assembly	23438	Sphingomyelins	Sphingomyelins	Sphingomyelins	0	Other lipids	#B75F49	Other lipids	#B3DAF6FF
GO_ORGANIC_HYDROXY_COMPOUND_TRANSPORT	1.9603e-08	Sphingomyelins	Organic Hydroxy Compound Transport	23438	Sphingomyelins	Sphingomyelins	Sphingomyelins	0	Other lipids	#B75F49	Other lipids	#B3DAF6FF
GO_LIPID_HOMEOSTASIS	2.2453e-21	Sphingomyelins	Lipid Homeostasis	23438	Sphingomyelins	Sphingomyelins	Sphingomyelins	0	Other lipids	#B75F49	Other lipids	#B3DAF6FF
GO_CHOLESTEROL_EFFLUX	1.9466e-10	Sphingomyelins	Cholesterol Efflux	23438	Sphingomyelins	Sphingomyelins	Sphingomyelins	0	Other lipids	#B75F49	Other lipids	#B3DAF6FF
GO_REGULATION_OF_LIPOPROTEIN_LIPASE_ACTIVITY	2.726e-11	Sphingomyelins	Regulation Of Lipoprotein Lipase Activity	23438	Sphingomyelins	Sphingomyelins	Sphingomyelins	0	Other lipids	#B75F49	Other lipids	#B3DAF6FF
GO_PLASMA_LIPOPROTEIN_PARTICLE_CLEARANCE	5.1848e-10	Sphingomyelins	Plasma Lipoprotein Particle Clearance	23438	Sphingomyelins	Sphingomyelins	Sphingomyelins	0	Other lipids	#B75F49	Other lipids	#B3DAF6FF
GO_PROTEIN_LIPID_COMPLEX_SUBUNIT_ORGANIZATION	4.3091e-21	Sphingomyelins	Protein Lipid Complex Subunit Organization	23438	Sphingomyelins	Sphingomyelins	Sphingomyelins	0	Other lipids	#B75F49	Other lipids	#B3DAF6FF
GO_STEROID_METABOLIC_PROCESS	7.4679e-09	Sphingomyelins	Steroid Metabolic Process	23438	Sphingomyelins	Sphingomyelins	Sphingomyelins	0	Other lipids	#B75F49	Other lipids	#B3DAF6FF
GO_REGULATION_OF_STEROL_TRANSPORT	3.2376e-11	Sphingomyelins	Regulation Of Sterol Transport	23438	Sphingomyelins	Sphingomyelins	Sphingomyelins	0	Other lipids	#B75F49	Other lipids	#B3DAF6FF
GO_NEUTRAL_LIPID_METABOLIC_PROCESS	8.711e-13	Sphingomyelins	Neutral Lipid Metabolic Process	23438	Sphingomyelins	Sphingomyelins	Sphingomyelins	0	Other lipids	#B75F49	Other lipids	#B3DAF6FF
GO_REGULATION_OF_PLASMA_LIPOPROTEIN_PARTICLE_LEVELS	4.4809e-15	Sphingomyelins	Regulation Of Plasma Lipoprotein Particle Levels	23438	Sphingomyelins	Sphingomyelins	Sphingomyelins	0	Other lipids	#B75F49	Other lipids	#B3DAF6FF
GO_HIGH_DENSITY_LIPOPROTEIN_PARTICLE_REMODELING	9.8329e-25	Sphingomyelins	High Density Lipoprotein Particle Remodeling	23438	Sphingomyelins	Sphingomyelins	Sphingomyelins	0	Other lipids	#B75F49	Other lipids	#B3DAF6FF
GO_REVERSE_CHOLESTEROL_TRANSPORT	1.0928e-24	Sphingomyelins	Reverse Cholesterol Transport	23438	Sphingomyelins	Sphingomyelins	Sphingomyelins	0	Other lipids	#B75F49	Other lipids	#B3DAF6FF
GO_STEROL_TRANSPORT	7.4103e-14	Sphingomyelins	Sterol Transport	23438	Sphingomyelins	Sphingomyelins	Sphingomyelins	0	Other lipids	#B75F49	Other lipids	#B3DAF6FF
GO_STEROL_METABOLIC_PROCESS	2.4032e-12	Sphingomyelins	Sterol Metabolic Process	23438	Sphingomyelins	Sphingomyelins	Sphingomyelins	0	Other lipids	#B75F49	Other lipids	#B3DAF6FF
GO_PHOSPHOLIPID_EFFLUX	1.0473e-08	Sphingomyelins	Phospholipid Efflux	23438	Sphingomyelins	Sphingomyelins	Sphingomyelins	0	Other lipids	#B75F49	Other lipids	#B3DAF6FF
GO_TRIGLYCERIDE_METABOLIC_PROCESS	9.0806e-10	Sphingomyelins	Triglyceride Metabolic Process	23438	Sphingomyelins	Sphingomyelins	Sphingomyelins	0	Other lipids	#B75F49	Other lipids	#B3DAF6FF
GO_PROTEIN_CONTAINING_COMPLEX_REMODELING	7.2345e-22	Sphingomyelins	Protein Containing Complex Remodeling	23438	Sphingomyelins	Sphingomyelins	Sphingomyelins	0	Other lipids	#B75F49	Other lipids	#B3DAF6FF
GO_TRIGLYCERIDE_RICH_LIPOPROTEIN_PARTICLE_REMODELING	9.3743e-26	Sphingomyelins	Triglyceride Rich Lipoprotein Particle Remodeling	23438	Sphingomyelins	Sphingomyelins	Sphingomyelins	0	Other lipids	#B75F49	Other lipids	#B3DAF6FF
GO_CHYLOMICRON_REMODELING	1.8054e-10	Sphingomyelins	Chylomicron Remodeling	23438	Sphingomyelins	Sphingomyelins	Sphingomyelins	0	Other lipids	#B75F49	Other lipids	#B3DAF6FF
GO_VERY_LOW_DENSITY_LIPOPROTEIN_PARTICLE_REMODELING	2.5726e-21	Sphingomyelins	Very Low Density Lipoprotein Particle Remodeling	23438	Sphingomyelins	Sphingomyelins	Sphingomyelins	0	Other lipids	#B75F49	Other lipids	#B3DAF6FF
GO_HIGH_DENSITY_LIPOPROTEIN_PARTICLE_ASSEMBLY	1.1142e-08	Sphingomyelins	High Density Lipoprotein Particle Assembly	23438	Sphingomyelins	Sphingomyelins	Sphingomyelins	0	Other lipids	#B75F49	Other lipids	#B3DAF6FF
GO_HIGH_DENSITY_LIPOPROTEIN_PARTICLE_CLEARANCE	1.1038e-08	Sphingomyelins	High Density Lipoprotein Particle Clearance	23438	Sphingomyelins	Sphingomyelins	Sphingomyelins	0	Other lipids	#B75F49	Other lipids	#B3DAF6FF
GO_VERY_LOW_DENSITY_LIPOPROTEIN_PARTICLE_CLEARANCE	3.6394e-08	Sphingomyelins	Very Low Density Lipoprotein Particle Clearance	23438	Sphingomyelins	Sphingomyelins	Sphingomyelins	0	Other lipids	#B75F49	Other lipids	#B3DAF6FF
GO_PHOSPHOLIPID_HOMEOSTASIS	9.1431e-11	Sphingomyelins	Phospholipid Homeostasis	23438	Sphingomyelins	Sphingomyelins	Sphingomyelins	0	Other lipids	#B75F49	Other lipids	#B3DAF6FF
GO_TRIGLYCERIDE_RICH_LIPOPROTEIN_PARTICLE_CLEARANCE	1.4918e-13	Sphingomyelins	Triglyceride Rich Lipoprotein Particle Clearance	23438	Sphingomyelins	Sphingomyelins	Sphingomyelins	0	Other lipids	#B75F49	Other lipids	#B3DAF6FF
GO_REGULATION_OF_LIPID_LOCALIZATION	1.0836e-08	Sphingomyelins	Regulation Of Lipid Localization	23438	Sphingomyelins	Sphingomyelins	Sphingomyelins	0	Other lipids	#B75F49	Other lipids	#B3DAF6FF
GO_ACYLGLYCEROL_HOMEOSTASIS	6.266e-10	Total_Cholesterol_Minus_HDL_C	Acylglycerol Homeostasis	23401	Total Cholesterol Minus HDL-C	non-HDL-C	non_HDL_C	0	Cholesterol	#FF7F00	Cholesterol	#8EFBAEFF
GO_STEROL_HOMEOSTASIS	6.467e-12	Total_Cholesterol_Minus_HDL_C	Sterol Homeostasis	23401	Total Cholesterol Minus HDL-C	non-HDL-C	non_HDL_C	0	Cholesterol	#FF7F00	Cholesterol	#8EFBAEFF
GO_PROTEIN_LIPID_COMPLEX_ASSEMBLY	2.7542e-08	Total_Cholesterol_Minus_HDL_C	Protein Lipid Complex Assembly	23401	Total Cholesterol Minus HDL-C	non-HDL-C	non_HDL_C	0	Cholesterol	#FF7F00	Cholesterol	#8EFBAEFF
GO_ORGANIC_HYDROXY_COMPOUND_TRANSPORT	4.5101e-11	Total_Cholesterol_Minus_HDL_C	Organic Hydroxy Compound Transport	23401	Total Cholesterol Minus HDL-C	non-HDL-C	non_HDL_C	0	Cholesterol	#FF7F00	Cholesterol	#8EFBAEFF
GO_LIPID_HOMEOSTASIS	2.8486e-14	Total_Cholesterol_Minus_HDL_C	Lipid Homeostasis	23401	Total Cholesterol Minus HDL-C	non-HDL-C	non_HDL_C	0	Cholesterol	#FF7F00	Cholesterol	#8EFBAEFF
GO_CHOLESTEROL_EFFLUX	7.8536e-15	Total_Cholesterol_Minus_HDL_C	Cholesterol Efflux	23401	Total Cholesterol Minus HDL-C	non-HDL-C	non_HDL_C	0	Cholesterol	#FF7F00	Cholesterol	#8EFBAEFF
GO_REGULATION_OF_LIPOPROTEIN_LIPASE_ACTIVITY	1.2038e-09	Total_Cholesterol_Minus_HDL_C	Regulation Of Lipoprotein Lipase Activity	23401	Total Cholesterol Minus HDL-C	non-HDL-C	non_HDL_C	0	Cholesterol	#FF7F00	Cholesterol	#8EFBAEFF
GO_PROTEIN_LIPID_COMPLEX_SUBUNIT_ORGANIZATION	1.8673e-17	Total_Cholesterol_Minus_HDL_C	Protein Lipid Complex Subunit Organization	23401	Total Cholesterol Minus HDL-C	non-HDL-C	non_HDL_C	0	Cholesterol	#FF7F00	Cholesterol	#8EFBAEFF
GO_REGULATION_OF_LIPID_TRANSPORT	1.4136e-08	Total_Cholesterol_Minus_HDL_C	Regulation Of Lipid Transport	23401	Total Cholesterol Minus HDL-C	non-HDL-C	non_HDL_C	0	Cholesterol	#FF7F00	Cholesterol	#8EFBAEFF
GO_REGULATION_OF_STEROL_TRANSPORT	1.7513e-12	Total_Cholesterol_Minus_HDL_C	Regulation Of Sterol Transport	23401	Total Cholesterol Minus HDL-C	non-HDL-C	non_HDL_C	0	Cholesterol	#FF7F00	Cholesterol	#8EFBAEFF
GO_REGULATION_OF_PLASMA_LIPOPROTEIN_PARTICLE_LEVELS	1.6755e-11	Total_Cholesterol_Minus_HDL_C	Regulation Of Plasma Lipoprotein Particle Levels	23401	Total Cholesterol Minus HDL-C	non-HDL-C	non_HDL_C	0	Cholesterol	#FF7F00	Cholesterol	#8EFBAEFF
GO_HIGH_DENSITY_LIPOPROTEIN_PARTICLE_REMODELING	2.0254e-19	Total_Cholesterol_Minus_HDL_C	High Density Lipoprotein Particle Remodeling	23401	Total Cholesterol Minus HDL-C	non-HDL-C	non_HDL_C	0	Cholesterol	#FF7F00	Cholesterol	#8EFBAEFF
GO_REVERSE_CHOLESTEROL_TRANSPORT	1.8471e-20	Total_Cholesterol_Minus_HDL_C	Reverse Cholesterol Transport	23401	Total Cholesterol Minus HDL-C	non-HDL-C	non_HDL_C	0	Cholesterol	#FF7F00	Cholesterol	#8EFBAEFF
GO_STEROL_TRANSPORT	6.4936e-15	Total_Cholesterol_Minus_HDL_C	Sterol Transport	23401	Total Cholesterol Minus HDL-C	non-HDL-C	non_HDL_C	0	Cholesterol	#FF7F00	Cholesterol	#8EFBAEFF
GO_LOW_DENSITY_LIPOPROTEIN_PARTICLE_REMODELING	1.7478e-10	Total_Cholesterol_Minus_HDL_C	Low Density Lipoprotein Particle Remodeling	23401	Total Cholesterol Minus HDL-C	non-HDL-C	non_HDL_C	0	Cholesterol	#FF7F00	Cholesterol	#8EFBAEFF
GO_PHOSPHOLIPID_EFFLUX	5.5482e-09	Total_Cholesterol_Minus_HDL_C	Phospholipid Efflux	23401	Total Cholesterol Minus HDL-C	non-HDL-C	non_HDL_C	0	Cholesterol	#FF7F00	Cholesterol	#8EFBAEFF
GO_PROTEIN_CONTAINING_COMPLEX_REMODELING	2.1292e-18	Total_Cholesterol_Minus_HDL_C	Protein Containing Complex Remodeling	23401	Total Cholesterol Minus HDL-C	non-HDL-C	non_HDL_C	0	Cholesterol	#FF7F00	Cholesterol	#8EFBAEFF
GO_TRIGLYCERIDE_RICH_LIPOPROTEIN_PARTICLE_REMODELING	9.2041e-18	Total_Cholesterol_Minus_HDL_C	Triglyceride Rich Lipoprotein Particle Remodeling	23401	Total Cholesterol Minus HDL-C	non-HDL-C	non_HDL_C	0	Cholesterol	#FF7F00	Cholesterol	#8EFBAEFF
GO_VERY_LOW_DENSITY_LIPOPROTEIN_PARTICLE_REMODELING	2.5844e-15	Total_Cholesterol_Minus_HDL_C	Very Low Density Lipoprotein Particle Remodeling	23401	Total Cholesterol Minus HDL-C	non-HDL-C	non_HDL_C	0	Cholesterol	#FF7F00	Cholesterol	#8EFBAEFF
GO_PHOSPHOLIPID_HOMEOSTASIS	4.2292e-11	Total_Cholesterol_Minus_HDL_C	Phospholipid Homeostasis	23401	Total Cholesterol Minus HDL-C	non-HDL-C	non_HDL_C	0	Cholesterol	#FF7F00	Cholesterol	#8EFBAEFF
GO_TRIGLYCERIDE_RICH_LIPOPROTEIN_PARTICLE_CLEARANCE	7.3632e-11	Total_Cholesterol_Minus_HDL_C	Triglyceride Rich Lipoprotein Particle Clearance	23401	Total Cholesterol Minus HDL-C	non-HDL-C	non_HDL_C	0	Cholesterol	#FF7F00	Cholesterol	#8EFBAEFF
GO_REGULATION_OF_LIPID_LOCALIZATION	1.7227e-08	Total_Cholesterol_Minus_HDL_C	Regulation Of Lipid Localization	23401	Total Cholesterol Minus HDL-C	non-HDL-C	non_HDL_C	0	Cholesterol	#FF7F00	Cholesterol	#8EFBAEFF
GO_ACYLGLYCEROL_HOMEOSTASIS	4.9291e-12	Total_Cholesterol	Acylglycerol Homeostasis	23400	Total Cholesterol	Total-C	Total_C	1	Cholesterol	#FF7F00	Cholesterol	#8EFBAEFF
GO_STEROL_HOMEOSTASIS	8.1041e-11	Total_Cholesterol	Sterol Homeostasis	23400	Total Cholesterol	Total-C	Total_C	1	Cholesterol	#FF7F00	Cholesterol	#8EFBAEFF
GO_PROTEIN_LIPID_COMPLEX_ASSEMBLY	6.9897e-10	Total_Cholesterol	Protein Lipid Complex Assembly	23400	Total Cholesterol	Total-C	Total_C	1	Cholesterol	#FF7F00	Cholesterol	#8EFBAEFF
GO_LIPID_HOMEOSTASIS	3.2146e-16	Total_Cholesterol	Lipid Homeostasis	23400	Total Cholesterol	Total-C	Total_C	1	Cholesterol	#FF7F00	Cholesterol	#8EFBAEFF
GO_CHOLESTEROL_EFFLUX	1.725e-08	Total_Cholesterol	Cholesterol Efflux	23400	Total Cholesterol	Total-C	Total_C	1	Cholesterol	#FF7F00	Cholesterol	#8EFBAEFF
GO_REGULATION_OF_LIPOPROTEIN_LIPASE_ACTIVITY	6.3839e-08	Total_Cholesterol	Regulation Of Lipoprotein Lipase Activity	23400	Total Cholesterol	Total-C	Total_C	1	Cholesterol	#FF7F00	Cholesterol	#8EFBAEFF
GO_PLASMA_LIPOPROTEIN_PARTICLE_CLEARANCE	2.5558e-08	Total_Cholesterol	Plasma Lipoprotein Particle Clearance	23400	Total Cholesterol	Total-C	Total_C	1	Cholesterol	#FF7F00	Cholesterol	#8EFBAEFF
GO_PROTEIN_LIPID_COMPLEX_SUBUNIT_ORGANIZATION	4.6434e-17	Total_Cholesterol	Protein Lipid Complex Subunit Organization	23400	Total Cholesterol	Total-C	Total_C	1	Cholesterol	#FF7F00	Cholesterol	#8EFBAEFF
GO_REGULATION_OF_STEROL_TRANSPORT	5.2345e-08	Total_Cholesterol	Regulation Of Sterol Transport	23400	Total Cholesterol	Total-C	Total_C	1	Cholesterol	#FF7F00	Cholesterol	#8EFBAEFF
GO_REGULATION_OF_PLASMA_LIPOPROTEIN_PARTICLE_LEVELS	1.0635e-12	Total_Cholesterol	Regulation Of Plasma Lipoprotein Particle Levels	23400	Total Cholesterol	Total-C	Total_C	1	Cholesterol	#FF7F00	Cholesterol	#8EFBAEFF
GO_HIGH_DENSITY_LIPOPROTEIN_PARTICLE_REMODELING	2.5779e-16	Total_Cholesterol	High Density Lipoprotein Particle Remodeling	23400	Total Cholesterol	Total-C	Total_C	1	Cholesterol	#FF7F00	Cholesterol	#8EFBAEFF
GO_REVERSE_CHOLESTEROL_TRANSPORT	6.4477e-19	Total_Cholesterol	Reverse Cholesterol Transport	23400	Total Cholesterol	Total-C	Total_C	1	Cholesterol	#FF7F00	Cholesterol	#8EFBAEFF
GO_STEROL_TRANSPORT	1.9701e-11	Total_Cholesterol	Sterol Transport	23400	Total Cholesterol	Total-C	Total_C	1	Cholesterol	#FF7F00	Cholesterol	#8EFBAEFF
GO_STEROL_METABOLIC_PROCESS	1.852e-09	Total_Cholesterol	Sterol Metabolic Process	23400	Total Cholesterol	Total-C	Total_C	1	Cholesterol	#FF7F00	Cholesterol	#8EFBAEFF
GO_PROTEIN_CONTAINING_COMPLEX_REMODELING	1.0456e-16	Total_Cholesterol	Protein Containing Complex Remodeling	23400	Total Cholesterol	Total-C	Total_C	1	Cholesterol	#FF7F00	Cholesterol	#8EFBAEFF
GO_TRIGLYCERIDE_RICH_LIPOPROTEIN_PARTICLE_REMODELING	8.0791e-21	Total_Cholesterol	Triglyceride Rich Lipoprotein Particle Remodeling	23400	Total Cholesterol	Total-C	Total_C	1	Cholesterol	#FF7F00	Cholesterol	#8EFBAEFF
GO_CHYLOMICRON_REMODELING	4.0691e-09	Total_Cholesterol	Chylomicron Remodeling	23400	Total Cholesterol	Total-C	Total_C	1	Cholesterol	#FF7F00	Cholesterol	#8EFBAEFF
GO_VERY_LOW_DENSITY_LIPOPROTEIN_PARTICLE_REMODELING	5.0449e-16	Total_Cholesterol	Very Low Density Lipoprotein Particle Remodeling	23400	Total Cholesterol	Total-C	Total_C	1	Cholesterol	#FF7F00	Cholesterol	#8EFBAEFF
GO_PHOSPHOLIPID_HOMEOSTASIS	2.2511e-09	Total_Cholesterol	Phospholipid Homeostasis	23400	Total Cholesterol	Total-C	Total_C	1	Cholesterol	#FF7F00	Cholesterol	#8EFBAEFF
GO_TRIGLYCERIDE_RICH_LIPOPROTEIN_PARTICLE_CLEARANCE	1.8283e-10	Total_Cholesterol	Triglyceride Rich Lipoprotein Particle Clearance	23400	Total Cholesterol	Total-C	Total_C	1	Cholesterol	#FF7F00	Cholesterol	#8EFBAEFF
GO_ACYLGLYCEROL_HOMEOSTASIS	4.57e-13	Total_Cholines	Acylglycerol Homeostasis	23436	Total Cholines	Total cholines	Cholines	0	Other lipids	#B75F49	Other lipids	#B3DAF6FF
GO_PHOSPHATIDYLCHOLINE_METABOLIC_PROCESS	5.4129e-09	Total_Cholines	Phosphatidylcholine Metabolic Process	23436	Total Cholines	Total cholines	Cholines	0	Other lipids	#B75F49	Other lipids	#B3DAF6FF
GO_STEROL_HOMEOSTASIS	1.0082e-21	Total_Cholines	Sterol Homeostasis	23436	Total Cholines	Total cholines	Cholines	0	Other lipids	#B75F49	Other lipids	#B3DAF6FF
GO_PROTEIN_LIPID_COMPLEX_ASSEMBLY	1.8845e-20	Total_Cholines	Protein Lipid Complex Assembly	23436	Total Cholines	Total cholines	Cholines	0	Other lipids	#B75F49	Other lipids	#B3DAF6FF
GO_ORGANIC_HYDROXY_COMPOUND_TRANSPORT	3.7076e-10	Total_Cholines	Organic Hydroxy Compound Transport	23436	Total Cholines	Total cholines	Cholines	0	Other lipids	#B75F49	Other lipids	#B3DAF6FF
GO_LIPID_HOMEOSTASIS	2.0255e-21	Total_Cholines	Lipid Homeostasis	23436	Total Cholines	Total cholines	Cholines	0	Other lipids	#B75F49	Other lipids	#B3DAF6FF
GO_CHOLESTEROL_EFFLUX	1.4589e-13	Total_Cholines	Cholesterol Efflux	23436	Total Cholines	Total cholines	Cholines	0	Other lipids	#B75F49	Other lipids	#B3DAF6FF
GO_REGULATION_OF_MACROPHAGE_DERIVED_FOAM_CELL_DIFFERENTIATION	5.4499e-08	Total_Cholines	Regulation Of Macrophage Derived Foam Cell Differentiation	23436	Total Cholines	Total cholines	Cholines	0	Other lipids	#B75F49	Other lipids	#B3DAF6FF
GO_REGULATION_OF_LIPOPROTEIN_LIPASE_ACTIVITY	1.5123e-19	Total_Cholines	Regulation Of Lipoprotein Lipase Activity	23436	Total Cholines	Total cholines	Cholines	0	Other lipids	#B75F49	Other lipids	#B3DAF6FF
GO_PLASMA_LIPOPROTEIN_PARTICLE_CLEARANCE	2.6352e-13	Total_Cholines	Plasma Lipoprotein Particle Clearance	23436	Total Cholines	Total cholines	Cholines	0	Other lipids	#B75F49	Other lipids	#B3DAF6FF
GO_PROTEIN_LIPID_COMPLEX_SUBUNIT_ORGANIZATION	2.1972e-30	Total_Cholines	Protein Lipid Complex Subunit Organization	23436	Total Cholines	Total cholines	Cholines	0	Other lipids	#B75F49	Other lipids	#B3DAF6FF
GO_STEROID_METABOLIC_PROCESS	1.6989e-13	Total_Cholines	Steroid Metabolic Process	23436	Total Cholines	Total cholines	Cholines	0	Other lipids	#B75F49	Other lipids	#B3DAF6FF
GO_ALCOHOL_METABOLIC_PROCESS	1.3501e-10	Total_Cholines	Alcohol Metabolic Process	23436	Total Cholines	Total cholines	Cholines	0	Other lipids	#B75F49	Other lipids	#B3DAF6FF
GO_REGULATION_OF_STEROL_TRANSPORT	1.1231e-10	Total_Cholines	Regulation Of Sterol Transport	23436	Total Cholines	Total cholines	Cholines	0	Other lipids	#B75F49	Other lipids	#B3DAF6FF
GO_NEUTRAL_LIPID_METABOLIC_PROCESS	2.478e-12	Total_Cholines	Neutral Lipid Metabolic Process	23436	Total Cholines	Total cholines	Cholines	0	Other lipids	#B75F49	Other lipids	#B3DAF6FF
GO_REGULATION_OF_PLASMA_LIPOPROTEIN_PARTICLE_LEVELS	4.3912e-22	Total_Cholines	Regulation Of Plasma Lipoprotein Particle Levels	23436	Total Cholines	Total cholines	Cholines	0	Other lipids	#B75F49	Other lipids	#B3DAF6FF
GO_HIGH_DENSITY_LIPOPROTEIN_PARTICLE_REMODELING	3.1151e-27	Total_Cholines	High Density Lipoprotein Particle Remodeling	23436	Total Cholines	Total cholines	Cholines	0	Other lipids	#B75F49	Other lipids	#B3DAF6FF
GO_REVERSE_CHOLESTEROL_TRANSPORT	4.8347e-35	Total_Cholines	Reverse Cholesterol Transport	23436	Total Cholines	Total cholines	Cholines	0	Other lipids	#B75F49	Other lipids	#B3DAF6FF
GO_STEROL_TRANSPORT	5.3176e-17	Total_Cholines	Sterol Transport	23436	Total Cholines	Total cholines	Cholines	0	Other lipids	#B75F49	Other lipids	#B3DAF6FF
GO_STEROL_BIOSYNTHETIC_PROCESS	4.2483e-08	Total_Cholines	Sterol Biosynthetic Process	23436	Total Cholines	Total cholines	Cholines	0	Other lipids	#B75F49	Other lipids	#B3DAF6FF
GO_LOW_DENSITY_LIPOPROTEIN_PARTICLE_REMODELING	6.0345e-08	Total_Cholines	Low Density Lipoprotein Particle Remodeling	23436	Total Cholines	Total cholines	Cholines	0	Other lipids	#B75F49	Other lipids	#B3DAF6FF
GO_LIPID_STORAGE	2.7002e-08	Total_Cholines	Lipid Storage	23436	Total Cholines	Total cholines	Cholines	0	Other lipids	#B75F49	Other lipids	#B3DAF6FF
GO_LIPID_LOCALIZATION	5.5998e-08	Total_Cholines	Lipid Localization	23436	Total Cholines	Total cholines	Cholines	0	Other lipids	#B75F49	Other lipids	#B3DAF6FF
GO_STEROL_METABOLIC_PROCESS	6.7506e-17	Total_Cholines	Sterol Metabolic Process	23436	Total Cholines	Total cholines	Cholines	0	Other lipids	#B75F49	Other lipids	#B3DAF6FF
GO_PHOSPHOLIPID_EFFLUX	1.4587e-11	Total_Cholines	Phospholipid Efflux	23436	Total Cholines	Total cholines	Cholines	0	Other lipids	#B75F49	Other lipids	#B3DAF6FF
GO_TRIGLYCERIDE_METABOLIC_PROCESS	1.2102e-11	Total_Cholines	Triglyceride Metabolic Process	23436	Total Cholines	Total cholines	Cholines	0	Other lipids	#B75F49	Other lipids	#B3DAF6FF
GO_CHOLESTEROL_STORAGE	3.6364e-09	Total_Cholines	Cholesterol Storage	23436	Total Cholines	Total cholines	Cholines	0	Other lipids	#B75F49	Other lipids	#B3DAF6FF
GO_PROTEIN_CONTAINING_COMPLEX_REMODELING	8.1151e-29	Total_Cholines	Protein Containing Complex Remodeling	23436	Total Cholines	Total cholines	Cholines	0	Other lipids	#B75F49	Other lipids	#B3DAF6FF
GO_TRIGLYCERIDE_RICH_LIPOPROTEIN_PARTICLE_REMODELING	8.1079e-32	Total_Cholines	Triglyceride Rich Lipoprotein Particle Remodeling	23436	Total Cholines	Total cholines	Cholines	0	Other lipids	#B75F49	Other lipids	#B3DAF6FF
GO_CHYLOMICRON_REMODELING	1.5513e-13	Total_Cholines	Chylomicron Remodeling	23436	Total Cholines	Total cholines	Cholines	0	Other lipids	#B75F49	Other lipids	#B3DAF6FF
GO_VERY_LOW_DENSITY_LIPOPROTEIN_PARTICLE_REMODELING	3.9068e-24	Total_Cholines	Very Low Density Lipoprotein Particle Remodeling	23436	Total Cholines	Total cholines	Cholines	0	Other lipids	#B75F49	Other lipids	#B3DAF6FF
GO_HIGH_DENSITY_LIPOPROTEIN_PARTICLE_ASSEMBLY	7.7456e-21	Total_Cholines	High Density Lipoprotein Particle Assembly	23436	Total Cholines	Total cholines	Cholines	0	Other lipids	#B75F49	Other lipids	#B3DAF6FF
GO_HIGH_DENSITY_LIPOPROTEIN_PARTICLE_CLEARANCE	1.6054e-13	Total_Cholines	High Density Lipoprotein Particle Clearance	23436	Total Cholines	Total cholines	Cholines	0	Other lipids	#B75F49	Other lipids	#B3DAF6FF
GO_PHOSPHOLIPID_HOMEOSTASIS	1.4209e-17	Total_Cholines	Phospholipid Homeostasis	23436	Total Cholines	Total cholines	Cholines	0	Other lipids	#B75F49	Other lipids	#B3DAF6FF
GO_REGULATION_OF_PHOSPHOLIPID_CATABOLIC_PROCESS	6.3871e-08	Total_Cholines	Regulation Of Phospholipid Catabolic Process	23436	Total Cholines	Total cholines	Cholines	0	Other lipids	#B75F49	Other lipids	#B3DAF6FF
GO_TRIGLYCERIDE_RICH_LIPOPROTEIN_PARTICLE_CLEARANCE	5.5292e-12	Total_Cholines	Triglyceride Rich Lipoprotein Particle Clearance	23436	Total Cholines	Total cholines	Cholines	0	Other lipids	#B75F49	Other lipids	#B3DAF6FF
GO_REGULATION_OF_LIPID_LOCALIZATION	6.8242e-08	Total_Cholines	Regulation Of Lipid Localization	23436	Total Cholines	Total cholines	Cholines	0	Other lipids	#B75F49	Other lipids	#B3DAF6FF
GO_POSITIVE_REGULATION_OF_TRIGLYCERIDE_METABOLIC_PROCESS	9.1007e-12	Total_Cholines	Positive Regulation Of Triglyceride Metabolic Process	23436	Total Cholines	Total cholines	Cholines	0	Other lipids	#B75F49	Other lipids	#B3DAF6FF
GO_ACYLGLYCEROL_HOMEOSTASIS	1.3764e-10	Total_Concentration_of_Lipoprotein_Particles	Acylglycerol Homeostasis	23427	Total Concentration of Lipoprotein Particles	Total-P	Total_P	0	Lipoprotein particle concentrations	#FFB716	Lipoprotein particle concentrations	NA
GO_STEROL_HOMEOSTASIS	2.1655e-13	Total_Concentration_of_Lipoprotein_Particles	Sterol Homeostasis	23427	Total Concentration of Lipoprotein Particles	Total-P	Total_P	0	Lipoprotein particle concentrations	#FFB716	Lipoprotein particle concentrations	NA
GO_PROTEIN_LIPID_COMPLEX_ASSEMBLY	4.1479e-11	Total_Concentration_of_Lipoprotein_Particles	Protein Lipid Complex Assembly	23427	Total Concentration of Lipoprotein Particles	Total-P	Total_P	0	Lipoprotein particle concentrations	#FFB716	Lipoprotein particle concentrations	NA
GO_LIPID_HOMEOSTASIS	2.0477e-13	Total_Concentration_of_Lipoprotein_Particles	Lipid Homeostasis	23427	Total Concentration of Lipoprotein Particles	Total-P	Total_P	0	Lipoprotein particle concentrations	#FFB716	Lipoprotein particle concentrations	NA
GO_CHOLESTEROL_EFFLUX	4.3183e-10	Total_Concentration_of_Lipoprotein_Particles	Cholesterol Efflux	23427	Total Concentration of Lipoprotein Particles	Total-P	Total_P	0	Lipoprotein particle concentrations	#FFB716	Lipoprotein particle concentrations	NA
GO_REGULATION_OF_LIPOPROTEIN_LIPASE_ACTIVITY	5.2491e-18	Total_Concentration_of_Lipoprotein_Particles	Regulation Of Lipoprotein Lipase Activity	23427	Total Concentration of Lipoprotein Particles	Total-P	Total_P	0	Lipoprotein particle concentrations	#FFB716	Lipoprotein particle concentrations	NA
GO_PLASMA_LIPOPROTEIN_PARTICLE_CLEARANCE	2.34e-09	Total_Concentration_of_Lipoprotein_Particles	Plasma Lipoprotein Particle Clearance	23427	Total Concentration of Lipoprotein Particles	Total-P	Total_P	0	Lipoprotein particle concentrations	#FFB716	Lipoprotein particle concentrations	NA
GO_PROTEIN_LIPID_COMPLEX_SUBUNIT_ORGANIZATION	3.85e-21	Total_Concentration_of_Lipoprotein_Particles	Protein Lipid Complex Subunit Organization	23427	Total Concentration of Lipoprotein Particles	Total-P	Total_P	0	Lipoprotein particle concentrations	#FFB716	Lipoprotein particle concentrations	NA
GO_NEUTRAL_LIPID_BIOSYNTHETIC_PROCESS	6.0703e-08	Total_Concentration_of_Lipoprotein_Particles	Neutral Lipid Biosynthetic Process	23427	Total Concentration of Lipoprotein Particles	Total-P	Total_P	0	Lipoprotein particle concentrations	#FFB716	Lipoprotein particle concentrations	NA
GO_STEROID_METABOLIC_PROCESS	2.0467e-08	Total_Concentration_of_Lipoprotein_Particles	Steroid Metabolic Process	23427	Total Concentration of Lipoprotein Particles	Total-P	Total_P	0	Lipoprotein particle concentrations	#FFB716	Lipoprotein particle concentrations	NA
GO_NEUTRAL_LIPID_METABOLIC_PROCESS	1.0663e-13	Total_Concentration_of_Lipoprotein_Particles	Neutral Lipid Metabolic Process	23427	Total Concentration of Lipoprotein Particles	Total-P	Total_P	0	Lipoprotein particle concentrations	#FFB716	Lipoprotein particle concentrations	NA
GO_REGULATION_OF_PLASMA_LIPOPROTEIN_PARTICLE_LEVELS	1.2925e-13	Total_Concentration_of_Lipoprotein_Particles	Regulation Of Plasma Lipoprotein Particle Levels	23427	Total Concentration of Lipoprotein Particles	Total-P	Total_P	0	Lipoprotein particle concentrations	#FFB716	Lipoprotein particle concentrations	NA
GO_HIGH_DENSITY_LIPOPROTEIN_PARTICLE_REMODELING	8.8255e-25	Total_Concentration_of_Lipoprotein_Particles	High Density Lipoprotein Particle Remodeling	23427	Total Concentration of Lipoprotein Particles	Total-P	Total_P	0	Lipoprotein particle concentrations	#FFB716	Lipoprotein particle concentrations	NA
GO_REVERSE_CHOLESTEROL_TRANSPORT	1.7917e-28	Total_Concentration_of_Lipoprotein_Particles	Reverse Cholesterol Transport	23427	Total Concentration of Lipoprotein Particles	Total-P	Total_P	0	Lipoprotein particle concentrations	#FFB716	Lipoprotein particle concentrations	NA
GO_STEROL_TRANSPORT	3.7399e-11	Total_Concentration_of_Lipoprotein_Particles	Sterol Transport	23427	Total Concentration of Lipoprotein Particles	Total-P	Total_P	0	Lipoprotein particle concentrations	#FFB716	Lipoprotein particle concentrations	NA
GO_LOW_DENSITY_LIPOPROTEIN_PARTICLE_REMODELING	6.3415e-08	Total_Concentration_of_Lipoprotein_Particles	Low Density Lipoprotein Particle Remodeling	23427	Total Concentration of Lipoprotein Particles	Total-P	Total_P	0	Lipoprotein particle concentrations	#FFB716	Lipoprotein particle concentrations	NA
GO_LIPID_LOCALIZATION	4.8928e-08	Total_Concentration_of_Lipoprotein_Particles	Lipid Localization	23427	Total Concentration of Lipoprotein Particles	Total-P	Total_P	0	Lipoprotein particle concentrations	#FFB716	Lipoprotein particle concentrations	NA
GO_STEROL_METABOLIC_PROCESS	3.3105e-10	Total_Concentration_of_Lipoprotein_Particles	Sterol Metabolic Process	23427	Total Concentration of Lipoprotein Particles	Total-P	Total_P	0	Lipoprotein particle concentrations	#FFB716	Lipoprotein particle concentrations	NA
GO_TRIGLYCERIDE_METABOLIC_PROCESS	1.5882e-12	Total_Concentration_of_Lipoprotein_Particles	Triglyceride Metabolic Process	23427	Total Concentration of Lipoprotein Particles	Total-P	Total_P	0	Lipoprotein particle concentrations	#FFB716	Lipoprotein particle concentrations	NA
GO_CHOLESTEROL_STORAGE	1.285e-09	Total_Concentration_of_Lipoprotein_Particles	Cholesterol Storage	23427	Total Concentration of Lipoprotein Particles	Total-P	Total_P	0	Lipoprotein particle concentrations	#FFB716	Lipoprotein particle concentrations	NA
GO_PROTEIN_CONTAINING_COMPLEX_REMODELING	1.8647e-23	Total_Concentration_of_Lipoprotein_Particles	Protein Containing Complex Remodeling	23427	Total Concentration of Lipoprotein Particles	Total-P	Total_P	0	Lipoprotein particle concentrations	#FFB716	Lipoprotein particle concentrations	NA
GO_TRIGLYCERIDE_RICH_LIPOPROTEIN_PARTICLE_REMODELING	2.7207e-28	Total_Concentration_of_Lipoprotein_Particles	Triglyceride Rich Lipoprotein Particle Remodeling	23427	Total Concentration of Lipoprotein Particles	Total-P	Total_P	0	Lipoprotein particle concentrations	#FFB716	Lipoprotein particle concentrations	NA
GO_CHYLOMICRON_REMODELING	7.5587e-20	Total_Concentration_of_Lipoprotein_Particles	Chylomicron Remodeling	23427	Total Concentration of Lipoprotein Particles	Total-P	Total_P	0	Lipoprotein particle concentrations	#FFB716	Lipoprotein particle concentrations	NA
GO_VERY_LOW_DENSITY_LIPOPROTEIN_PARTICLE_REMODELING	1.479e-19	Total_Concentration_of_Lipoprotein_Particles	Very Low Density Lipoprotein Particle Remodeling	23427	Total Concentration of Lipoprotein Particles	Total-P	Total_P	0	Lipoprotein particle concentrations	#FFB716	Lipoprotein particle concentrations	NA
GO_CHYLOMICRON_ASSEMBLY	1.3256e-09	Total_Concentration_of_Lipoprotein_Particles	Chylomicron Assembly	23427	Total Concentration of Lipoprotein Particles	Total-P	Total_P	0	Lipoprotein particle concentrations	#FFB716	Lipoprotein particle concentrations	NA
GO_HIGH_DENSITY_LIPOPROTEIN_PARTICLE_ASSEMBLY	1.3387e-10	Total_Concentration_of_Lipoprotein_Particles	High Density Lipoprotein Particle Assembly	23427	Total Concentration of Lipoprotein Particles	Total-P	Total_P	0	Lipoprotein particle concentrations	#FFB716	Lipoprotein particle concentrations	NA
GO_HIGH_DENSITY_LIPOPROTEIN_PARTICLE_CLEARANCE	3.6e-10	Total_Concentration_of_Lipoprotein_Particles	High Density Lipoprotein Particle Clearance	23427	Total Concentration of Lipoprotein Particles	Total-P	Total_P	0	Lipoprotein particle concentrations	#FFB716	Lipoprotein particle concentrations	NA
GO_PHOSPHOLIPID_HOMEOSTASIS	2.9747e-12	Total_Concentration_of_Lipoprotein_Particles	Phospholipid Homeostasis	23427	Total Concentration of Lipoprotein Particles	Total-P	Total_P	0	Lipoprotein particle concentrations	#FFB716	Lipoprotein particle concentrations	NA
GO_TRIGLYCERIDE_RICH_LIPOPROTEIN_PARTICLE_CLEARANCE	4.9143e-15	Total_Concentration_of_Lipoprotein_Particles	Triglyceride Rich Lipoprotein Particle Clearance	23427	Total Concentration of Lipoprotein Particles	Total-P	Total_P	0	Lipoprotein particle concentrations	#FFB716	Lipoprotein particle concentrations	NA
GO_POSITIVE_REGULATION_OF_TRIGLYCERIDE_METABOLIC_PROCESS	1.1469e-08	Total_Concentration_of_Lipoprotein_Particles	Positive Regulation Of Triglyceride Metabolic Process	23427	Total Concentration of Lipoprotein Particles	Total-P	Total_P	0	Lipoprotein particle concentrations	#FFB716	Lipoprotein particle concentrations	NA
GO_ACYLGLYCEROL_HOMEOSTASIS	1.0058e-10	Total_Esterified_Cholesterol	Acylglycerol Homeostasis	23415	Total Esterified Cholesterol	Total-CE	Total_CE	0	Cholesteryl esters	#A35390	Cholesteryl esters	green4
GO_STEROL_HOMEOSTASIS	1.394e-11	Total_Esterified_Cholesterol	Sterol Homeostasis	23415	Total Esterified Cholesterol	Total-CE	Total_CE	0	Cholesteryl esters	#A35390	Cholesteryl esters	green4
GO_PROTEIN_LIPID_COMPLEX_ASSEMBLY	1.0639e-09	Total_Esterified_Cholesterol	Protein Lipid Complex Assembly	23415	Total Esterified Cholesterol	Total-CE	Total_CE	0	Cholesteryl esters	#A35390	Cholesteryl esters	green4
GO_ORGANIC_HYDROXY_COMPOUND_TRANSPORT	4.2283e-08	Total_Esterified_Cholesterol	Organic Hydroxy Compound Transport	23415	Total Esterified Cholesterol	Total-CE	Total_CE	0	Cholesteryl esters	#A35390	Cholesteryl esters	green4
GO_LIPID_HOMEOSTASIS	5.2148e-16	Total_Esterified_Cholesterol	Lipid Homeostasis	23415	Total Esterified Cholesterol	Total-CE	Total_CE	0	Cholesteryl esters	#A35390	Cholesteryl esters	green4
GO_CHOLESTEROL_EFFLUX	9.3557e-09	Total_Esterified_Cholesterol	Cholesterol Efflux	23415	Total Esterified Cholesterol	Total-CE	Total_CE	0	Cholesteryl esters	#A35390	Cholesteryl esters	green4
GO_REGULATION_OF_LIPOPROTEIN_LIPASE_ACTIVITY	5.4143e-08	Total_Esterified_Cholesterol	Regulation Of Lipoprotein Lipase Activity	23415	Total Esterified Cholesterol	Total-CE	Total_CE	0	Cholesteryl esters	#A35390	Cholesteryl esters	green4
GO_PLASMA_LIPOPROTEIN_PARTICLE_CLEARANCE	4.9564e-08	Total_Esterified_Cholesterol	Plasma Lipoprotein Particle Clearance	23415	Total Esterified Cholesterol	Total-CE	Total_CE	0	Cholesteryl esters	#A35390	Cholesteryl esters	green4
GO_PROTEIN_LIPID_COMPLEX_SUBUNIT_ORGANIZATION	4.3656e-16	Total_Esterified_Cholesterol	Protein Lipid Complex Subunit Organization	23415	Total Esterified Cholesterol	Total-CE	Total_CE	0	Cholesteryl esters	#A35390	Cholesteryl esters	green4
GO_STEROID_METABOLIC_PROCESS	1.3313e-08	Total_Esterified_Cholesterol	Steroid Metabolic Process	23415	Total Esterified Cholesterol	Total-CE	Total_CE	0	Cholesteryl esters	#A35390	Cholesteryl esters	green4
GO_REGULATION_OF_STEROL_TRANSPORT	3.7194e-08	Total_Esterified_Cholesterol	Regulation Of Sterol Transport	23415	Total Esterified Cholesterol	Total-CE	Total_CE	0	Cholesteryl esters	#A35390	Cholesteryl esters	green4
GO_NEUTRAL_LIPID_METABOLIC_PROCESS	1.7147e-08	Total_Esterified_Cholesterol	Neutral Lipid Metabolic Process	23415	Total Esterified Cholesterol	Total-CE	Total_CE	0	Cholesteryl esters	#A35390	Cholesteryl esters	green4
GO_REGULATION_OF_PLASMA_LIPOPROTEIN_PARTICLE_LEVELS	8.463e-12	Total_Esterified_Cholesterol	Regulation Of Plasma Lipoprotein Particle Levels	23415	Total Esterified Cholesterol	Total-CE	Total_CE	0	Cholesteryl esters	#A35390	Cholesteryl esters	green4
GO_HIGH_DENSITY_LIPOPROTEIN_PARTICLE_REMODELING	1.7092e-15	Total_Esterified_Cholesterol	High Density Lipoprotein Particle Remodeling	23415	Total Esterified Cholesterol	Total-CE	Total_CE	0	Cholesteryl esters	#A35390	Cholesteryl esters	green4
GO_REVERSE_CHOLESTEROL_TRANSPORT	1.951e-18	Total_Esterified_Cholesterol	Reverse Cholesterol Transport	23415	Total Esterified Cholesterol	Total-CE	Total_CE	0	Cholesteryl esters	#A35390	Cholesteryl esters	green4
GO_STEROL_TRANSPORT	5.5588e-11	Total_Esterified_Cholesterol	Sterol Transport	23415	Total Esterified Cholesterol	Total-CE	Total_CE	0	Cholesteryl esters	#A35390	Cholesteryl esters	green4
GO_STEROL_METABOLIC_PROCESS	3.5264e-10	Total_Esterified_Cholesterol	Sterol Metabolic Process	23415	Total Esterified Cholesterol	Total-CE	Total_CE	0	Cholesteryl esters	#A35390	Cholesteryl esters	green4
GO_PROTEIN_CONTAINING_COMPLEX_REMODELING	7.6383e-16	Total_Esterified_Cholesterol	Protein Containing Complex Remodeling	23415	Total Esterified Cholesterol	Total-CE	Total_CE	0	Cholesteryl esters	#A35390	Cholesteryl esters	green4
GO_TRIGLYCERIDE_RICH_LIPOPROTEIN_PARTICLE_REMODELING	4.1299e-20	Total_Esterified_Cholesterol	Triglyceride Rich Lipoprotein Particle Remodeling	23415	Total Esterified Cholesterol	Total-CE	Total_CE	0	Cholesteryl esters	#A35390	Cholesteryl esters	green4
GO_CHYLOMICRON_REMODELING	5.2896e-08	Total_Esterified_Cholesterol	Chylomicron Remodeling	23415	Total Esterified Cholesterol	Total-CE	Total_CE	0	Cholesteryl esters	#A35390	Cholesteryl esters	green4
GO_VERY_LOW_DENSITY_LIPOPROTEIN_PARTICLE_REMODELING	2.2572e-16	Total_Esterified_Cholesterol	Very Low Density Lipoprotein Particle Remodeling	23415	Total Esterified Cholesterol	Total-CE	Total_CE	0	Cholesteryl esters	#A35390	Cholesteryl esters	green4
GO_HIGH_DENSITY_LIPOPROTEIN_PARTICLE_ASSEMBLY	6.3085e-08	Total_Esterified_Cholesterol	High Density Lipoprotein Particle Assembly	23415	Total Esterified Cholesterol	Total-CE	Total_CE	0	Cholesteryl esters	#A35390	Cholesteryl esters	green4
GO_PHOSPHOLIPID_HOMEOSTASIS	1.0541e-09	Total_Esterified_Cholesterol	Phospholipid Homeostasis	23415	Total Esterified Cholesterol	Total-CE	Total_CE	0	Cholesteryl esters	#A35390	Cholesteryl esters	green4
GO_CELLULAR_RESPONSE_TO_LIPOPROTEIN_PARTICLE_STIMULUS	5.6154e-10	Total_Fatty_Acids	Cellular Response To Lipoprotein Particle Stimulus	23442	Total Fatty Acids	Total fatty acids	Total_FA	1	Fatty acids	#FFF02D	Fatty acids	#ABC2F2FF
GO_ACYLGLYCEROL_HOMEOSTASIS	5.3114e-14	Total_Fatty_Acids	Acylglycerol Homeostasis	23442	Total Fatty Acids	Total fatty acids	Total_FA	1	Fatty acids	#FFF02D	Fatty acids	#ABC2F2FF
GO_STEROL_HOMEOSTASIS	2.7167e-23	Total_Fatty_Acids	Sterol Homeostasis	23442	Total Fatty Acids	Total fatty acids	Total_FA	1	Fatty acids	#FFF02D	Fatty acids	#ABC2F2FF
GO_REGULATION_OF_CHOLESTEROL_EFFLUX	2.0433e-08	Total_Fatty_Acids	Regulation Of Cholesterol Efflux	23442	Total Fatty Acids	Total fatty acids	Total_FA	1	Fatty acids	#FFF02D	Fatty acids	#ABC2F2FF
GO_PROTEIN_LIPID_COMPLEX_ASSEMBLY	4.0821e-10	Total_Fatty_Acids	Protein Lipid Complex Assembly	23442	Total Fatty Acids	Total fatty acids	Total_FA	1	Fatty acids	#FFF02D	Fatty acids	#ABC2F2FF
GO_ORGANIC_HYDROXY_COMPOUND_TRANSPORT	1.1308e-10	Total_Fatty_Acids	Organic Hydroxy Compound Transport	23442	Total Fatty Acids	Total fatty acids	Total_FA	1	Fatty acids	#FFF02D	Fatty acids	#ABC2F2FF
GO_LIPID_HOMEOSTASIS	2.6451e-25	Total_Fatty_Acids	Lipid Homeostasis	23442	Total Fatty Acids	Total fatty acids	Total_FA	1	Fatty acids	#FFF02D	Fatty acids	#ABC2F2FF
GO_CHOLESTEROL_EFFLUX	8.0025e-16	Total_Fatty_Acids	Cholesterol Efflux	23442	Total Fatty Acids	Total fatty acids	Total_FA	1	Fatty acids	#FFF02D	Fatty acids	#ABC2F2FF
GO_REGULATION_OF_LIPID_BIOSYNTHETIC_PROCESS	2.4589e-08	Total_Fatty_Acids	Regulation Of Lipid Biosynthetic Process	23442	Total Fatty Acids	Total fatty acids	Total_FA	1	Fatty acids	#FFF02D	Fatty acids	#ABC2F2FF
GO_REGULATION_OF_MACROPHAGE_DERIVED_FOAM_CELL_DIFFERENTIATION	6.8956e-08	Total_Fatty_Acids	Regulation Of Macrophage Derived Foam Cell Differentiation	23442	Total Fatty Acids	Total fatty acids	Total_FA	1	Fatty acids	#FFF02D	Fatty acids	#ABC2F2FF
GO_REGULATION_OF_LIPOPROTEIN_LIPASE_ACTIVITY	7.5879e-14	Total_Fatty_Acids	Regulation Of Lipoprotein Lipase Activity	23442	Total Fatty Acids	Total fatty acids	Total_FA	1	Fatty acids	#FFF02D	Fatty acids	#ABC2F2FF
GO_PLASMA_LIPOPROTEIN_PARTICLE_CLEARANCE	2.9145e-11	Total_Fatty_Acids	Plasma Lipoprotein Particle Clearance	23442	Total Fatty Acids	Total fatty acids	Total_FA	1	Fatty acids	#FFF02D	Fatty acids	#ABC2F2FF
GO_PROTEIN_LIPID_COMPLEX_SUBUNIT_ORGANIZATION	6.0359e-20	Total_Fatty_Acids	Protein Lipid Complex Subunit Organization	23442	Total Fatty Acids	Total fatty acids	Total_FA	1	Fatty acids	#FFF02D	Fatty acids	#ABC2F2FF
GO_STEROID_METABOLIC_PROCESS	3.8842e-14	Total_Fatty_Acids	Steroid Metabolic Process	23442	Total Fatty Acids	Total fatty acids	Total_FA	1	Fatty acids	#FFF02D	Fatty acids	#ABC2F2FF
GO_REGULATION_OF_STEROL_TRANSPORT	3.0077e-12	Total_Fatty_Acids	Regulation Of Sterol Transport	23442	Total Fatty Acids	Total fatty acids	Total_FA	1	Fatty acids	#FFF02D	Fatty acids	#ABC2F2FF
GO_REGULATION_OF_PLASMA_LIPOPROTEIN_PARTICLE_LEVELS	1.8632e-18	Total_Fatty_Acids	Regulation Of Plasma Lipoprotein Particle Levels	23442	Total Fatty Acids	Total fatty acids	Total_FA	1	Fatty acids	#FFF02D	Fatty acids	#ABC2F2FF
GO_HIGH_DENSITY_LIPOPROTEIN_PARTICLE_REMODELING	7.2729e-21	Total_Fatty_Acids	High Density Lipoprotein Particle Remodeling	23442	Total Fatty Acids	Total fatty acids	Total_FA	1	Fatty acids	#FFF02D	Fatty acids	#ABC2F2FF
GO_REVERSE_CHOLESTEROL_TRANSPORT	9.4271e-22	Total_Fatty_Acids	Reverse Cholesterol Transport	23442	Total Fatty Acids	Total fatty acids	Total_FA	1	Fatty acids	#FFF02D	Fatty acids	#ABC2F2FF
GO_STEROL_TRANSPORT	4.0188e-16	Total_Fatty_Acids	Sterol Transport	23442	Total Fatty Acids	Total fatty acids	Total_FA	1	Fatty acids	#FFF02D	Fatty acids	#ABC2F2FF
GO_REGULATION_OF_STEROID_METABOLIC_PROCESS	5.2976e-08	Total_Fatty_Acids	Regulation Of Steroid Metabolic Process	23442	Total Fatty Acids	Total fatty acids	Total_FA	1	Fatty acids	#FFF02D	Fatty acids	#ABC2F2FF
GO_LOW_DENSITY_LIPOPROTEIN_PARTICLE_REMODELING	6.0925e-09	Total_Fatty_Acids	Low Density Lipoprotein Particle Remodeling	23442	Total Fatty Acids	Total fatty acids	Total_FA	1	Fatty acids	#FFF02D	Fatty acids	#ABC2F2FF
GO_LIPID_STORAGE	1.319e-10	Total_Fatty_Acids	Lipid Storage	23442	Total Fatty Acids	Total fatty acids	Total_FA	1	Fatty acids	#FFF02D	Fatty acids	#ABC2F2FF
GO_LIPID_LOCALIZATION	1.5737e-12	Total_Fatty_Acids	Lipid Localization	23442	Total Fatty Acids	Total fatty acids	Total_FA	1	Fatty acids	#FFF02D	Fatty acids	#ABC2F2FF
GO_STEROL_METABOLIC_PROCESS	3.3056e-13	Total_Fatty_Acids	Sterol Metabolic Process	23442	Total Fatty Acids	Total fatty acids	Total_FA	1	Fatty acids	#FFF02D	Fatty acids	#ABC2F2FF
GO_TRIGLYCERIDE_METABOLIC_PROCESS	3.3884e-08	Total_Fatty_Acids	Triglyceride Metabolic Process	23442	Total Fatty Acids	Total fatty acids	Total_FA	1	Fatty acids	#FFF02D	Fatty acids	#ABC2F2FF
GO_CHOLESTEROL_STORAGE	2.6176e-11	Total_Fatty_Acids	Cholesterol Storage	23442	Total Fatty Acids	Total fatty acids	Total_FA	1	Fatty acids	#FFF02D	Fatty acids	#ABC2F2FF
GO_PROTEIN_CONTAINING_COMPLEX_REMODELING	1.129e-21	Total_Fatty_Acids	Protein Containing Complex Remodeling	23442	Total Fatty Acids	Total fatty acids	Total_FA	1	Fatty acids	#FFF02D	Fatty acids	#ABC2F2FF
GO_TRIGLYCERIDE_RICH_LIPOPROTEIN_PARTICLE_REMODELING	5.741e-16	Total_Fatty_Acids	Triglyceride Rich Lipoprotein Particle Remodeling	23442	Total Fatty Acids	Total fatty acids	Total_FA	1	Fatty acids	#FFF02D	Fatty acids	#ABC2F2FF
GO_VERY_LOW_DENSITY_LIPOPROTEIN_PARTICLE_REMODELING	7.6698e-13	Total_Fatty_Acids	Very Low Density Lipoprotein Particle Remodeling	23442	Total Fatty Acids	Total fatty acids	Total_FA	1	Fatty acids	#FFF02D	Fatty acids	#ABC2F2FF
GO_HIGH_DENSITY_LIPOPROTEIN_PARTICLE_ASSEMBLY	4.3933e-10	Total_Fatty_Acids	High Density Lipoprotein Particle Assembly	23442	Total Fatty Acids	Total fatty acids	Total_FA	1	Fatty acids	#FFF02D	Fatty acids	#ABC2F2FF
GO_PHOSPHOLIPID_HOMEOSTASIS	1.6161e-13	Total_Fatty_Acids	Phospholipid Homeostasis	23442	Total Fatty Acids	Total fatty acids	Total_FA	1	Fatty acids	#FFF02D	Fatty acids	#ABC2F2FF
GO_REGULATION_OF_LIPID_LOCALIZATION	5.4093e-09	Total_Fatty_Acids	Regulation Of Lipid Localization	23442	Total Fatty Acids	Total fatty acids	Total_FA	1	Fatty acids	#FFF02D	Fatty acids	#ABC2F2FF
GO_STEROL_HOMEOSTASIS	1.584e-11	Total_Free_Cholesterol	Sterol Homeostasis	23419	Total Free Cholesterol	Total-FC	Total_FC	0	Free cholesterol	#E1C62F	Free cholesterol	forestgreen
GO_PROTEIN_LIPID_COMPLEX_ASSEMBLY	2.3854e-10	Total_Free_Cholesterol	Protein Lipid Complex Assembly	23419	Total Free Cholesterol	Total-FC	Total_FC	0	Free cholesterol	#E1C62F	Free cholesterol	forestgreen
GO_ORGANIC_HYDROXY_COMPOUND_TRANSPORT	3.6326e-08	Total_Free_Cholesterol	Organic Hydroxy Compound Transport	23419	Total Free Cholesterol	Total-FC	Total_FC	0	Free cholesterol	#E1C62F	Free cholesterol	forestgreen
GO_LIPID_HOMEOSTASIS	4.273e-12	Total_Free_Cholesterol	Lipid Homeostasis	23419	Total Free Cholesterol	Total-FC	Total_FC	0	Free cholesterol	#E1C62F	Free cholesterol	forestgreen
GO_CHOLESTEROL_EFFLUX	3.0267e-10	Total_Free_Cholesterol	Cholesterol Efflux	23419	Total Free Cholesterol	Total-FC	Total_FC	0	Free cholesterol	#E1C62F	Free cholesterol	forestgreen
GO_REGULATION_OF_LIPOPROTEIN_LIPASE_ACTIVITY	5.6203e-08	Total_Free_Cholesterol	Regulation Of Lipoprotein Lipase Activity	23419	Total Free Cholesterol	Total-FC	Total_FC	0	Free cholesterol	#E1C62F	Free cholesterol	forestgreen
GO_PROTEIN_LIPID_COMPLEX_SUBUNIT_ORGANIZATION	1.602e-15	Total_Free_Cholesterol	Protein Lipid Complex Subunit Organization	23419	Total Free Cholesterol	Total-FC	Total_FC	0	Free cholesterol	#E1C62F	Free cholesterol	forestgreen
GO_STEROID_METABOLIC_PROCESS	4.9407e-08	Total_Free_Cholesterol	Steroid Metabolic Process	23419	Total Free Cholesterol	Total-FC	Total_FC	0	Free cholesterol	#E1C62F	Free cholesterol	forestgreen
GO_REGULATION_OF_STEROL_TRANSPORT	1.2383e-09	Total_Free_Cholesterol	Regulation Of Sterol Transport	23419	Total Free Cholesterol	Total-FC	Total_FC	0	Free cholesterol	#E1C62F	Free cholesterol	forestgreen
GO_REGULATION_OF_PLASMA_LIPOPROTEIN_PARTICLE_LEVELS	1.8401e-09	Total_Free_Cholesterol	Regulation Of Plasma Lipoprotein Particle Levels	23419	Total Free Cholesterol	Total-FC	Total_FC	0	Free cholesterol	#E1C62F	Free cholesterol	forestgreen
GO_HIGH_DENSITY_LIPOPROTEIN_PARTICLE_REMODELING	1.0949e-16	Total_Free_Cholesterol	High Density Lipoprotein Particle Remodeling	23419	Total Free Cholesterol	Total-FC	Total_FC	0	Free cholesterol	#E1C62F	Free cholesterol	forestgreen
GO_REVERSE_CHOLESTEROL_TRANSPORT	1.0235e-21	Total_Free_Cholesterol	Reverse Cholesterol Transport	23419	Total Free Cholesterol	Total-FC	Total_FC	0	Free cholesterol	#E1C62F	Free cholesterol	forestgreen
GO_STEROL_TRANSPORT	3.0837e-12	Total_Free_Cholesterol	Sterol Transport	23419	Total Free Cholesterol	Total-FC	Total_FC	0	Free cholesterol	#E1C62F	Free cholesterol	forestgreen
GO_STEROL_METABOLIC_PROCESS	4.2018e-09	Total_Free_Cholesterol	Sterol Metabolic Process	23419	Total Free Cholesterol	Total-FC	Total_FC	0	Free cholesterol	#E1C62F	Free cholesterol	forestgreen
GO_PROTEIN_CONTAINING_COMPLEX_REMODELING	2.8338e-14	Total_Free_Cholesterol	Protein Containing Complex Remodeling	23419	Total Free Cholesterol	Total-FC	Total_FC	0	Free cholesterol	#E1C62F	Free cholesterol	forestgreen
GO_TRIGLYCERIDE_RICH_LIPOPROTEIN_PARTICLE_REMODELING	1.2932e-16	Total_Free_Cholesterol	Triglyceride Rich Lipoprotein Particle Remodeling	23419	Total Free Cholesterol	Total-FC	Total_FC	0	Free cholesterol	#E1C62F	Free cholesterol	forestgreen
GO_VERY_LOW_DENSITY_LIPOPROTEIN_PARTICLE_REMODELING	4.8899e-13	Total_Free_Cholesterol	Very Low Density Lipoprotein Particle Remodeling	23419	Total Free Cholesterol	Total-FC	Total_FC	0	Free cholesterol	#E1C62F	Free cholesterol	forestgreen
GO_PHOSPHOLIPID_HOMEOSTASIS	2.7874e-11	Total_Free_Cholesterol	Phospholipid Homeostasis	23419	Total Free Cholesterol	Total-FC	Total_FC	0	Free cholesterol	#E1C62F	Free cholesterol	forestgreen
GO_TRIGLYCERIDE_RICH_LIPOPROTEIN_PARTICLE_CLEARANCE	1.0203e-10	Total_Free_Cholesterol	Triglyceride Rich Lipoprotein Particle Clearance	23419	Total Free Cholesterol	Total-FC	Total_FC	0	Free cholesterol	#E1C62F	Free cholesterol	forestgreen
GO_ACYLGLYCEROL_HOMEOSTASIS	2.0326e-09	Total_Lipids_in_Chylomicrons_and_Extremely_Large_VLDL	Acylglycerol Homeostasis	23482	Total Lipids in Chylomicrons and Extremely Large VLDL	XXL-VLDL-L	XXL_VLDL_L	0	Lipoprotein subclasses	#7E6E85	Chylomicrons and extremely large VLDL	#EDF8E9
GO_LIPID_HOMEOSTASIS	1.1449e-08	Total_Lipids_in_Chylomicrons_and_Extremely_Large_VLDL	Lipid Homeostasis	23482	Total Lipids in Chylomicrons and Extremely Large VLDL	XXL-VLDL-L	XXL_VLDL_L	0	Lipoprotein subclasses	#7E6E85	Chylomicrons and extremely large VLDL	#EDF8E9
GO_REGULATION_OF_LIPOPROTEIN_LIPASE_ACTIVITY	1.9934e-21	Total_Lipids_in_Chylomicrons_and_Extremely_Large_VLDL	Regulation Of Lipoprotein Lipase Activity	23482	Total Lipids in Chylomicrons and Extremely Large VLDL	XXL-VLDL-L	XXL_VLDL_L	0	Lipoprotein subclasses	#7E6E85	Chylomicrons and extremely large VLDL	#EDF8E9
GO_PROTEIN_LIPID_COMPLEX_SUBUNIT_ORGANIZATION	8.7938e-10	Total_Lipids_in_Chylomicrons_and_Extremely_Large_VLDL	Protein Lipid Complex Subunit Organization	23482	Total Lipids in Chylomicrons and Extremely Large VLDL	XXL-VLDL-L	XXL_VLDL_L	0	Lipoprotein subclasses	#7E6E85	Chylomicrons and extremely large VLDL	#EDF8E9
GO_CHOLESTEROL_STORAGE	7.2755e-09	Total_Lipids_in_Chylomicrons_and_Extremely_Large_VLDL	Cholesterol Storage	23482	Total Lipids in Chylomicrons and Extremely Large VLDL	XXL-VLDL-L	XXL_VLDL_L	0	Lipoprotein subclasses	#7E6E85	Chylomicrons and extremely large VLDL	#EDF8E9
GO_ACYLGLYCEROL_TRANSPORT	2.0868e-08	Total_Lipids_in_Chylomicrons_and_Extremely_Large_VLDL	Acylglycerol Transport	23482	Total Lipids in Chylomicrons and Extremely Large VLDL	XXL-VLDL-L	XXL_VLDL_L	0	Lipoprotein subclasses	#7E6E85	Chylomicrons and extremely large VLDL	#EDF8E9
GO_PROTEIN_CONTAINING_COMPLEX_REMODELING	7.3735e-09	Total_Lipids_in_Chylomicrons_and_Extremely_Large_VLDL	Protein Containing Complex Remodeling	23482	Total Lipids in Chylomicrons and Extremely Large VLDL	XXL-VLDL-L	XXL_VLDL_L	0	Lipoprotein subclasses	#7E6E85	Chylomicrons and extremely large VLDL	#EDF8E9
GO_TRIGLYCERIDE_RICH_LIPOPROTEIN_PARTICLE_REMODELING	2.7724e-15	Total_Lipids_in_Chylomicrons_and_Extremely_Large_VLDL	Triglyceride Rich Lipoprotein Particle Remodeling	23482	Total Lipids in Chylomicrons and Extremely Large VLDL	XXL-VLDL-L	XXL_VLDL_L	0	Lipoprotein subclasses	#7E6E85	Chylomicrons and extremely large VLDL	#EDF8E9
GO_CHYLOMICRON_REMODELING	6.1436e-10	Total_Lipids_in_Chylomicrons_and_Extremely_Large_VLDL	Chylomicron Remodeling	23482	Total Lipids in Chylomicrons and Extremely Large VLDL	XXL-VLDL-L	XXL_VLDL_L	0	Lipoprotein subclasses	#7E6E85	Chylomicrons and extremely large VLDL	#EDF8E9
GO_VERY_LOW_DENSITY_LIPOPROTEIN_PARTICLE_REMODELING	3.413e-13	Total_Lipids_in_Chylomicrons_and_Extremely_Large_VLDL	Very Low Density Lipoprotein Particle Remodeling	23482	Total Lipids in Chylomicrons and Extremely Large VLDL	XXL-VLDL-L	XXL_VLDL_L	0	Lipoprotein subclasses	#7E6E85	Chylomicrons and extremely large VLDL	#EDF8E9
GO_ACYLGLYCEROL_HOMEOSTASIS	1.3325e-21	Total_Lipids_in_HDL	Acylglycerol Homeostasis	23426	Total Lipids in HDL	HDL-L	HDL_L	0	Total lipids	#EC83BA	Total lipids	#B3DAF6FF
GO_STEROL_HOMEOSTASIS	4.1526e-13	Total_Lipids_in_HDL	Sterol Homeostasis	23426	Total Lipids in HDL	HDL-L	HDL_L	0	Total lipids	#EC83BA	Total lipids	#B3DAF6FF
GO_PROTEIN_LIPID_COMPLEX_ASSEMBLY	2.9045e-14	Total_Lipids_in_HDL	Protein Lipid Complex Assembly	23426	Total Lipids in HDL	HDL-L	HDL_L	0	Total lipids	#EC83BA	Total lipids	#B3DAF6FF
GO_ORGANIC_HYDROXY_COMPOUND_TRANSPORT	2.1283e-08	Total_Lipids_in_HDL	Organic Hydroxy Compound Transport	23426	Total Lipids in HDL	HDL-L	HDL_L	0	Total lipids	#EC83BA	Total lipids	#B3DAF6FF
GO_LIPID_HOMEOSTASIS	8.6863e-16	Total_Lipids_in_HDL	Lipid Homeostasis	23426	Total Lipids in HDL	HDL-L	HDL_L	0	Total lipids	#EC83BA	Total lipids	#B3DAF6FF
GO_CHOLESTEROL_EFFLUX	1.7516e-10	Total_Lipids_in_HDL	Cholesterol Efflux	23426	Total Lipids in HDL	HDL-L	HDL_L	0	Total lipids	#EC83BA	Total lipids	#B3DAF6FF
GO_REGULATION_OF_LIPOPROTEIN_LIPASE_ACTIVITY	9.9102e-20	Total_Lipids_in_HDL	Regulation Of Lipoprotein Lipase Activity	23426	Total Lipids in HDL	HDL-L	HDL_L	0	Total lipids	#EC83BA	Total lipids	#B3DAF6FF
GO_PLASMA_LIPOPROTEIN_PARTICLE_CLEARANCE	2.839e-10	Total_Lipids_in_HDL	Plasma Lipoprotein Particle Clearance	23426	Total Lipids in HDL	HDL-L	HDL_L	0	Total lipids	#EC83BA	Total lipids	#B3DAF6FF
GO_PROTEIN_LIPID_COMPLEX_SUBUNIT_ORGANIZATION	1.9103e-26	Total_Lipids_in_HDL	Protein Lipid Complex Subunit Organization	23426	Total Lipids in HDL	HDL-L	HDL_L	0	Total lipids	#EC83BA	Total lipids	#B3DAF6FF
GO_NEUTRAL_LIPID_METABOLIC_PROCESS	5.3632e-12	Total_Lipids_in_HDL	Neutral Lipid Metabolic Process	23426	Total Lipids in HDL	HDL-L	HDL_L	0	Total lipids	#EC83BA	Total lipids	#B3DAF6FF
GO_REGULATION_OF_PLASMA_LIPOPROTEIN_PARTICLE_LEVELS	5.4875e-18	Total_Lipids_in_HDL	Regulation Of Plasma Lipoprotein Particle Levels	23426	Total Lipids in HDL	HDL-L	HDL_L	0	Total lipids	#EC83BA	Total lipids	#B3DAF6FF
GO_HIGH_DENSITY_LIPOPROTEIN_PARTICLE_REMODELING	6.5053e-26	Total_Lipids_in_HDL	High Density Lipoprotein Particle Remodeling	23426	Total Lipids in HDL	HDL-L	HDL_L	0	Total lipids	#EC83BA	Total lipids	#B3DAF6FF
GO_REVERSE_CHOLESTEROL_TRANSPORT	7.8908e-29	Total_Lipids_in_HDL	Reverse Cholesterol Transport	23426	Total Lipids in HDL	HDL-L	HDL_L	0	Total lipids	#EC83BA	Total lipids	#B3DAF6FF
GO_STEROL_TRANSPORT	1.6234e-11	Total_Lipids_in_HDL	Sterol Transport	23426	Total Lipids in HDL	HDL-L	HDL_L	0	Total lipids	#EC83BA	Total lipids	#B3DAF6FF
GO_PHOSPHOLIPID_EFFLUX	1.5236e-11	Total_Lipids_in_HDL	Phospholipid Efflux	23426	Total Lipids in HDL	HDL-L	HDL_L	0	Total lipids	#EC83BA	Total lipids	#B3DAF6FF
GO_TRIGLYCERIDE_METABOLIC_PROCESS	6.6447e-11	Total_Lipids_in_HDL	Triglyceride Metabolic Process	23426	Total Lipids in HDL	HDL-L	HDL_L	0	Total lipids	#EC83BA	Total lipids	#B3DAF6FF
GO_CHOLESTEROL_STORAGE	1.1487e-08	Total_Lipids_in_HDL	Cholesterol Storage	23426	Total Lipids in HDL	HDL-L	HDL_L	0	Total lipids	#EC83BA	Total lipids	#B3DAF6FF
GO_REGULATION_OF_CDC42_PROTEIN_SIGNAL_TRANSDUCTION	2.6156e-09	Total_Lipids_in_HDL	Regulation Of Cdc42 Protein Signal Transduction	23426	Total Lipids in HDL	HDL-L	HDL_L	0	Total lipids	#EC83BA	Total lipids	#B3DAF6FF
GO_PROTEIN_CONTAINING_COMPLEX_REMODELING	3.7811e-27	Total_Lipids_in_HDL	Protein Containing Complex Remodeling	23426	Total Lipids in HDL	HDL-L	HDL_L	0	Total lipids	#EC83BA	Total lipids	#B3DAF6FF
GO_TRIGLYCERIDE_RICH_LIPOPROTEIN_PARTICLE_REMODELING	6.7602e-33	Total_Lipids_in_HDL	Triglyceride Rich Lipoprotein Particle Remodeling	23426	Total Lipids in HDL	HDL-L	HDL_L	0	Total lipids	#EC83BA	Total lipids	#B3DAF6FF
GO_CHYLOMICRON_REMODELING	2.4094e-19	Total_Lipids_in_HDL	Chylomicron Remodeling	23426	Total Lipids in HDL	HDL-L	HDL_L	0	Total lipids	#EC83BA	Total lipids	#B3DAF6FF
GO_VERY_LOW_DENSITY_LIPOPROTEIN_PARTICLE_REMODELING	4.8286e-24	Total_Lipids_in_HDL	Very Low Density Lipoprotein Particle Remodeling	23426	Total Lipids in HDL	HDL-L	HDL_L	0	Total lipids	#EC83BA	Total lipids	#B3DAF6FF
GO_CHYLOMICRON_ASSEMBLY	7.8633e-09	Total_Lipids_in_HDL	Chylomicron Assembly	23426	Total Lipids in HDL	HDL-L	HDL_L	0	Total lipids	#EC83BA	Total lipids	#B3DAF6FF
GO_HIGH_DENSITY_LIPOPROTEIN_PARTICLE_ASSEMBLY	8.7805e-12	Total_Lipids_in_HDL	High Density Lipoprotein Particle Assembly	23426	Total Lipids in HDL	HDL-L	HDL_L	0	Total lipids	#EC83BA	Total lipids	#B3DAF6FF
GO_PHOSPHOLIPID_HOMEOSTASIS	7.7376e-14	Total_Lipids_in_HDL	Phospholipid Homeostasis	23426	Total Lipids in HDL	HDL-L	HDL_L	0	Total lipids	#EC83BA	Total lipids	#B3DAF6FF
GO_TRIGLYCERIDE_RICH_LIPOPROTEIN_PARTICLE_CLEARANCE	1.8347e-17	Total_Lipids_in_HDL	Triglyceride Rich Lipoprotein Particle Clearance	23426	Total Lipids in HDL	HDL-L	HDL_L	0	Total lipids	#EC83BA	Total lipids	#B3DAF6FF
GO_DETOXIFICATION_OF_INORGANIC_COMPOUND	5.8107e-09	Total_Lipids_in_HDL	Detoxification Of Inorganic Compound	23426	Total Lipids in HDL	HDL-L	HDL_L	0	Total lipids	#EC83BA	Total lipids	#B3DAF6FF
GO_POSITIVE_REGULATION_OF_TRIGLYCERIDE_METABOLIC_PROCESS	5.4175e-08	Total_Lipids_in_HDL	Positive Regulation Of Triglyceride Metabolic Process	23426	Total Lipids in HDL	HDL-L	HDL_L	0	Total lipids	#EC83BA	Total lipids	#B3DAF6FF
GO_ACYLGLYCEROL_HOMEOSTASIS	3.5754e-11	Total_Lipids_in_IDL	Acylglycerol Homeostasis	23524	Total Lipids in IDL	IDL-L	IDL_L	0	Lipoprotein subclasses	#7E6E85	IDL	#E4F4DF
GO_LIPID_HOMEOSTASIS	1.0271e-13	Total_Lipids_in_IDL	Lipid Homeostasis	23524	Total Lipids in IDL	IDL-L	IDL_L	0	Lipoprotein subclasses	#7E6E85	IDL	#E4F4DF
GO_PROTEIN_LIPID_COMPLEX_SUBUNIT_ORGANIZATION	3.457e-14	Total_Lipids_in_IDL	Protein Lipid Complex Subunit Organization	23524	Total Lipids in IDL	IDL-L	IDL_L	0	Lipoprotein subclasses	#7E6E85	IDL	#E4F4DF
GO_REGULATION_OF_PLASMA_LIPOPROTEIN_PARTICLE_LEVELS	1.8431e-09	Total_Lipids_in_IDL	Regulation Of Plasma Lipoprotein Particle Levels	23524	Total Lipids in IDL	IDL-L	IDL_L	0	Lipoprotein subclasses	#7E6E85	IDL	#E4F4DF
GO_HIGH_DENSITY_LIPOPROTEIN_PARTICLE_REMODELING	1.58e-13	Total_Lipids_in_IDL	High Density Lipoprotein Particle Remodeling	23524	Total Lipids in IDL	IDL-L	IDL_L	0	Lipoprotein subclasses	#7E6E85	IDL	#E4F4DF
GO_REVERSE_CHOLESTEROL_TRANSPORT	6.2354e-15	Total_Lipids_in_IDL	Reverse Cholesterol Transport	23524	Total Lipids in IDL	IDL-L	IDL_L	0	Lipoprotein subclasses	#7E6E85	IDL	#E4F4DF
GO_STEROL_TRANSPORT	2.3908e-08	Total_Lipids_in_IDL	Sterol Transport	23524	Total Lipids in IDL	IDL-L	IDL_L	0	Lipoprotein subclasses	#7E6E85	IDL	#E4F4DF
GO_POSITIVE_REGULATION_OF_CHOLESTEROL_STORAGE	1.3032e-08	Total_Lipids_in_IDL	Positive Regulation Of Cholesterol Storage	23524	Total Lipids in IDL	IDL-L	IDL_L	0	Lipoprotein subclasses	#7E6E85	IDL	#E4F4DF
GO_PROTEIN_CONTAINING_COMPLEX_REMODELING	1.9307e-13	Total_Lipids_in_IDL	Protein Containing Complex Remodeling	23524	Total Lipids in IDL	IDL-L	IDL_L	0	Lipoprotein subclasses	#7E6E85	IDL	#E4F4DF
GO_TRIGLYCERIDE_RICH_LIPOPROTEIN_PARTICLE_REMODELING	1.4673e-13	Total_Lipids_in_IDL	Triglyceride Rich Lipoprotein Particle Remodeling	23524	Total Lipids in IDL	IDL-L	IDL_L	0	Lipoprotein subclasses	#7E6E85	IDL	#E4F4DF
GO_CHYLOMICRON_REMODELING	3.2076e-12	Total_Lipids_in_IDL	Chylomicron Remodeling	23524	Total Lipids in IDL	IDL-L	IDL_L	0	Lipoprotein subclasses	#7E6E85	IDL	#E4F4DF
GO_VERY_LOW_DENSITY_LIPOPROTEIN_PARTICLE_REMODELING	4.5912e-10	Total_Lipids_in_IDL	Very Low Density Lipoprotein Particle Remodeling	23524	Total Lipids in IDL	IDL-L	IDL_L	0	Lipoprotein subclasses	#7E6E85	IDL	#E4F4DF
GO_VERY_LOW_DENSITY_LIPOPROTEIN_PARTICLE_CLEARANCE	5.7979e-10	Total_Lipids_in_IDL	Very Low Density Lipoprotein Particle Clearance	23524	Total Lipids in IDL	IDL-L	IDL_L	0	Lipoprotein subclasses	#7E6E85	IDL	#E4F4DF
GO_TRIGLYCERIDE_RICH_LIPOPROTEIN_PARTICLE_CLEARANCE	3.8811e-14	Total_Lipids_in_IDL	Triglyceride Rich Lipoprotein Particle Clearance	23524	Total Lipids in IDL	IDL-L	IDL_L	0	Lipoprotein subclasses	#7E6E85	IDL	#E4F4DF
GO_ACYLGLYCEROL_HOMEOSTASIS	5.8824e-16	Total_Lipids_in_Large_HDL	Acylglycerol Homeostasis	23559	Total Lipids in Large HDL	L-HDL-L	L_HDL_L	0	Lipoprotein subclasses	#7E6E85	Large HDL	#DCF1D6
GO_STEROL_HOMEOSTASIS	2.5954e-10	Total_Lipids_in_Large_HDL	Sterol Homeostasis	23559	Total Lipids in Large HDL	L-HDL-L	L_HDL_L	0	Lipoprotein subclasses	#7E6E85	Large HDL	#DCF1D6
GO_PROTEIN_LIPID_COMPLEX_ASSEMBLY	1.0607e-10	Total_Lipids_in_Large_HDL	Protein Lipid Complex Assembly	23559	Total Lipids in Large HDL	L-HDL-L	L_HDL_L	0	Lipoprotein subclasses	#7E6E85	Large HDL	#DCF1D6
GO_LIPID_HOMEOSTASIS	3.3283e-12	Total_Lipids_in_Large_HDL	Lipid Homeostasis	23559	Total Lipids in Large HDL	L-HDL-L	L_HDL_L	0	Lipoprotein subclasses	#7E6E85	Large HDL	#DCF1D6
GO_REGULATION_OF_LIPOPROTEIN_LIPASE_ACTIVITY	4.0652e-13	Total_Lipids_in_Large_HDL	Regulation Of Lipoprotein Lipase Activity	23559	Total Lipids in Large HDL	L-HDL-L	L_HDL_L	0	Lipoprotein subclasses	#7E6E85	Large HDL	#DCF1D6
GO_PROTEIN_LIPID_COMPLEX_SUBUNIT_ORGANIZATION	3.0651e-17	Total_Lipids_in_Large_HDL	Protein Lipid Complex Subunit Organization	23559	Total Lipids in Large HDL	L-HDL-L	L_HDL_L	0	Lipoprotein subclasses	#7E6E85	Large HDL	#DCF1D6
GO_CELLULAR_RESPONSE_TO_ZINC_ION	6.3662e-08	Total_Lipids_in_Large_HDL	Cellular Response To Zinc Ion	23559	Total Lipids in Large HDL	L-HDL-L	L_HDL_L	0	Lipoprotein subclasses	#7E6E85	Large HDL	#DCF1D6
GO_NEUTRAL_LIPID_METABOLIC_PROCESS	4.6957e-10	Total_Lipids_in_Large_HDL	Neutral Lipid Metabolic Process	23559	Total Lipids in Large HDL	L-HDL-L	L_HDL_L	0	Lipoprotein subclasses	#7E6E85	Large HDL	#DCF1D6
GO_REGULATION_OF_PLASMA_LIPOPROTEIN_PARTICLE_LEVELS	6.5754e-11	Total_Lipids_in_Large_HDL	Regulation Of Plasma Lipoprotein Particle Levels	23559	Total Lipids in Large HDL	L-HDL-L	L_HDL_L	0	Lipoprotein subclasses	#7E6E85	Large HDL	#DCF1D6
GO_HIGH_DENSITY_LIPOPROTEIN_PARTICLE_REMODELING	8.3906e-11	Total_Lipids_in_Large_HDL	High Density Lipoprotein Particle Remodeling	23559	Total Lipids in Large HDL	L-HDL-L	L_HDL_L	0	Lipoprotein subclasses	#7E6E85	Large HDL	#DCF1D6
GO_REVERSE_CHOLESTEROL_TRANSPORT	2.7348e-17	Total_Lipids_in_Large_HDL	Reverse Cholesterol Transport	23559	Total Lipids in Large HDL	L-HDL-L	L_HDL_L	0	Lipoprotein subclasses	#7E6E85	Large HDL	#DCF1D6
GO_STEROL_TRANSPORT	4.9684e-09	Total_Lipids_in_Large_HDL	Sterol Transport	23559	Total Lipids in Large HDL	L-HDL-L	L_HDL_L	0	Lipoprotein subclasses	#7E6E85	Large HDL	#DCF1D6
GO_LOW_DENSITY_LIPOPROTEIN_PARTICLE_REMODELING	4.0258e-09	Total_Lipids_in_Large_HDL	Low Density Lipoprotein Particle Remodeling	23559	Total Lipids in Large HDL	L-HDL-L	L_HDL_L	0	Lipoprotein subclasses	#7E6E85	Large HDL	#DCF1D6
GO_PHOSPHOLIPID_EFFLUX	5.4732e-08	Total_Lipids_in_Large_HDL	Phospholipid Efflux	23559	Total Lipids in Large HDL	L-HDL-L	L_HDL_L	0	Lipoprotein subclasses	#7E6E85	Large HDL	#DCF1D6
GO_CHOLESTEROL_STORAGE	5.3357e-10	Total_Lipids_in_Large_HDL	Cholesterol Storage	23559	Total Lipids in Large HDL	L-HDL-L	L_HDL_L	0	Lipoprotein subclasses	#7E6E85	Large HDL	#DCF1D6
GO_POSITIVE_REGULATION_OF_CHOLESTEROL_STORAGE	2.7467e-08	Total_Lipids_in_Large_HDL	Positive Regulation Of Cholesterol Storage	23559	Total Lipids in Large HDL	L-HDL-L	L_HDL_L	0	Lipoprotein subclasses	#7E6E85	Large HDL	#DCF1D6
GO_REGULATION_OF_CDC42_PROTEIN_SIGNAL_TRANSDUCTION	7.6052e-10	Total_Lipids_in_Large_HDL	Regulation Of Cdc42 Protein Signal Transduction	23559	Total Lipids in Large HDL	L-HDL-L	L_HDL_L	0	Lipoprotein subclasses	#7E6E85	Large HDL	#DCF1D6
GO_PROTEIN_CONTAINING_COMPLEX_REMODELING	1.5825e-15	Total_Lipids_in_Large_HDL	Protein Containing Complex Remodeling	23559	Total Lipids in Large HDL	L-HDL-L	L_HDL_L	0	Lipoprotein subclasses	#7E6E85	Large HDL	#DCF1D6
GO_TRIGLYCERIDE_RICH_LIPOPROTEIN_PARTICLE_REMODELING	5.6367e-28	Total_Lipids_in_Large_HDL	Triglyceride Rich Lipoprotein Particle Remodeling	23559	Total Lipids in Large HDL	L-HDL-L	L_HDL_L	0	Lipoprotein subclasses	#7E6E85	Large HDL	#DCF1D6
GO_CHYLOMICRON_REMODELING	2.6792e-13	Total_Lipids_in_Large_HDL	Chylomicron Remodeling	23559	Total Lipids in Large HDL	L-HDL-L	L_HDL_L	0	Lipoprotein subclasses	#7E6E85	Large HDL	#DCF1D6
GO_VERY_LOW_DENSITY_LIPOPROTEIN_PARTICLE_REMODELING	2.1219e-19	Total_Lipids_in_Large_HDL	Very Low Density Lipoprotein Particle Remodeling	23559	Total Lipids in Large HDL	L-HDL-L	L_HDL_L	0	Lipoprotein subclasses	#7E6E85	Large HDL	#DCF1D6
GO_PHOSPHOLIPID_HOMEOSTASIS	8.1598e-10	Total_Lipids_in_Large_HDL	Phospholipid Homeostasis	23559	Total Lipids in Large HDL	L-HDL-L	L_HDL_L	0	Lipoprotein subclasses	#7E6E85	Large HDL	#DCF1D6
GO_TRIGLYCERIDE_RICH_LIPOPROTEIN_PARTICLE_CLEARANCE	3.2234e-13	Total_Lipids_in_Large_HDL	Triglyceride Rich Lipoprotein Particle Clearance	23559	Total Lipids in Large HDL	L-HDL-L	L_HDL_L	0	Lipoprotein subclasses	#7E6E85	Large HDL	#DCF1D6
GO_REGULATION_OF_LIPID_LOCALIZATION	1.7798e-08	Total_Lipids_in_Large_HDL	Regulation Of Lipid Localization	23559	Total Lipids in Large HDL	L-HDL-L	L_HDL_L	0	Lipoprotein subclasses	#7E6E85	Large HDL	#DCF1D6
GO_DETOXIFICATION_OF_INORGANIC_COMPOUND	4.9149e-10	Total_Lipids_in_Large_HDL	Detoxification Of Inorganic Compound	23559	Total Lipids in Large HDL	L-HDL-L	L_HDL_L	0	Lipoprotein subclasses	#7E6E85	Large HDL	#DCF1D6
GO_ACYLGLYCEROL_HOMEOSTASIS	4.8968e-08	Total_Lipids_in_Large_LDL	Acylglycerol Homeostasis	23531	Total Lipids in Large LDL	L-LDL-L	L_LDL_L	0	Lipoprotein subclasses	#7E6E85	Large LDL	#D3EECD
GO_STEROL_HOMEOSTASIS	2.4188e-09	Total_Lipids_in_Large_LDL	Sterol Homeostasis	23531	Total Lipids in Large LDL	L-LDL-L	L_LDL_L	0	Lipoprotein subclasses	#7E6E85	Large LDL	#D3EECD
GO_PROTEIN_LIPID_COMPLEX_ASSEMBLY	1.2827e-09	Total_Lipids_in_Large_LDL	Protein Lipid Complex Assembly	23531	Total Lipids in Large LDL	L-LDL-L	L_LDL_L	0	Lipoprotein subclasses	#7E6E85	Large LDL	#D3EECD
GO_ORGANIC_HYDROXY_COMPOUND_TRANSPORT	9.4501e-09	Total_Lipids_in_Large_LDL	Organic Hydroxy Compound Transport	23531	Total Lipids in Large LDL	L-LDL-L	L_LDL_L	0	Lipoprotein subclasses	#7E6E85	Large LDL	#D3EECD
GO_LIPID_HOMEOSTASIS	1.4387e-12	Total_Lipids_in_Large_LDL	Lipid Homeostasis	23531	Total Lipids in Large LDL	L-LDL-L	L_LDL_L	0	Lipoprotein subclasses	#7E6E85	Large LDL	#D3EECD
GO_CHOLESTEROL_EFFLUX	1.9578e-10	Total_Lipids_in_Large_LDL	Cholesterol Efflux	23531	Total Lipids in Large LDL	L-LDL-L	L_LDL_L	0	Lipoprotein subclasses	#7E6E85	Large LDL	#D3EECD
GO_PROTEIN_LIPID_COMPLEX_SUBUNIT_ORGANIZATION	1.1788e-13	Total_Lipids_in_Large_LDL	Protein Lipid Complex Subunit Organization	23531	Total Lipids in Large LDL	L-LDL-L	L_LDL_L	0	Lipoprotein subclasses	#7E6E85	Large LDL	#D3EECD
GO_REGULATION_OF_STEROL_TRANSPORT	9.4286e-09	Total_Lipids_in_Large_LDL	Regulation Of Sterol Transport	23531	Total Lipids in Large LDL	L-LDL-L	L_LDL_L	0	Lipoprotein subclasses	#7E6E85	Large LDL	#D3EECD
GO_REGULATION_OF_PLASMA_LIPOPROTEIN_PARTICLE_LEVELS	4.7431e-09	Total_Lipids_in_Large_LDL	Regulation Of Plasma Lipoprotein Particle Levels	23531	Total Lipids in Large LDL	L-LDL-L	L_LDL_L	0	Lipoprotein subclasses	#7E6E85	Large LDL	#D3EECD
GO_HIGH_DENSITY_LIPOPROTEIN_PARTICLE_REMODELING	2.8537e-15	Total_Lipids_in_Large_LDL	High Density Lipoprotein Particle Remodeling	23531	Total Lipids in Large LDL	L-LDL-L	L_LDL_L	0	Lipoprotein subclasses	#7E6E85	Large LDL	#D3EECD
GO_REVERSE_CHOLESTEROL_TRANSPORT	7.71e-15	Total_Lipids_in_Large_LDL	Reverse Cholesterol Transport	23531	Total Lipids in Large LDL	L-LDL-L	L_LDL_L	0	Lipoprotein subclasses	#7E6E85	Large LDL	#D3EECD
GO_STEROL_TRANSPORT	1.9199e-12	Total_Lipids_in_Large_LDL	Sterol Transport	23531	Total Lipids in Large LDL	L-LDL-L	L_LDL_L	0	Lipoprotein subclasses	#7E6E85	Large LDL	#D3EECD
GO_PROTEIN_CONTAINING_COMPLEX_REMODELING	5.8581e-13	Total_Lipids_in_Large_LDL	Protein Containing Complex Remodeling	23531	Total Lipids in Large LDL	L-LDL-L	L_LDL_L	0	Lipoprotein subclasses	#7E6E85	Large LDL	#D3EECD
GO_TRIGLYCERIDE_RICH_LIPOPROTEIN_PARTICLE_REMODELING	1.3573e-12	Total_Lipids_in_Large_LDL	Triglyceride Rich Lipoprotein Particle Remodeling	23531	Total Lipids in Large LDL	L-LDL-L	L_LDL_L	0	Lipoprotein subclasses	#7E6E85	Large LDL	#D3EECD
GO_VERY_LOW_DENSITY_LIPOPROTEIN_PARTICLE_REMODELING	2.6424e-10	Total_Lipids_in_Large_LDL	Very Low Density Lipoprotein Particle Remodeling	23531	Total Lipids in Large LDL	L-LDL-L	L_LDL_L	0	Lipoprotein subclasses	#7E6E85	Large LDL	#D3EECD
GO_TRIGLYCERIDE_RICH_LIPOPROTEIN_PARTICLE_CLEARANCE	2.5705e-08	Total_Lipids_in_Large_LDL	Triglyceride Rich Lipoprotein Particle Clearance	23531	Total Lipids in Large LDL	L-LDL-L	L_LDL_L	0	Lipoprotein subclasses	#7E6E85	Large LDL	#D3EECD
GO_ACYLGLYCEROL_HOMEOSTASIS	1.0214e-09	Total_Lipids_in_Large_VLDL	Acylglycerol Homeostasis	23496	Total Lipids in Large VLDL	L-VLDL-L	L_VLDL_L	0	Lipoprotein subclasses	#7E6E85	Large VLDL	#CBEAC4
GO_STEROL_HOMEOSTASIS	4.145e-11	Total_Lipids_in_Large_VLDL	Sterol Homeostasis	23496	Total Lipids in Large VLDL	L-VLDL-L	L_VLDL_L	0	Lipoprotein subclasses	#7E6E85	Large VLDL	#CBEAC4
GO_LIPID_HOMEOSTASIS	1.1009e-10	Total_Lipids_in_Large_VLDL	Lipid Homeostasis	23496	Total Lipids in Large VLDL	L-VLDL-L	L_VLDL_L	0	Lipoprotein subclasses	#7E6E85	Large VLDL	#CBEAC4
GO_REGULATION_OF_LIPOPROTEIN_LIPASE_ACTIVITY	1.2265e-15	Total_Lipids_in_Large_VLDL	Regulation Of Lipoprotein Lipase Activity	23496	Total Lipids in Large VLDL	L-VLDL-L	L_VLDL_L	0	Lipoprotein subclasses	#7E6E85	Large VLDL	#CBEAC4
GO_PROTEIN_LIPID_COMPLEX_SUBUNIT_ORGANIZATION	1.9928e-08	Total_Lipids_in_Large_VLDL	Protein Lipid Complex Subunit Organization	23496	Total Lipids in Large VLDL	L-VLDL-L	L_VLDL_L	0	Lipoprotein subclasses	#7E6E85	Large VLDL	#CBEAC4
GO_LIPID_LOCALIZATION	3.9494e-08	Total_Lipids_in_Large_VLDL	Lipid Localization	23496	Total Lipids in Large VLDL	L-VLDL-L	L_VLDL_L	0	Lipoprotein subclasses	#7E6E85	Large VLDL	#CBEAC4
GO_POSITIVE_REGULATION_OF_CHOLESTEROL_ESTERIFICATION	1.073e-08	Total_Lipids_in_Large_VLDL	Positive Regulation Of Cholesterol Esterification	23496	Total Lipids in Large VLDL	L-VLDL-L	L_VLDL_L	0	Lipoprotein subclasses	#7E6E85	Large VLDL	#CBEAC4
GO_CHOLESTEROL_STORAGE	6.2572e-11	Total_Lipids_in_Large_VLDL	Cholesterol Storage	23496	Total Lipids in Large VLDL	L-VLDL-L	L_VLDL_L	0	Lipoprotein subclasses	#7E6E85	Large VLDL	#CBEAC4
GO_POSITIVE_REGULATION_OF_CHOLESTEROL_STORAGE	2.7004e-11	Total_Lipids_in_Large_VLDL	Positive Regulation Of Cholesterol Storage	23496	Total Lipids in Large VLDL	L-VLDL-L	L_VLDL_L	0	Lipoprotein subclasses	#7E6E85	Large VLDL	#CBEAC4
GO_ACYLGLYCEROL_TRANSPORT	6.5365e-10	Total_Lipids_in_Large_VLDL	Acylglycerol Transport	23496	Total Lipids in Large VLDL	L-VLDL-L	L_VLDL_L	0	Lipoprotein subclasses	#7E6E85	Large VLDL	#CBEAC4
GO_PROTEIN_CONTAINING_COMPLEX_REMODELING	5.0571e-09	Total_Lipids_in_Large_VLDL	Protein Containing Complex Remodeling	23496	Total Lipids in Large VLDL	L-VLDL-L	L_VLDL_L	0	Lipoprotein subclasses	#7E6E85	Large VLDL	#CBEAC4
GO_TRIGLYCERIDE_RICH_LIPOPROTEIN_PARTICLE_REMODELING	2.4315e-12	Total_Lipids_in_Large_VLDL	Triglyceride Rich Lipoprotein Particle Remodeling	23496	Total Lipids in Large VLDL	L-VLDL-L	L_VLDL_L	0	Lipoprotein subclasses	#7E6E85	Large VLDL	#CBEAC4
GO_VERY_LOW_DENSITY_LIPOPROTEIN_PARTICLE_REMODELING	3.8686e-11	Total_Lipids_in_Large_VLDL	Very Low Density Lipoprotein Particle Remodeling	23496	Total Lipids in Large VLDL	L-VLDL-L	L_VLDL_L	0	Lipoprotein subclasses	#7E6E85	Large VLDL	#CBEAC4
GO_PHOSPHOLIPID_HOMEOSTASIS	5.1979e-09	Total_Lipids_in_Large_VLDL	Phospholipid Homeostasis	23496	Total Lipids in Large VLDL	L-VLDL-L	L_VLDL_L	0	Lipoprotein subclasses	#7E6E85	Large VLDL	#CBEAC4
GO_STEROL_HOMEOSTASIS	3.2311e-09	Total_Lipids_in_LDL	Sterol Homeostasis	23425	Total Lipids in LDL	LDL-L	LDL_L	0	Total lipids	#EC83BA	Total lipids	#B3DAF6FF
GO_PROTEIN_LIPID_COMPLEX_ASSEMBLY	3.0714e-09	Total_Lipids_in_LDL	Protein Lipid Complex Assembly	23425	Total Lipids in LDL	LDL-L	LDL_L	0	Total lipids	#EC83BA	Total lipids	#B3DAF6FF
GO_ORGANIC_HYDROXY_COMPOUND_TRANSPORT	3.9618e-09	Total_Lipids_in_LDL	Organic Hydroxy Compound Transport	23425	Total Lipids in LDL	LDL-L	LDL_L	0	Total lipids	#EC83BA	Total lipids	#B3DAF6FF
GO_LIPID_HOMEOSTASIS	1.6467e-11	Total_Lipids_in_LDL	Lipid Homeostasis	23425	Total Lipids in LDL	LDL-L	LDL_L	0	Total lipids	#EC83BA	Total lipids	#B3DAF6FF
GO_CHOLESTEROL_EFFLUX	5.3711e-10	Total_Lipids_in_LDL	Cholesterol Efflux	23425	Total Lipids in LDL	LDL-L	LDL_L	0	Total lipids	#EC83BA	Total lipids	#B3DAF6FF
GO_PROTEIN_LIPID_COMPLEX_SUBUNIT_ORGANIZATION	1.2192e-15	Total_Lipids_in_LDL	Protein Lipid Complex Subunit Organization	23425	Total Lipids in LDL	LDL-L	LDL_L	0	Total lipids	#EC83BA	Total lipids	#B3DAF6FF
GO_REGULATION_OF_STEROL_TRANSPORT	5.0758e-09	Total_Lipids_in_LDL	Regulation Of Sterol Transport	23425	Total Lipids in LDL	LDL-L	LDL_L	0	Total lipids	#EC83BA	Total lipids	#B3DAF6FF
GO_REGULATION_OF_PLASMA_LIPOPROTEIN_PARTICLE_LEVELS	6.5475e-10	Total_Lipids_in_LDL	Regulation Of Plasma Lipoprotein Particle Levels	23425	Total Lipids in LDL	LDL-L	LDL_L	0	Total lipids	#EC83BA	Total lipids	#B3DAF6FF
GO_HIGH_DENSITY_LIPOPROTEIN_PARTICLE_REMODELING	9.6692e-15	Total_Lipids_in_LDL	High Density Lipoprotein Particle Remodeling	23425	Total Lipids in LDL	LDL-L	LDL_L	0	Total lipids	#EC83BA	Total lipids	#B3DAF6FF
GO_REVERSE_CHOLESTEROL_TRANSPORT	1.6317e-13	Total_Lipids_in_LDL	Reverse Cholesterol Transport	23425	Total Lipids in LDL	LDL-L	LDL_L	0	Total lipids	#EC83BA	Total lipids	#B3DAF6FF
GO_STEROL_TRANSPORT	4.332e-13	Total_Lipids_in_LDL	Sterol Transport	23425	Total Lipids in LDL	LDL-L	LDL_L	0	Total lipids	#EC83BA	Total lipids	#B3DAF6FF
GO_LOW_DENSITY_LIPOPROTEIN_PARTICLE_REMODELING	5.935e-08	Total_Lipids_in_LDL	Low Density Lipoprotein Particle Remodeling	23425	Total Lipids in LDL	LDL-L	LDL_L	0	Total lipids	#EC83BA	Total lipids	#B3DAF6FF
GO_PROTEIN_CONTAINING_COMPLEX_REMODELING	1.101e-14	Total_Lipids_in_LDL	Protein Containing Complex Remodeling	23425	Total Lipids in LDL	LDL-L	LDL_L	0	Total lipids	#EC83BA	Total lipids	#B3DAF6FF
GO_TRIGLYCERIDE_RICH_LIPOPROTEIN_PARTICLE_REMODELING	1.1198e-12	Total_Lipids_in_LDL	Triglyceride Rich Lipoprotein Particle Remodeling	23425	Total Lipids in LDL	LDL-L	LDL_L	0	Total lipids	#EC83BA	Total lipids	#B3DAF6FF
GO_VERY_LOW_DENSITY_LIPOPROTEIN_PARTICLE_REMODELING	1.4652e-09	Total_Lipids_in_LDL	Very Low Density Lipoprotein Particle Remodeling	23425	Total Lipids in LDL	LDL-L	LDL_L	0	Total lipids	#EC83BA	Total lipids	#B3DAF6FF
GO_TRIGLYCERIDE_RICH_LIPOPROTEIN_PARTICLE_CLEARANCE	1.1052e-10	Total_Lipids_in_LDL	Triglyceride Rich Lipoprotein Particle Clearance	23425	Total Lipids in LDL	LDL-L	LDL_L	0	Total lipids	#EC83BA	Total lipids	#B3DAF6FF
GO_CELLULAR_RESPONSE_TO_LIPOPROTEIN_PARTICLE_STIMULUS	2.3582e-08	Total_Lipids_in_Lipoprotein_Particles	Cellular Response To Lipoprotein Particle Stimulus	23423	Total Lipids in Lipoprotein Particles	Total-L	Total_L	0	Total lipids	#EC83BA	Total lipids	#B3DAF6FF
GO_REGULATION_OF_LIPID_STORAGE	9.9752e-09	Total_Lipids_in_Lipoprotein_Particles	Regulation Of Lipid Storage	23423	Total Lipids in Lipoprotein Particles	Total-L	Total_L	0	Total lipids	#EC83BA	Total lipids	#B3DAF6FF
GO_STEROL_HOMEOSTASIS	2.7164e-16	Total_Lipids_in_Lipoprotein_Particles	Sterol Homeostasis	23423	Total Lipids in Lipoprotein Particles	Total-L	Total_L	0	Total lipids	#EC83BA	Total lipids	#B3DAF6FF
GO_PROTEIN_LIPID_COMPLEX_ASSEMBLY	4.8934e-13	Total_Lipids_in_Lipoprotein_Particles	Protein Lipid Complex Assembly	23423	Total Lipids in Lipoprotein Particles	Total-L	Total_L	0	Total lipids	#EC83BA	Total lipids	#B3DAF6FF
GO_ORGANIC_HYDROXY_COMPOUND_TRANSPORT	7.9282e-11	Total_Lipids_in_Lipoprotein_Particles	Organic Hydroxy Compound Transport	23423	Total Lipids in Lipoprotein Particles	Total-L	Total_L	0	Total lipids	#EC83BA	Total lipids	#B3DAF6FF
GO_LIPID_HOMEOSTASIS	1.196e-17	Total_Lipids_in_Lipoprotein_Particles	Lipid Homeostasis	23423	Total Lipids in Lipoprotein Particles	Total-L	Total_L	0	Total lipids	#EC83BA	Total lipids	#B3DAF6FF
GO_CHOLESTEROL_EFFLUX	5.7885e-12	Total_Lipids_in_Lipoprotein_Particles	Cholesterol Efflux	23423	Total Lipids in Lipoprotein Particles	Total-L	Total_L	0	Total lipids	#EC83BA	Total lipids	#B3DAF6FF
GO_REGULATION_OF_LIPOPROTEIN_LIPASE_ACTIVITY	2.1428e-11	Total_Lipids_in_Lipoprotein_Particles	Regulation Of Lipoprotein Lipase Activity	23423	Total Lipids in Lipoprotein Particles	Total-L	Total_L	0	Total lipids	#EC83BA	Total lipids	#B3DAF6FF
GO_PLASMA_LIPOPROTEIN_PARTICLE_CLEARANCE	1.1265e-08	Total_Lipids_in_Lipoprotein_Particles	Plasma Lipoprotein Particle Clearance	23423	Total Lipids in Lipoprotein Particles	Total-L	Total_L	0	Total lipids	#EC83BA	Total lipids	#B3DAF6FF
GO_PROTEIN_LIPID_COMPLEX_SUBUNIT_ORGANIZATION	2.6575e-24	Total_Lipids_in_Lipoprotein_Particles	Protein Lipid Complex Subunit Organization	23423	Total Lipids in Lipoprotein Particles	Total-L	Total_L	0	Total lipids	#EC83BA	Total lipids	#B3DAF6FF
GO_STEROID_METABOLIC_PROCESS	1.905e-11	Total_Lipids_in_Lipoprotein_Particles	Steroid Metabolic Process	23423	Total Lipids in Lipoprotein Particles	Total-L	Total_L	0	Total lipids	#EC83BA	Total lipids	#B3DAF6FF
GO_REGULATION_OF_STEROL_TRANSPORT	1.2837e-11	Total_Lipids_in_Lipoprotein_Particles	Regulation Of Sterol Transport	23423	Total Lipids in Lipoprotein Particles	Total-L	Total_L	0	Total lipids	#EC83BA	Total lipids	#B3DAF6FF
GO_NEUTRAL_LIPID_METABOLIC_PROCESS	3.2115e-09	Total_Lipids_in_Lipoprotein_Particles	Neutral Lipid Metabolic Process	23423	Total Lipids in Lipoprotein Particles	Total-L	Total_L	0	Total lipids	#EC83BA	Total lipids	#B3DAF6FF
GO_REGULATION_OF_PLASMA_LIPOPROTEIN_PARTICLE_LEVELS	2.4748e-16	Total_Lipids_in_Lipoprotein_Particles	Regulation Of Plasma Lipoprotein Particle Levels	23423	Total Lipids in Lipoprotein Particles	Total-L	Total_L	0	Total lipids	#EC83BA	Total lipids	#B3DAF6FF
GO_HIGH_DENSITY_LIPOPROTEIN_PARTICLE_REMODELING	5.1338e-19	Total_Lipids_in_Lipoprotein_Particles	High Density Lipoprotein Particle Remodeling	23423	Total Lipids in Lipoprotein Particles	Total-L	Total_L	0	Total lipids	#EC83BA	Total lipids	#B3DAF6FF
GO_REVERSE_CHOLESTEROL_TRANSPORT	9.9122e-19	Total_Lipids_in_Lipoprotein_Particles	Reverse Cholesterol Transport	23423	Total Lipids in Lipoprotein Particles	Total-L	Total_L	0	Total lipids	#EC83BA	Total lipids	#B3DAF6FF
GO_STEROL_TRANSPORT	2.9101e-15	Total_Lipids_in_Lipoprotein_Particles	Sterol Transport	23423	Total Lipids in Lipoprotein Particles	Total-L	Total_L	0	Total lipids	#EC83BA	Total lipids	#B3DAF6FF
GO_LOW_DENSITY_LIPOPROTEIN_PARTICLE_REMODELING	3.737e-09	Total_Lipids_in_Lipoprotein_Particles	Low Density Lipoprotein Particle Remodeling	23423	Total Lipids in Lipoprotein Particles	Total-L	Total_L	0	Total lipids	#EC83BA	Total lipids	#B3DAF6FF
GO_LIPID_STORAGE	1.2173e-10	Total_Lipids_in_Lipoprotein_Particles	Lipid Storage	23423	Total Lipids in Lipoprotein Particles	Total-L	Total_L	0	Total lipids	#EC83BA	Total lipids	#B3DAF6FF
GO_LIPID_LOCALIZATION	1.4969e-09	Total_Lipids_in_Lipoprotein_Particles	Lipid Localization	23423	Total Lipids in Lipoprotein Particles	Total-L	Total_L	0	Total lipids	#EC83BA	Total lipids	#B3DAF6FF
GO_STEROL_METABOLIC_PROCESS	1.6743e-13	Total_Lipids_in_Lipoprotein_Particles	Sterol Metabolic Process	23423	Total Lipids in Lipoprotein Particles	Total-L	Total_L	0	Total lipids	#EC83BA	Total lipids	#B3DAF6FF
GO_TRIGLYCERIDE_METABOLIC_PROCESS	2.4053e-08	Total_Lipids_in_Lipoprotein_Particles	Triglyceride Metabolic Process	23423	Total Lipids in Lipoprotein Particles	Total-L	Total_L	0	Total lipids	#EC83BA	Total lipids	#B3DAF6FF
GO_CHOLESTEROL_STORAGE	6.3108e-10	Total_Lipids_in_Lipoprotein_Particles	Cholesterol Storage	23423	Total Lipids in Lipoprotein Particles	Total-L	Total_L	0	Total lipids	#EC83BA	Total lipids	#B3DAF6FF
GO_PROTEIN_CONTAINING_COMPLEX_REMODELING	2.2674e-22	Total_Lipids_in_Lipoprotein_Particles	Protein Containing Complex Remodeling	23423	Total Lipids in Lipoprotein Particles	Total-L	Total_L	0	Total lipids	#EC83BA	Total lipids	#B3DAF6FF
GO_TRIGLYCERIDE_RICH_LIPOPROTEIN_PARTICLE_REMODELING	5.7166e-20	Total_Lipids_in_Lipoprotein_Particles	Triglyceride Rich Lipoprotein Particle Remodeling	23423	Total Lipids in Lipoprotein Particles	Total-L	Total_L	0	Total lipids	#EC83BA	Total lipids	#B3DAF6FF
GO_VERY_LOW_DENSITY_LIPOPROTEIN_PARTICLE_REMODELING	1.228e-15	Total_Lipids_in_Lipoprotein_Particles	Very Low Density Lipoprotein Particle Remodeling	23423	Total Lipids in Lipoprotein Particles	Total-L	Total_L	0	Total lipids	#EC83BA	Total lipids	#B3DAF6FF
GO_HIGH_DENSITY_LIPOPROTEIN_PARTICLE_ASSEMBLY	4.1452e-12	Total_Lipids_in_Lipoprotein_Particles	High Density Lipoprotein Particle Assembly	23423	Total Lipids in Lipoprotein Particles	Total-L	Total_L	0	Total lipids	#EC83BA	Total lipids	#B3DAF6FF
GO_STEROID_ESTERIFICATION	2.1701e-08	Total_Lipids_in_Lipoprotein_Particles	Steroid Esterification	23423	Total Lipids in Lipoprotein Particles	Total-L	Total_L	0	Total lipids	#EC83BA	Total lipids	#B3DAF6FF
GO_PHOSPHOLIPID_HOMEOSTASIS	9.3996e-14	Total_Lipids_in_Lipoprotein_Particles	Phospholipid Homeostasis	23423	Total Lipids in Lipoprotein Particles	Total-L	Total_L	0	Total lipids	#EC83BA	Total lipids	#B3DAF6FF
GO_REGULATION_OF_LIPID_LOCALIZATION	1.9148e-09	Total_Lipids_in_Lipoprotein_Particles	Regulation Of Lipid Localization	23423	Total Lipids in Lipoprotein Particles	Total-L	Total_L	0	Total lipids	#EC83BA	Total lipids	#B3DAF6FF
GO_ACYLGLYCEROL_HOMEOSTASIS	9.418e-11	Total_Lipids_in_Medium_HDL	Acylglycerol Homeostasis	23566	Total Lipids in Medium HDL	M-HDL-L	M_HDL_L	0	Lipoprotein subclasses	#7E6E85	Medium HDL	#C2E7BB
GO_STEROL_HOMEOSTASIS	3.679e-16	Total_Lipids_in_Medium_HDL	Sterol Homeostasis	23566	Total Lipids in Medium HDL	M-HDL-L	M_HDL_L	0	Lipoprotein subclasses	#7E6E85	Medium HDL	#C2E7BB
GO_PROTEIN_LIPID_COMPLEX_ASSEMBLY	4.0733e-13	Total_Lipids_in_Medium_HDL	Protein Lipid Complex Assembly	23566	Total Lipids in Medium HDL	M-HDL-L	M_HDL_L	0	Lipoprotein subclasses	#7E6E85	Medium HDL	#C2E7BB
GO_ORGANIC_HYDROXY_COMPOUND_TRANSPORT	4.5828e-08	Total_Lipids_in_Medium_HDL	Organic Hydroxy Compound Transport	23566	Total Lipids in Medium HDL	M-HDL-L	M_HDL_L	0	Lipoprotein subclasses	#7E6E85	Medium HDL	#C2E7BB
GO_LIPID_HOMEOSTASIS	6.3298e-14	Total_Lipids_in_Medium_HDL	Lipid Homeostasis	23566	Total Lipids in Medium HDL	M-HDL-L	M_HDL_L	0	Lipoprotein subclasses	#7E6E85	Medium HDL	#C2E7BB
GO_CHOLESTEROL_EFFLUX	7.0146e-10	Total_Lipids_in_Medium_HDL	Cholesterol Efflux	23566	Total Lipids in Medium HDL	M-HDL-L	M_HDL_L	0	Lipoprotein subclasses	#7E6E85	Medium HDL	#C2E7BB
GO_REGULATION_OF_LIPOPROTEIN_LIPASE_ACTIVITY	1.7278e-22	Total_Lipids_in_Medium_HDL	Regulation Of Lipoprotein Lipase Activity	23566	Total Lipids in Medium HDL	M-HDL-L	M_HDL_L	0	Lipoprotein subclasses	#7E6E85	Medium HDL	#C2E7BB
GO_PLASMA_LIPOPROTEIN_PARTICLE_CLEARANCE	1.7348e-10	Total_Lipids_in_Medium_HDL	Plasma Lipoprotein Particle Clearance	23566	Total Lipids in Medium HDL	M-HDL-L	M_HDL_L	0	Lipoprotein subclasses	#7E6E85	Medium HDL	#C2E7BB
GO_PROTEIN_LIPID_COMPLEX_SUBUNIT_ORGANIZATION	7.9675e-23	Total_Lipids_in_Medium_HDL	Protein Lipid Complex Subunit Organization	23566	Total Lipids in Medium HDL	M-HDL-L	M_HDL_L	0	Lipoprotein subclasses	#7E6E85	Medium HDL	#C2E7BB
GO_NEUTRAL_LIPID_BIOSYNTHETIC_PROCESS	2.8812e-08	Total_Lipids_in_Medium_HDL	Neutral Lipid Biosynthetic Process	23566	Total Lipids in Medium HDL	M-HDL-L	M_HDL_L	0	Lipoprotein subclasses	#7E6E85	Medium HDL	#C2E7BB
GO_LIPID_METABOLIC_PROCESS	2.771e-08	Total_Lipids_in_Medium_HDL	Lipid Metabolic Process	23566	Total Lipids in Medium HDL	M-HDL-L	M_HDL_L	0	Lipoprotein subclasses	#7E6E85	Medium HDL	#C2E7BB
GO_NEUTRAL_LIPID_METABOLIC_PROCESS	3.1108e-14	Total_Lipids_in_Medium_HDL	Neutral Lipid Metabolic Process	23566	Total Lipids in Medium HDL	M-HDL-L	M_HDL_L	0	Lipoprotein subclasses	#7E6E85	Medium HDL	#C2E7BB
GO_REGULATION_OF_PLASMA_LIPOPROTEIN_PARTICLE_LEVELS	7.4882e-16	Total_Lipids_in_Medium_HDL	Regulation Of Plasma Lipoprotein Particle Levels	23566	Total Lipids in Medium HDL	M-HDL-L	M_HDL_L	0	Lipoprotein subclasses	#7E6E85	Medium HDL	#C2E7BB
GO_HIGH_DENSITY_LIPOPROTEIN_PARTICLE_REMODELING	5.757e-23	Total_Lipids_in_Medium_HDL	High Density Lipoprotein Particle Remodeling	23566	Total Lipids in Medium HDL	M-HDL-L	M_HDL_L	0	Lipoprotein subclasses	#7E6E85	Medium HDL	#C2E7BB
GO_REVERSE_CHOLESTEROL_TRANSPORT	1.5425e-28	Total_Lipids_in_Medium_HDL	Reverse Cholesterol Transport	23566	Total Lipids in Medium HDL	M-HDL-L	M_HDL_L	0	Lipoprotein subclasses	#7E6E85	Medium HDL	#C2E7BB
GO_STEROL_TRANSPORT	2.8539e-12	Total_Lipids_in_Medium_HDL	Sterol Transport	23566	Total Lipids in Medium HDL	M-HDL-L	M_HDL_L	0	Lipoprotein subclasses	#7E6E85	Medium HDL	#C2E7BB
GO_LIPID_LOCALIZATION	5.21e-08	Total_Lipids_in_Medium_HDL	Lipid Localization	23566	Total Lipids in Medium HDL	M-HDL-L	M_HDL_L	0	Lipoprotein subclasses	#7E6E85	Medium HDL	#C2E7BB
GO_STEROL_METABOLIC_PROCESS	8.7392e-09	Total_Lipids_in_Medium_HDL	Sterol Metabolic Process	23566	Total Lipids in Medium HDL	M-HDL-L	M_HDL_L	0	Lipoprotein subclasses	#7E6E85	Medium HDL	#C2E7BB
GO_TRIGLYCERIDE_METABOLIC_PROCESS	4.2964e-14	Total_Lipids_in_Medium_HDL	Triglyceride Metabolic Process	23566	Total Lipids in Medium HDL	M-HDL-L	M_HDL_L	0	Lipoprotein subclasses	#7E6E85	Medium HDL	#C2E7BB
GO_CHOLESTEROL_STORAGE	2.488e-09	Total_Lipids_in_Medium_HDL	Cholesterol Storage	23566	Total Lipids in Medium HDL	M-HDL-L	M_HDL_L	0	Lipoprotein subclasses	#7E6E85	Medium HDL	#C2E7BB
GO_PROTEIN_CONTAINING_COMPLEX_REMODELING	7.5794e-23	Total_Lipids_in_Medium_HDL	Protein Containing Complex Remodeling	23566	Total Lipids in Medium HDL	M-HDL-L	M_HDL_L	0	Lipoprotein subclasses	#7E6E85	Medium HDL	#C2E7BB
GO_TRIGLYCERIDE_RICH_LIPOPROTEIN_PARTICLE_REMODELING	2.7514e-27	Total_Lipids_in_Medium_HDL	Triglyceride Rich Lipoprotein Particle Remodeling	23566	Total Lipids in Medium HDL	M-HDL-L	M_HDL_L	0	Lipoprotein subclasses	#7E6E85	Medium HDL	#C2E7BB
GO_CHYLOMICRON_REMODELING	2.2212e-15	Total_Lipids_in_Medium_HDL	Chylomicron Remodeling	23566	Total Lipids in Medium HDL	M-HDL-L	M_HDL_L	0	Lipoprotein subclasses	#7E6E85	Medium HDL	#C2E7BB
GO_VERY_LOW_DENSITY_LIPOPROTEIN_PARTICLE_REMODELING	1.0578e-18	Total_Lipids_in_Medium_HDL	Very Low Density Lipoprotein Particle Remodeling	23566	Total Lipids in Medium HDL	M-HDL-L	M_HDL_L	0	Lipoprotein subclasses	#7E6E85	Medium HDL	#C2E7BB
GO_HIGH_DENSITY_LIPOPROTEIN_PARTICLE_ASSEMBLY	2.4786e-11	Total_Lipids_in_Medium_HDL	High Density Lipoprotein Particle Assembly	23566	Total Lipids in Medium HDL	M-HDL-L	M_HDL_L	0	Lipoprotein subclasses	#7E6E85	Medium HDL	#C2E7BB
GO_HIGH_DENSITY_LIPOPROTEIN_PARTICLE_CLEARANCE	6.0636e-09	Total_Lipids_in_Medium_HDL	High Density Lipoprotein Particle Clearance	23566	Total Lipids in Medium HDL	M-HDL-L	M_HDL_L	0	Lipoprotein subclasses	#7E6E85	Medium HDL	#C2E7BB
GO_PHOSPHOLIPID_HOMEOSTASIS	2.0983e-12	Total_Lipids_in_Medium_HDL	Phospholipid Homeostasis	23566	Total Lipids in Medium HDL	M-HDL-L	M_HDL_L	0	Lipoprotein subclasses	#7E6E85	Medium HDL	#C2E7BB
GO_TRIGLYCERIDE_RICH_LIPOPROTEIN_PARTICLE_CLEARANCE	7.2959e-18	Total_Lipids_in_Medium_HDL	Triglyceride Rich Lipoprotein Particle Clearance	23566	Total Lipids in Medium HDL	M-HDL-L	M_HDL_L	0	Lipoprotein subclasses	#7E6E85	Medium HDL	#C2E7BB
GO_CELLULAR_RESPONSE_TO_LIPOPROTEIN_PARTICLE_STIMULUS	5.2969e-08	Total_Lipids_in_Medium_LDL	Cellular Response To Lipoprotein Particle Stimulus	23538	Total Lipids in Medium LDL	M-LDL-L	M_LDL_L	0	Lipoprotein subclasses	#7E6E85	Medium LDL	#BAE3B3
GO_STEROL_HOMEOSTASIS	1.5611e-14	Total_Lipids_in_Medium_LDL	Sterol Homeostasis	23538	Total Lipids in Medium LDL	M-LDL-L	M_LDL_L	0	Lipoprotein subclasses	#7E6E85	Medium LDL	#BAE3B3
GO_PROTEIN_LIPID_COMPLEX_ASSEMBLY	4.496e-11	Total_Lipids_in_Medium_LDL	Protein Lipid Complex Assembly	23538	Total Lipids in Medium LDL	M-LDL-L	M_LDL_L	0	Lipoprotein subclasses	#7E6E85	Medium LDL	#BAE3B3
GO_LIPID_DIGESTION	2.9419e-08	Total_Lipids_in_Medium_LDL	Lipid Digestion	23538	Total Lipids in Medium LDL	M-LDL-L	M_LDL_L	0	Lipoprotein subclasses	#7E6E85	Medium LDL	#BAE3B3
GO_ORGANIC_HYDROXY_COMPOUND_TRANSPORT	1.119e-09	Total_Lipids_in_Medium_LDL	Organic Hydroxy Compound Transport	23538	Total Lipids in Medium LDL	M-LDL-L	M_LDL_L	0	Lipoprotein subclasses	#7E6E85	Medium LDL	#BAE3B3
GO_LIPID_HOMEOSTASIS	2.6155e-12	Total_Lipids_in_Medium_LDL	Lipid Homeostasis	23538	Total Lipids in Medium LDL	M-LDL-L	M_LDL_L	0	Lipoprotein subclasses	#7E6E85	Medium LDL	#BAE3B3
GO_CHOLESTEROL_EFFLUX	1.4497e-17	Total_Lipids_in_Medium_LDL	Cholesterol Efflux	23538	Total Lipids in Medium LDL	M-LDL-L	M_LDL_L	0	Lipoprotein subclasses	#7E6E85	Medium LDL	#BAE3B3
GO_REGULATION_OF_MACROPHAGE_DERIVED_FOAM_CELL_DIFFERENTIATION	7.5202e-10	Total_Lipids_in_Medium_LDL	Regulation Of Macrophage Derived Foam Cell Differentiation	23538	Total Lipids in Medium LDL	M-LDL-L	M_LDL_L	0	Lipoprotein subclasses	#7E6E85	Medium LDL	#BAE3B3
GO_REGULATION_OF_LIPOPROTEIN_LIPASE_ACTIVITY	1.5714e-10	Total_Lipids_in_Medium_LDL	Regulation Of Lipoprotein Lipase Activity	23538	Total Lipids in Medium LDL	M-LDL-L	M_LDL_L	0	Lipoprotein subclasses	#7E6E85	Medium LDL	#BAE3B3
GO_PROTEIN_LIPID_COMPLEX_SUBUNIT_ORGANIZATION	2.7012e-15	Total_Lipids_in_Medium_LDL	Protein Lipid Complex Subunit Organization	23538	Total Lipids in Medium LDL	M-LDL-L	M_LDL_L	0	Lipoprotein subclasses	#7E6E85	Medium LDL	#BAE3B3
GO_REGULATION_OF_LIPID_TRANSPORT	3.5107e-08	Total_Lipids_in_Medium_LDL	Regulation Of Lipid Transport	23538	Total Lipids in Medium LDL	M-LDL-L	M_LDL_L	0	Lipoprotein subclasses	#7E6E85	Medium LDL	#BAE3B3
GO_REGULATION_OF_STEROL_TRANSPORT	1.111e-12	Total_Lipids_in_Medium_LDL	Regulation Of Sterol Transport	23538	Total Lipids in Medium LDL	M-LDL-L	M_LDL_L	0	Lipoprotein subclasses	#7E6E85	Medium LDL	#BAE3B3
GO_REGULATION_OF_PLASMA_LIPOPROTEIN_PARTICLE_LEVELS	2.9593e-10	Total_Lipids_in_Medium_LDL	Regulation Of Plasma Lipoprotein Particle Levels	23538	Total Lipids in Medium LDL	M-LDL-L	M_LDL_L	0	Lipoprotein subclasses	#7E6E85	Medium LDL	#BAE3B3
GO_HIGH_DENSITY_LIPOPROTEIN_PARTICLE_REMODELING	8.8679e-13	Total_Lipids_in_Medium_LDL	High Density Lipoprotein Particle Remodeling	23538	Total Lipids in Medium LDL	M-LDL-L	M_LDL_L	0	Lipoprotein subclasses	#7E6E85	Medium LDL	#BAE3B3
GO_REVERSE_CHOLESTEROL_TRANSPORT	3.8852e-14	Total_Lipids_in_Medium_LDL	Reverse Cholesterol Transport	23538	Total Lipids in Medium LDL	M-LDL-L	M_LDL_L	0	Lipoprotein subclasses	#7E6E85	Medium LDL	#BAE3B3
GO_STEROL_TRANSPORT	1.5938e-13	Total_Lipids_in_Medium_LDL	Sterol Transport	23538	Total Lipids in Medium LDL	M-LDL-L	M_LDL_L	0	Lipoprotein subclasses	#7E6E85	Medium LDL	#BAE3B3
GO_PHOSPHOLIPID_EFFLUX	2.6327e-10	Total_Lipids_in_Medium_LDL	Phospholipid Efflux	23538	Total Lipids in Medium LDL	M-LDL-L	M_LDL_L	0	Lipoprotein subclasses	#7E6E85	Medium LDL	#BAE3B3
GO_CHOLESTEROL_STORAGE	6.505e-10	Total_Lipids_in_Medium_LDL	Cholesterol Storage	23538	Total Lipids in Medium LDL	M-LDL-L	M_LDL_L	0	Lipoprotein subclasses	#7E6E85	Medium LDL	#BAE3B3
GO_POSITIVE_REGULATION_OF_CHOLESTEROL_STORAGE	1.7092e-08	Total_Lipids_in_Medium_LDL	Positive Regulation Of Cholesterol Storage	23538	Total Lipids in Medium LDL	M-LDL-L	M_LDL_L	0	Lipoprotein subclasses	#7E6E85	Medium LDL	#BAE3B3
GO_PROTEIN_CONTAINING_COMPLEX_REMODELING	3.7984e-14	Total_Lipids_in_Medium_LDL	Protein Containing Complex Remodeling	23538	Total Lipids in Medium LDL	M-LDL-L	M_LDL_L	0	Lipoprotein subclasses	#7E6E85	Medium LDL	#BAE3B3
GO_TRIGLYCERIDE_RICH_LIPOPROTEIN_PARTICLE_REMODELING	1.7298e-18	Total_Lipids_in_Medium_LDL	Triglyceride Rich Lipoprotein Particle Remodeling	23538	Total Lipids in Medium LDL	M-LDL-L	M_LDL_L	0	Lipoprotein subclasses	#7E6E85	Medium LDL	#BAE3B3
GO_CHYLOMICRON_REMODELING	4.3174e-12	Total_Lipids_in_Medium_LDL	Chylomicron Remodeling	23538	Total Lipids in Medium LDL	M-LDL-L	M_LDL_L	0	Lipoprotein subclasses	#7E6E85	Medium LDL	#BAE3B3
GO_VERY_LOW_DENSITY_LIPOPROTEIN_PARTICLE_REMODELING	1.5875e-14	Total_Lipids_in_Medium_LDL	Very Low Density Lipoprotein Particle Remodeling	23538	Total Lipids in Medium LDL	M-LDL-L	M_LDL_L	0	Lipoprotein subclasses	#7E6E85	Medium LDL	#BAE3B3
GO_CHYLOMICRON_ASSEMBLY	4.2026e-08	Total_Lipids_in_Medium_LDL	Chylomicron Assembly	23538	Total Lipids in Medium LDL	M-LDL-L	M_LDL_L	0	Lipoprotein subclasses	#7E6E85	Medium LDL	#BAE3B3
GO_HIGH_DENSITY_LIPOPROTEIN_PARTICLE_ASSEMBLY	3.3705e-08	Total_Lipids_in_Medium_LDL	High Density Lipoprotein Particle Assembly	23538	Total Lipids in Medium LDL	M-LDL-L	M_LDL_L	0	Lipoprotein subclasses	#7E6E85	Medium LDL	#BAE3B3
GO_VERY_LOW_DENSITY_LIPOPROTEIN_PARTICLE_CLEARANCE	9.9004e-09	Total_Lipids_in_Medium_LDL	Very Low Density Lipoprotein Particle Clearance	23538	Total Lipids in Medium LDL	M-LDL-L	M_LDL_L	0	Lipoprotein subclasses	#7E6E85	Medium LDL	#BAE3B3
GO_FOAM_CELL_DIFFERENTIATION	3.3836e-08	Total_Lipids_in_Medium_LDL	Foam Cell Differentiation	23538	Total Lipids in Medium LDL	M-LDL-L	M_LDL_L	0	Lipoprotein subclasses	#7E6E85	Medium LDL	#BAE3B3
GO_REGULATION_OF_LIPID_LOCALIZATION	9.1083e-10	Total_Lipids_in_Medium_LDL	Regulation Of Lipid Localization	23538	Total Lipids in Medium LDL	M-LDL-L	M_LDL_L	0	Lipoprotein subclasses	#7E6E85	Medium LDL	#BAE3B3
GO_REGULATION_OF_INTESTINAL_CHOLESTEROL_ABSORPTION	1.108e-08	Total_Lipids_in_Medium_LDL	Regulation Of Intestinal Cholesterol Absorption	23538	Total Lipids in Medium LDL	M-LDL-L	M_LDL_L	0	Lipoprotein subclasses	#7E6E85	Medium LDL	#BAE3B3
GO_CELLULAR_RESPONSE_TO_LIPOPROTEIN_PARTICLE_STIMULUS	6.9064e-08	Total_Lipids_in_Medium_VLDL	Cellular Response To Lipoprotein Particle Stimulus	23503	Total Lipids in Medium VLDL	M-VLDL-L	M_VLDL_L	0	Lipoprotein subclasses	#7E6E85	Medium VLDL	#B1E0AB
GO_ACYLGLYCEROL_HOMEOSTASIS	9.1761e-09	Total_Lipids_in_Medium_VLDL	Acylglycerol Homeostasis	23503	Total Lipids in Medium VLDL	M-VLDL-L	M_VLDL_L	0	Lipoprotein subclasses	#7E6E85	Medium VLDL	#B1E0AB
GO_REGULATION_OF_LIPID_STORAGE	2.2186e-09	Total_Lipids_in_Medium_VLDL	Regulation Of Lipid Storage	23503	Total Lipids in Medium VLDL	M-VLDL-L	M_VLDL_L	0	Lipoprotein subclasses	#7E6E85	Medium VLDL	#B1E0AB
GO_STEROL_HOMEOSTASIS	1.3408e-13	Total_Lipids_in_Medium_VLDL	Sterol Homeostasis	23503	Total Lipids in Medium VLDL	M-VLDL-L	M_VLDL_L	0	Lipoprotein subclasses	#7E6E85	Medium VLDL	#B1E0AB
GO_ORGANIC_HYDROXY_COMPOUND_TRANSPORT	2.9897e-08	Total_Lipids_in_Medium_VLDL	Organic Hydroxy Compound Transport	23503	Total Lipids in Medium VLDL	M-VLDL-L	M_VLDL_L	0	Lipoprotein subclasses	#7E6E85	Medium VLDL	#B1E0AB
GO_LIPID_HOMEOSTASIS	2.0743e-14	Total_Lipids_in_Medium_VLDL	Lipid Homeostasis	23503	Total Lipids in Medium VLDL	M-VLDL-L	M_VLDL_L	0	Lipoprotein subclasses	#7E6E85	Medium VLDL	#B1E0AB
GO_CHOLESTEROL_EFFLUX	4.9529e-11	Total_Lipids_in_Medium_VLDL	Cholesterol Efflux	23503	Total Lipids in Medium VLDL	M-VLDL-L	M_VLDL_L	0	Lipoprotein subclasses	#7E6E85	Medium VLDL	#B1E0AB
GO_REGULATION_OF_MACROPHAGE_DERIVED_FOAM_CELL_DIFFERENTIATION	8.1469e-11	Total_Lipids_in_Medium_VLDL	Regulation Of Macrophage Derived Foam Cell Differentiation	23503	Total Lipids in Medium VLDL	M-VLDL-L	M_VLDL_L	0	Lipoprotein subclasses	#7E6E85	Medium VLDL	#B1E0AB
GO_REGULATION_OF_LIPOPROTEIN_LIPASE_ACTIVITY	1.6225e-10	Total_Lipids_in_Medium_VLDL	Regulation Of Lipoprotein Lipase Activity	23503	Total Lipids in Medium VLDL	M-VLDL-L	M_VLDL_L	0	Lipoprotein subclasses	#7E6E85	Medium VLDL	#B1E0AB
GO_PROTEIN_LIPID_COMPLEX_SUBUNIT_ORGANIZATION	8.5097e-14	Total_Lipids_in_Medium_VLDL	Protein Lipid Complex Subunit Organization	23503	Total Lipids in Medium VLDL	M-VLDL-L	M_VLDL_L	0	Lipoprotein subclasses	#7E6E85	Medium VLDL	#B1E0AB
GO_STEROID_METABOLIC_PROCESS	3.1557e-08	Total_Lipids_in_Medium_VLDL	Steroid Metabolic Process	23503	Total Lipids in Medium VLDL	M-VLDL-L	M_VLDL_L	0	Lipoprotein subclasses	#7E6E85	Medium VLDL	#B1E0AB
GO_REGULATION_OF_STEROL_TRANSPORT	4.2866e-10	Total_Lipids_in_Medium_VLDL	Regulation Of Sterol Transport	23503	Total Lipids in Medium VLDL	M-VLDL-L	M_VLDL_L	0	Lipoprotein subclasses	#7E6E85	Medium VLDL	#B1E0AB
GO_REGULATION_OF_PLASMA_LIPOPROTEIN_PARTICLE_LEVELS	4.7825e-11	Total_Lipids_in_Medium_VLDL	Regulation Of Plasma Lipoprotein Particle Levels	23503	Total Lipids in Medium VLDL	M-VLDL-L	M_VLDL_L	0	Lipoprotein subclasses	#7E6E85	Medium VLDL	#B1E0AB
GO_HIGH_DENSITY_LIPOPROTEIN_PARTICLE_REMODELING	1.7773e-09	Total_Lipids_in_Medium_VLDL	High Density Lipoprotein Particle Remodeling	23503	Total Lipids in Medium VLDL	M-VLDL-L	M_VLDL_L	0	Lipoprotein subclasses	#7E6E85	Medium VLDL	#B1E0AB
GO_REVERSE_CHOLESTEROL_TRANSPORT	1.7698e-08	Total_Lipids_in_Medium_VLDL	Reverse Cholesterol Transport	23503	Total Lipids in Medium VLDL	M-VLDL-L	M_VLDL_L	0	Lipoprotein subclasses	#7E6E85	Medium VLDL	#B1E0AB
GO_STEROL_TRANSPORT	7.8603e-11	Total_Lipids_in_Medium_VLDL	Sterol Transport	23503	Total Lipids in Medium VLDL	M-VLDL-L	M_VLDL_L	0	Lipoprotein subclasses	#7E6E85	Medium VLDL	#B1E0AB
GO_LIPID_STORAGE	1.3398e-10	Total_Lipids_in_Medium_VLDL	Lipid Storage	23503	Total Lipids in Medium VLDL	M-VLDL-L	M_VLDL_L	0	Lipoprotein subclasses	#7E6E85	Medium VLDL	#B1E0AB
GO_POSITIVE_REGULATION_OF_LIPID_STORAGE	2.1686e-09	Total_Lipids_in_Medium_VLDL	Positive Regulation Of Lipid Storage	23503	Total Lipids in Medium VLDL	M-VLDL-L	M_VLDL_L	0	Lipoprotein subclasses	#7E6E85	Medium VLDL	#B1E0AB
GO_LIPID_LOCALIZATION	6.7288e-10	Total_Lipids_in_Medium_VLDL	Lipid Localization	23503	Total Lipids in Medium VLDL	M-VLDL-L	M_VLDL_L	0	Lipoprotein subclasses	#7E6E85	Medium VLDL	#B1E0AB
GO_STEROL_METABOLIC_PROCESS	3.8541e-08	Total_Lipids_in_Medium_VLDL	Sterol Metabolic Process	23503	Total Lipids in Medium VLDL	M-VLDL-L	M_VLDL_L	0	Lipoprotein subclasses	#7E6E85	Medium VLDL	#B1E0AB
GO_CHOLESTEROL_STORAGE	3.1792e-11	Total_Lipids_in_Medium_VLDL	Cholesterol Storage	23503	Total Lipids in Medium VLDL	M-VLDL-L	M_VLDL_L	0	Lipoprotein subclasses	#7E6E85	Medium VLDL	#B1E0AB
GO_POSITIVE_REGULATION_OF_CHOLESTEROL_STORAGE	2.6423e-10	Total_Lipids_in_Medium_VLDL	Positive Regulation Of Cholesterol Storage	23503	Total Lipids in Medium VLDL	M-VLDL-L	M_VLDL_L	0	Lipoprotein subclasses	#7E6E85	Medium VLDL	#B1E0AB
GO_ACYLGLYCEROL_TRANSPORT	1.2618e-08	Total_Lipids_in_Medium_VLDL	Acylglycerol Transport	23503	Total Lipids in Medium VLDL	M-VLDL-L	M_VLDL_L	0	Lipoprotein subclasses	#7E6E85	Medium VLDL	#B1E0AB
GO_PROTEIN_CONTAINING_COMPLEX_REMODELING	1.5275e-11	Total_Lipids_in_Medium_VLDL	Protein Containing Complex Remodeling	23503	Total Lipids in Medium VLDL	M-VLDL-L	M_VLDL_L	0	Lipoprotein subclasses	#7E6E85	Medium VLDL	#B1E0AB
GO_TRIGLYCERIDE_RICH_LIPOPROTEIN_PARTICLE_REMODELING	3.4861e-09	Total_Lipids_in_Medium_VLDL	Triglyceride Rich Lipoprotein Particle Remodeling	23503	Total Lipids in Medium VLDL	M-VLDL-L	M_VLDL_L	0	Lipoprotein subclasses	#7E6E85	Medium VLDL	#B1E0AB
GO_PHOSPHOLIPID_HOMEOSTASIS	1.8549e-13	Total_Lipids_in_Medium_VLDL	Phospholipid Homeostasis	23503	Total Lipids in Medium VLDL	M-VLDL-L	M_VLDL_L	0	Lipoprotein subclasses	#7E6E85	Medium VLDL	#B1E0AB
GO_FOAM_CELL_DIFFERENTIATION	1.8878e-09	Total_Lipids_in_Medium_VLDL	Foam Cell Differentiation	23503	Total Lipids in Medium VLDL	M-VLDL-L	M_VLDL_L	0	Lipoprotein subclasses	#7E6E85	Medium VLDL	#B1E0AB
GO_REGULATION_OF_LIPID_LOCALIZATION	4.9903e-11	Total_Lipids_in_Medium_VLDL	Regulation Of Lipid Localization	23503	Total Lipids in Medium VLDL	M-VLDL-L	M_VLDL_L	0	Lipoprotein subclasses	#7E6E85	Medium VLDL	#B1E0AB
GO_POSITIVE_REGULATION_OF_LIPID_LOCALIZATION	5.3393e-09	Total_Lipids_in_Medium_VLDL	Positive Regulation Of Lipid Localization	23503	Total Lipids in Medium VLDL	M-VLDL-L	M_VLDL_L	0	Lipoprotein subclasses	#7E6E85	Medium VLDL	#B1E0AB
GO_ACYLGLYCEROL_HOMEOSTASIS	4.1683e-11	Total_Lipids_in_Small_HDL	Acylglycerol Homeostasis	23573	Total Lipids in Small HDL	S-HDL-L	S_HDL_L	0	Lipoprotein subclasses	#7E6E85	Small HDL	#A9DCA3
GO_STEROL_HOMEOSTASIS	3.8086e-13	Total_Lipids_in_Small_HDL	Sterol Homeostasis	23573	Total Lipids in Small HDL	S-HDL-L	S_HDL_L	0	Lipoprotein subclasses	#7E6E85	Small HDL	#A9DCA3
GO_PROTEIN_LIPID_COMPLEX_ASSEMBLY	1.2179e-11	Total_Lipids_in_Small_HDL	Protein Lipid Complex Assembly	23573	Total Lipids in Small HDL	S-HDL-L	S_HDL_L	0	Lipoprotein subclasses	#7E6E85	Small HDL	#A9DCA3
GO_LIPID_HOMEOSTASIS	1.1715e-14	Total_Lipids_in_Small_HDL	Lipid Homeostasis	23573	Total Lipids in Small HDL	S-HDL-L	S_HDL_L	0	Lipoprotein subclasses	#7E6E85	Small HDL	#A9DCA3
GO_CHOLESTEROL_EFFLUX	2.3525e-08	Total_Lipids_in_Small_HDL	Cholesterol Efflux	23573	Total Lipids in Small HDL	S-HDL-L	S_HDL_L	0	Lipoprotein subclasses	#7E6E85	Small HDL	#A9DCA3
GO_REGULATION_OF_LIPOPROTEIN_LIPASE_ACTIVITY	1.604e-13	Total_Lipids_in_Small_HDL	Regulation Of Lipoprotein Lipase Activity	23573	Total Lipids in Small HDL	S-HDL-L	S_HDL_L	0	Lipoprotein subclasses	#7E6E85	Small HDL	#A9DCA3
GO_PROTEIN_LIPID_COMPLEX_SUBUNIT_ORGANIZATION	2.3978e-15	Total_Lipids_in_Small_HDL	Protein Lipid Complex Subunit Organization	23573	Total Lipids in Small HDL	S-HDL-L	S_HDL_L	0	Lipoprotein subclasses	#7E6E85	Small HDL	#A9DCA3
GO_STEROID_METABOLIC_PROCESS	3.6844e-10	Total_Lipids_in_Small_HDL	Steroid Metabolic Process	23573	Total Lipids in Small HDL	S-HDL-L	S_HDL_L	0	Lipoprotein subclasses	#7E6E85	Small HDL	#A9DCA3
GO_NEUTRAL_LIPID_METABOLIC_PROCESS	7.9141e-09	Total_Lipids_in_Small_HDL	Neutral Lipid Metabolic Process	23573	Total Lipids in Small HDL	S-HDL-L	S_HDL_L	0	Lipoprotein subclasses	#7E6E85	Small HDL	#A9DCA3
GO_REGULATION_OF_PLASMA_LIPOPROTEIN_PARTICLE_LEVELS	1.3871e-09	Total_Lipids_in_Small_HDL	Regulation Of Plasma Lipoprotein Particle Levels	23573	Total Lipids in Small HDL	S-HDL-L	S_HDL_L	0	Lipoprotein subclasses	#7E6E85	Small HDL	#A9DCA3
GO_HIGH_DENSITY_LIPOPROTEIN_PARTICLE_REMODELING	6.7041e-15	Total_Lipids_in_Small_HDL	High Density Lipoprotein Particle Remodeling	23573	Total Lipids in Small HDL	S-HDL-L	S_HDL_L	0	Lipoprotein subclasses	#7E6E85	Small HDL	#A9DCA3
GO_REVERSE_CHOLESTEROL_TRANSPORT	1.4933e-21	Total_Lipids_in_Small_HDL	Reverse Cholesterol Transport	23573	Total Lipids in Small HDL	S-HDL-L	S_HDL_L	0	Lipoprotein subclasses	#7E6E85	Small HDL	#A9DCA3
GO_STEROL_METABOLIC_PROCESS	2.2704e-08	Total_Lipids_in_Small_HDL	Sterol Metabolic Process	23573	Total Lipids in Small HDL	S-HDL-L	S_HDL_L	0	Lipoprotein subclasses	#7E6E85	Small HDL	#A9DCA3
GO_PHOSPHOLIPID_EFFLUX	2.5532e-10	Total_Lipids_in_Small_HDL	Phospholipid Efflux	23573	Total Lipids in Small HDL	S-HDL-L	S_HDL_L	0	Lipoprotein subclasses	#7E6E85	Small HDL	#A9DCA3
GO_TRIGLYCERIDE_METABOLIC_PROCESS	1.3654e-08	Total_Lipids_in_Small_HDL	Triglyceride Metabolic Process	23573	Total Lipids in Small HDL	S-HDL-L	S_HDL_L	0	Lipoprotein subclasses	#7E6E85	Small HDL	#A9DCA3
GO_POSITIVE_REGULATION_OF_CHOLESTEROL_ESTERIFICATION	4.0157e-08	Total_Lipids_in_Small_HDL	Positive Regulation Of Cholesterol Esterification	23573	Total Lipids in Small HDL	S-HDL-L	S_HDL_L	0	Lipoprotein subclasses	#7E6E85	Small HDL	#A9DCA3
GO_PROTEIN_CONTAINING_COMPLEX_REMODELING	4.117e-16	Total_Lipids_in_Small_HDL	Protein Containing Complex Remodeling	23573	Total Lipids in Small HDL	S-HDL-L	S_HDL_L	0	Lipoprotein subclasses	#7E6E85	Small HDL	#A9DCA3
GO_TRIGLYCERIDE_RICH_LIPOPROTEIN_PARTICLE_REMODELING	2.5108e-19	Total_Lipids_in_Small_HDL	Triglyceride Rich Lipoprotein Particle Remodeling	23573	Total Lipids in Small HDL	S-HDL-L	S_HDL_L	0	Lipoprotein subclasses	#7E6E85	Small HDL	#A9DCA3
GO_CHYLOMICRON_REMODELING	1.0244e-11	Total_Lipids_in_Small_HDL	Chylomicron Remodeling	23573	Total Lipids in Small HDL	S-HDL-L	S_HDL_L	0	Lipoprotein subclasses	#7E6E85	Small HDL	#A9DCA3
GO_VERY_LOW_DENSITY_LIPOPROTEIN_PARTICLE_REMODELING	6.4306e-16	Total_Lipids_in_Small_HDL	Very Low Density Lipoprotein Particle Remodeling	23573	Total Lipids in Small HDL	S-HDL-L	S_HDL_L	0	Lipoprotein subclasses	#7E6E85	Small HDL	#A9DCA3
GO_HIGH_DENSITY_LIPOPROTEIN_PARTICLE_ASSEMBLY	8.3785e-13	Total_Lipids_in_Small_HDL	High Density Lipoprotein Particle Assembly	23573	Total Lipids in Small HDL	S-HDL-L	S_HDL_L	0	Lipoprotein subclasses	#7E6E85	Small HDL	#A9DCA3
GO_PHOSPHOLIPID_HOMEOSTASIS	5.3813e-16	Total_Lipids_in_Small_HDL	Phospholipid Homeostasis	23573	Total Lipids in Small HDL	S-HDL-L	S_HDL_L	0	Lipoprotein subclasses	#7E6E85	Small HDL	#A9DCA3
GO_ACYLGLYCEROL_HOMEOSTASIS	3.8081e-09	Total_Lipids_in_Small_LDL	Acylglycerol Homeostasis	23545	Total Lipids in Small LDL	S-LDL-L	S_LDL_L	0	Lipoprotein subclasses	#7E6E85	Small LDL	#A1D99B
GO_STEROL_HOMEOSTASIS	4.5203e-14	Total_Lipids_in_Small_LDL	Sterol Homeostasis	23545	Total Lipids in Small LDL	S-LDL-L	S_LDL_L	0	Lipoprotein subclasses	#7E6E85	Small LDL	#A1D99B
GO_PROTEIN_LIPID_COMPLEX_ASSEMBLY	2.2758e-10	Total_Lipids_in_Small_LDL	Protein Lipid Complex Assembly	23545	Total Lipids in Small LDL	S-LDL-L	S_LDL_L	0	Lipoprotein subclasses	#7E6E85	Small LDL	#A1D99B
GO_LIPID_DIGESTION	3.5071e-08	Total_Lipids_in_Small_LDL	Lipid Digestion	23545	Total Lipids in Small LDL	S-LDL-L	S_LDL_L	0	Lipoprotein subclasses	#7E6E85	Small LDL	#A1D99B
GO_ORGANIC_HYDROXY_COMPOUND_TRANSPORT	2.4312e-11	Total_Lipids_in_Small_LDL	Organic Hydroxy Compound Transport	23545	Total Lipids in Small LDL	S-LDL-L	S_LDL_L	0	Lipoprotein subclasses	#7E6E85	Small LDL	#A1D99B
GO_LIPID_HOMEOSTASIS	8.0532e-14	Total_Lipids_in_Small_LDL	Lipid Homeostasis	23545	Total Lipids in Small LDL	S-LDL-L	S_LDL_L	0	Lipoprotein subclasses	#7E6E85	Small LDL	#A1D99B
GO_CHOLESTEROL_EFFLUX	9.754e-19	Total_Lipids_in_Small_LDL	Cholesterol Efflux	23545	Total Lipids in Small LDL	S-LDL-L	S_LDL_L	0	Lipoprotein subclasses	#7E6E85	Small LDL	#A1D99B
GO_REGULATION_OF_MACROPHAGE_DERIVED_FOAM_CELL_DIFFERENTIATION	5.3725e-09	Total_Lipids_in_Small_LDL	Regulation Of Macrophage Derived Foam Cell Differentiation	23545	Total Lipids in Small LDL	S-LDL-L	S_LDL_L	0	Lipoprotein subclasses	#7E6E85	Small LDL	#A1D99B
GO_REGULATION_OF_LIPOPROTEIN_LIPASE_ACTIVITY	7.2219e-13	Total_Lipids_in_Small_LDL	Regulation Of Lipoprotein Lipase Activity	23545	Total Lipids in Small LDL	S-LDL-L	S_LDL_L	0	Lipoprotein subclasses	#7E6E85	Small LDL	#A1D99B
GO_PROTEIN_LIPID_COMPLEX_SUBUNIT_ORGANIZATION	2.3979e-17	Total_Lipids_in_Small_LDL	Protein Lipid Complex Subunit Organization	23545	Total Lipids in Small LDL	S-LDL-L	S_LDL_L	0	Lipoprotein subclasses	#7E6E85	Small LDL	#A1D99B
GO_REGULATION_OF_LIPID_TRANSPORT	8.1628e-09	Total_Lipids_in_Small_LDL	Regulation Of Lipid Transport	23545	Total Lipids in Small LDL	S-LDL-L	S_LDL_L	0	Lipoprotein subclasses	#7E6E85	Small LDL	#A1D99B
GO_TRIGLYCERIDE_CATABOLIC_PROCESS	5.7649e-09	Total_Lipids_in_Small_LDL	Triglyceride Catabolic Process	23545	Total Lipids in Small LDL	S-LDL-L	S_LDL_L	0	Lipoprotein subclasses	#7E6E85	Small LDL	#A1D99B
GO_REGULATION_OF_STEROL_TRANSPORT	8.2529e-14	Total_Lipids_in_Small_LDL	Regulation Of Sterol Transport	23545	Total Lipids in Small LDL	S-LDL-L	S_LDL_L	0	Lipoprotein subclasses	#7E6E85	Small LDL	#A1D99B
GO_REGULATION_OF_PLASMA_LIPOPROTEIN_PARTICLE_LEVELS	3.1734e-12	Total_Lipids_in_Small_LDL	Regulation Of Plasma Lipoprotein Particle Levels	23545	Total Lipids in Small LDL	S-LDL-L	S_LDL_L	0	Lipoprotein subclasses	#7E6E85	Small LDL	#A1D99B
GO_HIGH_DENSITY_LIPOPROTEIN_PARTICLE_REMODELING	4.79e-15	Total_Lipids_in_Small_LDL	High Density Lipoprotein Particle Remodeling	23545	Total Lipids in Small LDL	S-LDL-L	S_LDL_L	0	Lipoprotein subclasses	#7E6E85	Small LDL	#A1D99B
GO_REVERSE_CHOLESTEROL_TRANSPORT	1.8246e-13	Total_Lipids_in_Small_LDL	Reverse Cholesterol Transport	23545	Total Lipids in Small LDL	S-LDL-L	S_LDL_L	0	Lipoprotein subclasses	#7E6E85	Small LDL	#A1D99B
GO_STEROL_TRANSPORT	9.8992e-15	Total_Lipids_in_Small_LDL	Sterol Transport	23545	Total Lipids in Small LDL	S-LDL-L	S_LDL_L	0	Lipoprotein subclasses	#7E6E85	Small LDL	#A1D99B
GO_PHOSPHOLIPID_EFFLUX	1.5172e-10	Total_Lipids_in_Small_LDL	Phospholipid Efflux	23545	Total Lipids in Small LDL	S-LDL-L	S_LDL_L	0	Lipoprotein subclasses	#7E6E85	Small LDL	#A1D99B
GO_CHOLESTEROL_STORAGE	1.6439e-08	Total_Lipids_in_Small_LDL	Cholesterol Storage	23545	Total Lipids in Small LDL	S-LDL-L	S_LDL_L	0	Lipoprotein subclasses	#7E6E85	Small LDL	#A1D99B
GO_POSITIVE_REGULATION_OF_CHOLESTEROL_STORAGE	5.0468e-09	Total_Lipids_in_Small_LDL	Positive Regulation Of Cholesterol Storage	23545	Total Lipids in Small LDL	S-LDL-L	S_LDL_L	0	Lipoprotein subclasses	#7E6E85	Small LDL	#A1D99B
GO_PROTEIN_CONTAINING_COMPLEX_REMODELING	9.1375e-19	Total_Lipids_in_Small_LDL	Protein Containing Complex Remodeling	23545	Total Lipids in Small LDL	S-LDL-L	S_LDL_L	0	Lipoprotein subclasses	#7E6E85	Small LDL	#A1D99B
GO_TRIGLYCERIDE_RICH_LIPOPROTEIN_PARTICLE_REMODELING	1.167e-22	Total_Lipids_in_Small_LDL	Triglyceride Rich Lipoprotein Particle Remodeling	23545	Total Lipids in Small LDL	S-LDL-L	S_LDL_L	0	Lipoprotein subclasses	#7E6E85	Small LDL	#A1D99B
GO_CHYLOMICRON_REMODELING	2.7189e-16	Total_Lipids_in_Small_LDL	Chylomicron Remodeling	23545	Total Lipids in Small LDL	S-LDL-L	S_LDL_L	0	Lipoprotein subclasses	#7E6E85	Small LDL	#A1D99B
GO_VERY_LOW_DENSITY_LIPOPROTEIN_PARTICLE_REMODELING	1.6709e-17	Total_Lipids_in_Small_LDL	Very Low Density Lipoprotein Particle Remodeling	23545	Total Lipids in Small LDL	S-LDL-L	S_LDL_L	0	Lipoprotein subclasses	#7E6E85	Small LDL	#A1D99B
GO_CHYLOMICRON_ASSEMBLY	5.0802e-09	Total_Lipids_in_Small_LDL	Chylomicron Assembly	23545	Total Lipids in Small LDL	S-LDL-L	S_LDL_L	0	Lipoprotein subclasses	#7E6E85	Small LDL	#A1D99B
GO_VERY_LOW_DENSITY_LIPOPROTEIN_PARTICLE_CLEARANCE	4.8941e-08	Total_Lipids_in_Small_LDL	Very Low Density Lipoprotein Particle Clearance	23545	Total Lipids in Small LDL	S-LDL-L	S_LDL_L	0	Lipoprotein subclasses	#7E6E85	Small LDL	#A1D99B
GO_TRIGLYCERIDE_RICH_LIPOPROTEIN_PARTICLE_CLEARANCE	8.3285e-10	Total_Lipids_in_Small_LDL	Triglyceride Rich Lipoprotein Particle Clearance	23545	Total Lipids in Small LDL	S-LDL-L	S_LDL_L	0	Lipoprotein subclasses	#7E6E85	Small LDL	#A1D99B
GO_REGULATION_OF_LIPID_LOCALIZATION	4.2909e-10	Total_Lipids_in_Small_LDL	Regulation Of Lipid Localization	23545	Total Lipids in Small LDL	S-LDL-L	S_LDL_L	0	Lipoprotein subclasses	#7E6E85	Small LDL	#A1D99B
GO_ACYLGLYCEROL_HOMEOSTASIS	4.1394e-09	Total_Lipids_in_Small_VLDL	Acylglycerol Homeostasis	23510	Total Lipids in Small VLDL	S-VLDL-L	S_VLDL_L	0	Lipoprotein subclasses	#7E6E85	Small VLDL	#97D492
GO_REGULATION_OF_LIPID_STORAGE	6.4117e-09	Total_Lipids_in_Small_VLDL	Regulation Of Lipid Storage	23510	Total Lipids in Small VLDL	S-VLDL-L	S_VLDL_L	0	Lipoprotein subclasses	#7E6E85	Small VLDL	#97D492
GO_STEROL_HOMEOSTASIS	5.3015e-15	Total_Lipids_in_Small_VLDL	Sterol Homeostasis	23510	Total Lipids in Small VLDL	S-VLDL-L	S_VLDL_L	0	Lipoprotein subclasses	#7E6E85	Small VLDL	#97D492
GO_LIPID_HOMEOSTASIS	2.226e-15	Total_Lipids_in_Small_VLDL	Lipid Homeostasis	23510	Total Lipids in Small VLDL	S-VLDL-L	S_VLDL_L	0	Lipoprotein subclasses	#7E6E85	Small VLDL	#97D492
GO_CHOLESTEROL_EFFLUX	7.4828e-12	Total_Lipids_in_Small_VLDL	Cholesterol Efflux	23510	Total Lipids in Small VLDL	S-VLDL-L	S_VLDL_L	0	Lipoprotein subclasses	#7E6E85	Small VLDL	#97D492
GO_REGULATION_OF_MACROPHAGE_DERIVED_FOAM_CELL_DIFFERENTIATION	1.3357e-09	Total_Lipids_in_Small_VLDL	Regulation Of Macrophage Derived Foam Cell Differentiation	23510	Total Lipids in Small VLDL	S-VLDL-L	S_VLDL_L	0	Lipoprotein subclasses	#7E6E85	Small VLDL	#97D492
GO_REGULATION_OF_LIPOPROTEIN_LIPASE_ACTIVITY	2.8812e-13	Total_Lipids_in_Small_VLDL	Regulation Of Lipoprotein Lipase Activity	23510	Total Lipids in Small VLDL	S-VLDL-L	S_VLDL_L	0	Lipoprotein subclasses	#7E6E85	Small VLDL	#97D492
GO_PROTEIN_LIPID_COMPLEX_SUBUNIT_ORGANIZATION	8.5913e-15	Total_Lipids_in_Small_VLDL	Protein Lipid Complex Subunit Organization	23510	Total Lipids in Small VLDL	S-VLDL-L	S_VLDL_L	0	Lipoprotein subclasses	#7E6E85	Small VLDL	#97D492
GO_LIPID_METABOLIC_PROCESS	4.676e-08	Total_Lipids_in_Small_VLDL	Lipid Metabolic Process	23510	Total Lipids in Small VLDL	S-VLDL-L	S_VLDL_L	0	Lipoprotein subclasses	#7E6E85	Small VLDL	#97D492
GO_STEROID_METABOLIC_PROCESS	3.1434e-09	Total_Lipids_in_Small_VLDL	Steroid Metabolic Process	23510	Total Lipids in Small VLDL	S-VLDL-L	S_VLDL_L	0	Lipoprotein subclasses	#7E6E85	Small VLDL	#97D492
GO_REGULATION_OF_STEROL_TRANSPORT	6.5921e-08	Total_Lipids_in_Small_VLDL	Regulation Of Sterol Transport	23510	Total Lipids in Small VLDL	S-VLDL-L	S_VLDL_L	0	Lipoprotein subclasses	#7E6E85	Small VLDL	#97D492
GO_REGULATION_OF_PLASMA_LIPOPROTEIN_PARTICLE_LEVELS	3.4289e-11	Total_Lipids_in_Small_VLDL	Regulation Of Plasma Lipoprotein Particle Levels	23510	Total Lipids in Small VLDL	S-VLDL-L	S_VLDL_L	0	Lipoprotein subclasses	#7E6E85	Small VLDL	#97D492
GO_HIGH_DENSITY_LIPOPROTEIN_PARTICLE_REMODELING	6.2681e-12	Total_Lipids_in_Small_VLDL	High Density Lipoprotein Particle Remodeling	23510	Total Lipids in Small VLDL	S-VLDL-L	S_VLDL_L	0	Lipoprotein subclasses	#7E6E85	Small VLDL	#97D492
GO_REVERSE_CHOLESTEROL_TRANSPORT	5.0393e-11	Total_Lipids_in_Small_VLDL	Reverse Cholesterol Transport	23510	Total Lipids in Small VLDL	S-VLDL-L	S_VLDL_L	0	Lipoprotein subclasses	#7E6E85	Small VLDL	#97D492
GO_STEROL_TRANSPORT	5.1931e-11	Total_Lipids_in_Small_VLDL	Sterol Transport	23510	Total Lipids in Small VLDL	S-VLDL-L	S_VLDL_L	0	Lipoprotein subclasses	#7E6E85	Small VLDL	#97D492
GO_LOW_DENSITY_LIPOPROTEIN_PARTICLE_REMODELING	3.4745e-09	Total_Lipids_in_Small_VLDL	Low Density Lipoprotein Particle Remodeling	23510	Total Lipids in Small VLDL	S-VLDL-L	S_VLDL_L	0	Lipoprotein subclasses	#7E6E85	Small VLDL	#97D492
GO_LIPID_STORAGE	1.963e-10	Total_Lipids_in_Small_VLDL	Lipid Storage	23510	Total Lipids in Small VLDL	S-VLDL-L	S_VLDL_L	0	Lipoprotein subclasses	#7E6E85	Small VLDL	#97D492
GO_POSITIVE_REGULATION_OF_LIPID_STORAGE	1.7271e-09	Total_Lipids_in_Small_VLDL	Positive Regulation Of Lipid Storage	23510	Total Lipids in Small VLDL	S-VLDL-L	S_VLDL_L	0	Lipoprotein subclasses	#7E6E85	Small VLDL	#97D492
GO_LIPID_LOCALIZATION	1.5018e-10	Total_Lipids_in_Small_VLDL	Lipid Localization	23510	Total Lipids in Small VLDL	S-VLDL-L	S_VLDL_L	0	Lipoprotein subclasses	#7E6E85	Small VLDL	#97D492
GO_TRIGLYCERIDE_METABOLIC_PROCESS	1.6965e-08	Total_Lipids_in_Small_VLDL	Triglyceride Metabolic Process	23510	Total Lipids in Small VLDL	S-VLDL-L	S_VLDL_L	0	Lipoprotein subclasses	#7E6E85	Small VLDL	#97D492
GO_CHOLESTEROL_STORAGE	2.5992e-11	Total_Lipids_in_Small_VLDL	Cholesterol Storage	23510	Total Lipids in Small VLDL	S-VLDL-L	S_VLDL_L	0	Lipoprotein subclasses	#7E6E85	Small VLDL	#97D492
GO_POSITIVE_REGULATION_OF_CHOLESTEROL_STORAGE	5.686e-10	Total_Lipids_in_Small_VLDL	Positive Regulation Of Cholesterol Storage	23510	Total Lipids in Small VLDL	S-VLDL-L	S_VLDL_L	0	Lipoprotein subclasses	#7E6E85	Small VLDL	#97D492
GO_PROTEIN_CONTAINING_COMPLEX_REMODELING	2.738e-14	Total_Lipids_in_Small_VLDL	Protein Containing Complex Remodeling	23510	Total Lipids in Small VLDL	S-VLDL-L	S_VLDL_L	0	Lipoprotein subclasses	#7E6E85	Small VLDL	#97D492
GO_TRIGLYCERIDE_RICH_LIPOPROTEIN_PARTICLE_REMODELING	2.1348e-11	Total_Lipids_in_Small_VLDL	Triglyceride Rich Lipoprotein Particle Remodeling	23510	Total Lipids in Small VLDL	S-VLDL-L	S_VLDL_L	0	Lipoprotein subclasses	#7E6E85	Small VLDL	#97D492
GO_VERY_LOW_DENSITY_LIPOPROTEIN_PARTICLE_REMODELING	4.7365e-09	Total_Lipids_in_Small_VLDL	Very Low Density Lipoprotein Particle Remodeling	23510	Total Lipids in Small VLDL	S-VLDL-L	S_VLDL_L	0	Lipoprotein subclasses	#7E6E85	Small VLDL	#97D492
GO_PHOSPHOLIPID_HOMEOSTASIS	1.581e-11	Total_Lipids_in_Small_VLDL	Phospholipid Homeostasis	23510	Total Lipids in Small VLDL	S-VLDL-L	S_VLDL_L	0	Lipoprotein subclasses	#7E6E85	Small VLDL	#97D492
GO_FOAM_CELL_DIFFERENTIATION	1.2921e-08	Total_Lipids_in_Small_VLDL	Foam Cell Differentiation	23510	Total Lipids in Small VLDL	S-VLDL-L	S_VLDL_L	0	Lipoprotein subclasses	#7E6E85	Small VLDL	#97D492
GO_REGULATION_OF_LIPID_LOCALIZATION	6.309e-09	Total_Lipids_in_Small_VLDL	Regulation Of Lipid Localization	23510	Total Lipids in Small VLDL	S-VLDL-L	S_VLDL_L	0	Lipoprotein subclasses	#7E6E85	Small VLDL	#97D492
GO_ACYLGLYCEROL_HOMEOSTASIS	7.3486e-14	Total_Lipids_in_Very_Large_HDL	Acylglycerol Homeostasis	23552	Total Lipids in Very Large HDL	XL-HDL-L	XL_HDL_L	0	Lipoprotein subclasses	#7E6E85	Very large HDL	#8DCF8A
GO_STEROL_HOMEOSTASIS	1.7649e-09	Total_Lipids_in_Very_Large_HDL	Sterol Homeostasis	23552	Total Lipids in Very Large HDL	XL-HDL-L	XL_HDL_L	0	Lipoprotein subclasses	#7E6E85	Very large HDL	#8DCF8A
GO_LIPID_HOMEOSTASIS	1.8629e-11	Total_Lipids_in_Very_Large_HDL	Lipid Homeostasis	23552	Total Lipids in Very Large HDL	XL-HDL-L	XL_HDL_L	0	Lipoprotein subclasses	#7E6E85	Very large HDL	#8DCF8A
GO_CHOLESTEROL_EFFLUX	5.9799e-08	Total_Lipids_in_Very_Large_HDL	Cholesterol Efflux	23552	Total Lipids in Very Large HDL	XL-HDL-L	XL_HDL_L	0	Lipoprotein subclasses	#7E6E85	Very large HDL	#8DCF8A
GO_PROTEIN_LIPID_COMPLEX_SUBUNIT_ORGANIZATION	4.4067e-12	Total_Lipids_in_Very_Large_HDL	Protein Lipid Complex Subunit Organization	23552	Total Lipids in Very Large HDL	XL-HDL-L	XL_HDL_L	0	Lipoprotein subclasses	#7E6E85	Very large HDL	#8DCF8A
GO_REVERSE_CHOLESTEROL_TRANSPORT	8.6584e-13	Total_Lipids_in_Very_Large_HDL	Reverse Cholesterol Transport	23552	Total Lipids in Very Large HDL	XL-HDL-L	XL_HDL_L	0	Lipoprotein subclasses	#7E6E85	Very large HDL	#8DCF8A
GO_STEROL_TRANSPORT	1.6292e-10	Total_Lipids_in_Very_Large_HDL	Sterol Transport	23552	Total Lipids in Very Large HDL	XL-HDL-L	XL_HDL_L	0	Lipoprotein subclasses	#7E6E85	Very large HDL	#8DCF8A
GO_STEROL_METABOLIC_PROCESS	2.4306e-08	Total_Lipids_in_Very_Large_HDL	Sterol Metabolic Process	23552	Total Lipids in Very Large HDL	XL-HDL-L	XL_HDL_L	0	Lipoprotein subclasses	#7E6E85	Very large HDL	#8DCF8A
GO_CHOLESTEROL_STORAGE	2.491e-10	Total_Lipids_in_Very_Large_HDL	Cholesterol Storage	23552	Total Lipids in Very Large HDL	XL-HDL-L	XL_HDL_L	0	Lipoprotein subclasses	#7E6E85	Very large HDL	#8DCF8A
GO_POSITIVE_REGULATION_OF_CHOLESTEROL_STORAGE	4.5088e-09	Total_Lipids_in_Very_Large_HDL	Positive Regulation Of Cholesterol Storage	23552	Total Lipids in Very Large HDL	XL-HDL-L	XL_HDL_L	0	Lipoprotein subclasses	#7E6E85	Very large HDL	#8DCF8A
GO_REGULATION_OF_CDC42_PROTEIN_SIGNAL_TRANSDUCTION	5.1007e-09	Total_Lipids_in_Very_Large_HDL	Regulation Of Cdc42 Protein Signal Transduction	23552	Total Lipids in Very Large HDL	XL-HDL-L	XL_HDL_L	0	Lipoprotein subclasses	#7E6E85	Very large HDL	#8DCF8A
GO_PROTEIN_CONTAINING_COMPLEX_REMODELING	3.6422e-10	Total_Lipids_in_Very_Large_HDL	Protein Containing Complex Remodeling	23552	Total Lipids in Very Large HDL	XL-HDL-L	XL_HDL_L	0	Lipoprotein subclasses	#7E6E85	Very large HDL	#8DCF8A
GO_TRIGLYCERIDE_RICH_LIPOPROTEIN_PARTICLE_REMODELING	2.3488e-18	Total_Lipids_in_Very_Large_HDL	Triglyceride Rich Lipoprotein Particle Remodeling	23552	Total Lipids in Very Large HDL	XL-HDL-L	XL_HDL_L	0	Lipoprotein subclasses	#7E6E85	Very large HDL	#8DCF8A
GO_CHYLOMICRON_REMODELING	4.0016e-09	Total_Lipids_in_Very_Large_HDL	Chylomicron Remodeling	23552	Total Lipids in Very Large HDL	XL-HDL-L	XL_HDL_L	0	Lipoprotein subclasses	#7E6E85	Very large HDL	#8DCF8A
GO_VERY_LOW_DENSITY_LIPOPROTEIN_PARTICLE_REMODELING	6.1606e-13	Total_Lipids_in_Very_Large_HDL	Very Low Density Lipoprotein Particle Remodeling	23552	Total Lipids in Very Large HDL	XL-HDL-L	XL_HDL_L	0	Lipoprotein subclasses	#7E6E85	Very large HDL	#8DCF8A
GO_TRIGLYCERIDE_RICH_LIPOPROTEIN_PARTICLE_CLEARANCE	1.2989e-09	Total_Lipids_in_Very_Large_HDL	Triglyceride Rich Lipoprotein Particle Clearance	23552	Total Lipids in Very Large HDL	XL-HDL-L	XL_HDL_L	0	Lipoprotein subclasses	#7E6E85	Very large HDL	#8DCF8A
GO_REGULATION_OF_LIPID_LOCALIZATION	2.2502e-08	Total_Lipids_in_Very_Large_HDL	Regulation Of Lipid Localization	23552	Total Lipids in Very Large HDL	XL-HDL-L	XL_HDL_L	0	Lipoprotein subclasses	#7E6E85	Very large HDL	#8DCF8A
GO_STEROL_HOMEOSTASIS	1.9978e-08	Total_Lipids_in_Very_Large_VLDL	Sterol Homeostasis	23489	Total Lipids in Very Large VLDL	XL-VLDL-L	XL_VLDL_L	0	Lipoprotein subclasses	#7E6E85	Very large VLDL	#83CB82
GO_REGULATION_OF_LIPOPROTEIN_LIPASE_ACTIVITY	6.6107e-12	Total_Lipids_in_Very_Large_VLDL	Regulation Of Lipoprotein Lipase Activity	23489	Total Lipids in Very Large VLDL	XL-VLDL-L	XL_VLDL_L	0	Lipoprotein subclasses	#7E6E85	Very large VLDL	#83CB82
GO_CHOLESTEROL_STORAGE	4.8105e-09	Total_Lipids_in_Very_Large_VLDL	Cholesterol Storage	23489	Total Lipids in Very Large VLDL	XL-VLDL-L	XL_VLDL_L	0	Lipoprotein subclasses	#7E6E85	Very large VLDL	#83CB82
GO_POSITIVE_REGULATION_OF_CHOLESTEROL_STORAGE	7.2155e-10	Total_Lipids_in_Very_Large_VLDL	Positive Regulation Of Cholesterol Storage	23489	Total Lipids in Very Large VLDL	XL-VLDL-L	XL_VLDL_L	0	Lipoprotein subclasses	#7E6E85	Very large VLDL	#83CB82
GO_ACYLGLYCEROL_TRANSPORT	7.4117e-10	Total_Lipids_in_Very_Large_VLDL	Acylglycerol Transport	23489	Total Lipids in Very Large VLDL	XL-VLDL-L	XL_VLDL_L	0	Lipoprotein subclasses	#7E6E85	Very large VLDL	#83CB82
GO_PROTEIN_CONTAINING_COMPLEX_REMODELING	8.5089e-09	Total_Lipids_in_Very_Large_VLDL	Protein Containing Complex Remodeling	23489	Total Lipids in Very Large VLDL	XL-VLDL-L	XL_VLDL_L	0	Lipoprotein subclasses	#7E6E85	Very large VLDL	#83CB82
GO_TRIGLYCERIDE_RICH_LIPOPROTEIN_PARTICLE_REMODELING	6.6829e-10	Total_Lipids_in_Very_Large_VLDL	Triglyceride Rich Lipoprotein Particle Remodeling	23489	Total Lipids in Very Large VLDL	XL-VLDL-L	XL_VLDL_L	0	Lipoprotein subclasses	#7E6E85	Very large VLDL	#83CB82
GO_ACYLGLYCEROL_HOMEOSTASIS	3.4475e-10	Total_Lipids_in_Very_Small_VLDL	Acylglycerol Homeostasis	23517	Total Lipids in Very Small VLDL	XS-VLDL-L	XS_VLDL_L	0	Lipoprotein subclasses	#7E6E85	Very small VLDL	#79C67A
GO_STEROL_HOMEOSTASIS	2.6286e-11	Total_Lipids_in_Very_Small_VLDL	Sterol Homeostasis	23517	Total Lipids in Very Small VLDL	XS-VLDL-L	XS_VLDL_L	0	Lipoprotein subclasses	#7E6E85	Very small VLDL	#79C67A
GO_PROTEIN_LIPID_COMPLEX_ASSEMBLY	2.3073e-08	Total_Lipids_in_Very_Small_VLDL	Protein Lipid Complex Assembly	23517	Total Lipids in Very Small VLDL	XS-VLDL-L	XS_VLDL_L	0	Lipoprotein subclasses	#7E6E85	Very small VLDL	#79C67A
GO_ORGANIC_HYDROXY_COMPOUND_TRANSPORT	1.0718e-09	Total_Lipids_in_Very_Small_VLDL	Organic Hydroxy Compound Transport	23517	Total Lipids in Very Small VLDL	XS-VLDL-L	XS_VLDL_L	0	Lipoprotein subclasses	#7E6E85	Very small VLDL	#79C67A
GO_LIPID_HOMEOSTASIS	2.3234e-16	Total_Lipids_in_Very_Small_VLDL	Lipid Homeostasis	23517	Total Lipids in Very Small VLDL	XS-VLDL-L	XS_VLDL_L	0	Lipoprotein subclasses	#7E6E85	Very small VLDL	#79C67A
GO_CHOLESTEROL_EFFLUX	2.5689e-09	Total_Lipids_in_Very_Small_VLDL	Cholesterol Efflux	23517	Total Lipids in Very Small VLDL	XS-VLDL-L	XS_VLDL_L	0	Lipoprotein subclasses	#7E6E85	Very small VLDL	#79C67A
GO_REGULATION_OF_LIPOPROTEIN_LIPASE_ACTIVITY	3.2119e-11	Total_Lipids_in_Very_Small_VLDL	Regulation Of Lipoprotein Lipase Activity	23517	Total Lipids in Very Small VLDL	XS-VLDL-L	XS_VLDL_L	0	Lipoprotein subclasses	#7E6E85	Very small VLDL	#79C67A
GO_PLASMA_LIPOPROTEIN_PARTICLE_CLEARANCE	5.5999e-08	Total_Lipids_in_Very_Small_VLDL	Plasma Lipoprotein Particle Clearance	23517	Total Lipids in Very Small VLDL	XS-VLDL-L	XS_VLDL_L	0	Lipoprotein subclasses	#7E6E85	Very small VLDL	#79C67A
GO_PROTEIN_LIPID_COMPLEX_SUBUNIT_ORGANIZATION	1.1369e-17	Total_Lipids_in_Very_Small_VLDL	Protein Lipid Complex Subunit Organization	23517	Total Lipids in Very Small VLDL	XS-VLDL-L	XS_VLDL_L	0	Lipoprotein subclasses	#7E6E85	Very small VLDL	#79C67A
GO_STEROID_METABOLIC_PROCESS	1.5422e-08	Total_Lipids_in_Very_Small_VLDL	Steroid Metabolic Process	23517	Total Lipids in Very Small VLDL	XS-VLDL-L	XS_VLDL_L	0	Lipoprotein subclasses	#7E6E85	Very small VLDL	#79C67A
GO_REGULATION_OF_STEROL_TRANSPORT	3.6678e-08	Total_Lipids_in_Very_Small_VLDL	Regulation Of Sterol Transport	23517	Total Lipids in Very Small VLDL	XS-VLDL-L	XS_VLDL_L	0	Lipoprotein subclasses	#7E6E85	Very small VLDL	#79C67A
GO_NEUTRAL_LIPID_METABOLIC_PROCESS	3.2504e-08	Total_Lipids_in_Very_Small_VLDL	Neutral Lipid Metabolic Process	23517	Total Lipids in Very Small VLDL	XS-VLDL-L	XS_VLDL_L	0	Lipoprotein subclasses	#7E6E85	Very small VLDL	#79C67A
GO_REGULATION_OF_PLASMA_LIPOPROTEIN_PARTICLE_LEVELS	1.5657e-12	Total_Lipids_in_Very_Small_VLDL	Regulation Of Plasma Lipoprotein Particle Levels	23517	Total Lipids in Very Small VLDL	XS-VLDL-L	XS_VLDL_L	0	Lipoprotein subclasses	#7E6E85	Very small VLDL	#79C67A
GO_HIGH_DENSITY_LIPOPROTEIN_PARTICLE_REMODELING	3.0251e-13	Total_Lipids_in_Very_Small_VLDL	High Density Lipoprotein Particle Remodeling	23517	Total Lipids in Very Small VLDL	XS-VLDL-L	XS_VLDL_L	0	Lipoprotein subclasses	#7E6E85	Very small VLDL	#79C67A
GO_REVERSE_CHOLESTEROL_TRANSPORT	6.1803e-11	Total_Lipids_in_Very_Small_VLDL	Reverse Cholesterol Transport	23517	Total Lipids in Very Small VLDL	XS-VLDL-L	XS_VLDL_L	0	Lipoprotein subclasses	#7E6E85	Very small VLDL	#79C67A
GO_STEROL_TRANSPORT	4.6061e-12	Total_Lipids_in_Very_Small_VLDL	Sterol Transport	23517	Total Lipids in Very Small VLDL	XS-VLDL-L	XS_VLDL_L	0	Lipoprotein subclasses	#7E6E85	Very small VLDL	#79C67A
GO_LOW_DENSITY_LIPOPROTEIN_PARTICLE_REMODELING	3.0043e-08	Total_Lipids_in_Very_Small_VLDL	Low Density Lipoprotein Particle Remodeling	23517	Total Lipids in Very Small VLDL	XS-VLDL-L	XS_VLDL_L	0	Lipoprotein subclasses	#7E6E85	Very small VLDL	#79C67A
GO_LIPID_LOCALIZATION	3.1554e-08	Total_Lipids_in_Very_Small_VLDL	Lipid Localization	23517	Total Lipids in Very Small VLDL	XS-VLDL-L	XS_VLDL_L	0	Lipoprotein subclasses	#7E6E85	Very small VLDL	#79C67A
GO_CHOLESTEROL_STORAGE	1.1325e-08	Total_Lipids_in_Very_Small_VLDL	Cholesterol Storage	23517	Total Lipids in Very Small VLDL	XS-VLDL-L	XS_VLDL_L	0	Lipoprotein subclasses	#7E6E85	Very small VLDL	#79C67A
GO_POSITIVE_REGULATION_OF_CHOLESTEROL_STORAGE	4.4158e-09	Total_Lipids_in_Very_Small_VLDL	Positive Regulation Of Cholesterol Storage	23517	Total Lipids in Very Small VLDL	XS-VLDL-L	XS_VLDL_L	0	Lipoprotein subclasses	#7E6E85	Very small VLDL	#79C67A
GO_PROTEIN_CONTAINING_COMPLEX_REMODELING	4.6526e-18	Total_Lipids_in_Very_Small_VLDL	Protein Containing Complex Remodeling	23517	Total Lipids in Very Small VLDL	XS-VLDL-L	XS_VLDL_L	0	Lipoprotein subclasses	#7E6E85	Very small VLDL	#79C67A
GO_TRIGLYCERIDE_RICH_LIPOPROTEIN_PARTICLE_REMODELING	1.9689e-13	Total_Lipids_in_Very_Small_VLDL	Triglyceride Rich Lipoprotein Particle Remodeling	23517	Total Lipids in Very Small VLDL	XS-VLDL-L	XS_VLDL_L	0	Lipoprotein subclasses	#7E6E85	Very small VLDL	#79C67A
GO_VERY_LOW_DENSITY_LIPOPROTEIN_PARTICLE_REMODELING	4.9601e-09	Total_Lipids_in_Very_Small_VLDL	Very Low Density Lipoprotein Particle Remodeling	23517	Total Lipids in Very Small VLDL	XS-VLDL-L	XS_VLDL_L	0	Lipoprotein subclasses	#7E6E85	Very small VLDL	#79C67A
GO_PHOSPHOLIPID_HOMEOSTASIS	6.581e-08	Total_Lipids_in_Very_Small_VLDL	Phospholipid Homeostasis	23517	Total Lipids in Very Small VLDL	XS-VLDL-L	XS_VLDL_L	0	Lipoprotein subclasses	#7E6E85	Very small VLDL	#79C67A
GO_STEROL_HOMEOSTASIS	8.0371e-09	Total_Lipids_in_VLDL	Sterol Homeostasis	23424	Total Lipids in VLDL	VLDL-L	VLDL_L	0	Total lipids	#EC83BA	Total lipids	#B3DAF6FF
GO_LIPID_HOMEOSTASIS	4.189e-10	Total_Lipids_in_VLDL	Lipid Homeostasis	23424	Total Lipids in VLDL	VLDL-L	VLDL_L	0	Total lipids	#EC83BA	Total lipids	#B3DAF6FF
GO_REGULATION_OF_MACROPHAGE_DERIVED_FOAM_CELL_DIFFERENTIATION	1.2027e-08	Total_Lipids_in_VLDL	Regulation Of Macrophage Derived Foam Cell Differentiation	23424	Total Lipids in VLDL	VLDL-L	VLDL_L	0	Total lipids	#EC83BA	Total lipids	#B3DAF6FF
GO_REGULATION_OF_LIPOPROTEIN_LIPASE_ACTIVITY	8.6031e-14	Total_Lipids_in_VLDL	Regulation Of Lipoprotein Lipase Activity	23424	Total Lipids in VLDL	VLDL-L	VLDL_L	0	Total lipids	#EC83BA	Total lipids	#B3DAF6FF
GO_PROTEIN_LIPID_COMPLEX_SUBUNIT_ORGANIZATION	7.0217e-12	Total_Lipids_in_VLDL	Protein Lipid Complex Subunit Organization	23424	Total Lipids in VLDL	VLDL-L	VLDL_L	0	Total lipids	#EC83BA	Total lipids	#B3DAF6FF
GO_REGULATION_OF_PLASMA_LIPOPROTEIN_PARTICLE_LEVELS	2.6502e-10	Total_Lipids_in_VLDL	Regulation Of Plasma Lipoprotein Particle Levels	23424	Total Lipids in VLDL	VLDL-L	VLDL_L	0	Total lipids	#EC83BA	Total lipids	#B3DAF6FF
GO_HIGH_DENSITY_LIPOPROTEIN_PARTICLE_REMODELING	1.5142e-09	Total_Lipids_in_VLDL	High Density Lipoprotein Particle Remodeling	23424	Total Lipids in VLDL	VLDL-L	VLDL_L	0	Total lipids	#EC83BA	Total lipids	#B3DAF6FF
GO_REVERSE_CHOLESTEROL_TRANSPORT	1.3635e-08	Total_Lipids_in_VLDL	Reverse Cholesterol Transport	23424	Total Lipids in VLDL	VLDL-L	VLDL_L	0	Total lipids	#EC83BA	Total lipids	#B3DAF6FF
GO_LOW_DENSITY_LIPOPROTEIN_PARTICLE_REMODELING	2.1356e-10	Total_Lipids_in_VLDL	Low Density Lipoprotein Particle Remodeling	23424	Total Lipids in VLDL	VLDL-L	VLDL_L	0	Total lipids	#EC83BA	Total lipids	#B3DAF6FF
GO_LIPID_STORAGE	2.1753e-08	Total_Lipids_in_VLDL	Lipid Storage	23424	Total Lipids in VLDL	VLDL-L	VLDL_L	0	Total lipids	#EC83BA	Total lipids	#B3DAF6FF
GO_LIPID_LOCALIZATION	4.6271e-09	Total_Lipids_in_VLDL	Lipid Localization	23424	Total Lipids in VLDL	VLDL-L	VLDL_L	0	Total lipids	#EC83BA	Total lipids	#B3DAF6FF
GO_CHOLESTEROL_STORAGE	8.9937e-11	Total_Lipids_in_VLDL	Cholesterol Storage	23424	Total Lipids in VLDL	VLDL-L	VLDL_L	0	Total lipids	#EC83BA	Total lipids	#B3DAF6FF
GO_POSITIVE_REGULATION_OF_CHOLESTEROL_STORAGE	5.2537e-08	Total_Lipids_in_VLDL	Positive Regulation Of Cholesterol Storage	23424	Total Lipids in VLDL	VLDL-L	VLDL_L	0	Total lipids	#EC83BA	Total lipids	#B3DAF6FF
GO_PROTEIN_CONTAINING_COMPLEX_REMODELING	8.9198e-12	Total_Lipids_in_VLDL	Protein Containing Complex Remodeling	23424	Total Lipids in VLDL	VLDL-L	VLDL_L	0	Total lipids	#EC83BA	Total lipids	#B3DAF6FF
GO_TRIGLYCERIDE_RICH_LIPOPROTEIN_PARTICLE_REMODELING	1.4661e-10	Total_Lipids_in_VLDL	Triglyceride Rich Lipoprotein Particle Remodeling	23424	Total Lipids in VLDL	VLDL-L	VLDL_L	0	Total lipids	#EC83BA	Total lipids	#B3DAF6FF
GO_VERY_LOW_DENSITY_LIPOPROTEIN_PARTICLE_REMODELING	1.5587e-08	Total_Lipids_in_VLDL	Very Low Density Lipoprotein Particle Remodeling	23424	Total Lipids in VLDL	VLDL-L	VLDL_L	0	Total lipids	#EC83BA	Total lipids	#B3DAF6FF
GO_PHOSPHOLIPID_HOMEOSTASIS	1.0876e-08	Total_Lipids_in_VLDL	Phospholipid Homeostasis	23424	Total Lipids in VLDL	VLDL-L	VLDL_L	0	Total lipids	#EC83BA	Total lipids	#B3DAF6FF
GO_ACYLGLYCEROL_HOMEOSTASIS	3.7703e-12	Total_Phospholipids_in_Lipoprotein_Particles	Acylglycerol Homeostasis	23411	Total Phospholipids in Lipoprotein Particles	Total-PL	Total_PL	0	Phospholipids	#DB728C	Phospholipids	#B3DAF6FF
GO_STEROL_HOMEOSTASIS	9.5145e-18	Total_Phospholipids_in_Lipoprotein_Particles	Sterol Homeostasis	23411	Total Phospholipids in Lipoprotein Particles	Total-PL	Total_PL	0	Phospholipids	#DB728C	Phospholipids	#B3DAF6FF
GO_PROTEIN_LIPID_COMPLEX_ASSEMBLY	4.2293e-16	Total_Phospholipids_in_Lipoprotein_Particles	Protein Lipid Complex Assembly	23411	Total Phospholipids in Lipoprotein Particles	Total-PL	Total_PL	0	Phospholipids	#DB728C	Phospholipids	#B3DAF6FF
GO_LIPID_DIGESTION	3.5659e-08	Total_Phospholipids_in_Lipoprotein_Particles	Lipid Digestion	23411	Total Phospholipids in Lipoprotein Particles	Total-PL	Total_PL	0	Phospholipids	#DB728C	Phospholipids	#B3DAF6FF
GO_ORGANIC_HYDROXY_COMPOUND_TRANSPORT	7.1322e-10	Total_Phospholipids_in_Lipoprotein_Particles	Organic Hydroxy Compound Transport	23411	Total Phospholipids in Lipoprotein Particles	Total-PL	Total_PL	0	Phospholipids	#DB728C	Phospholipids	#B3DAF6FF
GO_LIPID_HOMEOSTASIS	1.423e-19	Total_Phospholipids_in_Lipoprotein_Particles	Lipid Homeostasis	23411	Total Phospholipids in Lipoprotein Particles	Total-PL	Total_PL	0	Phospholipids	#DB728C	Phospholipids	#B3DAF6FF
GO_CHOLESTEROL_EFFLUX	1.6716e-11	Total_Phospholipids_in_Lipoprotein_Particles	Cholesterol Efflux	23411	Total Phospholipids in Lipoprotein Particles	Total-PL	Total_PL	0	Phospholipids	#DB728C	Phospholipids	#B3DAF6FF
GO_REGULATION_OF_LIPOPROTEIN_LIPASE_ACTIVITY	5.7918e-15	Total_Phospholipids_in_Lipoprotein_Particles	Regulation Of Lipoprotein Lipase Activity	23411	Total Phospholipids in Lipoprotein Particles	Total-PL	Total_PL	0	Phospholipids	#DB728C	Phospholipids	#B3DAF6FF
GO_PLASMA_LIPOPROTEIN_PARTICLE_CLEARANCE	9.0546e-13	Total_Phospholipids_in_Lipoprotein_Particles	Plasma Lipoprotein Particle Clearance	23411	Total Phospholipids in Lipoprotein Particles	Total-PL	Total_PL	0	Phospholipids	#DB728C	Phospholipids	#B3DAF6FF
GO_PROTEIN_LIPID_COMPLEX_SUBUNIT_ORGANIZATION	4.6634e-23	Total_Phospholipids_in_Lipoprotein_Particles	Protein Lipid Complex Subunit Organization	23411	Total Phospholipids in Lipoprotein Particles	Total-PL	Total_PL	0	Phospholipids	#DB728C	Phospholipids	#B3DAF6FF
GO_STEROID_METABOLIC_PROCESS	5.4073e-13	Total_Phospholipids_in_Lipoprotein_Particles	Steroid Metabolic Process	23411	Total Phospholipids in Lipoprotein Particles	Total-PL	Total_PL	0	Phospholipids	#DB728C	Phospholipids	#B3DAF6FF
GO_ALCOHOL_METABOLIC_PROCESS	1.0673e-08	Total_Phospholipids_in_Lipoprotein_Particles	Alcohol Metabolic Process	23411	Total Phospholipids in Lipoprotein Particles	Total-PL	Total_PL	0	Phospholipids	#DB728C	Phospholipids	#B3DAF6FF
GO_REGULATION_OF_STEROL_TRANSPORT	1.4063e-10	Total_Phospholipids_in_Lipoprotein_Particles	Regulation Of Sterol Transport	23411	Total Phospholipids in Lipoprotein Particles	Total-PL	Total_PL	0	Phospholipids	#DB728C	Phospholipids	#B3DAF6FF
GO_NEUTRAL_LIPID_METABOLIC_PROCESS	3.2682e-10	Total_Phospholipids_in_Lipoprotein_Particles	Neutral Lipid Metabolic Process	23411	Total Phospholipids in Lipoprotein Particles	Total-PL	Total_PL	0	Phospholipids	#DB728C	Phospholipids	#B3DAF6FF
GO_REGULATION_OF_PLASMA_LIPOPROTEIN_PARTICLE_LEVELS	3.1995e-18	Total_Phospholipids_in_Lipoprotein_Particles	Regulation Of Plasma Lipoprotein Particle Levels	23411	Total Phospholipids in Lipoprotein Particles	Total-PL	Total_PL	0	Phospholipids	#DB728C	Phospholipids	#B3DAF6FF
GO_HIGH_DENSITY_LIPOPROTEIN_PARTICLE_REMODELING	5.1356e-22	Total_Phospholipids_in_Lipoprotein_Particles	High Density Lipoprotein Particle Remodeling	23411	Total Phospholipids in Lipoprotein Particles	Total-PL	Total_PL	0	Phospholipids	#DB728C	Phospholipids	#B3DAF6FF
GO_REVERSE_CHOLESTEROL_TRANSPORT	1.9798e-28	Total_Phospholipids_in_Lipoprotein_Particles	Reverse Cholesterol Transport	23411	Total Phospholipids in Lipoprotein Particles	Total-PL	Total_PL	0	Phospholipids	#DB728C	Phospholipids	#B3DAF6FF
GO_STEROL_TRANSPORT	1.2124e-14	Total_Phospholipids_in_Lipoprotein_Particles	Sterol Transport	23411	Total Phospholipids in Lipoprotein Particles	Total-PL	Total_PL	0	Phospholipids	#DB728C	Phospholipids	#B3DAF6FF
GO_LIPID_STORAGE	5.0845e-09	Total_Phospholipids_in_Lipoprotein_Particles	Lipid Storage	23411	Total Phospholipids in Lipoprotein Particles	Total-PL	Total_PL	0	Phospholipids	#DB728C	Phospholipids	#B3DAF6FF
GO_LIPID_LOCALIZATION	2.3805e-08	Total_Phospholipids_in_Lipoprotein_Particles	Lipid Localization	23411	Total Phospholipids in Lipoprotein Particles	Total-PL	Total_PL	0	Phospholipids	#DB728C	Phospholipids	#B3DAF6FF
GO_STEROL_METABOLIC_PROCESS	4.1101e-15	Total_Phospholipids_in_Lipoprotein_Particles	Sterol Metabolic Process	23411	Total Phospholipids in Lipoprotein Particles	Total-PL	Total_PL	0	Phospholipids	#DB728C	Phospholipids	#B3DAF6FF
GO_PHOSPHOLIPID_EFFLUX	1.8466e-11	Total_Phospholipids_in_Lipoprotein_Particles	Phospholipid Efflux	23411	Total Phospholipids in Lipoprotein Particles	Total-PL	Total_PL	0	Phospholipids	#DB728C	Phospholipids	#B3DAF6FF
GO_TRIGLYCERIDE_METABOLIC_PROCESS	3.4229e-09	Total_Phospholipids_in_Lipoprotein_Particles	Triglyceride Metabolic Process	23411	Total Phospholipids in Lipoprotein Particles	Total-PL	Total_PL	0	Phospholipids	#DB728C	Phospholipids	#B3DAF6FF
GO_CHOLESTEROL_STORAGE	2.0525e-08	Total_Phospholipids_in_Lipoprotein_Particles	Cholesterol Storage	23411	Total Phospholipids in Lipoprotein Particles	Total-PL	Total_PL	0	Phospholipids	#DB728C	Phospholipids	#B3DAF6FF
GO_PROTEIN_CONTAINING_COMPLEX_REMODELING	5.87e-23	Total_Phospholipids_in_Lipoprotein_Particles	Protein Containing Complex Remodeling	23411	Total Phospholipids in Lipoprotein Particles	Total-PL	Total_PL	0	Phospholipids	#DB728C	Phospholipids	#B3DAF6FF
GO_TRIGLYCERIDE_RICH_LIPOPROTEIN_PARTICLE_REMODELING	2.3413e-26	Total_Phospholipids_in_Lipoprotein_Particles	Triglyceride Rich Lipoprotein Particle Remodeling	23411	Total Phospholipids in Lipoprotein Particles	Total-PL	Total_PL	0	Phospholipids	#DB728C	Phospholipids	#B3DAF6FF
GO_CHYLOMICRON_REMODELING	1.2217e-09	Total_Phospholipids_in_Lipoprotein_Particles	Chylomicron Remodeling	23411	Total Phospholipids in Lipoprotein Particles	Total-PL	Total_PL	0	Phospholipids	#DB728C	Phospholipids	#B3DAF6FF
GO_VERY_LOW_DENSITY_LIPOPROTEIN_PARTICLE_REMODELING	4.4359e-20	Total_Phospholipids_in_Lipoprotein_Particles	Very Low Density Lipoprotein Particle Remodeling	23411	Total Phospholipids in Lipoprotein Particles	Total-PL	Total_PL	0	Phospholipids	#DB728C	Phospholipids	#B3DAF6FF
GO_HIGH_DENSITY_LIPOPROTEIN_PARTICLE_ASSEMBLY	1.0657e-14	Total_Phospholipids_in_Lipoprotein_Particles	High Density Lipoprotein Particle Assembly	23411	Total Phospholipids in Lipoprotein Particles	Total-PL	Total_PL	0	Phospholipids	#DB728C	Phospholipids	#B3DAF6FF
GO_HIGH_DENSITY_LIPOPROTEIN_PARTICLE_CLEARANCE	1.4131e-08	Total_Phospholipids_in_Lipoprotein_Particles	High Density Lipoprotein Particle Clearance	23411	Total Phospholipids in Lipoprotein Particles	Total-PL	Total_PL	0	Phospholipids	#DB728C	Phospholipids	#B3DAF6FF
GO_PHOSPHOLIPID_HOMEOSTASIS	5.3671e-16	Total_Phospholipids_in_Lipoprotein_Particles	Phospholipid Homeostasis	23411	Total Phospholipids in Lipoprotein Particles	Total-PL	Total_PL	0	Phospholipids	#DB728C	Phospholipids	#B3DAF6FF
GO_TRIGLYCERIDE_RICH_LIPOPROTEIN_PARTICLE_CLEARANCE	3.2781e-10	Total_Phospholipids_in_Lipoprotein_Particles	Triglyceride Rich Lipoprotein Particle Clearance	23411	Total Phospholipids in Lipoprotein Particles	Total-PL	Total_PL	0	Phospholipids	#DB728C	Phospholipids	#B3DAF6FF
GO_REGULATION_OF_LIPID_LOCALIZATION	1.6794e-08	Total_Phospholipids_in_Lipoprotein_Particles	Regulation Of Lipid Localization	23411	Total Phospholipids in Lipoprotein Particles	Total-PL	Total_PL	0	Phospholipids	#DB728C	Phospholipids	#B3DAF6FF
GO_REGULATION_OF_INTESTINAL_CHOLESTEROL_ABSORPTION	3.0335e-08	Total_Phospholipids_in_Lipoprotein_Particles	Regulation Of Intestinal Cholesterol Absorption	23411	Total Phospholipids in Lipoprotein Particles	Total-PL	Total_PL	0	Phospholipids	#DB728C	Phospholipids	#B3DAF6FF
GO_POSITIVE_REGULATION_OF_TRIGLYCERIDE_METABOLIC_PROCESS	5.8185e-09	Total_Phospholipids_in_Lipoprotein_Particles	Positive Regulation Of Triglyceride Metabolic Process	23411	Total Phospholipids in Lipoprotein Particles	Total-PL	Total_PL	0	Phospholipids	#DB728C	Phospholipids	#B3DAF6FF
GO_ACYLGLYCEROL_HOMEOSTASIS	1.0328e-12	Total_Triglycerides	Acylglycerol Homeostasis	23407	Total Triglycerides	Total triglycerides	Total_TG	1	Triglycerides	#C28EA9	Triglycerides	#B3DAF6FF
GO_STEROL_HOMEOSTASIS	3.7287e-11	Total_Triglycerides	Sterol Homeostasis	23407	Total Triglycerides	Total triglycerides	Total_TG	1	Triglycerides	#C28EA9	Triglycerides	#B3DAF6FF
GO_POSITIVE_REGULATION_OF_TRIGLYCERIDE_LIPASE_ACTIVITY	2.1204e-08	Total_Triglycerides	Positive Regulation Of Triglyceride Lipase Activity	23407	Total Triglycerides	Total triglycerides	Total_TG	1	Triglycerides	#C28EA9	Triglycerides	#B3DAF6FF
GO_LIPID_HOMEOSTASIS	6.7829e-11	Total_Triglycerides	Lipid Homeostasis	23407	Total Triglycerides	Total triglycerides	Total_TG	1	Triglycerides	#C28EA9	Triglycerides	#B3DAF6FF
GO_REGULATION_OF_LIPOPROTEIN_LIPASE_ACTIVITY	1.1234e-20	Total_Triglycerides	Regulation Of Lipoprotein Lipase Activity	23407	Total Triglycerides	Total triglycerides	Total_TG	1	Triglycerides	#C28EA9	Triglycerides	#B3DAF6FF
GO_PROTEIN_LIPID_COMPLEX_SUBUNIT_ORGANIZATION	2.2019e-10	Total_Triglycerides	Protein Lipid Complex Subunit Organization	23407	Total Triglycerides	Total triglycerides	Total_TG	1	Triglycerides	#C28EA9	Triglycerides	#B3DAF6FF
GO_TRIGLYCERIDE_CATABOLIC_PROCESS	5.836e-09	Total_Triglycerides	Triglyceride Catabolic Process	23407	Total Triglycerides	Total triglycerides	Total_TG	1	Triglycerides	#C28EA9	Triglycerides	#B3DAF6FF
GO_HIGH_DENSITY_LIPOPROTEIN_PARTICLE_REMODELING	7.7481e-09	Total_Triglycerides	High Density Lipoprotein Particle Remodeling	23407	Total Triglycerides	Total triglycerides	Total_TG	1	Triglycerides	#C28EA9	Triglycerides	#B3DAF6FF
GO_REVERSE_CHOLESTEROL_TRANSPORT	3.4284e-10	Total_Triglycerides	Reverse Cholesterol Transport	23407	Total Triglycerides	Total triglycerides	Total_TG	1	Triglycerides	#C28EA9	Triglycerides	#B3DAF6FF
GO_GLYCEROLIPID_CATABOLIC_PROCESS	1.3981e-08	Total_Triglycerides	Glycerolipid Catabolic Process	23407	Total Triglycerides	Total triglycerides	Total_TG	1	Triglycerides	#C28EA9	Triglycerides	#B3DAF6FF
GO_LOW_DENSITY_LIPOPROTEIN_PARTICLE_REMODELING	5.9663e-08	Total_Triglycerides	Low Density Lipoprotein Particle Remodeling	23407	Total Triglycerides	Total triglycerides	Total_TG	1	Triglycerides	#C28EA9	Triglycerides	#B3DAF6FF
GO_LIPID_STORAGE	6.3142e-08	Total_Triglycerides	Lipid Storage	23407	Total Triglycerides	Total triglycerides	Total_TG	1	Triglycerides	#C28EA9	Triglycerides	#B3DAF6FF
GO_PHOSPHOLIPID_EFFLUX	3.8116e-08	Total_Triglycerides	Phospholipid Efflux	23407	Total Triglycerides	Total triglycerides	Total_TG	1	Triglycerides	#C28EA9	Triglycerides	#B3DAF6FF
GO_CHOLESTEROL_STORAGE	3.553e-11	Total_Triglycerides	Cholesterol Storage	23407	Total Triglycerides	Total triglycerides	Total_TG	1	Triglycerides	#C28EA9	Triglycerides	#B3DAF6FF
GO_POSITIVE_REGULATION_OF_CHOLESTEROL_STORAGE	2.2948e-09	Total_Triglycerides	Positive Regulation Of Cholesterol Storage	23407	Total Triglycerides	Total triglycerides	Total_TG	1	Triglycerides	#C28EA9	Triglycerides	#B3DAF6FF
GO_PROTEIN_CONTAINING_COMPLEX_REMODELING	1.0156e-11	Total_Triglycerides	Protein Containing Complex Remodeling	23407	Total Triglycerides	Total triglycerides	Total_TG	1	Triglycerides	#C28EA9	Triglycerides	#B3DAF6FF
GO_TRIGLYCERIDE_RICH_LIPOPROTEIN_PARTICLE_REMODELING	5.2846e-19	Total_Triglycerides	Triglyceride Rich Lipoprotein Particle Remodeling	23407	Total Triglycerides	Total triglycerides	Total_TG	1	Triglycerides	#C28EA9	Triglycerides	#B3DAF6FF
GO_CHYLOMICRON_REMODELING	3.5079e-08	Total_Triglycerides	Chylomicron Remodeling	23407	Total Triglycerides	Total triglycerides	Total_TG	1	Triglycerides	#C28EA9	Triglycerides	#B3DAF6FF
GO_VERY_LOW_DENSITY_LIPOPROTEIN_PARTICLE_REMODELING	1.7004e-16	Total_Triglycerides	Very Low Density Lipoprotein Particle Remodeling	23407	Total Triglycerides	Total triglycerides	Total_TG	1	Triglycerides	#C28EA9	Triglycerides	#B3DAF6FF
GO_PHOSPHOLIPID_HOMEOSTASIS	1.1723e-10	Total_Triglycerides	Phospholipid Homeostasis	23407	Total Triglycerides	Total triglycerides	Total_TG	1	Triglycerides	#C28EA9	Triglycerides	#B3DAF6FF
GO_ACYLGLYCEROL_HOMEOSTASIS	5.3024e-12	Triglycerides_in_Chylomicrons_and_Extremely_Large_VLDL	Acylglycerol Homeostasis	23487	Triglycerides in Chylomicrons and Extremely Large VLDL	XXL-VLDL-TG	XXL_VLDL_TG	0	Lipoprotein subclasses	#7E6E85	Chylomicrons and extremely large VLDL	#EDF8E9
GO_STEROL_HOMEOSTASIS	4.0505e-08	Triglycerides_in_Chylomicrons_and_Extremely_Large_VLDL	Sterol Homeostasis	23487	Triglycerides in Chylomicrons and Extremely Large VLDL	XXL-VLDL-TG	XXL_VLDL_TG	0	Lipoprotein subclasses	#7E6E85	Chylomicrons and extremely large VLDL	#EDF8E9
GO_LIPID_HOMEOSTASIS	9.1927e-11	Triglycerides_in_Chylomicrons_and_Extremely_Large_VLDL	Lipid Homeostasis	23487	Triglycerides in Chylomicrons and Extremely Large VLDL	XXL-VLDL-TG	XXL_VLDL_TG	0	Lipoprotein subclasses	#7E6E85	Chylomicrons and extremely large VLDL	#EDF8E9
GO_REGULATION_OF_LIPOPROTEIN_LIPASE_ACTIVITY	5.7001e-22	Triglycerides_in_Chylomicrons_and_Extremely_Large_VLDL	Regulation Of Lipoprotein Lipase Activity	23487	Triglycerides in Chylomicrons and Extremely Large VLDL	XXL-VLDL-TG	XXL_VLDL_TG	0	Lipoprotein subclasses	#7E6E85	Chylomicrons and extremely large VLDL	#EDF8E9
GO_NEUTRAL_LIPID_CATABOLIC_PROCESS	5.0776e-08	Triglycerides_in_Chylomicrons_and_Extremely_Large_VLDL	Neutral Lipid Catabolic Process	23487	Triglycerides in Chylomicrons and Extremely Large VLDL	XXL-VLDL-TG	XXL_VLDL_TG	0	Lipoprotein subclasses	#7E6E85	Chylomicrons and extremely large VLDL	#EDF8E9
GO_PROTEIN_LIPID_COMPLEX_SUBUNIT_ORGANIZATION	2.7373e-08	Triglycerides_in_Chylomicrons_and_Extremely_Large_VLDL	Protein Lipid Complex Subunit Organization	23487	Triglycerides in Chylomicrons and Extremely Large VLDL	XXL-VLDL-TG	XXL_VLDL_TG	0	Lipoprotein subclasses	#7E6E85	Chylomicrons and extremely large VLDL	#EDF8E9
GO_TRIGLYCERIDE_CATABOLIC_PROCESS	5.9822e-09	Triglycerides_in_Chylomicrons_and_Extremely_Large_VLDL	Triglyceride Catabolic Process	23487	Triglycerides in Chylomicrons and Extremely Large VLDL	XXL-VLDL-TG	XXL_VLDL_TG	0	Lipoprotein subclasses	#7E6E85	Chylomicrons and extremely large VLDL	#EDF8E9
GO_PROTEIN_CONTAINING_COMPLEX_REMODELING	1.5618e-08	Triglycerides_in_Chylomicrons_and_Extremely_Large_VLDL	Protein Containing Complex Remodeling	23487	Triglycerides in Chylomicrons and Extremely Large VLDL	XXL-VLDL-TG	XXL_VLDL_TG	0	Lipoprotein subclasses	#7E6E85	Chylomicrons and extremely large VLDL	#EDF8E9
GO_TRIGLYCERIDE_RICH_LIPOPROTEIN_PARTICLE_REMODELING	1.6118e-16	Triglycerides_in_Chylomicrons_and_Extremely_Large_VLDL	Triglyceride Rich Lipoprotein Particle Remodeling	23487	Triglycerides in Chylomicrons and Extremely Large VLDL	XXL-VLDL-TG	XXL_VLDL_TG	0	Lipoprotein subclasses	#7E6E85	Chylomicrons and extremely large VLDL	#EDF8E9
GO_CHYLOMICRON_REMODELING	4.4424e-10	Triglycerides_in_Chylomicrons_and_Extremely_Large_VLDL	Chylomicron Remodeling	23487	Triglycerides in Chylomicrons and Extremely Large VLDL	XXL-VLDL-TG	XXL_VLDL_TG	0	Lipoprotein subclasses	#7E6E85	Chylomicrons and extremely large VLDL	#EDF8E9
GO_VERY_LOW_DENSITY_LIPOPROTEIN_PARTICLE_REMODELING	7.4123e-14	Triglycerides_in_Chylomicrons_and_Extremely_Large_VLDL	Very Low Density Lipoprotein Particle Remodeling	23487	Triglycerides in Chylomicrons and Extremely Large VLDL	XXL-VLDL-TG	XXL_VLDL_TG	0	Lipoprotein subclasses	#7E6E85	Chylomicrons and extremely large VLDL	#EDF8E9
GO_PHOSPHOLIPID_HOMEOSTASIS	4.821e-09	Triglycerides_in_Chylomicrons_and_Extremely_Large_VLDL	Phospholipid Homeostasis	23487	Triglycerides in Chylomicrons and Extremely Large VLDL	XXL-VLDL-TG	XXL_VLDL_TG	0	Lipoprotein subclasses	#7E6E85	Chylomicrons and extremely large VLDL	#EDF8E9
GO_ACYLGLYCEROL_HOMEOSTASIS	1.8776e-16	Triglycerides_in_HDL	Acylglycerol Homeostasis	23410	Triglycerides in HDL	HDL-TG	HDL_TG	0	Triglycerides	#C28EA9	Triglycerides	#B3DAF6FF
GO_STEROL_HOMEOSTASIS	1.2017e-15	Triglycerides_in_HDL	Sterol Homeostasis	23410	Triglycerides in HDL	HDL-TG	HDL_TG	0	Triglycerides	#C28EA9	Triglycerides	#B3DAF6FF
GO_PROTEIN_LIPID_COMPLEX_ASSEMBLY	2.2888e-08	Triglycerides_in_HDL	Protein Lipid Complex Assembly	23410	Triglycerides in HDL	HDL-TG	HDL_TG	0	Triglycerides	#C28EA9	Triglycerides	#B3DAF6FF
GO_LIPID_HOMEOSTASIS	1.7038e-15	Triglycerides_in_HDL	Lipid Homeostasis	23410	Triglycerides in HDL	HDL-TG	HDL_TG	0	Triglycerides	#C28EA9	Triglycerides	#B3DAF6FF
GO_REGULATION_OF_LIPOPROTEIN_LIPASE_ACTIVITY	6.2001e-21	Triglycerides_in_HDL	Regulation Of Lipoprotein Lipase Activity	23410	Triglycerides in HDL	HDL-TG	HDL_TG	0	Triglycerides	#C28EA9	Triglycerides	#B3DAF6FF
GO_PROTEIN_LIPID_COMPLEX_SUBUNIT_ORGANIZATION	7.4431e-14	Triglycerides_in_HDL	Protein Lipid Complex Subunit Organization	23410	Triglycerides in HDL	HDL-TG	HDL_TG	0	Triglycerides	#C28EA9	Triglycerides	#B3DAF6FF
GO_STEROID_METABOLIC_PROCESS	6.2349e-08	Triglycerides_in_HDL	Steroid Metabolic Process	23410	Triglycerides in HDL	HDL-TG	HDL_TG	0	Triglycerides	#C28EA9	Triglycerides	#B3DAF6FF
GO_REGULATION_OF_PLASMA_LIPOPROTEIN_PARTICLE_LEVELS	4.519e-10	Triglycerides_in_HDL	Regulation Of Plasma Lipoprotein Particle Levels	23410	Triglycerides in HDL	HDL-TG	HDL_TG	0	Triglycerides	#C28EA9	Triglycerides	#B3DAF6FF
GO_HIGH_DENSITY_LIPOPROTEIN_PARTICLE_REMODELING	2.4771e-12	Triglycerides_in_HDL	High Density Lipoprotein Particle Remodeling	23410	Triglycerides in HDL	HDL-TG	HDL_TG	0	Triglycerides	#C28EA9	Triglycerides	#B3DAF6FF
GO_REVERSE_CHOLESTEROL_TRANSPORT	8.7422e-16	Triglycerides_in_HDL	Reverse Cholesterol Transport	23410	Triglycerides in HDL	HDL-TG	HDL_TG	0	Triglycerides	#C28EA9	Triglycerides	#B3DAF6FF
GO_CHOLESTEROL_STORAGE	4.6572e-10	Triglycerides_in_HDL	Cholesterol Storage	23410	Triglycerides in HDL	HDL-TG	HDL_TG	0	Triglycerides	#C28EA9	Triglycerides	#B3DAF6FF
GO_PROTEIN_CONTAINING_COMPLEX_REMODELING	2.3638e-14	Triglycerides_in_HDL	Protein Containing Complex Remodeling	23410	Triglycerides in HDL	HDL-TG	HDL_TG	0	Triglycerides	#C28EA9	Triglycerides	#B3DAF6FF
GO_TRIGLYCERIDE_RICH_LIPOPROTEIN_PARTICLE_REMODELING	5.0427e-17	Triglycerides_in_HDL	Triglyceride Rich Lipoprotein Particle Remodeling	23410	Triglycerides in HDL	HDL-TG	HDL_TG	0	Triglycerides	#C28EA9	Triglycerides	#B3DAF6FF
GO_CHYLOMICRON_REMODELING	2.2416e-08	Triglycerides_in_HDL	Chylomicron Remodeling	23410	Triglycerides in HDL	HDL-TG	HDL_TG	0	Triglycerides	#C28EA9	Triglycerides	#B3DAF6FF
GO_VERY_LOW_DENSITY_LIPOPROTEIN_PARTICLE_REMODELING	9.2399e-13	Triglycerides_in_HDL	Very Low Density Lipoprotein Particle Remodeling	23410	Triglycerides in HDL	HDL-TG	HDL_TG	0	Triglycerides	#C28EA9	Triglycerides	#B3DAF6FF
GO_PHOSPHOLIPID_HOMEOSTASIS	6.5393e-10	Triglycerides_in_HDL	Phospholipid Homeostasis	23410	Triglycerides in HDL	HDL-TG	HDL_TG	0	Triglycerides	#C28EA9	Triglycerides	#B3DAF6FF
GO_TRIGLYCERIDE_RICH_LIPOPROTEIN_PARTICLE_CLEARANCE	4.279e-09	Triglycerides_in_HDL	Triglyceride Rich Lipoprotein Particle Clearance	23410	Triglycerides in HDL	HDL-TG	HDL_TG	0	Triglycerides	#C28EA9	Triglycerides	#B3DAF6FF
GO_ACYLGLYCEROL_HOMEOSTASIS	1.4637e-09	Triglycerides_in_IDL	Acylglycerol Homeostasis	23529	Triglycerides in IDL	IDL-TG	IDL_TG	0	Lipoprotein subclasses	#7E6E85	IDL	#E4F4DF
GO_STEROL_HOMEOSTASIS	3.6753e-16	Triglycerides_in_IDL	Sterol Homeostasis	23529	Triglycerides in IDL	IDL-TG	IDL_TG	0	Lipoprotein subclasses	#7E6E85	IDL	#E4F4DF
GO_PROTEIN_LIPID_COMPLEX_ASSEMBLY	4.2482e-09	Triglycerides_in_IDL	Protein Lipid Complex Assembly	23529	Triglycerides in IDL	IDL-TG	IDL_TG	0	Lipoprotein subclasses	#7E6E85	IDL	#E4F4DF
GO_LIPID_HOMEOSTASIS	2.2931e-16	Triglycerides_in_IDL	Lipid Homeostasis	23529	Triglycerides in IDL	IDL-TG	IDL_TG	0	Lipoprotein subclasses	#7E6E85	IDL	#E4F4DF
GO_CHOLESTEROL_EFFLUX	4.0275e-13	Triglycerides_in_IDL	Cholesterol Efflux	23529	Triglycerides in IDL	IDL-TG	IDL_TG	0	Lipoprotein subclasses	#7E6E85	IDL	#E4F4DF
GO_REGULATION_OF_LIPOPROTEIN_LIPASE_ACTIVITY	1.2358e-12	Triglycerides_in_IDL	Regulation Of Lipoprotein Lipase Activity	23529	Triglycerides in IDL	IDL-TG	IDL_TG	0	Lipoprotein subclasses	#7E6E85	IDL	#E4F4DF
GO_PROTEIN_LIPID_COMPLEX_SUBUNIT_ORGANIZATION	5.774e-14	Triglycerides_in_IDL	Protein Lipid Complex Subunit Organization	23529	Triglycerides in IDL	IDL-TG	IDL_TG	0	Lipoprotein subclasses	#7E6E85	IDL	#E4F4DF
GO_STEROID_METABOLIC_PROCESS	1.4722e-11	Triglycerides_in_IDL	Steroid Metabolic Process	23529	Triglycerides in IDL	IDL-TG	IDL_TG	0	Lipoprotein subclasses	#7E6E85	IDL	#E4F4DF
GO_REGULATION_OF_STEROL_TRANSPORT	1.7381e-08	Triglycerides_in_IDL	Regulation Of Sterol Transport	23529	Triglycerides in IDL	IDL-TG	IDL_TG	0	Lipoprotein subclasses	#7E6E85	IDL	#E4F4DF
GO_NEUTRAL_LIPID_METABOLIC_PROCESS	5.8522e-08	Triglycerides_in_IDL	Neutral Lipid Metabolic Process	23529	Triglycerides in IDL	IDL-TG	IDL_TG	0	Lipoprotein subclasses	#7E6E85	IDL	#E4F4DF
GO_REGULATION_OF_PLASMA_LIPOPROTEIN_PARTICLE_LEVELS	1.0008e-11	Triglycerides_in_IDL	Regulation Of Plasma Lipoprotein Particle Levels	23529	Triglycerides in IDL	IDL-TG	IDL_TG	0	Lipoprotein subclasses	#7E6E85	IDL	#E4F4DF
GO_HIGH_DENSITY_LIPOPROTEIN_PARTICLE_REMODELING	1.1231e-12	Triglycerides_in_IDL	High Density Lipoprotein Particle Remodeling	23529	Triglycerides in IDL	IDL-TG	IDL_TG	0	Lipoprotein subclasses	#7E6E85	IDL	#E4F4DF
GO_REVERSE_CHOLESTEROL_TRANSPORT	1.3363e-13	Triglycerides_in_IDL	Reverse Cholesterol Transport	23529	Triglycerides in IDL	IDL-TG	IDL_TG	0	Lipoprotein subclasses	#7E6E85	IDL	#E4F4DF
GO_STEROL_TRANSPORT	3.9416e-11	Triglycerides_in_IDL	Sterol Transport	23529	Triglycerides in IDL	IDL-TG	IDL_TG	0	Lipoprotein subclasses	#7E6E85	IDL	#E4F4DF
GO_REGULATION_OF_STEROID_METABOLIC_PROCESS	5.5512e-08	Triglycerides_in_IDL	Regulation Of Steroid Metabolic Process	23529	Triglycerides in IDL	IDL-TG	IDL_TG	0	Lipoprotein subclasses	#7E6E85	IDL	#E4F4DF
GO_LIPID_LOCALIZATION	5.3588e-08	Triglycerides_in_IDL	Lipid Localization	23529	Triglycerides in IDL	IDL-TG	IDL_TG	0	Lipoprotein subclasses	#7E6E85	IDL	#E4F4DF
GO_STEROL_METABOLIC_PROCESS	1.1278e-08	Triglycerides_in_IDL	Sterol Metabolic Process	23529	Triglycerides in IDL	IDL-TG	IDL_TG	0	Lipoprotein subclasses	#7E6E85	IDL	#E4F4DF
GO_TRIGLYCERIDE_METABOLIC_PROCESS	4.6846e-09	Triglycerides_in_IDL	Triglyceride Metabolic Process	23529	Triglycerides in IDL	IDL-TG	IDL_TG	0	Lipoprotein subclasses	#7E6E85	IDL	#E4F4DF
GO_CHOLESTEROL_STORAGE	5.7023e-11	Triglycerides_in_IDL	Cholesterol Storage	23529	Triglycerides in IDL	IDL-TG	IDL_TG	0	Lipoprotein subclasses	#7E6E85	IDL	#E4F4DF
GO_PROTEIN_CONTAINING_COMPLEX_REMODELING	6.5248e-15	Triglycerides_in_IDL	Protein Containing Complex Remodeling	23529	Triglycerides in IDL	IDL-TG	IDL_TG	0	Lipoprotein subclasses	#7E6E85	IDL	#E4F4DF
GO_TRIGLYCERIDE_RICH_LIPOPROTEIN_PARTICLE_REMODELING	3.9805e-14	Triglycerides_in_IDL	Triglyceride Rich Lipoprotein Particle Remodeling	23529	Triglycerides in IDL	IDL-TG	IDL_TG	0	Lipoprotein subclasses	#7E6E85	IDL	#E4F4DF
GO_VERY_LOW_DENSITY_LIPOPROTEIN_PARTICLE_REMODELING	4.9849e-12	Triglycerides_in_IDL	Very Low Density Lipoprotein Particle Remodeling	23529	Triglycerides in IDL	IDL-TG	IDL_TG	0	Lipoprotein subclasses	#7E6E85	IDL	#E4F4DF
GO_HIGH_DENSITY_LIPOPROTEIN_PARTICLE_ASSEMBLY	6.6987e-10	Triglycerides_in_IDL	High Density Lipoprotein Particle Assembly	23529	Triglycerides in IDL	IDL-TG	IDL_TG	0	Lipoprotein subclasses	#7E6E85	IDL	#E4F4DF
GO_ACYLGLYCEROL_HOMEOSTASIS	2.4518e-12	Triglycerides_in_Large_HDL	Acylglycerol Homeostasis	23564	Triglycerides in Large HDL	L-HDL-TG	L_HDL_TG	0	Lipoprotein subclasses	#7E6E85	Large HDL	#DCF1D6
GO_REGULATION_OF_LIPID_STORAGE	4.4806e-09	Triglycerides_in_Large_HDL	Regulation Of Lipid Storage	23564	Triglycerides in Large HDL	L-HDL-TG	L_HDL_TG	0	Lipoprotein subclasses	#7E6E85	Large HDL	#DCF1D6
GO_STEROL_HOMEOSTASIS	1.95e-23	Triglycerides_in_Large_HDL	Sterol Homeostasis	23564	Triglycerides in Large HDL	L-HDL-TG	L_HDL_TG	0	Lipoprotein subclasses	#7E6E85	Large HDL	#DCF1D6
GO_REGULATION_OF_CHOLESTEROL_EFFLUX	1.8301e-09	Triglycerides_in_Large_HDL	Regulation Of Cholesterol Efflux	23564	Triglycerides in Large HDL	L-HDL-TG	L_HDL_TG	0	Lipoprotein subclasses	#7E6E85	Large HDL	#DCF1D6
GO_POSITIVE_REGULATION_OF_STEROL_TRANSPORT	2.3524e-08	Triglycerides_in_Large_HDL	Positive Regulation Of Sterol Transport	23564	Triglycerides in Large HDL	L-HDL-TG	L_HDL_TG	0	Lipoprotein subclasses	#7E6E85	Large HDL	#DCF1D6
GO_PROTEIN_LIPID_COMPLEX_ASSEMBLY	4.81e-13	Triglycerides_in_Large_HDL	Protein Lipid Complex Assembly	23564	Triglycerides in Large HDL	L-HDL-TG	L_HDL_TG	0	Lipoprotein subclasses	#7E6E85	Large HDL	#DCF1D6
GO_ORGANIC_HYDROXY_COMPOUND_TRANSPORT	6.8974e-09	Triglycerides_in_Large_HDL	Organic Hydroxy Compound Transport	23564	Triglycerides in Large HDL	L-HDL-TG	L_HDL_TG	0	Lipoprotein subclasses	#7E6E85	Large HDL	#DCF1D6
GO_LIPID_HOMEOSTASIS	7.9661e-18	Triglycerides_in_Large_HDL	Lipid Homeostasis	23564	Triglycerides in Large HDL	L-HDL-TG	L_HDL_TG	0	Lipoprotein subclasses	#7E6E85	Large HDL	#DCF1D6
GO_CHOLESTEROL_EFFLUX	6.6152e-15	Triglycerides_in_Large_HDL	Cholesterol Efflux	23564	Triglycerides in Large HDL	L-HDL-TG	L_HDL_TG	0	Lipoprotein subclasses	#7E6E85	Large HDL	#DCF1D6
GO_REGULATION_OF_MACROPHAGE_DERIVED_FOAM_CELL_DIFFERENTIATION	1.3347e-08	Triglycerides_in_Large_HDL	Regulation Of Macrophage Derived Foam Cell Differentiation	23564	Triglycerides in Large HDL	L-HDL-TG	L_HDL_TG	0	Lipoprotein subclasses	#7E6E85	Large HDL	#DCF1D6
GO_REGULATION_OF_LIPOPROTEIN_LIPASE_ACTIVITY	3.2107e-22	Triglycerides_in_Large_HDL	Regulation Of Lipoprotein Lipase Activity	23564	Triglycerides in Large HDL	L-HDL-TG	L_HDL_TG	0	Lipoprotein subclasses	#7E6E85	Large HDL	#DCF1D6
GO_PLASMA_LIPOPROTEIN_PARTICLE_CLEARANCE	1.3863e-11	Triglycerides_in_Large_HDL	Plasma Lipoprotein Particle Clearance	23564	Triglycerides in Large HDL	L-HDL-TG	L_HDL_TG	0	Lipoprotein subclasses	#7E6E85	Large HDL	#DCF1D6
GO_PROTEIN_LIPID_COMPLEX_SUBUNIT_ORGANIZATION	1.0163e-24	Triglycerides_in_Large_HDL	Protein Lipid Complex Subunit Organization	23564	Triglycerides in Large HDL	L-HDL-TG	L_HDL_TG	0	Lipoprotein subclasses	#7E6E85	Large HDL	#DCF1D6
GO_REGULATION_OF_LIPID_TRANSPORT	5.3822e-08	Triglycerides_in_Large_HDL	Regulation Of Lipid Transport	23564	Triglycerides in Large HDL	L-HDL-TG	L_HDL_TG	0	Lipoprotein subclasses	#7E6E85	Large HDL	#DCF1D6
GO_STEROID_METABOLIC_PROCESS	2.4286e-09	Triglycerides_in_Large_HDL	Steroid Metabolic Process	23564	Triglycerides in Large HDL	L-HDL-TG	L_HDL_TG	0	Lipoprotein subclasses	#7E6E85	Large HDL	#DCF1D6
GO_REGULATION_OF_STEROL_TRANSPORT	3.4183e-12	Triglycerides_in_Large_HDL	Regulation Of Sterol Transport	23564	Triglycerides in Large HDL	L-HDL-TG	L_HDL_TG	0	Lipoprotein subclasses	#7E6E85	Large HDL	#DCF1D6
GO_NEUTRAL_LIPID_METABOLIC_PROCESS	3.6619e-10	Triglycerides_in_Large_HDL	Neutral Lipid Metabolic Process	23564	Triglycerides in Large HDL	L-HDL-TG	L_HDL_TG	0	Lipoprotein subclasses	#7E6E85	Large HDL	#DCF1D6
GO_REGULATION_OF_PLASMA_LIPOPROTEIN_PARTICLE_LEVELS	1.4201e-16	Triglycerides_in_Large_HDL	Regulation Of Plasma Lipoprotein Particle Levels	23564	Triglycerides in Large HDL	L-HDL-TG	L_HDL_TG	0	Lipoprotein subclasses	#7E6E85	Large HDL	#DCF1D6
GO_HIGH_DENSITY_LIPOPROTEIN_PARTICLE_REMODELING	1.9194e-18	Triglycerides_in_Large_HDL	High Density Lipoprotein Particle Remodeling	23564	Triglycerides in Large HDL	L-HDL-TG	L_HDL_TG	0	Lipoprotein subclasses	#7E6E85	Large HDL	#DCF1D6
GO_PHOSPHOLIPID_TRANSPORT	1.4529e-08	Triglycerides_in_Large_HDL	Phospholipid Transport	23564	Triglycerides in Large HDL	L-HDL-TG	L_HDL_TG	0	Lipoprotein subclasses	#7E6E85	Large HDL	#DCF1D6
GO_REVERSE_CHOLESTEROL_TRANSPORT	4.4302e-23	Triglycerides_in_Large_HDL	Reverse Cholesterol Transport	23564	Triglycerides in Large HDL	L-HDL-TG	L_HDL_TG	0	Lipoprotein subclasses	#7E6E85	Large HDL	#DCF1D6
GO_STEROL_TRANSPORT	2.5084e-13	Triglycerides_in_Large_HDL	Sterol Transport	23564	Triglycerides in Large HDL	L-HDL-TG	L_HDL_TG	0	Lipoprotein subclasses	#7E6E85	Large HDL	#DCF1D6
GO_LOW_DENSITY_LIPOPROTEIN_PARTICLE_REMODELING	2.8165e-09	Triglycerides_in_Large_HDL	Low Density Lipoprotein Particle Remodeling	23564	Triglycerides in Large HDL	L-HDL-TG	L_HDL_TG	0	Lipoprotein subclasses	#7E6E85	Large HDL	#DCF1D6
GO_LIPID_STORAGE	4.6497e-09	Triglycerides_in_Large_HDL	Lipid Storage	23564	Triglycerides in Large HDL	L-HDL-TG	L_HDL_TG	0	Lipoprotein subclasses	#7E6E85	Large HDL	#DCF1D6
GO_POSITIVE_REGULATION_OF_LIPID_STORAGE	4.9662e-08	Triglycerides_in_Large_HDL	Positive Regulation Of Lipid Storage	23564	Triglycerides in Large HDL	L-HDL-TG	L_HDL_TG	0	Lipoprotein subclasses	#7E6E85	Large HDL	#DCF1D6
GO_LIPID_LOCALIZATION	1.5583e-09	Triglycerides_in_Large_HDL	Lipid Localization	23564	Triglycerides in Large HDL	L-HDL-TG	L_HDL_TG	0	Lipoprotein subclasses	#7E6E85	Large HDL	#DCF1D6
GO_STEROL_METABOLIC_PROCESS	4.2796e-10	Triglycerides_in_Large_HDL	Sterol Metabolic Process	23564	Triglycerides in Large HDL	L-HDL-TG	L_HDL_TG	0	Lipoprotein subclasses	#7E6E85	Large HDL	#DCF1D6
GO_PHOSPHOLIPID_EFFLUX	1.5682e-10	Triglycerides_in_Large_HDL	Phospholipid Efflux	23564	Triglycerides in Large HDL	L-HDL-TG	L_HDL_TG	0	Lipoprotein subclasses	#7E6E85	Large HDL	#DCF1D6
GO_TRIGLYCERIDE_METABOLIC_PROCESS	3.9495e-10	Triglycerides_in_Large_HDL	Triglyceride Metabolic Process	23564	Triglycerides in Large HDL	L-HDL-TG	L_HDL_TG	0	Lipoprotein subclasses	#7E6E85	Large HDL	#DCF1D6
GO_CHOLESTEROL_STORAGE	1.4219e-13	Triglycerides_in_Large_HDL	Cholesterol Storage	23564	Triglycerides in Large HDL	L-HDL-TG	L_HDL_TG	0	Lipoprotein subclasses	#7E6E85	Large HDL	#DCF1D6
GO_POSITIVE_REGULATION_OF_CHOLESTEROL_STORAGE	5.5978e-10	Triglycerides_in_Large_HDL	Positive Regulation Of Cholesterol Storage	23564	Triglycerides in Large HDL	L-HDL-TG	L_HDL_TG	0	Lipoprotein subclasses	#7E6E85	Large HDL	#DCF1D6
GO_PROTEIN_CONTAINING_COMPLEX_REMODELING	4.944e-25	Triglycerides_in_Large_HDL	Protein Containing Complex Remodeling	23564	Triglycerides in Large HDL	L-HDL-TG	L_HDL_TG	0	Lipoprotein subclasses	#7E6E85	Large HDL	#DCF1D6
GO_TRIGLYCERIDE_RICH_LIPOPROTEIN_PARTICLE_REMODELING	9.7943e-26	Triglycerides_in_Large_HDL	Triglyceride Rich Lipoprotein Particle Remodeling	23564	Triglycerides in Large HDL	L-HDL-TG	L_HDL_TG	0	Lipoprotein subclasses	#7E6E85	Large HDL	#DCF1D6
GO_CHYLOMICRON_REMODELING	3.8508e-17	Triglycerides_in_Large_HDL	Chylomicron Remodeling	23564	Triglycerides in Large HDL	L-HDL-TG	L_HDL_TG	0	Lipoprotein subclasses	#7E6E85	Large HDL	#DCF1D6
GO_VERY_LOW_DENSITY_LIPOPROTEIN_PARTICLE_REMODELING	6.5408e-16	Triglycerides_in_Large_HDL	Very Low Density Lipoprotein Particle Remodeling	23564	Triglycerides in Large HDL	L-HDL-TG	L_HDL_TG	0	Lipoprotein subclasses	#7E6E85	Large HDL	#DCF1D6
GO_HIGH_DENSITY_LIPOPROTEIN_PARTICLE_ASSEMBLY	2.2921e-09	Triglycerides_in_Large_HDL	High Density Lipoprotein Particle Assembly	23564	Triglycerides in Large HDL	L-HDL-TG	L_HDL_TG	0	Lipoprotein subclasses	#7E6E85	Large HDL	#DCF1D6
GO_PHOSPHOLIPID_HOMEOSTASIS	1.1632e-15	Triglycerides_in_Large_HDL	Phospholipid Homeostasis	23564	Triglycerides in Large HDL	L-HDL-TG	L_HDL_TG	0	Lipoprotein subclasses	#7E6E85	Large HDL	#DCF1D6
GO_TRIGLYCERIDE_RICH_LIPOPROTEIN_PARTICLE_CLEARANCE	3.4575e-14	Triglycerides_in_Large_HDL	Triglyceride Rich Lipoprotein Particle Clearance	23564	Triglycerides in Large HDL	L-HDL-TG	L_HDL_TG	0	Lipoprotein subclasses	#7E6E85	Large HDL	#DCF1D6
GO_FOAM_CELL_DIFFERENTIATION	1.7222e-08	Triglycerides_in_Large_HDL	Foam Cell Differentiation	23564	Triglycerides in Large HDL	L-HDL-TG	L_HDL_TG	0	Lipoprotein subclasses	#7E6E85	Large HDL	#DCF1D6
GO_REGULATION_OF_LIPID_LOCALIZATION	7.1864e-11	Triglycerides_in_Large_HDL	Regulation Of Lipid Localization	23564	Triglycerides in Large HDL	L-HDL-TG	L_HDL_TG	0	Lipoprotein subclasses	#7E6E85	Large HDL	#DCF1D6
GO_POSITIVE_REGULATION_OF_LIPID_LOCALIZATION	4.066e-09	Triglycerides_in_Large_HDL	Positive Regulation Of Lipid Localization	23564	Triglycerides in Large HDL	L-HDL-TG	L_HDL_TG	0	Lipoprotein subclasses	#7E6E85	Large HDL	#DCF1D6
GO_ACYLGLYCEROL_HOMEOSTASIS	4.8199e-10	Triglycerides_in_Large_LDL	Acylglycerol Homeostasis	23536	Triglycerides in Large LDL	L-LDL-TG	L_LDL_TG	0	Lipoprotein subclasses	#7E6E85	Large LDL	#D3EECD
GO_STEROL_HOMEOSTASIS	7.4424e-17	Triglycerides_in_Large_LDL	Sterol Homeostasis	23536	Triglycerides in Large LDL	L-LDL-TG	L_LDL_TG	0	Lipoprotein subclasses	#7E6E85	Large LDL	#D3EECD
GO_PROTEIN_LIPID_COMPLEX_ASSEMBLY	1.1922e-10	Triglycerides_in_Large_LDL	Protein Lipid Complex Assembly	23536	Triglycerides in Large LDL	L-LDL-TG	L_LDL_TG	0	Lipoprotein subclasses	#7E6E85	Large LDL	#D3EECD
GO_LIPID_HOMEOSTASIS	1.1355e-16	Triglycerides_in_Large_LDL	Lipid Homeostasis	23536	Triglycerides in Large LDL	L-LDL-TG	L_LDL_TG	0	Lipoprotein subclasses	#7E6E85	Large LDL	#D3EECD
GO_CHOLESTEROL_EFFLUX	1.5001e-10	Triglycerides_in_Large_LDL	Cholesterol Efflux	23536	Triglycerides in Large LDL	L-LDL-TG	L_LDL_TG	0	Lipoprotein subclasses	#7E6E85	Large LDL	#D3EECD
GO_REGULATION_OF_LIPOPROTEIN_LIPASE_ACTIVITY	2.6267e-10	Triglycerides_in_Large_LDL	Regulation Of Lipoprotein Lipase Activity	23536	Triglycerides in Large LDL	L-LDL-TG	L_LDL_TG	0	Lipoprotein subclasses	#7E6E85	Large LDL	#D3EECD
GO_PLASMA_LIPOPROTEIN_PARTICLE_CLEARANCE	4.6614e-08	Triglycerides_in_Large_LDL	Plasma Lipoprotein Particle Clearance	23536	Triglycerides in Large LDL	L-LDL-TG	L_LDL_TG	0	Lipoprotein subclasses	#7E6E85	Large LDL	#D3EECD
GO_PROTEIN_LIPID_COMPLEX_SUBUNIT_ORGANIZATION	1.212e-13	Triglycerides_in_Large_LDL	Protein Lipid Complex Subunit Organization	23536	Triglycerides in Large LDL	L-LDL-TG	L_LDL_TG	0	Lipoprotein subclasses	#7E6E85	Large LDL	#D3EECD
GO_STEROID_METABOLIC_PROCESS	7.953e-12	Triglycerides_in_Large_LDL	Steroid Metabolic Process	23536	Triglycerides in Large LDL	L-LDL-TG	L_LDL_TG	0	Lipoprotein subclasses	#7E6E85	Large LDL	#D3EECD
GO_REGULATION_OF_PLASMA_LIPOPROTEIN_PARTICLE_LEVELS	1.0978e-11	Triglycerides_in_Large_LDL	Regulation Of Plasma Lipoprotein Particle Levels	23536	Triglycerides in Large LDL	L-LDL-TG	L_LDL_TG	0	Lipoprotein subclasses	#7E6E85	Large LDL	#D3EECD
GO_HIGH_DENSITY_LIPOPROTEIN_PARTICLE_REMODELING	5.718e-09	Triglycerides_in_Large_LDL	High Density Lipoprotein Particle Remodeling	23536	Triglycerides in Large LDL	L-LDL-TG	L_LDL_TG	0	Lipoprotein subclasses	#7E6E85	Large LDL	#D3EECD
GO_REVERSE_CHOLESTEROL_TRANSPORT	9.4272e-13	Triglycerides_in_Large_LDL	Reverse Cholesterol Transport	23536	Triglycerides in Large LDL	L-LDL-TG	L_LDL_TG	0	Lipoprotein subclasses	#7E6E85	Large LDL	#D3EECD
GO_STEROL_TRANSPORT	3.265e-09	Triglycerides_in_Large_LDL	Sterol Transport	23536	Triglycerides in Large LDL	L-LDL-TG	L_LDL_TG	0	Lipoprotein subclasses	#7E6E85	Large LDL	#D3EECD
GO_LIPID_STORAGE	2.268e-08	Triglycerides_in_Large_LDL	Lipid Storage	23536	Triglycerides in Large LDL	L-LDL-TG	L_LDL_TG	0	Lipoprotein subclasses	#7E6E85	Large LDL	#D3EECD
GO_STEROL_METABOLIC_PROCESS	2.5846e-08	Triglycerides_in_Large_LDL	Sterol Metabolic Process	23536	Triglycerides in Large LDL	L-LDL-TG	L_LDL_TG	0	Lipoprotein subclasses	#7E6E85	Large LDL	#D3EECD
GO_TRIGLYCERIDE_METABOLIC_PROCESS	3.1729e-08	Triglycerides_in_Large_LDL	Triglyceride Metabolic Process	23536	Triglycerides in Large LDL	L-LDL-TG	L_LDL_TG	0	Lipoprotein subclasses	#7E6E85	Large LDL	#D3EECD
GO_CHOLESTEROL_STORAGE	4.8807e-12	Triglycerides_in_Large_LDL	Cholesterol Storage	23536	Triglycerides in Large LDL	L-LDL-TG	L_LDL_TG	0	Lipoprotein subclasses	#7E6E85	Large LDL	#D3EECD
GO_NEGATIVE_REGULATION_OF_CHOLESTEROL_STORAGE	1.7665e-08	Triglycerides_in_Large_LDL	Negative Regulation Of Cholesterol Storage	23536	Triglycerides in Large LDL	L-LDL-TG	L_LDL_TG	0	Lipoprotein subclasses	#7E6E85	Large LDL	#D3EECD
GO_PROTEIN_CONTAINING_COMPLEX_REMODELING	3.7747e-11	Triglycerides_in_Large_LDL	Protein Containing Complex Remodeling	23536	Triglycerides in Large LDL	L-LDL-TG	L_LDL_TG	0	Lipoprotein subclasses	#7E6E85	Large LDL	#D3EECD
GO_TRIGLYCERIDE_RICH_LIPOPROTEIN_PARTICLE_REMODELING	1.316e-13	Triglycerides_in_Large_LDL	Triglyceride Rich Lipoprotein Particle Remodeling	23536	Triglycerides in Large LDL	L-LDL-TG	L_LDL_TG	0	Lipoprotein subclasses	#7E6E85	Large LDL	#D3EECD
GO_VERY_LOW_DENSITY_LIPOPROTEIN_PARTICLE_REMODELING	5.6283e-11	Triglycerides_in_Large_LDL	Very Low Density Lipoprotein Particle Remodeling	23536	Triglycerides in Large LDL	L-LDL-TG	L_LDL_TG	0	Lipoprotein subclasses	#7E6E85	Large LDL	#D3EECD
GO_HIGH_DENSITY_LIPOPROTEIN_PARTICLE_ASSEMBLY	4.7085e-09	Triglycerides_in_Large_LDL	High Density Lipoprotein Particle Assembly	23536	Triglycerides in Large LDL	L-LDL-TG	L_LDL_TG	0	Lipoprotein subclasses	#7E6E85	Large LDL	#D3EECD
GO_PHOSPHOLIPID_HOMEOSTASIS	4.5787e-08	Triglycerides_in_Large_LDL	Phospholipid Homeostasis	23536	Triglycerides in Large LDL	L-LDL-TG	L_LDL_TG	0	Lipoprotein subclasses	#7E6E85	Large LDL	#D3EECD
GO_ACYLGLYCEROL_HOMEOSTASIS	3.1526e-12	Triglycerides_in_Large_VLDL	Acylglycerol Homeostasis	23501	Triglycerides in Large VLDL	L-VLDL-TG	L_VLDL_TG	0	Lipoprotein subclasses	#7E6E85	Large VLDL	#CBEAC4
GO_STEROL_HOMEOSTASIS	1.5448e-10	Triglycerides_in_Large_VLDL	Sterol Homeostasis	23501	Triglycerides in Large VLDL	L-VLDL-TG	L_VLDL_TG	0	Lipoprotein subclasses	#7E6E85	Large VLDL	#CBEAC4
GO_LIPID_HOMEOSTASIS	3.3356e-11	Triglycerides_in_Large_VLDL	Lipid Homeostasis	23501	Triglycerides in Large VLDL	L-VLDL-TG	L_VLDL_TG	0	Lipoprotein subclasses	#7E6E85	Large VLDL	#CBEAC4
GO_REGULATION_OF_LIPOPROTEIN_LIPASE_ACTIVITY	1.8287e-17	Triglycerides_in_Large_VLDL	Regulation Of Lipoprotein Lipase Activity	23501	Triglycerides in Large VLDL	L-VLDL-TG	L_VLDL_TG	0	Lipoprotein subclasses	#7E6E85	Large VLDL	#CBEAC4
GO_PROTEIN_LIPID_COMPLEX_SUBUNIT_ORGANIZATION	2.2485e-12	Triglycerides_in_Large_VLDL	Protein Lipid Complex Subunit Organization	23501	Triglycerides in Large VLDL	L-VLDL-TG	L_VLDL_TG	0	Lipoprotein subclasses	#7E6E85	Large VLDL	#CBEAC4
GO_TRIGLYCERIDE_CATABOLIC_PROCESS	3.4426e-08	Triglycerides_in_Large_VLDL	Triglyceride Catabolic Process	23501	Triglycerides in Large VLDL	L-VLDL-TG	L_VLDL_TG	0	Lipoprotein subclasses	#7E6E85	Large VLDL	#CBEAC4
GO_REGULATION_OF_PLASMA_LIPOPROTEIN_PARTICLE_LEVELS	5.7166e-08	Triglycerides_in_Large_VLDL	Regulation Of Plasma Lipoprotein Particle Levels	23501	Triglycerides in Large VLDL	L-VLDL-TG	L_VLDL_TG	0	Lipoprotein subclasses	#7E6E85	Large VLDL	#CBEAC4
GO_HIGH_DENSITY_LIPOPROTEIN_PARTICLE_REMODELING	4.1707e-10	Triglycerides_in_Large_VLDL	High Density Lipoprotein Particle Remodeling	23501	Triglycerides in Large VLDL	L-VLDL-TG	L_VLDL_TG	0	Lipoprotein subclasses	#7E6E85	Large VLDL	#CBEAC4
GO_REVERSE_CHOLESTEROL_TRANSPORT	3.8907e-08	Triglycerides_in_Large_VLDL	Reverse Cholesterol Transport	23501	Triglycerides in Large VLDL	L-VLDL-TG	L_VLDL_TG	0	Lipoprotein subclasses	#7E6E85	Large VLDL	#CBEAC4
GO_LOW_DENSITY_LIPOPROTEIN_PARTICLE_REMODELING	1.0559e-08	Triglycerides_in_Large_VLDL	Low Density Lipoprotein Particle Remodeling	23501	Triglycerides in Large VLDL	L-VLDL-TG	L_VLDL_TG	0	Lipoprotein subclasses	#7E6E85	Large VLDL	#CBEAC4
GO_LIPID_STORAGE	1.3099e-08	Triglycerides_in_Large_VLDL	Lipid Storage	23501	Triglycerides in Large VLDL	L-VLDL-TG	L_VLDL_TG	0	Lipoprotein subclasses	#7E6E85	Large VLDL	#CBEAC4
GO_POSITIVE_REGULATION_OF_CHOLESTEROL_ESTERIFICATION	7.8085e-09	Triglycerides_in_Large_VLDL	Positive Regulation Of Cholesterol Esterification	23501	Triglycerides in Large VLDL	L-VLDL-TG	L_VLDL_TG	0	Lipoprotein subclasses	#7E6E85	Large VLDL	#CBEAC4
GO_CHOLESTEROL_STORAGE	4.9953e-10	Triglycerides_in_Large_VLDL	Cholesterol Storage	23501	Triglycerides in Large VLDL	L-VLDL-TG	L_VLDL_TG	0	Lipoprotein subclasses	#7E6E85	Large VLDL	#CBEAC4
GO_POSITIVE_REGULATION_OF_CHOLESTEROL_STORAGE	3.6632e-10	Triglycerides_in_Large_VLDL	Positive Regulation Of Cholesterol Storage	23501	Triglycerides in Large VLDL	L-VLDL-TG	L_VLDL_TG	0	Lipoprotein subclasses	#7E6E85	Large VLDL	#CBEAC4
GO_ACYLGLYCEROL_TRANSPORT	5.3117e-10	Triglycerides_in_Large_VLDL	Acylglycerol Transport	23501	Triglycerides in Large VLDL	L-VLDL-TG	L_VLDL_TG	0	Lipoprotein subclasses	#7E6E85	Large VLDL	#CBEAC4
GO_PROTEIN_CONTAINING_COMPLEX_REMODELING	4.3098e-13	Triglycerides_in_Large_VLDL	Protein Containing Complex Remodeling	23501	Triglycerides in Large VLDL	L-VLDL-TG	L_VLDL_TG	0	Lipoprotein subclasses	#7E6E85	Large VLDL	#CBEAC4
GO_TRIGLYCERIDE_RICH_LIPOPROTEIN_PARTICLE_REMODELING	1.9693e-18	Triglycerides_in_Large_VLDL	Triglyceride Rich Lipoprotein Particle Remodeling	23501	Triglycerides in Large VLDL	L-VLDL-TG	L_VLDL_TG	0	Lipoprotein subclasses	#7E6E85	Large VLDL	#CBEAC4
GO_CHYLOMICRON_REMODELING	4.5088e-08	Triglycerides_in_Large_VLDL	Chylomicron Remodeling	23501	Triglycerides in Large VLDL	L-VLDL-TG	L_VLDL_TG	0	Lipoprotein subclasses	#7E6E85	Large VLDL	#CBEAC4
GO_VERY_LOW_DENSITY_LIPOPROTEIN_PARTICLE_REMODELING	1.1204e-15	Triglycerides_in_Large_VLDL	Very Low Density Lipoprotein Particle Remodeling	23501	Triglycerides in Large VLDL	L-VLDL-TG	L_VLDL_TG	0	Lipoprotein subclasses	#7E6E85	Large VLDL	#CBEAC4
GO_PHOSPHOLIPID_HOMEOSTASIS	1.3412e-09	Triglycerides_in_Large_VLDL	Phospholipid Homeostasis	23501	Triglycerides in Large VLDL	L-VLDL-TG	L_VLDL_TG	0	Lipoprotein subclasses	#7E6E85	Large VLDL	#CBEAC4
GO_REGULATION_OF_LIPID_LOCALIZATION	1.0423e-08	Triglycerides_in_Large_VLDL	Regulation Of Lipid Localization	23501	Triglycerides in Large VLDL	L-VLDL-TG	L_VLDL_TG	0	Lipoprotein subclasses	#7E6E85	Large VLDL	#CBEAC4
GO_ACYLGLYCEROL_HOMEOSTASIS	6.5482e-09	Triglycerides_in_LDL	Acylglycerol Homeostasis	23409	Triglycerides in LDL	LDL-TG	LDL_TG	0	Triglycerides	#C28EA9	Triglycerides	#B3DAF6FF
GO_REGULATION_OF_LIPID_STORAGE	6.66e-08	Triglycerides_in_LDL	Regulation Of Lipid Storage	23409	Triglycerides in LDL	LDL-TG	LDL_TG	0	Triglycerides	#C28EA9	Triglycerides	#B3DAF6FF
GO_STEROL_HOMEOSTASIS	1.7057e-15	Triglycerides_in_LDL	Sterol Homeostasis	23409	Triglycerides in LDL	LDL-TG	LDL_TG	0	Triglycerides	#C28EA9	Triglycerides	#B3DAF6FF
GO_PROTEIN_LIPID_COMPLEX_ASSEMBLY	5.6641e-10	Triglycerides_in_LDL	Protein Lipid Complex Assembly	23409	Triglycerides in LDL	LDL-TG	LDL_TG	0	Triglycerides	#C28EA9	Triglycerides	#B3DAF6FF
GO_LIPID_HOMEOSTASIS	7.742e-17	Triglycerides_in_LDL	Lipid Homeostasis	23409	Triglycerides in LDL	LDL-TG	LDL_TG	0	Triglycerides	#C28EA9	Triglycerides	#B3DAF6FF
GO_CHOLESTEROL_EFFLUX	9.2018e-12	Triglycerides_in_LDL	Cholesterol Efflux	23409	Triglycerides in LDL	LDL-TG	LDL_TG	0	Triglycerides	#C28EA9	Triglycerides	#B3DAF6FF
GO_REGULATION_OF_LIPOPROTEIN_LIPASE_ACTIVITY	8.4576e-11	Triglycerides_in_LDL	Regulation Of Lipoprotein Lipase Activity	23409	Triglycerides in LDL	LDL-TG	LDL_TG	0	Triglycerides	#C28EA9	Triglycerides	#B3DAF6FF
GO_PROTEIN_LIPID_COMPLEX_SUBUNIT_ORGANIZATION	2.2822e-14	Triglycerides_in_LDL	Protein Lipid Complex Subunit Organization	23409	Triglycerides in LDL	LDL-TG	LDL_TG	0	Triglycerides	#C28EA9	Triglycerides	#B3DAF6FF
GO_STEROID_METABOLIC_PROCESS	1.5765e-11	Triglycerides_in_LDL	Steroid Metabolic Process	23409	Triglycerides in LDL	LDL-TG	LDL_TG	0	Triglycerides	#C28EA9	Triglycerides	#B3DAF6FF
GO_REGULATION_OF_PLASMA_LIPOPROTEIN_PARTICLE_LEVELS	1.7078e-12	Triglycerides_in_LDL	Regulation Of Plasma Lipoprotein Particle Levels	23409	Triglycerides in LDL	LDL-TG	LDL_TG	0	Triglycerides	#C28EA9	Triglycerides	#B3DAF6FF
GO_HIGH_DENSITY_LIPOPROTEIN_PARTICLE_REMODELING	6.9494e-09	Triglycerides_in_LDL	High Density Lipoprotein Particle Remodeling	23409	Triglycerides in LDL	LDL-TG	LDL_TG	0	Triglycerides	#C28EA9	Triglycerides	#B3DAF6FF
GO_REVERSE_CHOLESTEROL_TRANSPORT	4.6227e-10	Triglycerides_in_LDL	Reverse Cholesterol Transport	23409	Triglycerides in LDL	LDL-TG	LDL_TG	0	Triglycerides	#C28EA9	Triglycerides	#B3DAF6FF
GO_STEROL_TRANSPORT	6.4376e-11	Triglycerides_in_LDL	Sterol Transport	23409	Triglycerides in LDL	LDL-TG	LDL_TG	0	Triglycerides	#C28EA9	Triglycerides	#B3DAF6FF
GO_REGULATION_OF_STEROID_METABOLIC_PROCESS	4.9119e-09	Triglycerides_in_LDL	Regulation Of Steroid Metabolic Process	23409	Triglycerides in LDL	LDL-TG	LDL_TG	0	Triglycerides	#C28EA9	Triglycerides	#B3DAF6FF
GO_LIPID_STORAGE	9.6837e-10	Triglycerides_in_LDL	Lipid Storage	23409	Triglycerides in LDL	LDL-TG	LDL_TG	0	Triglycerides	#C28EA9	Triglycerides	#B3DAF6FF
GO_LIPID_LOCALIZATION	3.3881e-10	Triglycerides_in_LDL	Lipid Localization	23409	Triglycerides in LDL	LDL-TG	LDL_TG	0	Triglycerides	#C28EA9	Triglycerides	#B3DAF6FF
GO_STEROL_METABOLIC_PROCESS	5.8114e-08	Triglycerides_in_LDL	Sterol Metabolic Process	23409	Triglycerides in LDL	LDL-TG	LDL_TG	0	Triglycerides	#C28EA9	Triglycerides	#B3DAF6FF
GO_CHOLESTEROL_STORAGE	4.2558e-12	Triglycerides_in_LDL	Cholesterol Storage	23409	Triglycerides in LDL	LDL-TG	LDL_TG	0	Triglycerides	#C28EA9	Triglycerides	#B3DAF6FF
GO_PROTEIN_CONTAINING_COMPLEX_REMODELING	2.316e-13	Triglycerides_in_LDL	Protein Containing Complex Remodeling	23409	Triglycerides in LDL	LDL-TG	LDL_TG	0	Triglycerides	#C28EA9	Triglycerides	#B3DAF6FF
GO_TRIGLYCERIDE_RICH_LIPOPROTEIN_PARTICLE_REMODELING	2.1359e-12	Triglycerides_in_LDL	Triglyceride Rich Lipoprotein Particle Remodeling	23409	Triglycerides in LDL	LDL-TG	LDL_TG	0	Triglycerides	#C28EA9	Triglycerides	#B3DAF6FF
GO_VERY_LOW_DENSITY_LIPOPROTEIN_PARTICLE_REMODELING	1.1941e-09	Triglycerides_in_LDL	Very Low Density Lipoprotein Particle Remodeling	23409	Triglycerides in LDL	LDL-TG	LDL_TG	0	Triglycerides	#C28EA9	Triglycerides	#B3DAF6FF
GO_HIGH_DENSITY_LIPOPROTEIN_PARTICLE_ASSEMBLY	8.3255e-10	Triglycerides_in_LDL	High Density Lipoprotein Particle Assembly	23409	Triglycerides in LDL	LDL-TG	LDL_TG	0	Triglycerides	#C28EA9	Triglycerides	#B3DAF6FF
GO_REGULATION_OF_LIPID_LOCALIZATION	2.9309e-08	Triglycerides_in_LDL	Regulation Of Lipid Localization	23409	Triglycerides in LDL	LDL-TG	LDL_TG	0	Triglycerides	#C28EA9	Triglycerides	#B3DAF6FF
GO_ACYLGLYCEROL_HOMEOSTASIS	8.4342e-21	Triglycerides_in_Medium_HDL	Acylglycerol Homeostasis	23571	Triglycerides in Medium HDL	M-HDL-TG	M_HDL_TG	0	Lipoprotein subclasses	#7E6E85	Medium HDL	#C2E7BB
GO_STEROL_HOMEOSTASIS	1.7428e-18	Triglycerides_in_Medium_HDL	Sterol Homeostasis	23571	Triglycerides in Medium HDL	M-HDL-TG	M_HDL_TG	0	Lipoprotein subclasses	#7E6E85	Medium HDL	#C2E7BB
GO_POSITIVE_REGULATION_OF_TRIGLYCERIDE_LIPASE_ACTIVITY	2.3638e-08	Triglycerides_in_Medium_HDL	Positive Regulation Of Triglyceride Lipase Activity	23571	Triglycerides in Medium HDL	M-HDL-TG	M_HDL_TG	0	Lipoprotein subclasses	#7E6E85	Medium HDL	#C2E7BB
GO_PROTEIN_LIPID_COMPLEX_ASSEMBLY	1.241e-11	Triglycerides_in_Medium_HDL	Protein Lipid Complex Assembly	23571	Triglycerides in Medium HDL	M-HDL-TG	M_HDL_TG	0	Lipoprotein subclasses	#7E6E85	Medium HDL	#C2E7BB
GO_LIPID_HOMEOSTASIS	2.2466e-17	Triglycerides_in_Medium_HDL	Lipid Homeostasis	23571	Triglycerides in Medium HDL	M-HDL-TG	M_HDL_TG	0	Lipoprotein subclasses	#7E6E85	Medium HDL	#C2E7BB
GO_REGULATION_OF_LIPOPROTEIN_LIPASE_ACTIVITY	8.6927e-28	Triglycerides_in_Medium_HDL	Regulation Of Lipoprotein Lipase Activity	23571	Triglycerides in Medium HDL	M-HDL-TG	M_HDL_TG	0	Lipoprotein subclasses	#7E6E85	Medium HDL	#C2E7BB
GO_PLASMA_LIPOPROTEIN_PARTICLE_CLEARANCE	2.5813e-08	Triglycerides_in_Medium_HDL	Plasma Lipoprotein Particle Clearance	23571	Triglycerides in Medium HDL	M-HDL-TG	M_HDL_TG	0	Lipoprotein subclasses	#7E6E85	Medium HDL	#C2E7BB
GO_PROTEIN_LIPID_COMPLEX_SUBUNIT_ORGANIZATION	5.0111e-18	Triglycerides_in_Medium_HDL	Protein Lipid Complex Subunit Organization	23571	Triglycerides in Medium HDL	M-HDL-TG	M_HDL_TG	0	Lipoprotein subclasses	#7E6E85	Medium HDL	#C2E7BB
GO_STEROID_METABOLIC_PROCESS	1.3474e-08	Triglycerides_in_Medium_HDL	Steroid Metabolic Process	23571	Triglycerides in Medium HDL	M-HDL-TG	M_HDL_TG	0	Lipoprotein subclasses	#7E6E85	Medium HDL	#C2E7BB
GO_REGULATION_OF_PLASMA_LIPOPROTEIN_PARTICLE_LEVELS	2.6453e-13	Triglycerides_in_Medium_HDL	Regulation Of Plasma Lipoprotein Particle Levels	23571	Triglycerides in Medium HDL	M-HDL-TG	M_HDL_TG	0	Lipoprotein subclasses	#7E6E85	Medium HDL	#C2E7BB
GO_HIGH_DENSITY_LIPOPROTEIN_PARTICLE_REMODELING	1.9616e-15	Triglycerides_in_Medium_HDL	High Density Lipoprotein Particle Remodeling	23571	Triglycerides in Medium HDL	M-HDL-TG	M_HDL_TG	0	Lipoprotein subclasses	#7E6E85	Medium HDL	#C2E7BB
GO_REVERSE_CHOLESTEROL_TRANSPORT	4.5013e-20	Triglycerides_in_Medium_HDL	Reverse Cholesterol Transport	23571	Triglycerides in Medium HDL	M-HDL-TG	M_HDL_TG	0	Lipoprotein subclasses	#7E6E85	Medium HDL	#C2E7BB
GO_STEROL_TRANSPORT	1.4959e-08	Triglycerides_in_Medium_HDL	Sterol Transport	23571	Triglycerides in Medium HDL	M-HDL-TG	M_HDL_TG	0	Lipoprotein subclasses	#7E6E85	Medium HDL	#C2E7BB
GO_LIPID_LOCALIZATION	6.2114e-08	Triglycerides_in_Medium_HDL	Lipid Localization	23571	Triglycerides in Medium HDL	M-HDL-TG	M_HDL_TG	0	Lipoprotein subclasses	#7E6E85	Medium HDL	#C2E7BB
GO_PHOSPHOLIPID_EFFLUX	7.5174e-11	Triglycerides_in_Medium_HDL	Phospholipid Efflux	23571	Triglycerides in Medium HDL	M-HDL-TG	M_HDL_TG	0	Lipoprotein subclasses	#7E6E85	Medium HDL	#C2E7BB
GO_TRIGLYCERIDE_METABOLIC_PROCESS	6.903e-09	Triglycerides_in_Medium_HDL	Triglyceride Metabolic Process	23571	Triglycerides in Medium HDL	M-HDL-TG	M_HDL_TG	0	Lipoprotein subclasses	#7E6E85	Medium HDL	#C2E7BB
GO_CHOLESTEROL_STORAGE	6.1598e-09	Triglycerides_in_Medium_HDL	Cholesterol Storage	23571	Triglycerides in Medium HDL	M-HDL-TG	M_HDL_TG	0	Lipoprotein subclasses	#7E6E85	Medium HDL	#C2E7BB
GO_PROTEIN_CONTAINING_COMPLEX_REMODELING	6.3719e-19	Triglycerides_in_Medium_HDL	Protein Containing Complex Remodeling	23571	Triglycerides in Medium HDL	M-HDL-TG	M_HDL_TG	0	Lipoprotein subclasses	#7E6E85	Medium HDL	#C2E7BB
GO_TRIGLYCERIDE_RICH_LIPOPROTEIN_PARTICLE_REMODELING	1.3006e-24	Triglycerides_in_Medium_HDL	Triglyceride Rich Lipoprotein Particle Remodeling	23571	Triglycerides in Medium HDL	M-HDL-TG	M_HDL_TG	0	Lipoprotein subclasses	#7E6E85	Medium HDL	#C2E7BB
GO_CHYLOMICRON_REMODELING	4.4968e-11	Triglycerides_in_Medium_HDL	Chylomicron Remodeling	23571	Triglycerides in Medium HDL	M-HDL-TG	M_HDL_TG	0	Lipoprotein subclasses	#7E6E85	Medium HDL	#C2E7BB
GO_VERY_LOW_DENSITY_LIPOPROTEIN_PARTICLE_REMODELING	1.0432e-19	Triglycerides_in_Medium_HDL	Very Low Density Lipoprotein Particle Remodeling	23571	Triglycerides in Medium HDL	M-HDL-TG	M_HDL_TG	0	Lipoprotein subclasses	#7E6E85	Medium HDL	#C2E7BB
GO_HIGH_DENSITY_LIPOPROTEIN_PARTICLE_ASSEMBLY	1.8403e-09	Triglycerides_in_Medium_HDL	High Density Lipoprotein Particle Assembly	23571	Triglycerides in Medium HDL	M-HDL-TG	M_HDL_TG	0	Lipoprotein subclasses	#7E6E85	Medium HDL	#C2E7BB
GO_PHOSPHOLIPID_HOMEOSTASIS	1.9358e-10	Triglycerides_in_Medium_HDL	Phospholipid Homeostasis	23571	Triglycerides in Medium HDL	M-HDL-TG	M_HDL_TG	0	Lipoprotein subclasses	#7E6E85	Medium HDL	#C2E7BB
GO_TRIGLYCERIDE_RICH_LIPOPROTEIN_PARTICLE_CLEARANCE	8.9087e-12	Triglycerides_in_Medium_HDL	Triglyceride Rich Lipoprotein Particle Clearance	23571	Triglycerides in Medium HDL	M-HDL-TG	M_HDL_TG	0	Lipoprotein subclasses	#7E6E85	Medium HDL	#C2E7BB
GO_STEROL_HOMEOSTASIS	4.3189e-15	Triglycerides_in_Medium_LDL	Sterol Homeostasis	23543	Triglycerides in Medium LDL	M-LDL-TG	M_LDL_TG	0	Lipoprotein subclasses	#7E6E85	Medium LDL	#BAE3B3
GO_PROTEIN_LIPID_COMPLEX_ASSEMBLY	9.5523e-09	Triglycerides_in_Medium_LDL	Protein Lipid Complex Assembly	23543	Triglycerides in Medium LDL	M-LDL-TG	M_LDL_TG	0	Lipoprotein subclasses	#7E6E85	Medium LDL	#BAE3B3
GO_LIPID_HOMEOSTASIS	4.055e-15	Triglycerides_in_Medium_LDL	Lipid Homeostasis	23543	Triglycerides in Medium LDL	M-LDL-TG	M_LDL_TG	0	Lipoprotein subclasses	#7E6E85	Medium LDL	#BAE3B3
GO_CHOLESTEROL_EFFLUX	1.7224e-09	Triglycerides_in_Medium_LDL	Cholesterol Efflux	23543	Triglycerides in Medium LDL	M-LDL-TG	M_LDL_TG	0	Lipoprotein subclasses	#7E6E85	Medium LDL	#BAE3B3
GO_REGULATION_OF_LIPOPROTEIN_LIPASE_ACTIVITY	1.9929e-10	Triglycerides_in_Medium_LDL	Regulation Of Lipoprotein Lipase Activity	23543	Triglycerides in Medium LDL	M-LDL-TG	M_LDL_TG	0	Lipoprotein subclasses	#7E6E85	Medium LDL	#BAE3B3
GO_PROTEIN_LIPID_COMPLEX_SUBUNIT_ORGANIZATION	4.7895e-12	Triglycerides_in_Medium_LDL	Protein Lipid Complex Subunit Organization	23543	Triglycerides in Medium LDL	M-LDL-TG	M_LDL_TG	0	Lipoprotein subclasses	#7E6E85	Medium LDL	#BAE3B3
GO_STEROID_METABOLIC_PROCESS	5.7749e-11	Triglycerides_in_Medium_LDL	Steroid Metabolic Process	23543	Triglycerides in Medium LDL	M-LDL-TG	M_LDL_TG	0	Lipoprotein subclasses	#7E6E85	Medium LDL	#BAE3B3
GO_REGULATION_OF_PLASMA_LIPOPROTEIN_PARTICLE_LEVELS	1.0449e-09	Triglycerides_in_Medium_LDL	Regulation Of Plasma Lipoprotein Particle Levels	23543	Triglycerides in Medium LDL	M-LDL-TG	M_LDL_TG	0	Lipoprotein subclasses	#7E6E85	Medium LDL	#BAE3B3
GO_REVERSE_CHOLESTEROL_TRANSPORT	4.2615e-09	Triglycerides_in_Medium_LDL	Reverse Cholesterol Transport	23543	Triglycerides in Medium LDL	M-LDL-TG	M_LDL_TG	0	Lipoprotein subclasses	#7E6E85	Medium LDL	#BAE3B3
GO_REGULATION_OF_STEROID_METABOLIC_PROCESS	7.9077e-09	Triglycerides_in_Medium_LDL	Regulation Of Steroid Metabolic Process	23543	Triglycerides in Medium LDL	M-LDL-TG	M_LDL_TG	0	Lipoprotein subclasses	#7E6E85	Medium LDL	#BAE3B3
GO_LIPID_STORAGE	6.375e-09	Triglycerides_in_Medium_LDL	Lipid Storage	23543	Triglycerides in Medium LDL	M-LDL-TG	M_LDL_TG	0	Lipoprotein subclasses	#7E6E85	Medium LDL	#BAE3B3
GO_LIPID_LOCALIZATION	6.4456e-09	Triglycerides_in_Medium_LDL	Lipid Localization	23543	Triglycerides in Medium LDL	M-LDL-TG	M_LDL_TG	0	Lipoprotein subclasses	#7E6E85	Medium LDL	#BAE3B3
GO_STEROL_METABOLIC_PROCESS	6.0102e-08	Triglycerides_in_Medium_LDL	Sterol Metabolic Process	23543	Triglycerides in Medium LDL	M-LDL-TG	M_LDL_TG	0	Lipoprotein subclasses	#7E6E85	Medium LDL	#BAE3B3
GO_CHOLESTEROL_STORAGE	9.3832e-12	Triglycerides_in_Medium_LDL	Cholesterol Storage	23543	Triglycerides in Medium LDL	M-LDL-TG	M_LDL_TG	0	Lipoprotein subclasses	#7E6E85	Medium LDL	#BAE3B3
GO_NEGATIVE_REGULATION_OF_CHOLESTEROL_STORAGE	8.534e-09	Triglycerides_in_Medium_LDL	Negative Regulation Of Cholesterol Storage	23543	Triglycerides in Medium LDL	M-LDL-TG	M_LDL_TG	0	Lipoprotein subclasses	#7E6E85	Medium LDL	#BAE3B3
GO_PROTEIN_CONTAINING_COMPLEX_REMODELING	6.2612e-11	Triglycerides_in_Medium_LDL	Protein Containing Complex Remodeling	23543	Triglycerides in Medium LDL	M-LDL-TG	M_LDL_TG	0	Lipoprotein subclasses	#7E6E85	Medium LDL	#BAE3B3
GO_TRIGLYCERIDE_RICH_LIPOPROTEIN_PARTICLE_REMODELING	1.5989e-11	Triglycerides_in_Medium_LDL	Triglyceride Rich Lipoprotein Particle Remodeling	23543	Triglycerides in Medium LDL	M-LDL-TG	M_LDL_TG	0	Lipoprotein subclasses	#7E6E85	Medium LDL	#BAE3B3
GO_VERY_LOW_DENSITY_LIPOPROTEIN_PARTICLE_REMODELING	7.7925e-09	Triglycerides_in_Medium_LDL	Very Low Density Lipoprotein Particle Remodeling	23543	Triglycerides in Medium LDL	M-LDL-TG	M_LDL_TG	0	Lipoprotein subclasses	#7E6E85	Medium LDL	#BAE3B3
GO_HIGH_DENSITY_LIPOPROTEIN_PARTICLE_ASSEMBLY	1.642e-08	Triglycerides_in_Medium_LDL	High Density Lipoprotein Particle Assembly	23543	Triglycerides in Medium LDL	M-LDL-TG	M_LDL_TG	0	Lipoprotein subclasses	#7E6E85	Medium LDL	#BAE3B3
GO_ACYLGLYCEROL_HOMEOSTASIS	2.7479e-10	Triglycerides_in_Medium_VLDL	Acylglycerol Homeostasis	23508	Triglycerides in Medium VLDL	M-VLDL-TG	M_VLDL_TG	0	Lipoprotein subclasses	#7E6E85	Medium VLDL	#B1E0AB
GO_REGULATION_OF_LIPID_STORAGE	4.0602e-08	Triglycerides_in_Medium_VLDL	Regulation Of Lipid Storage	23508	Triglycerides in Medium VLDL	M-VLDL-TG	M_VLDL_TG	0	Lipoprotein subclasses	#7E6E85	Medium VLDL	#B1E0AB
GO_STEROL_HOMEOSTASIS	1.1909e-10	Triglycerides_in_Medium_VLDL	Sterol Homeostasis	23508	Triglycerides in Medium VLDL	M-VLDL-TG	M_VLDL_TG	0	Lipoprotein subclasses	#7E6E85	Medium VLDL	#B1E0AB
GO_LIPID_HOMEOSTASIS	2.4166e-10	Triglycerides_in_Medium_VLDL	Lipid Homeostasis	23508	Triglycerides in Medium VLDL	M-VLDL-TG	M_VLDL_TG	0	Lipoprotein subclasses	#7E6E85	Medium VLDL	#B1E0AB
GO_REGULATION_OF_LIPOPROTEIN_LIPASE_ACTIVITY	2.8385e-14	Triglycerides_in_Medium_VLDL	Regulation Of Lipoprotein Lipase Activity	23508	Triglycerides in Medium VLDL	M-VLDL-TG	M_VLDL_TG	0	Lipoprotein subclasses	#7E6E85	Medium VLDL	#B1E0AB
GO_PROTEIN_LIPID_COMPLEX_SUBUNIT_ORGANIZATION	3.0105e-09	Triglycerides_in_Medium_VLDL	Protein Lipid Complex Subunit Organization	23508	Triglycerides in Medium VLDL	M-VLDL-TG	M_VLDL_TG	0	Lipoprotein subclasses	#7E6E85	Medium VLDL	#B1E0AB
GO_REGULATION_OF_STEROID_METABOLIC_PROCESS	3.3502e-08	Triglycerides_in_Medium_VLDL	Regulation Of Steroid Metabolic Process	23508	Triglycerides in Medium VLDL	M-VLDL-TG	M_VLDL_TG	0	Lipoprotein subclasses	#7E6E85	Medium VLDL	#B1E0AB
GO_LIPID_STORAGE	1.3663e-09	Triglycerides_in_Medium_VLDL	Lipid Storage	23508	Triglycerides in Medium VLDL	M-VLDL-TG	M_VLDL_TG	0	Lipoprotein subclasses	#7E6E85	Medium VLDL	#B1E0AB
GO_POSITIVE_REGULATION_OF_LIPID_STORAGE	1.0432e-08	Triglycerides_in_Medium_VLDL	Positive Regulation Of Lipid Storage	23508	Triglycerides in Medium VLDL	M-VLDL-TG	M_VLDL_TG	0	Lipoprotein subclasses	#7E6E85	Medium VLDL	#B1E0AB
GO_POSITIVE_REGULATION_OF_CHOLESTEROL_ESTERIFICATION	5.4505e-08	Triglycerides_in_Medium_VLDL	Positive Regulation Of Cholesterol Esterification	23508	Triglycerides in Medium VLDL	M-VLDL-TG	M_VLDL_TG	0	Lipoprotein subclasses	#7E6E85	Medium VLDL	#B1E0AB
GO_CHOLESTEROL_STORAGE	1.252e-11	Triglycerides_in_Medium_VLDL	Cholesterol Storage	23508	Triglycerides in Medium VLDL	M-VLDL-TG	M_VLDL_TG	0	Lipoprotein subclasses	#7E6E85	Medium VLDL	#B1E0AB
GO_POSITIVE_REGULATION_OF_CHOLESTEROL_STORAGE	8.435e-11	Triglycerides_in_Medium_VLDL	Positive Regulation Of Cholesterol Storage	23508	Triglycerides in Medium VLDL	M-VLDL-TG	M_VLDL_TG	0	Lipoprotein subclasses	#7E6E85	Medium VLDL	#B1E0AB
GO_PROTEIN_CONTAINING_COMPLEX_REMODELING	7.2322e-10	Triglycerides_in_Medium_VLDL	Protein Containing Complex Remodeling	23508	Triglycerides in Medium VLDL	M-VLDL-TG	M_VLDL_TG	0	Lipoprotein subclasses	#7E6E85	Medium VLDL	#B1E0AB
GO_TRIGLYCERIDE_RICH_LIPOPROTEIN_PARTICLE_REMODELING	7.1698e-11	Triglycerides_in_Medium_VLDL	Triglyceride Rich Lipoprotein Particle Remodeling	23508	Triglycerides in Medium VLDL	M-VLDL-TG	M_VLDL_TG	0	Lipoprotein subclasses	#7E6E85	Medium VLDL	#B1E0AB
GO_VERY_LOW_DENSITY_LIPOPROTEIN_PARTICLE_REMODELING	5.4575e-09	Triglycerides_in_Medium_VLDL	Very Low Density Lipoprotein Particle Remodeling	23508	Triglycerides in Medium VLDL	M-VLDL-TG	M_VLDL_TG	0	Lipoprotein subclasses	#7E6E85	Medium VLDL	#B1E0AB
GO_PHOSPHOLIPID_HOMEOSTASIS	2.1291e-11	Triglycerides_in_Medium_VLDL	Phospholipid Homeostasis	23508	Triglycerides in Medium VLDL	M-VLDL-TG	M_VLDL_TG	0	Lipoprotein subclasses	#7E6E85	Medium VLDL	#B1E0AB
GO_REGULATION_OF_LIPID_LOCALIZATION	1.5083e-08	Triglycerides_in_Medium_VLDL	Regulation Of Lipid Localization	23508	Triglycerides in Medium VLDL	M-VLDL-TG	M_VLDL_TG	0	Lipoprotein subclasses	#7E6E85	Medium VLDL	#B1E0AB
GO_ACYLGLYCEROL_HOMEOSTASIS	1.267e-10	Triglycerides_in_Small_HDL	Acylglycerol Homeostasis	23578	Triglycerides in Small HDL	S-HDL-TG	S_HDL_TG	0	Lipoprotein subclasses	#7E6E85	Small HDL	#A9DCA3
GO_STEROL_HOMEOSTASIS	3.0199e-09	Triglycerides_in_Small_HDL	Sterol Homeostasis	23578	Triglycerides in Small HDL	S-HDL-TG	S_HDL_TG	0	Lipoprotein subclasses	#7E6E85	Small HDL	#A9DCA3
GO_LIPID_HOMEOSTASIS	1.5883e-08	Triglycerides_in_Small_HDL	Lipid Homeostasis	23578	Triglycerides in Small HDL	S-HDL-TG	S_HDL_TG	0	Lipoprotein subclasses	#7E6E85	Small HDL	#A9DCA3
GO_REGULATION_OF_LIPOPROTEIN_LIPASE_ACTIVITY	3.5334e-13	Triglycerides_in_Small_HDL	Regulation Of Lipoprotein Lipase Activity	23578	Triglycerides in Small HDL	S-HDL-TG	S_HDL_TG	0	Lipoprotein subclasses	#7E6E85	Small HDL	#A9DCA3
GO_PROTEIN_LIPID_COMPLEX_SUBUNIT_ORGANIZATION	4.7152e-08	Triglycerides_in_Small_HDL	Protein Lipid Complex Subunit Organization	23578	Triglycerides in Small HDL	S-HDL-TG	S_HDL_TG	0	Lipoprotein subclasses	#7E6E85	Small HDL	#A9DCA3
GO_HIGH_DENSITY_LIPOPROTEIN_PARTICLE_REMODELING	5.4696e-08	Triglycerides_in_Small_HDL	High Density Lipoprotein Particle Remodeling	23578	Triglycerides in Small HDL	S-HDL-TG	S_HDL_TG	0	Lipoprotein subclasses	#7E6E85	Small HDL	#A9DCA3
GO_REVERSE_CHOLESTEROL_TRANSPORT	4.3367e-10	Triglycerides_in_Small_HDL	Reverse Cholesterol Transport	23578	Triglycerides in Small HDL	S-HDL-TG	S_HDL_TG	0	Lipoprotein subclasses	#7E6E85	Small HDL	#A9DCA3
GO_CHOLESTEROL_STORAGE	5.3182e-08	Triglycerides_in_Small_HDL	Cholesterol Storage	23578	Triglycerides in Small HDL	S-HDL-TG	S_HDL_TG	0	Lipoprotein subclasses	#7E6E85	Small HDL	#A9DCA3
GO_PROTEIN_CONTAINING_COMPLEX_REMODELING	2.8748e-09	Triglycerides_in_Small_HDL	Protein Containing Complex Remodeling	23578	Triglycerides in Small HDL	S-HDL-TG	S_HDL_TG	0	Lipoprotein subclasses	#7E6E85	Small HDL	#A9DCA3
GO_TRIGLYCERIDE_RICH_LIPOPROTEIN_PARTICLE_REMODELING	6.2977e-13	Triglycerides_in_Small_HDL	Triglyceride Rich Lipoprotein Particle Remodeling	23578	Triglycerides in Small HDL	S-HDL-TG	S_HDL_TG	0	Lipoprotein subclasses	#7E6E85	Small HDL	#A9DCA3
GO_VERY_LOW_DENSITY_LIPOPROTEIN_PARTICLE_REMODELING	7.2424e-12	Triglycerides_in_Small_HDL	Very Low Density Lipoprotein Particle Remodeling	23578	Triglycerides in Small HDL	S-HDL-TG	S_HDL_TG	0	Lipoprotein subclasses	#7E6E85	Small HDL	#A9DCA3
GO_PHOSPHOLIPID_HOMEOSTASIS	6.8354e-08	Triglycerides_in_Small_HDL	Phospholipid Homeostasis	23578	Triglycerides in Small HDL	S-HDL-TG	S_HDL_TG	0	Lipoprotein subclasses	#7E6E85	Small HDL	#A9DCA3
GO_STEROL_HOMEOSTASIS	1.082e-13	Triglycerides_in_Small_LDL	Sterol Homeostasis	23550	Triglycerides in Small LDL	S-LDL-TG	S_LDL_TG	0	Lipoprotein subclasses	#7E6E85	Small LDL	#A1D99B
GO_PROTEIN_LIPID_COMPLEX_ASSEMBLY	2.2128e-09	Triglycerides_in_Small_LDL	Protein Lipid Complex Assembly	23550	Triglycerides in Small LDL	S-LDL-TG	S_LDL_TG	0	Lipoprotein subclasses	#7E6E85	Small LDL	#A1D99B
GO_LIPID_HOMEOSTASIS	1.4182e-12	Triglycerides_in_Small_LDL	Lipid Homeostasis	23550	Triglycerides in Small LDL	S-LDL-TG	S_LDL_TG	0	Lipoprotein subclasses	#7E6E85	Small LDL	#A1D99B
GO_CHOLESTEROL_EFFLUX	2.3837e-10	Triglycerides_in_Small_LDL	Cholesterol Efflux	23550	Triglycerides in Small LDL	S-LDL-TG	S_LDL_TG	0	Lipoprotein subclasses	#7E6E85	Small LDL	#A1D99B
GO_REGULATION_OF_LIPOPROTEIN_LIPASE_ACTIVITY	1.6037e-14	Triglycerides_in_Small_LDL	Regulation Of Lipoprotein Lipase Activity	23550	Triglycerides in Small LDL	S-LDL-TG	S_LDL_TG	0	Lipoprotein subclasses	#7E6E85	Small LDL	#A1D99B
GO_PROTEIN_LIPID_COMPLEX_SUBUNIT_ORGANIZATION	3.8303e-13	Triglycerides_in_Small_LDL	Protein Lipid Complex Subunit Organization	23550	Triglycerides in Small LDL	S-LDL-TG	S_LDL_TG	0	Lipoprotein subclasses	#7E6E85	Small LDL	#A1D99B
GO_STEROID_METABOLIC_PROCESS	3.994e-08	Triglycerides_in_Small_LDL	Steroid Metabolic Process	23550	Triglycerides in Small LDL	S-LDL-TG	S_LDL_TG	0	Lipoprotein subclasses	#7E6E85	Small LDL	#A1D99B
GO_REGULATION_OF_PLASMA_LIPOPROTEIN_PARTICLE_LEVELS	4.4317e-09	Triglycerides_in_Small_LDL	Regulation Of Plasma Lipoprotein Particle Levels	23550	Triglycerides in Small LDL	S-LDL-TG	S_LDL_TG	0	Lipoprotein subclasses	#7E6E85	Small LDL	#A1D99B
GO_HIGH_DENSITY_LIPOPROTEIN_PARTICLE_REMODELING	1.5357e-09	Triglycerides_in_Small_LDL	High Density Lipoprotein Particle Remodeling	23550	Triglycerides in Small LDL	S-LDL-TG	S_LDL_TG	0	Lipoprotein subclasses	#7E6E85	Small LDL	#A1D99B
GO_REVERSE_CHOLESTEROL_TRANSPORT	5.2003e-10	Triglycerides_in_Small_LDL	Reverse Cholesterol Transport	23550	Triglycerides in Small LDL	S-LDL-TG	S_LDL_TG	0	Lipoprotein subclasses	#7E6E85	Small LDL	#A1D99B
GO_GLYCEROLIPID_CATABOLIC_PROCESS	5.7342e-08	Triglycerides_in_Small_LDL	Glycerolipid Catabolic Process	23550	Triglycerides in Small LDL	S-LDL-TG	S_LDL_TG	0	Lipoprotein subclasses	#7E6E85	Small LDL	#A1D99B
GO_LIPID_STORAGE	8.8643e-09	Triglycerides_in_Small_LDL	Lipid Storage	23550	Triglycerides in Small LDL	S-LDL-TG	S_LDL_TG	0	Lipoprotein subclasses	#7E6E85	Small LDL	#A1D99B
GO_LIPID_LOCALIZATION	6.2441e-09	Triglycerides_in_Small_LDL	Lipid Localization	23550	Triglycerides in Small LDL	S-LDL-TG	S_LDL_TG	0	Lipoprotein subclasses	#7E6E85	Small LDL	#A1D99B
GO_CHOLESTEROL_STORAGE	5.3593e-12	Triglycerides_in_Small_LDL	Cholesterol Storage	23550	Triglycerides in Small LDL	S-LDL-TG	S_LDL_TG	0	Lipoprotein subclasses	#7E6E85	Small LDL	#A1D99B
GO_NEGATIVE_REGULATION_OF_CHOLESTEROL_STORAGE	7.096e-09	Triglycerides_in_Small_LDL	Negative Regulation Of Cholesterol Storage	23550	Triglycerides in Small LDL	S-LDL-TG	S_LDL_TG	0	Lipoprotein subclasses	#7E6E85	Small LDL	#A1D99B
GO_PROTEIN_CONTAINING_COMPLEX_REMODELING	1.0734e-12	Triglycerides_in_Small_LDL	Protein Containing Complex Remodeling	23550	Triglycerides in Small LDL	S-LDL-TG	S_LDL_TG	0	Lipoprotein subclasses	#7E6E85	Small LDL	#A1D99B
GO_TRIGLYCERIDE_RICH_LIPOPROTEIN_PARTICLE_REMODELING	2.0387e-12	Triglycerides_in_Small_LDL	Triglyceride Rich Lipoprotein Particle Remodeling	23550	Triglycerides in Small LDL	S-LDL-TG	S_LDL_TG	0	Lipoprotein subclasses	#7E6E85	Small LDL	#A1D99B
GO_VERY_LOW_DENSITY_LIPOPROTEIN_PARTICLE_REMODELING	3.4268e-10	Triglycerides_in_Small_LDL	Very Low Density Lipoprotein Particle Remodeling	23550	Triglycerides in Small LDL	S-LDL-TG	S_LDL_TG	0	Lipoprotein subclasses	#7E6E85	Small LDL	#A1D99B
GO_HIGH_DENSITY_LIPOPROTEIN_PARTICLE_ASSEMBLY	3.3811e-10	Triglycerides_in_Small_LDL	High Density Lipoprotein Particle Assembly	23550	Triglycerides in Small LDL	S-LDL-TG	S_LDL_TG	0	Lipoprotein subclasses	#7E6E85	Small LDL	#A1D99B
GO_ACYLGLYCEROL_HOMEOSTASIS	1.653e-10	Triglycerides_in_Small_VLDL	Acylglycerol Homeostasis	23515	Triglycerides in Small VLDL	S-VLDL-TG	S_VLDL_TG	0	Lipoprotein subclasses	#7E6E85	Small VLDL	#97D492
GO_STEROL_HOMEOSTASIS	4.5359e-11	Triglycerides_in_Small_VLDL	Sterol Homeostasis	23515	Triglycerides in Small VLDL	S-VLDL-TG	S_VLDL_TG	0	Lipoprotein subclasses	#7E6E85	Small VLDL	#97D492
GO_LIPID_HOMEOSTASIS	1.2581e-10	Triglycerides_in_Small_VLDL	Lipid Homeostasis	23515	Triglycerides in Small VLDL	S-VLDL-TG	S_VLDL_TG	0	Lipoprotein subclasses	#7E6E85	Small VLDL	#97D492
GO_REGULATION_OF_LIPOPROTEIN_LIPASE_ACTIVITY	8.725e-15	Triglycerides_in_Small_VLDL	Regulation Of Lipoprotein Lipase Activity	23515	Triglycerides in Small VLDL	S-VLDL-TG	S_VLDL_TG	0	Lipoprotein subclasses	#7E6E85	Small VLDL	#97D492
GO_PROTEIN_LIPID_COMPLEX_SUBUNIT_ORGANIZATION	4.0806e-10	Triglycerides_in_Small_VLDL	Protein Lipid Complex Subunit Organization	23515	Triglycerides in Small VLDL	S-VLDL-TG	S_VLDL_TG	0	Lipoprotein subclasses	#7E6E85	Small VLDL	#97D492
GO_HIGH_DENSITY_LIPOPROTEIN_PARTICLE_REMODELING	1.1297e-09	Triglycerides_in_Small_VLDL	High Density Lipoprotein Particle Remodeling	23515	Triglycerides in Small VLDL	S-VLDL-TG	S_VLDL_TG	0	Lipoprotein subclasses	#7E6E85	Small VLDL	#97D492
GO_REVERSE_CHOLESTEROL_TRANSPORT	6.0092e-11	Triglycerides_in_Small_VLDL	Reverse Cholesterol Transport	23515	Triglycerides in Small VLDL	S-VLDL-TG	S_VLDL_TG	0	Lipoprotein subclasses	#7E6E85	Small VLDL	#97D492
GO_LIPID_STORAGE	4.4835e-08	Triglycerides_in_Small_VLDL	Lipid Storage	23515	Triglycerides in Small VLDL	S-VLDL-TG	S_VLDL_TG	0	Lipoprotein subclasses	#7E6E85	Small VLDL	#97D492
GO_CHOLESTEROL_STORAGE	3.0677e-11	Triglycerides_in_Small_VLDL	Cholesterol Storage	23515	Triglycerides in Small VLDL	S-VLDL-TG	S_VLDL_TG	0	Lipoprotein subclasses	#7E6E85	Small VLDL	#97D492
GO_POSITIVE_REGULATION_OF_CHOLESTEROL_STORAGE	1.0663e-08	Triglycerides_in_Small_VLDL	Positive Regulation Of Cholesterol Storage	23515	Triglycerides in Small VLDL	S-VLDL-TG	S_VLDL_TG	0	Lipoprotein subclasses	#7E6E85	Small VLDL	#97D492
GO_PROTEIN_CONTAINING_COMPLEX_REMODELING	6.3849e-12	Triglycerides_in_Small_VLDL	Protein Containing Complex Remodeling	23515	Triglycerides in Small VLDL	S-VLDL-TG	S_VLDL_TG	0	Lipoprotein subclasses	#7E6E85	Small VLDL	#97D492
GO_TRIGLYCERIDE_RICH_LIPOPROTEIN_PARTICLE_REMODELING	2.3805e-14	Triglycerides_in_Small_VLDL	Triglyceride Rich Lipoprotein Particle Remodeling	23515	Triglycerides in Small VLDL	S-VLDL-TG	S_VLDL_TG	0	Lipoprotein subclasses	#7E6E85	Small VLDL	#97D492
GO_VERY_LOW_DENSITY_LIPOPROTEIN_PARTICLE_REMODELING	7.722e-13	Triglycerides_in_Small_VLDL	Very Low Density Lipoprotein Particle Remodeling	23515	Triglycerides in Small VLDL	S-VLDL-TG	S_VLDL_TG	0	Lipoprotein subclasses	#7E6E85	Small VLDL	#97D492
GO_PHOSPHOLIPID_HOMEOSTASIS	5.3532e-11	Triglycerides_in_Small_VLDL	Phospholipid Homeostasis	23515	Triglycerides in Small VLDL	S-VLDL-TG	S_VLDL_TG	0	Lipoprotein subclasses	#7E6E85	Small VLDL	#97D492
GO_ACYLGLYCEROL_HOMEOSTASIS	3.8389e-11	Triglycerides_in_Very_Large_HDL	Acylglycerol Homeostasis	23557	Triglycerides in Very Large HDL	XL-HDL-TG	XL_HDL_TG	0	Lipoprotein subclasses	#7E6E85	Very large HDL	#8DCF8A
GO_REGULATION_OF_LIPID_STORAGE	5.3983e-10	Triglycerides_in_Very_Large_HDL	Regulation Of Lipid Storage	23557	Triglycerides in Very Large HDL	XL-HDL-TG	XL_HDL_TG	0	Lipoprotein subclasses	#7E6E85	Very large HDL	#8DCF8A
GO_STEROL_HOMEOSTASIS	1.7738e-17	Triglycerides_in_Very_Large_HDL	Sterol Homeostasis	23557	Triglycerides in Very Large HDL	XL-HDL-TG	XL_HDL_TG	0	Lipoprotein subclasses	#7E6E85	Very large HDL	#8DCF8A
GO_PROTEIN_LIPID_COMPLEX_ASSEMBLY	4.8607e-11	Triglycerides_in_Very_Large_HDL	Protein Lipid Complex Assembly	23557	Triglycerides in Very Large HDL	XL-HDL-TG	XL_HDL_TG	0	Lipoprotein subclasses	#7E6E85	Very large HDL	#8DCF8A
GO_ORGANIC_HYDROXY_COMPOUND_TRANSPORT	3.1641e-10	Triglycerides_in_Very_Large_HDL	Organic Hydroxy Compound Transport	23557	Triglycerides in Very Large HDL	XL-HDL-TG	XL_HDL_TG	0	Lipoprotein subclasses	#7E6E85	Very large HDL	#8DCF8A
GO_LIPID_HOMEOSTASIS	1.33e-15	Triglycerides_in_Very_Large_HDL	Lipid Homeostasis	23557	Triglycerides in Very Large HDL	XL-HDL-TG	XL_HDL_TG	0	Lipoprotein subclasses	#7E6E85	Very large HDL	#8DCF8A
GO_CHOLESTEROL_EFFLUX	3.5309e-12	Triglycerides_in_Very_Large_HDL	Cholesterol Efflux	23557	Triglycerides in Very Large HDL	XL-HDL-TG	XL_HDL_TG	0	Lipoprotein subclasses	#7E6E85	Very large HDL	#8DCF8A
GO_REGULATION_OF_LIPOPROTEIN_LIPASE_ACTIVITY	4.1097e-17	Triglycerides_in_Very_Large_HDL	Regulation Of Lipoprotein Lipase Activity	23557	Triglycerides in Very Large HDL	XL-HDL-TG	XL_HDL_TG	0	Lipoprotein subclasses	#7E6E85	Very large HDL	#8DCF8A
GO_PLASMA_LIPOPROTEIN_PARTICLE_CLEARANCE	1.6294e-09	Triglycerides_in_Very_Large_HDL	Plasma Lipoprotein Particle Clearance	23557	Triglycerides in Very Large HDL	XL-HDL-TG	XL_HDL_TG	0	Lipoprotein subclasses	#7E6E85	Very large HDL	#8DCF8A
GO_PROTEIN_LIPID_COMPLEX_SUBUNIT_ORGANIZATION	1.0518e-21	Triglycerides_in_Very_Large_HDL	Protein Lipid Complex Subunit Organization	23557	Triglycerides in Very Large HDL	XL-HDL-TG	XL_HDL_TG	0	Lipoprotein subclasses	#7E6E85	Very large HDL	#8DCF8A
GO_STEROID_METABOLIC_PROCESS	1.0446e-10	Triglycerides_in_Very_Large_HDL	Steroid Metabolic Process	23557	Triglycerides in Very Large HDL	XL-HDL-TG	XL_HDL_TG	0	Lipoprotein subclasses	#7E6E85	Very large HDL	#8DCF8A
GO_REGULATION_OF_STEROL_TRANSPORT	3.0363e-10	Triglycerides_in_Very_Large_HDL	Regulation Of Sterol Transport	23557	Triglycerides in Very Large HDL	XL-HDL-TG	XL_HDL_TG	0	Lipoprotein subclasses	#7E6E85	Very large HDL	#8DCF8A
GO_REGULATION_OF_PLASMA_LIPOPROTEIN_PARTICLE_LEVELS	1.2474e-15	Triglycerides_in_Very_Large_HDL	Regulation Of Plasma Lipoprotein Particle Levels	23557	Triglycerides in Very Large HDL	XL-HDL-TG	XL_HDL_TG	0	Lipoprotein subclasses	#7E6E85	Very large HDL	#8DCF8A
GO_HIGH_DENSITY_LIPOPROTEIN_PARTICLE_REMODELING	1.8828e-17	Triglycerides_in_Very_Large_HDL	High Density Lipoprotein Particle Remodeling	23557	Triglycerides in Very Large HDL	XL-HDL-TG	XL_HDL_TG	0	Lipoprotein subclasses	#7E6E85	Very large HDL	#8DCF8A
GO_REVERSE_CHOLESTEROL_TRANSPORT	9.0314e-22	Triglycerides_in_Very_Large_HDL	Reverse Cholesterol Transport	23557	Triglycerides in Very Large HDL	XL-HDL-TG	XL_HDL_TG	0	Lipoprotein subclasses	#7E6E85	Very large HDL	#8DCF8A
GO_STEROL_TRANSPORT	4.307e-11	Triglycerides_in_Very_Large_HDL	Sterol Transport	23557	Triglycerides in Very Large HDL	XL-HDL-TG	XL_HDL_TG	0	Lipoprotein subclasses	#7E6E85	Very large HDL	#8DCF8A
GO_LOW_DENSITY_LIPOPROTEIN_PARTICLE_REMODELING	3.8123e-10	Triglycerides_in_Very_Large_HDL	Low Density Lipoprotein Particle Remodeling	23557	Triglycerides in Very Large HDL	XL-HDL-TG	XL_HDL_TG	0	Lipoprotein subclasses	#7E6E85	Very large HDL	#8DCF8A
GO_LIPID_STORAGE	2.9946e-10	Triglycerides_in_Very_Large_HDL	Lipid Storage	23557	Triglycerides in Very Large HDL	XL-HDL-TG	XL_HDL_TG	0	Lipoprotein subclasses	#7E6E85	Very large HDL	#8DCF8A
GO_POSITIVE_REGULATION_OF_LIPID_STORAGE	4.0075e-09	Triglycerides_in_Very_Large_HDL	Positive Regulation Of Lipid Storage	23557	Triglycerides in Very Large HDL	XL-HDL-TG	XL_HDL_TG	0	Lipoprotein subclasses	#7E6E85	Very large HDL	#8DCF8A
GO_LIPID_LOCALIZATION	1.1133e-09	Triglycerides_in_Very_Large_HDL	Lipid Localization	23557	Triglycerides in Very Large HDL	XL-HDL-TG	XL_HDL_TG	0	Lipoprotein subclasses	#7E6E85	Very large HDL	#8DCF8A
GO_STEROL_METABOLIC_PROCESS	9.1112e-11	Triglycerides_in_Very_Large_HDL	Sterol Metabolic Process	23557	Triglycerides in Very Large HDL	XL-HDL-TG	XL_HDL_TG	0	Lipoprotein subclasses	#7E6E85	Very large HDL	#8DCF8A
GO_PHOSPHOLIPID_EFFLUX	6.1785e-08	Triglycerides_in_Very_Large_HDL	Phospholipid Efflux	23557	Triglycerides in Very Large HDL	XL-HDL-TG	XL_HDL_TG	0	Lipoprotein subclasses	#7E6E85	Very large HDL	#8DCF8A
GO_CHOLESTEROL_STORAGE	5.5713e-14	Triglycerides_in_Very_Large_HDL	Cholesterol Storage	23557	Triglycerides in Very Large HDL	XL-HDL-TG	XL_HDL_TG	0	Lipoprotein subclasses	#7E6E85	Very large HDL	#8DCF8A
GO_POSITIVE_REGULATION_OF_CHOLESTEROL_STORAGE	1.046e-10	Triglycerides_in_Very_Large_HDL	Positive Regulation Of Cholesterol Storage	23557	Triglycerides in Very Large HDL	XL-HDL-TG	XL_HDL_TG	0	Lipoprotein subclasses	#7E6E85	Very large HDL	#8DCF8A
GO_PROTEIN_CONTAINING_COMPLEX_REMODELING	4.3012e-23	Triglycerides_in_Very_Large_HDL	Protein Containing Complex Remodeling	23557	Triglycerides in Very Large HDL	XL-HDL-TG	XL_HDL_TG	0	Lipoprotein subclasses	#7E6E85	Very large HDL	#8DCF8A
GO_TRIGLYCERIDE_RICH_LIPOPROTEIN_PARTICLE_REMODELING	3.9715e-19	Triglycerides_in_Very_Large_HDL	Triglyceride Rich Lipoprotein Particle Remodeling	23557	Triglycerides in Very Large HDL	XL-HDL-TG	XL_HDL_TG	0	Lipoprotein subclasses	#7E6E85	Very large HDL	#8DCF8A
GO_CHYLOMICRON_REMODELING	2.2333e-10	Triglycerides_in_Very_Large_HDL	Chylomicron Remodeling	23557	Triglycerides in Very Large HDL	XL-HDL-TG	XL_HDL_TG	0	Lipoprotein subclasses	#7E6E85	Very large HDL	#8DCF8A
GO_VERY_LOW_DENSITY_LIPOPROTEIN_PARTICLE_REMODELING	2.9314e-14	Triglycerides_in_Very_Large_HDL	Very Low Density Lipoprotein Particle Remodeling	23557	Triglycerides in Very Large HDL	XL-HDL-TG	XL_HDL_TG	0	Lipoprotein subclasses	#7E6E85	Very large HDL	#8DCF8A
GO_HIGH_DENSITY_LIPOPROTEIN_PARTICLE_ASSEMBLY	8.6934e-11	Triglycerides_in_Very_Large_HDL	High Density Lipoprotein Particle Assembly	23557	Triglycerides in Very Large HDL	XL-HDL-TG	XL_HDL_TG	0	Lipoprotein subclasses	#7E6E85	Very large HDL	#8DCF8A
GO_PHOSPHOLIPID_HOMEOSTASIS	1.25e-12	Triglycerides_in_Very_Large_HDL	Phospholipid Homeostasis	23557	Triglycerides in Very Large HDL	XL-HDL-TG	XL_HDL_TG	0	Lipoprotein subclasses	#7E6E85	Very large HDL	#8DCF8A
GO_TRIGLYCERIDE_RICH_LIPOPROTEIN_PARTICLE_CLEARANCE	2.4389e-08	Triglycerides_in_Very_Large_HDL	Triglyceride Rich Lipoprotein Particle Clearance	23557	Triglycerides in Very Large HDL	XL-HDL-TG	XL_HDL_TG	0	Lipoprotein subclasses	#7E6E85	Very large HDL	#8DCF8A
GO_REGULATION_OF_LIPID_LOCALIZATION	4.8985e-11	Triglycerides_in_Very_Large_HDL	Regulation Of Lipid Localization	23557	Triglycerides in Very Large HDL	XL-HDL-TG	XL_HDL_TG	0	Lipoprotein subclasses	#7E6E85	Very large HDL	#8DCF8A
GO_POSITIVE_REGULATION_OF_LIPID_LOCALIZATION	4.5471e-09	Triglycerides_in_Very_Large_HDL	Positive Regulation Of Lipid Localization	23557	Triglycerides in Very Large HDL	XL-HDL-TG	XL_HDL_TG	0	Lipoprotein subclasses	#7E6E85	Very large HDL	#8DCF8A
GO_REGULATION_OF_LIPOPROTEIN_LIPASE_ACTIVITY	1.6675e-14	Triglycerides_in_Very_Large_VLDL	Regulation Of Lipoprotein Lipase Activity	23494	Triglycerides in Very Large VLDL	XL-VLDL-TG	XL_VLDL_TG	0	Lipoprotein subclasses	#7E6E85	Very large VLDL	#83CB82
GO_POSITIVE_REGULATION_OF_CHOLESTEROL_STORAGE	4.8217e-08	Triglycerides_in_Very_Large_VLDL	Positive Regulation Of Cholesterol Storage	23494	Triglycerides in Very Large VLDL	XL-VLDL-TG	XL_VLDL_TG	0	Lipoprotein subclasses	#7E6E85	Very large VLDL	#83CB82
GO_ACYLGLYCEROL_TRANSPORT	3.5748e-09	Triglycerides_in_Very_Large_VLDL	Acylglycerol Transport	23494	Triglycerides in Very Large VLDL	XL-VLDL-TG	XL_VLDL_TG	0	Lipoprotein subclasses	#7E6E85	Very large VLDL	#83CB82
GO_PROTEIN_CONTAINING_COMPLEX_REMODELING	1.8199e-08	Triglycerides_in_Very_Large_VLDL	Protein Containing Complex Remodeling	23494	Triglycerides in Very Large VLDL	XL-VLDL-TG	XL_VLDL_TG	0	Lipoprotein subclasses	#7E6E85	Very large VLDL	#83CB82
GO_TRIGLYCERIDE_RICH_LIPOPROTEIN_PARTICLE_REMODELING	1.5796e-11	Triglycerides_in_Very_Large_VLDL	Triglyceride Rich Lipoprotein Particle Remodeling	23494	Triglycerides in Very Large VLDL	XL-VLDL-TG	XL_VLDL_TG	0	Lipoprotein subclasses	#7E6E85	Very large VLDL	#83CB82
GO_VERY_LOW_DENSITY_LIPOPROTEIN_PARTICLE_REMODELING	4.6266e-09	Triglycerides_in_Very_Large_VLDL	Very Low Density Lipoprotein Particle Remodeling	23494	Triglycerides in Very Large VLDL	XL-VLDL-TG	XL_VLDL_TG	0	Lipoprotein subclasses	#7E6E85	Very large VLDL	#83CB82
GO_ACYLGLYCEROL_HOMEOSTASIS	3.6772e-12	Triglycerides_in_Very_Small_VLDL	Acylglycerol Homeostasis	23522	Triglycerides in Very Small VLDL	XS-VLDL-TG	XS_VLDL_TG	0	Lipoprotein subclasses	#7E6E85	Very small VLDL	#79C67A
GO_STEROL_HOMEOSTASIS	8.5366e-12	Triglycerides_in_Very_Small_VLDL	Sterol Homeostasis	23522	Triglycerides in Very Small VLDL	XS-VLDL-TG	XS_VLDL_TG	0	Lipoprotein subclasses	#7E6E85	Very small VLDL	#79C67A
GO_PROTEIN_LIPID_COMPLEX_ASSEMBLY	4.5447e-08	Triglycerides_in_Very_Small_VLDL	Protein Lipid Complex Assembly	23522	Triglycerides in Very Small VLDL	XS-VLDL-TG	XS_VLDL_TG	0	Lipoprotein subclasses	#7E6E85	Very small VLDL	#79C67A
GO_LIPID_HOMEOSTASIS	6.0386e-13	Triglycerides_in_Very_Small_VLDL	Lipid Homeostasis	23522	Triglycerides in Very Small VLDL	XS-VLDL-TG	XS_VLDL_TG	0	Lipoprotein subclasses	#7E6E85	Very small VLDL	#79C67A
GO_CHOLESTEROL_EFFLUX	2.5882e-09	Triglycerides_in_Very_Small_VLDL	Cholesterol Efflux	23522	Triglycerides in Very Small VLDL	XS-VLDL-TG	XS_VLDL_TG	0	Lipoprotein subclasses	#7E6E85	Very small VLDL	#79C67A
GO_REGULATION_OF_LIPOPROTEIN_LIPASE_ACTIVITY	5.2416e-15	Triglycerides_in_Very_Small_VLDL	Regulation Of Lipoprotein Lipase Activity	23522	Triglycerides in Very Small VLDL	XS-VLDL-TG	XS_VLDL_TG	0	Lipoprotein subclasses	#7E6E85	Very small VLDL	#79C67A
GO_PROTEIN_LIPID_COMPLEX_SUBUNIT_ORGANIZATION	2.5416e-13	Triglycerides_in_Very_Small_VLDL	Protein Lipid Complex Subunit Organization	23522	Triglycerides in Very Small VLDL	XS-VLDL-TG	XS_VLDL_TG	0	Lipoprotein subclasses	#7E6E85	Very small VLDL	#79C67A
GO_STEROID_METABOLIC_PROCESS	5.7231e-09	Triglycerides_in_Very_Small_VLDL	Steroid Metabolic Process	23522	Triglycerides in Very Small VLDL	XS-VLDL-TG	XS_VLDL_TG	0	Lipoprotein subclasses	#7E6E85	Very small VLDL	#79C67A
GO_REGULATION_OF_PLASMA_LIPOPROTEIN_PARTICLE_LEVELS	5.5322e-08	Triglycerides_in_Very_Small_VLDL	Regulation Of Plasma Lipoprotein Particle Levels	23522	Triglycerides in Very Small VLDL	XS-VLDL-TG	XS_VLDL_TG	0	Lipoprotein subclasses	#7E6E85	Very small VLDL	#79C67A
GO_HIGH_DENSITY_LIPOPROTEIN_PARTICLE_REMODELING	2.4079e-12	Triglycerides_in_Very_Small_VLDL	High Density Lipoprotein Particle Remodeling	23522	Triglycerides in Very Small VLDL	XS-VLDL-TG	XS_VLDL_TG	0	Lipoprotein subclasses	#7E6E85	Very small VLDL	#79C67A
GO_REVERSE_CHOLESTEROL_TRANSPORT	7.5993e-14	Triglycerides_in_Very_Small_VLDL	Reverse Cholesterol Transport	23522	Triglycerides in Very Small VLDL	XS-VLDL-TG	XS_VLDL_TG	0	Lipoprotein subclasses	#7E6E85	Very small VLDL	#79C67A
GO_GLYCEROLIPID_CATABOLIC_PROCESS	2.7265e-08	Triglycerides_in_Very_Small_VLDL	Glycerolipid Catabolic Process	23522	Triglycerides in Very Small VLDL	XS-VLDL-TG	XS_VLDL_TG	0	Lipoprotein subclasses	#7E6E85	Very small VLDL	#79C67A
GO_TRIGLYCERIDE_METABOLIC_PROCESS	2.89e-08	Triglycerides_in_Very_Small_VLDL	Triglyceride Metabolic Process	23522	Triglycerides in Very Small VLDL	XS-VLDL-TG	XS_VLDL_TG	0	Lipoprotein subclasses	#7E6E85	Very small VLDL	#79C67A
GO_CHOLESTEROL_STORAGE	2.8898e-09	Triglycerides_in_Very_Small_VLDL	Cholesterol Storage	23522	Triglycerides in Very Small VLDL	XS-VLDL-TG	XS_VLDL_TG	0	Lipoprotein subclasses	#7E6E85	Very small VLDL	#79C67A
GO_PROTEIN_CONTAINING_COMPLEX_REMODELING	1.7039e-15	Triglycerides_in_Very_Small_VLDL	Protein Containing Complex Remodeling	23522	Triglycerides in Very Small VLDL	XS-VLDL-TG	XS_VLDL_TG	0	Lipoprotein subclasses	#7E6E85	Very small VLDL	#79C67A
GO_TRIGLYCERIDE_RICH_LIPOPROTEIN_PARTICLE_REMODELING	3.6248e-17	Triglycerides_in_Very_Small_VLDL	Triglyceride Rich Lipoprotein Particle Remodeling	23522	Triglycerides in Very Small VLDL	XS-VLDL-TG	XS_VLDL_TG	0	Lipoprotein subclasses	#7E6E85	Very small VLDL	#79C67A
GO_CHYLOMICRON_REMODELING	5.3768e-08	Triglycerides_in_Very_Small_VLDL	Chylomicron Remodeling	23522	Triglycerides in Very Small VLDL	XS-VLDL-TG	XS_VLDL_TG	0	Lipoprotein subclasses	#7E6E85	Very small VLDL	#79C67A
GO_VERY_LOW_DENSITY_LIPOPROTEIN_PARTICLE_REMODELING	3.4692e-15	Triglycerides_in_Very_Small_VLDL	Very Low Density Lipoprotein Particle Remodeling	23522	Triglycerides in Very Small VLDL	XS-VLDL-TG	XS_VLDL_TG	0	Lipoprotein subclasses	#7E6E85	Very small VLDL	#79C67A
GO_PHOSPHOLIPID_HOMEOSTASIS	4.7298e-10	Triglycerides_in_Very_Small_VLDL	Phospholipid Homeostasis	23522	Triglycerides in Very Small VLDL	XS-VLDL-TG	XS_VLDL_TG	0	Lipoprotein subclasses	#7E6E85	Very small VLDL	#79C67A
GO_ACYLGLYCEROL_HOMEOSTASIS	4.8653e-10	Triglycerides_in_VLDL	Acylglycerol Homeostasis	23408	Triglycerides in VLDL	VLDL-TG	VLDL_TG	0	Triglycerides	#C28EA9	Triglycerides	#B3DAF6FF
GO_STEROL_HOMEOSTASIS	1.6522e-09	Triglycerides_in_VLDL	Sterol Homeostasis	23408	Triglycerides in VLDL	VLDL-TG	VLDL_TG	0	Triglycerides	#C28EA9	Triglycerides	#B3DAF6FF
GO_LIPID_HOMEOSTASIS	1.894e-10	Triglycerides_in_VLDL	Lipid Homeostasis	23408	Triglycerides in VLDL	VLDL-TG	VLDL_TG	0	Triglycerides	#C28EA9	Triglycerides	#B3DAF6FF
GO_REGULATION_OF_LIPOPROTEIN_LIPASE_ACTIVITY	1.6245e-14	Triglycerides_in_VLDL	Regulation Of Lipoprotein Lipase Activity	23408	Triglycerides in VLDL	VLDL-TG	VLDL_TG	0	Triglycerides	#C28EA9	Triglycerides	#B3DAF6FF
GO_PROTEIN_LIPID_COMPLEX_SUBUNIT_ORGANIZATION	9.6183e-10	Triglycerides_in_VLDL	Protein Lipid Complex Subunit Organization	23408	Triglycerides in VLDL	VLDL-TG	VLDL_TG	0	Triglycerides	#C28EA9	Triglycerides	#B3DAF6FF
GO_CHOLESTEROL_STORAGE	1.4483e-11	Triglycerides_in_VLDL	Cholesterol Storage	23408	Triglycerides in VLDL	VLDL-TG	VLDL_TG	0	Triglycerides	#C28EA9	Triglycerides	#B3DAF6FF
GO_POSITIVE_REGULATION_OF_CHOLESTEROL_STORAGE	9.4061e-10	Triglycerides_in_VLDL	Positive Regulation Of Cholesterol Storage	23408	Triglycerides in VLDL	VLDL-TG	VLDL_TG	0	Triglycerides	#C28EA9	Triglycerides	#B3DAF6FF
GO_ACYLGLYCEROL_TRANSPORT	4.5807e-09	Triglycerides_in_VLDL	Acylglycerol Transport	23408	Triglycerides in VLDL	VLDL-TG	VLDL_TG	0	Triglycerides	#C28EA9	Triglycerides	#B3DAF6FF
GO_PROTEIN_CONTAINING_COMPLEX_REMODELING	5.3896e-10	Triglycerides_in_VLDL	Protein Containing Complex Remodeling	23408	Triglycerides in VLDL	VLDL-TG	VLDL_TG	0	Triglycerides	#C28EA9	Triglycerides	#B3DAF6FF
GO_TRIGLYCERIDE_RICH_LIPOPROTEIN_PARTICLE_REMODELING	1.3875e-12	Triglycerides_in_VLDL	Triglyceride Rich Lipoprotein Particle Remodeling	23408	Triglycerides in VLDL	VLDL-TG	VLDL_TG	0	Triglycerides	#C28EA9	Triglycerides	#B3DAF6FF
GO_CHYLOMICRON_REMODELING	7.0668e-09	Triglycerides_in_VLDL	Chylomicron Remodeling	23408	Triglycerides in VLDL	VLDL-TG	VLDL_TG	0	Triglycerides	#C28EA9	Triglycerides	#B3DAF6FF
GO_VERY_LOW_DENSITY_LIPOPROTEIN_PARTICLE_REMODELING	6.7331e-10	Triglycerides_in_VLDL	Very Low Density Lipoprotein Particle Remodeling	23408	Triglycerides in VLDL	VLDL-TG	VLDL_TG	0	Triglycerides	#C28EA9	Triglycerides	#B3DAF6FF
GO_PHOSPHOLIPID_HOMEOSTASIS	1.2867e-08	Triglycerides_in_VLDL	Phospholipid Homeostasis	23408	Triglycerides in VLDL	VLDL-TG	VLDL_TG	0	Triglycerides	#C28EA9	Triglycerides	#B3DAF6FF
GO_ACYLGLYCEROL_HOMEOSTASIS	5.1701e-09	Triglycerides_to_Phosphoglycerides_ratio	Acylglycerol Homeostasis	23435	Triglycerides to Phosphoglycerides ratio	TG/PG	TG_by_PG	0	Relative lipoprotein lipid concentrations	#48A462	Other lipids	#B3DAF6FF
GO_STEROL_HOMEOSTASIS	3.139e-08	Triglycerides_to_Phosphoglycerides_ratio	Sterol Homeostasis	23435	Triglycerides to Phosphoglycerides ratio	TG/PG	TG_by_PG	0	Relative lipoprotein lipid concentrations	#48A462	Other lipids	#B3DAF6FF
GO_REGULATION_OF_LIPOPROTEIN_LIPASE_ACTIVITY	1.0375e-11	Triglycerides_to_Phosphoglycerides_ratio	Regulation Of Lipoprotein Lipase Activity	23435	Triglycerides to Phosphoglycerides ratio	TG/PG	TG_by_PG	0	Relative lipoprotein lipid concentrations	#48A462	Other lipids	#B3DAF6FF
GO_PROTEIN_LIPID_COMPLEX_SUBUNIT_ORGANIZATION	2.5656e-08	Triglycerides_to_Phosphoglycerides_ratio	Protein Lipid Complex Subunit Organization	23435	Triglycerides to Phosphoglycerides ratio	TG/PG	TG_by_PG	0	Relative lipoprotein lipid concentrations	#48A462	Other lipids	#B3DAF6FF
GO_HIGH_DENSITY_LIPOPROTEIN_PARTICLE_REMODELING	1.0333e-08	Triglycerides_to_Phosphoglycerides_ratio	High Density Lipoprotein Particle Remodeling	23435	Triglycerides to Phosphoglycerides ratio	TG/PG	TG_by_PG	0	Relative lipoprotein lipid concentrations	#48A462	Other lipids	#B3DAF6FF
GO_REVERSE_CHOLESTEROL_TRANSPORT	3.9483e-09	Triglycerides_to_Phosphoglycerides_ratio	Reverse Cholesterol Transport	23435	Triglycerides to Phosphoglycerides ratio	TG/PG	TG_by_PG	0	Relative lipoprotein lipid concentrations	#48A462	Other lipids	#B3DAF6FF
GO_GLYCEROLIPID_CATABOLIC_PROCESS	4.1835e-08	Triglycerides_to_Phosphoglycerides_ratio	Glycerolipid Catabolic Process	23435	Triglycerides to Phosphoglycerides ratio	TG/PG	TG_by_PG	0	Relative lipoprotein lipid concentrations	#48A462	Other lipids	#B3DAF6FF
GO_PROTEIN_CONTAINING_COMPLEX_REMODELING	7.7777e-10	Triglycerides_to_Phosphoglycerides_ratio	Protein Containing Complex Remodeling	23435	Triglycerides to Phosphoglycerides ratio	TG/PG	TG_by_PG	0	Relative lipoprotein lipid concentrations	#48A462	Other lipids	#B3DAF6FF
GO_TRIGLYCERIDE_RICH_LIPOPROTEIN_PARTICLE_REMODELING	5.2981e-16	Triglycerides_to_Phosphoglycerides_ratio	Triglyceride Rich Lipoprotein Particle Remodeling	23435	Triglycerides to Phosphoglycerides ratio	TG/PG	TG_by_PG	0	Relative lipoprotein lipid concentrations	#48A462	Other lipids	#B3DAF6FF
GO_CHYLOMICRON_REMODELING	1.2531e-11	Triglycerides_to_Phosphoglycerides_ratio	Chylomicron Remodeling	23435	Triglycerides to Phosphoglycerides ratio	TG/PG	TG_by_PG	0	Relative lipoprotein lipid concentrations	#48A462	Other lipids	#B3DAF6FF
GO_VERY_LOW_DENSITY_LIPOPROTEIN_PARTICLE_REMODELING	2.7741e-12	Triglycerides_to_Phosphoglycerides_ratio	Very Low Density Lipoprotein Particle Remodeling	23435	Triglycerides to Phosphoglycerides ratio	TG/PG	TG_by_PG	0	Relative lipoprotein lipid concentrations	#48A462	Other lipids	#B3DAF6FF
GO_REGULATION_OF_LIPOPROTEIN_LIPASE_ACTIVITY	4.607e-11	Triglycerides_to_Total_Lipids_in_Chylomicrons_and_Extremely_Large_VLDL_percentage	Regulation Of Lipoprotein Lipase Activity	23583	Triglycerides to Total Lipids in Chylomicrons and Extremely Large VLDL percentage	XXL-VLDL-TG %	XXL_VLDL_TG_pct	0	Relative lipoprotein lipid concentrations	#48A462	Chylomicrons and extremely large VLDL ratios	#6EC173
GO_PROTEIN_LIPID_COMPLEX_SUBUNIT_ORGANIZATION	6.7452e-11	Triglycerides_to_Total_Lipids_in_Chylomicrons_and_Extremely_Large_VLDL_percentage	Protein Lipid Complex Subunit Organization	23583	Triglycerides to Total Lipids in Chylomicrons and Extremely Large VLDL percentage	XXL-VLDL-TG %	XXL_VLDL_TG_pct	0	Relative lipoprotein lipid concentrations	#48A462	Chylomicrons and extremely large VLDL ratios	#6EC173
GO_HIGH_DENSITY_LIPOPROTEIN_PARTICLE_REMODELING	1.3578e-10	Triglycerides_to_Total_Lipids_in_Chylomicrons_and_Extremely_Large_VLDL_percentage	High Density Lipoprotein Particle Remodeling	23583	Triglycerides to Total Lipids in Chylomicrons and Extremely Large VLDL percentage	XXL-VLDL-TG %	XXL_VLDL_TG_pct	0	Relative lipoprotein lipid concentrations	#48A462	Chylomicrons and extremely large VLDL ratios	#6EC173
GO_REVERSE_CHOLESTEROL_TRANSPORT	9.0384e-12	Triglycerides_to_Total_Lipids_in_Chylomicrons_and_Extremely_Large_VLDL_percentage	Reverse Cholesterol Transport	23583	Triglycerides to Total Lipids in Chylomicrons and Extremely Large VLDL percentage	XXL-VLDL-TG %	XXL_VLDL_TG_pct	0	Relative lipoprotein lipid concentrations	#48A462	Chylomicrons and extremely large VLDL ratios	#6EC173
GO_LOW_DENSITY_LIPOPROTEIN_PARTICLE_REMODELING	1.0346e-11	Triglycerides_to_Total_Lipids_in_Chylomicrons_and_Extremely_Large_VLDL_percentage	Low Density Lipoprotein Particle Remodeling	23583	Triglycerides to Total Lipids in Chylomicrons and Extremely Large VLDL percentage	XXL-VLDL-TG %	XXL_VLDL_TG_pct	0	Relative lipoprotein lipid concentrations	#48A462	Chylomicrons and extremely large VLDL ratios	#6EC173
GO_PROTEIN_CONTAINING_COMPLEX_REMODELING	5.5045e-12	Triglycerides_to_Total_Lipids_in_Chylomicrons_and_Extremely_Large_VLDL_percentage	Protein Containing Complex Remodeling	23583	Triglycerides to Total Lipids in Chylomicrons and Extremely Large VLDL percentage	XXL-VLDL-TG %	XXL_VLDL_TG_pct	0	Relative lipoprotein lipid concentrations	#48A462	Chylomicrons and extremely large VLDL ratios	#6EC173
GO_TRIGLYCERIDE_RICH_LIPOPROTEIN_PARTICLE_REMODELING	3.6353e-16	Triglycerides_to_Total_Lipids_in_Chylomicrons_and_Extremely_Large_VLDL_percentage	Triglyceride Rich Lipoprotein Particle Remodeling	23583	Triglycerides to Total Lipids in Chylomicrons and Extremely Large VLDL percentage	XXL-VLDL-TG %	XXL_VLDL_TG_pct	0	Relative lipoprotein lipid concentrations	#48A462	Chylomicrons and extremely large VLDL ratios	#6EC173
GO_VERY_LOW_DENSITY_LIPOPROTEIN_PARTICLE_REMODELING	1.8906e-11	Triglycerides_to_Total_Lipids_in_Chylomicrons_and_Extremely_Large_VLDL_percentage	Very Low Density Lipoprotein Particle Remodeling	23583	Triglycerides to Total Lipids in Chylomicrons and Extremely Large VLDL percentage	XXL-VLDL-TG %	XXL_VLDL_TG_pct	0	Relative lipoprotein lipid concentrations	#48A462	Chylomicrons and extremely large VLDL ratios	#6EC173
GO_PHOSPHATIDYLCHOLINE_CATABOLIC_PROCESS	2.4626e-09	Triglycerides_to_Total_Lipids_in_Chylomicrons_and_Extremely_Large_VLDL_percentage	Phosphatidylcholine Catabolic Process	23583	Triglycerides to Total Lipids in Chylomicrons and Extremely Large VLDL percentage	XXL-VLDL-TG %	XXL_VLDL_TG_pct	0	Relative lipoprotein lipid concentrations	#48A462	Chylomicrons and extremely large VLDL ratios	#6EC173
GO_TRIGLYCERIDE_RICH_LIPOPROTEIN_PARTICLE_CLEARANCE	4.4457e-20	Triglycerides_to_Total_Lipids_in_Chylomicrons_and_Extremely_Large_VLDL_percentage	Triglyceride Rich Lipoprotein Particle Clearance	23583	Triglycerides to Total Lipids in Chylomicrons and Extremely Large VLDL percentage	XXL-VLDL-TG %	XXL_VLDL_TG_pct	0	Relative lipoprotein lipid concentrations	#48A462	Chylomicrons and extremely large VLDL ratios	#6EC173
GO_ACYLGLYCEROL_HOMEOSTASIS	6.769e-12	Triglycerides_to_Total_Lipids_in_IDL_percentage	Acylglycerol Homeostasis	23613	Triglycerides to Total Lipids in IDL percentage	IDL-TG %	IDL_TG_pct	0	Relative lipoprotein lipid concentrations	#48A462	IDL ratios	#62BB6D
GO_STEROL_HOMEOSTASIS	1.1578e-12	Triglycerides_to_Total_Lipids_in_IDL_percentage	Sterol Homeostasis	23613	Triglycerides to Total Lipids in IDL percentage	IDL-TG %	IDL_TG_pct	0	Relative lipoprotein lipid concentrations	#48A462	IDL ratios	#62BB6D
GO_LIPID_HOMEOSTASIS	1.1729e-09	Triglycerides_to_Total_Lipids_in_IDL_percentage	Lipid Homeostasis	23613	Triglycerides to Total Lipids in IDL percentage	IDL-TG %	IDL_TG_pct	0	Relative lipoprotein lipid concentrations	#48A462	IDL ratios	#62BB6D
GO_REGULATION_OF_LIPOPROTEIN_LIPASE_ACTIVITY	4.7983e-10	Triglycerides_to_Total_Lipids_in_IDL_percentage	Regulation Of Lipoprotein Lipase Activity	23613	Triglycerides to Total Lipids in IDL percentage	IDL-TG %	IDL_TG_pct	0	Relative lipoprotein lipid concentrations	#48A462	IDL ratios	#62BB6D
GO_PROTEIN_LIPID_COMPLEX_SUBUNIT_ORGANIZATION	7.5004e-10	Triglycerides_to_Total_Lipids_in_IDL_percentage	Protein Lipid Complex Subunit Organization	23613	Triglycerides to Total Lipids in IDL percentage	IDL-TG %	IDL_TG_pct	0	Relative lipoprotein lipid concentrations	#48A462	IDL ratios	#62BB6D
GO_HIGH_DENSITY_LIPOPROTEIN_PARTICLE_REMODELING	5.5939e-09	Triglycerides_to_Total_Lipids_in_IDL_percentage	High Density Lipoprotein Particle Remodeling	23613	Triglycerides to Total Lipids in IDL percentage	IDL-TG %	IDL_TG_pct	0	Relative lipoprotein lipid concentrations	#48A462	IDL ratios	#62BB6D
GO_REVERSE_CHOLESTEROL_TRANSPORT	3.0725e-13	Triglycerides_to_Total_Lipids_in_IDL_percentage	Reverse Cholesterol Transport	23613	Triglycerides to Total Lipids in IDL percentage	IDL-TG %	IDL_TG_pct	0	Relative lipoprotein lipid concentrations	#48A462	IDL ratios	#62BB6D
GO_PROTEIN_CONTAINING_COMPLEX_REMODELING	4.9227e-12	Triglycerides_to_Total_Lipids_in_IDL_percentage	Protein Containing Complex Remodeling	23613	Triglycerides to Total Lipids in IDL percentage	IDL-TG %	IDL_TG_pct	0	Relative lipoprotein lipid concentrations	#48A462	IDL ratios	#62BB6D
GO_TRIGLYCERIDE_RICH_LIPOPROTEIN_PARTICLE_REMODELING	5.0447e-22	Triglycerides_to_Total_Lipids_in_IDL_percentage	Triglyceride Rich Lipoprotein Particle Remodeling	23613	Triglycerides to Total Lipids in IDL percentage	IDL-TG %	IDL_TG_pct	0	Relative lipoprotein lipid concentrations	#48A462	IDL ratios	#62BB6D
GO_CHYLOMICRON_REMODELING	1.5278e-11	Triglycerides_to_Total_Lipids_in_IDL_percentage	Chylomicron Remodeling	23613	Triglycerides to Total Lipids in IDL percentage	IDL-TG %	IDL_TG_pct	0	Relative lipoprotein lipid concentrations	#48A462	IDL ratios	#62BB6D
GO_VERY_LOW_DENSITY_LIPOPROTEIN_PARTICLE_REMODELING	7.3207e-19	Triglycerides_to_Total_Lipids_in_IDL_percentage	Very Low Density Lipoprotein Particle Remodeling	23613	Triglycerides to Total Lipids in IDL percentage	IDL-TG %	IDL_TG_pct	0	Relative lipoprotein lipid concentrations	#48A462	IDL ratios	#62BB6D
GO_CHYLOMICRON_ASSEMBLY	4.4771e-08	Triglycerides_to_Total_Lipids_in_IDL_percentage	Chylomicron Assembly	23613	Triglycerides to Total Lipids in IDL percentage	IDL-TG %	IDL_TG_pct	0	Relative lipoprotein lipid concentrations	#48A462	IDL ratios	#62BB6D
GO_TRIGLYCERIDE_RICH_LIPOPROTEIN_PARTICLE_CLEARANCE	4.9861e-10	Triglycerides_to_Total_Lipids_in_IDL_percentage	Triglyceride Rich Lipoprotein Particle Clearance	23613	Triglycerides to Total Lipids in IDL percentage	IDL-TG %	IDL_TG_pct	0	Relative lipoprotein lipid concentrations	#48A462	IDL ratios	#62BB6D
GO_REGULATION_OF_LIPID_LOCALIZATION	4.1689e-08	Triglycerides_to_Total_Lipids_in_IDL_percentage	Regulation Of Lipid Localization	23613	Triglycerides to Total Lipids in IDL percentage	IDL-TG %	IDL_TG_pct	0	Relative lipoprotein lipid concentrations	#48A462	IDL ratios	#62BB6D
GO_ACYLGLYCEROL_HOMEOSTASIS	8.4236e-10	Triglycerides_to_Total_Lipids_in_Large_HDL_percentage	Acylglycerol Homeostasis	23638	Triglycerides to Total Lipids in Large HDL percentage	L-HDL-TG %	L_HDL_TG_pct	0	Relative lipoprotein lipid concentrations	#48A462	Large HDL ratios	#57B668
GO_REVERSE_CHOLESTEROL_TRANSPORT	5.8952e-08	Triglycerides_to_Total_Lipids_in_Large_HDL_percentage	Reverse Cholesterol Transport	23638	Triglycerides to Total Lipids in Large HDL percentage	L-HDL-TG %	L_HDL_TG_pct	0	Relative lipoprotein lipid concentrations	#48A462	Large HDL ratios	#57B668
GO_CHOLESTEROL_STORAGE	6.2345e-09	Triglycerides_to_Total_Lipids_in_Large_HDL_percentage	Cholesterol Storage	23638	Triglycerides to Total Lipids in Large HDL percentage	L-HDL-TG %	L_HDL_TG_pct	0	Relative lipoprotein lipid concentrations	#48A462	Large HDL ratios	#57B668
GO_POSITIVE_REGULATION_OF_CHOLESTEROL_STORAGE	4.6431e-08	Triglycerides_to_Total_Lipids_in_Large_HDL_percentage	Positive Regulation Of Cholesterol Storage	23638	Triglycerides to Total Lipids in Large HDL percentage	L-HDL-TG %	L_HDL_TG_pct	0	Relative lipoprotein lipid concentrations	#48A462	Large HDL ratios	#57B668
GO_TRIGLYCERIDE_RICH_LIPOPROTEIN_PARTICLE_REMODELING	8.7761e-10	Triglycerides_to_Total_Lipids_in_Large_HDL_percentage	Triglyceride Rich Lipoprotein Particle Remodeling	23638	Triglycerides to Total Lipids in Large HDL percentage	L-HDL-TG %	L_HDL_TG_pct	0	Relative lipoprotein lipid concentrations	#48A462	Large HDL ratios	#57B668
GO_ACYLGLYCEROL_HOMEOSTASIS	2.5104e-09	Triglycerides_to_Total_Lipids_in_Large_LDL_percentage	Acylglycerol Homeostasis	23618	Triglycerides to Total Lipids in Large LDL percentage	L-LDL-TG %	L_LDL_TG_pct	0	Relative lipoprotein lipid concentrations	#48A462	Large LDL ratios	#4CB062
GO_STEROL_HOMEOSTASIS	5.3731e-09	Triglycerides_to_Total_Lipids_in_Large_LDL_percentage	Sterol Homeostasis	23618	Triglycerides to Total Lipids in Large LDL percentage	L-LDL-TG %	L_LDL_TG_pct	0	Relative lipoprotein lipid concentrations	#48A462	Large LDL ratios	#4CB062
GO_REGULATION_OF_LIPOPROTEIN_LIPASE_ACTIVITY	1.4213e-10	Triglycerides_to_Total_Lipids_in_Large_LDL_percentage	Regulation Of Lipoprotein Lipase Activity	23618	Triglycerides to Total Lipids in Large LDL percentage	L-LDL-TG %	L_LDL_TG_pct	0	Relative lipoprotein lipid concentrations	#48A462	Large LDL ratios	#4CB062
GO_REVERSE_CHOLESTEROL_TRANSPORT	9.7478e-09	Triglycerides_to_Total_Lipids_in_Large_LDL_percentage	Reverse Cholesterol Transport	23618	Triglycerides to Total Lipids in Large LDL percentage	L-LDL-TG %	L_LDL_TG_pct	0	Relative lipoprotein lipid concentrations	#48A462	Large LDL ratios	#4CB062
GO_PROTEIN_CONTAINING_COMPLEX_REMODELING	3.4483e-09	Triglycerides_to_Total_Lipids_in_Large_LDL_percentage	Protein Containing Complex Remodeling	23618	Triglycerides to Total Lipids in Large LDL percentage	L-LDL-TG %	L_LDL_TG_pct	0	Relative lipoprotein lipid concentrations	#48A462	Large LDL ratios	#4CB062
GO_TRIGLYCERIDE_RICH_LIPOPROTEIN_PARTICLE_REMODELING	5.8048e-17	Triglycerides_to_Total_Lipids_in_Large_LDL_percentage	Triglyceride Rich Lipoprotein Particle Remodeling	23618	Triglycerides to Total Lipids in Large LDL percentage	L-LDL-TG %	L_LDL_TG_pct	0	Relative lipoprotein lipid concentrations	#48A462	Large LDL ratios	#4CB062
GO_CHYLOMICRON_REMODELING	8.7797e-13	Triglycerides_to_Total_Lipids_in_Large_LDL_percentage	Chylomicron Remodeling	23618	Triglycerides to Total Lipids in Large LDL percentage	L-LDL-TG %	L_LDL_TG_pct	0	Relative lipoprotein lipid concentrations	#48A462	Large LDL ratios	#4CB062
GO_VERY_LOW_DENSITY_LIPOPROTEIN_PARTICLE_REMODELING	1.1308e-13	Triglycerides_to_Total_Lipids_in_Large_LDL_percentage	Very Low Density Lipoprotein Particle Remodeling	23618	Triglycerides to Total Lipids in Large LDL percentage	L-LDL-TG %	L_LDL_TG_pct	0	Relative lipoprotein lipid concentrations	#48A462	Large LDL ratios	#4CB062
GO_TRIGLYCERIDE_RICH_LIPOPROTEIN_PARTICLE_CLEARANCE	2.9472e-10	Triglycerides_to_Total_Lipids_in_Large_LDL_percentage	Triglyceride Rich Lipoprotein Particle Clearance	23618	Triglycerides to Total Lipids in Large LDL percentage	L-LDL-TG %	L_LDL_TG_pct	0	Relative lipoprotein lipid concentrations	#48A462	Large LDL ratios	#4CB062
GO_REGULATION_OF_LIPID_LOCALIZATION	4.347e-08	Triglycerides_to_Total_Lipids_in_Large_LDL_percentage	Regulation Of Lipid Localization	23618	Triglycerides to Total Lipids in Large LDL percentage	L-LDL-TG %	L_LDL_TG_pct	0	Relative lipoprotein lipid concentrations	#48A462	Large LDL ratios	#4CB062
GO_REGULATION_OF_INTESTINAL_CHOLESTEROL_ABSORPTION	4.9912e-08	Triglycerides_to_Total_Lipids_in_Large_LDL_percentage	Regulation Of Intestinal Cholesterol Absorption	23618	Triglycerides to Total Lipids in Large LDL percentage	L-LDL-TG %	L_LDL_TG_pct	0	Relative lipoprotein lipid concentrations	#48A462	Large LDL ratios	#4CB062
GO_STEROL_HOMEOSTASIS	8.4728e-12	Triglycerides_to_Total_Lipids_in_Large_VLDL_percentage	Sterol Homeostasis	23593	Triglycerides to Total Lipids in Large VLDL percentage	L-VLDL-TG %	L_VLDL_TG_pct	0	Relative lipoprotein lipid concentrations	#48A462	Large VLDL ratios	#41AB5D
GO_REGULATION_OF_CHOLESTEROL_EFFLUX	4.8004e-08	Triglycerides_to_Total_Lipids_in_Large_VLDL_percentage	Regulation Of Cholesterol Efflux	23593	Triglycerides to Total Lipids in Large VLDL percentage	L-VLDL-TG %	L_VLDL_TG_pct	0	Relative lipoprotein lipid concentrations	#48A462	Large VLDL ratios	#41AB5D
GO_PROTEIN_LIPID_COMPLEX_ASSEMBLY	2.728e-08	Triglycerides_to_Total_Lipids_in_Large_VLDL_percentage	Protein Lipid Complex Assembly	23593	Triglycerides to Total Lipids in Large VLDL percentage	L-VLDL-TG %	L_VLDL_TG_pct	0	Relative lipoprotein lipid concentrations	#48A462	Large VLDL ratios	#41AB5D
GO_ORGANIC_HYDROXY_COMPOUND_TRANSPORT	1.5757e-13	Triglycerides_to_Total_Lipids_in_Large_VLDL_percentage	Organic Hydroxy Compound Transport	23593	Triglycerides to Total Lipids in Large VLDL percentage	L-VLDL-TG %	L_VLDL_TG_pct	0	Relative lipoprotein lipid concentrations	#48A462	Large VLDL ratios	#41AB5D
GO_LIPID_HOMEOSTASIS	2.9969e-09	Triglycerides_to_Total_Lipids_in_Large_VLDL_percentage	Lipid Homeostasis	23593	Triglycerides to Total Lipids in Large VLDL percentage	L-VLDL-TG %	L_VLDL_TG_pct	0	Relative lipoprotein lipid concentrations	#48A462	Large VLDL ratios	#41AB5D
GO_CHOLESTEROL_EFFLUX	9.6221e-16	Triglycerides_to_Total_Lipids_in_Large_VLDL_percentage	Cholesterol Efflux	23593	Triglycerides to Total Lipids in Large VLDL percentage	L-VLDL-TG %	L_VLDL_TG_pct	0	Relative lipoprotein lipid concentrations	#48A462	Large VLDL ratios	#41AB5D
GO_REGULATION_OF_LIPOPROTEIN_LIPASE_ACTIVITY	1.9465e-13	Triglycerides_to_Total_Lipids_in_Large_VLDL_percentage	Regulation Of Lipoprotein Lipase Activity	23593	Triglycerides to Total Lipids in Large VLDL percentage	L-VLDL-TG %	L_VLDL_TG_pct	0	Relative lipoprotein lipid concentrations	#48A462	Large VLDL ratios	#41AB5D
GO_PLASMA_LIPOPROTEIN_PARTICLE_CLEARANCE	5.0272e-09	Triglycerides_to_Total_Lipids_in_Large_VLDL_percentage	Plasma Lipoprotein Particle Clearance	23593	Triglycerides to Total Lipids in Large VLDL percentage	L-VLDL-TG %	L_VLDL_TG_pct	0	Relative lipoprotein lipid concentrations	#48A462	Large VLDL ratios	#41AB5D
GO_REGULATION_OF_FIBRINOLYSIS	1.0281e-08	Triglycerides_to_Total_Lipids_in_Large_VLDL_percentage	Regulation Of Fibrinolysis	23593	Triglycerides to Total Lipids in Large VLDL percentage	L-VLDL-TG %	L_VLDL_TG_pct	0	Relative lipoprotein lipid concentrations	#48A462	Large VLDL ratios	#41AB5D
GO_PROTEIN_LIPID_COMPLEX_SUBUNIT_ORGANIZATION	1.3065e-19	Triglycerides_to_Total_Lipids_in_Large_VLDL_percentage	Protein Lipid Complex Subunit Organization	23593	Triglycerides to Total Lipids in Large VLDL percentage	L-VLDL-TG %	L_VLDL_TG_pct	0	Relative lipoprotein lipid concentrations	#48A462	Large VLDL ratios	#41AB5D
GO_REGULATION_OF_STEROL_TRANSPORT	8.0041e-11	Triglycerides_to_Total_Lipids_in_Large_VLDL_percentage	Regulation Of Sterol Transport	23593	Triglycerides to Total Lipids in Large VLDL percentage	L-VLDL-TG %	L_VLDL_TG_pct	0	Relative lipoprotein lipid concentrations	#48A462	Large VLDL ratios	#41AB5D
GO_NEUTRAL_LIPID_METABOLIC_PROCESS	4.4738e-09	Triglycerides_to_Total_Lipids_in_Large_VLDL_percentage	Neutral Lipid Metabolic Process	23593	Triglycerides to Total Lipids in Large VLDL percentage	L-VLDL-TG %	L_VLDL_TG_pct	0	Relative lipoprotein lipid concentrations	#48A462	Large VLDL ratios	#41AB5D
GO_REGULATION_OF_PLASMA_LIPOPROTEIN_PARTICLE_LEVELS	8.8243e-15	Triglycerides_to_Total_Lipids_in_Large_VLDL_percentage	Regulation Of Plasma Lipoprotein Particle Levels	23593	Triglycerides to Total Lipids in Large VLDL percentage	L-VLDL-TG %	L_VLDL_TG_pct	0	Relative lipoprotein lipid concentrations	#48A462	Large VLDL ratios	#41AB5D
GO_HIGH_DENSITY_LIPOPROTEIN_PARTICLE_REMODELING	2.5885e-19	Triglycerides_to_Total_Lipids_in_Large_VLDL_percentage	High Density Lipoprotein Particle Remodeling	23593	Triglycerides to Total Lipids in Large VLDL percentage	L-VLDL-TG %	L_VLDL_TG_pct	0	Relative lipoprotein lipid concentrations	#48A462	Large VLDL ratios	#41AB5D
GO_REVERSE_CHOLESTEROL_TRANSPORT	2.3387e-19	Triglycerides_to_Total_Lipids_in_Large_VLDL_percentage	Reverse Cholesterol Transport	23593	Triglycerides to Total Lipids in Large VLDL percentage	L-VLDL-TG %	L_VLDL_TG_pct	0	Relative lipoprotein lipid concentrations	#48A462	Large VLDL ratios	#41AB5D
GO_STEROL_TRANSPORT	3.0786e-16	Triglycerides_to_Total_Lipids_in_Large_VLDL_percentage	Sterol Transport	23593	Triglycerides to Total Lipids in Large VLDL percentage	L-VLDL-TG %	L_VLDL_TG_pct	0	Relative lipoprotein lipid concentrations	#48A462	Large VLDL ratios	#41AB5D
GO_LOW_DENSITY_LIPOPROTEIN_PARTICLE_REMODELING	3.2446e-12	Triglycerides_to_Total_Lipids_in_Large_VLDL_percentage	Low Density Lipoprotein Particle Remodeling	23593	Triglycerides to Total Lipids in Large VLDL percentage	L-VLDL-TG %	L_VLDL_TG_pct	0	Relative lipoprotein lipid concentrations	#48A462	Large VLDL ratios	#41AB5D
GO_LIPID_LOCALIZATION	1.0941e-09	Triglycerides_to_Total_Lipids_in_Large_VLDL_percentage	Lipid Localization	23593	Triglycerides to Total Lipids in Large VLDL percentage	L-VLDL-TG %	L_VLDL_TG_pct	0	Relative lipoprotein lipid concentrations	#48A462	Large VLDL ratios	#41AB5D
GO_TRIGLYCERIDE_METABOLIC_PROCESS	1.559e-09	Triglycerides_to_Total_Lipids_in_Large_VLDL_percentage	Triglyceride Metabolic Process	23593	Triglycerides to Total Lipids in Large VLDL percentage	L-VLDL-TG %	L_VLDL_TG_pct	0	Relative lipoprotein lipid concentrations	#48A462	Large VLDL ratios	#41AB5D
GO_CHOLESTEROL_STORAGE	7.6497e-10	Triglycerides_to_Total_Lipids_in_Large_VLDL_percentage	Cholesterol Storage	23593	Triglycerides to Total Lipids in Large VLDL percentage	L-VLDL-TG %	L_VLDL_TG_pct	0	Relative lipoprotein lipid concentrations	#48A462	Large VLDL ratios	#41AB5D
GO_PROTEIN_CONTAINING_COMPLEX_REMODELING	1.312e-20	Triglycerides_to_Total_Lipids_in_Large_VLDL_percentage	Protein Containing Complex Remodeling	23593	Triglycerides to Total Lipids in Large VLDL percentage	L-VLDL-TG %	L_VLDL_TG_pct	0	Relative lipoprotein lipid concentrations	#48A462	Large VLDL ratios	#41AB5D
GO_TRIGLYCERIDE_RICH_LIPOPROTEIN_PARTICLE_REMODELING	4.1901e-17	Triglycerides_to_Total_Lipids_in_Large_VLDL_percentage	Triglyceride Rich Lipoprotein Particle Remodeling	23593	Triglycerides to Total Lipids in Large VLDL percentage	L-VLDL-TG %	L_VLDL_TG_pct	0	Relative lipoprotein lipid concentrations	#48A462	Large VLDL ratios	#41AB5D
GO_CHYLOMICRON_REMODELING	5.88e-09	Triglycerides_to_Total_Lipids_in_Large_VLDL_percentage	Chylomicron Remodeling	23593	Triglycerides to Total Lipids in Large VLDL percentage	L-VLDL-TG %	L_VLDL_TG_pct	0	Relative lipoprotein lipid concentrations	#48A462	Large VLDL ratios	#41AB5D
GO_VERY_LOW_DENSITY_LIPOPROTEIN_PARTICLE_REMODELING	6.4054e-14	Triglycerides_to_Total_Lipids_in_Large_VLDL_percentage	Very Low Density Lipoprotein Particle Remodeling	23593	Triglycerides to Total Lipids in Large VLDL percentage	L-VLDL-TG %	L_VLDL_TG_pct	0	Relative lipoprotein lipid concentrations	#48A462	Large VLDL ratios	#41AB5D
GO_VERY_LOW_DENSITY_LIPOPROTEIN_PARTICLE_CLEARANCE	6.609e-10	Triglycerides_to_Total_Lipids_in_Large_VLDL_percentage	Very Low Density Lipoprotein Particle Clearance	23593	Triglycerides to Total Lipids in Large VLDL percentage	L-VLDL-TG %	L_VLDL_TG_pct	0	Relative lipoprotein lipid concentrations	#48A462	Large VLDL ratios	#41AB5D
GO_PHOSPHATIDYLCHOLINE_CATABOLIC_PROCESS	9.0208e-10	Triglycerides_to_Total_Lipids_in_Large_VLDL_percentage	Phosphatidylcholine Catabolic Process	23593	Triglycerides to Total Lipids in Large VLDL percentage	L-VLDL-TG %	L_VLDL_TG_pct	0	Relative lipoprotein lipid concentrations	#48A462	Large VLDL ratios	#41AB5D
GO_TRIGLYCERIDE_RICH_LIPOPROTEIN_PARTICLE_CLEARANCE	1.6542e-15	Triglycerides_to_Total_Lipids_in_Large_VLDL_percentage	Triglyceride Rich Lipoprotein Particle Clearance	23593	Triglycerides to Total Lipids in Large VLDL percentage	L-VLDL-TG %	L_VLDL_TG_pct	0	Relative lipoprotein lipid concentrations	#48A462	Large VLDL ratios	#41AB5D
GO_DETOXIFICATION_OF_INORGANIC_COMPOUND	1.2309e-08	Triglycerides_to_Total_Lipids_in_Large_VLDL_percentage	Detoxification Of Inorganic Compound	23593	Triglycerides to Total Lipids in Large VLDL percentage	L-VLDL-TG %	L_VLDL_TG_pct	0	Relative lipoprotein lipid concentrations	#48A462	Large VLDL ratios	#41AB5D
GO_ACYLGLYCEROL_HOMEOSTASIS	9.6238e-11	Triglycerides_to_Total_Lipids_in_Medium_HDL_percentage	Acylglycerol Homeostasis	23643	Triglycerides to Total Lipids in Medium HDL percentage	M-HDL-TG %	M_HDL_TG_pct	0	Relative lipoprotein lipid concentrations	#48A462	Medium HDL ratios	#3AA357
GO_STEROL_HOMEOSTASIS	3.6262e-08	Triglycerides_to_Total_Lipids_in_Medium_HDL_percentage	Sterol Homeostasis	23643	Triglycerides to Total Lipids in Medium HDL percentage	M-HDL-TG %	M_HDL_TG_pct	0	Relative lipoprotein lipid concentrations	#48A462	Medium HDL ratios	#3AA357
GO_LIPID_HOMEOSTASIS	6.0806e-09	Triglycerides_to_Total_Lipids_in_Medium_HDL_percentage	Lipid Homeostasis	23643	Triglycerides to Total Lipids in Medium HDL percentage	M-HDL-TG %	M_HDL_TG_pct	0	Relative lipoprotein lipid concentrations	#48A462	Medium HDL ratios	#3AA357
GO_REGULATION_OF_LIPOPROTEIN_LIPASE_ACTIVITY	1.819e-10	Triglycerides_to_Total_Lipids_in_Medium_HDL_percentage	Regulation Of Lipoprotein Lipase Activity	23643	Triglycerides to Total Lipids in Medium HDL percentage	M-HDL-TG %	M_HDL_TG_pct	0	Relative lipoprotein lipid concentrations	#48A462	Medium HDL ratios	#3AA357
GO_PROTEIN_LIPID_COMPLEX_SUBUNIT_ORGANIZATION	3.4191e-10	Triglycerides_to_Total_Lipids_in_Medium_HDL_percentage	Protein Lipid Complex Subunit Organization	23643	Triglycerides to Total Lipids in Medium HDL percentage	M-HDL-TG %	M_HDL_TG_pct	0	Relative lipoprotein lipid concentrations	#48A462	Medium HDL ratios	#3AA357
GO_NEUTRAL_LIPID_METABOLIC_PROCESS	2.3e-08	Triglycerides_to_Total_Lipids_in_Medium_HDL_percentage	Neutral Lipid Metabolic Process	23643	Triglycerides to Total Lipids in Medium HDL percentage	M-HDL-TG %	M_HDL_TG_pct	0	Relative lipoprotein lipid concentrations	#48A462	Medium HDL ratios	#3AA357
GO_REVERSE_CHOLESTEROL_TRANSPORT	9.8557e-09	Triglycerides_to_Total_Lipids_in_Medium_HDL_percentage	Reverse Cholesterol Transport	23643	Triglycerides to Total Lipids in Medium HDL percentage	M-HDL-TG %	M_HDL_TG_pct	0	Relative lipoprotein lipid concentrations	#48A462	Medium HDL ratios	#3AA357
GO_GLYCEROLIPID_CATABOLIC_PROCESS	6.062e-08	Triglycerides_to_Total_Lipids_in_Medium_HDL_percentage	Glycerolipid Catabolic Process	23643	Triglycerides to Total Lipids in Medium HDL percentage	M-HDL-TG %	M_HDL_TG_pct	0	Relative lipoprotein lipid concentrations	#48A462	Medium HDL ratios	#3AA357
GO_POSITIVE_REGULATION_OF_LIPID_STORAGE	4.8316e-08	Triglycerides_to_Total_Lipids_in_Medium_HDL_percentage	Positive Regulation Of Lipid Storage	23643	Triglycerides to Total Lipids in Medium HDL percentage	M-HDL-TG %	M_HDL_TG_pct	0	Relative lipoprotein lipid concentrations	#48A462	Medium HDL ratios	#3AA357
GO_TRIGLYCERIDE_METABOLIC_PROCESS	5.0884e-08	Triglycerides_to_Total_Lipids_in_Medium_HDL_percentage	Triglyceride Metabolic Process	23643	Triglycerides to Total Lipids in Medium HDL percentage	M-HDL-TG %	M_HDL_TG_pct	0	Relative lipoprotein lipid concentrations	#48A462	Medium HDL ratios	#3AA357
GO_CHOLESTEROL_STORAGE	4.5412e-09	Triglycerides_to_Total_Lipids_in_Medium_HDL_percentage	Cholesterol Storage	23643	Triglycerides to Total Lipids in Medium HDL percentage	M-HDL-TG %	M_HDL_TG_pct	0	Relative lipoprotein lipid concentrations	#48A462	Medium HDL ratios	#3AA357
GO_POSITIVE_REGULATION_OF_CHOLESTEROL_STORAGE	2.7483e-09	Triglycerides_to_Total_Lipids_in_Medium_HDL_percentage	Positive Regulation Of Cholesterol Storage	23643	Triglycerides to Total Lipids in Medium HDL percentage	M-HDL-TG %	M_HDL_TG_pct	0	Relative lipoprotein lipid concentrations	#48A462	Medium HDL ratios	#3AA357
GO_PROTEIN_CONTAINING_COMPLEX_REMODELING	3.7391e-09	Triglycerides_to_Total_Lipids_in_Medium_HDL_percentage	Protein Containing Complex Remodeling	23643	Triglycerides to Total Lipids in Medium HDL percentage	M-HDL-TG %	M_HDL_TG_pct	0	Relative lipoprotein lipid concentrations	#48A462	Medium HDL ratios	#3AA357
GO_TRIGLYCERIDE_RICH_LIPOPROTEIN_PARTICLE_REMODELING	1.2362e-15	Triglycerides_to_Total_Lipids_in_Medium_HDL_percentage	Triglyceride Rich Lipoprotein Particle Remodeling	23643	Triglycerides to Total Lipids in Medium HDL percentage	M-HDL-TG %	M_HDL_TG_pct	0	Relative lipoprotein lipid concentrations	#48A462	Medium HDL ratios	#3AA357
GO_VERY_LOW_DENSITY_LIPOPROTEIN_PARTICLE_REMODELING	4.8051e-14	Triglycerides_to_Total_Lipids_in_Medium_HDL_percentage	Very Low Density Lipoprotein Particle Remodeling	23643	Triglycerides to Total Lipids in Medium HDL percentage	M-HDL-TG %	M_HDL_TG_pct	0	Relative lipoprotein lipid concentrations	#48A462	Medium HDL ratios	#3AA357
GO_ACYLGLYCEROL_HOMEOSTASIS	5.5841e-10	Triglycerides_to_Total_Lipids_in_Medium_LDL_percentage	Acylglycerol Homeostasis	23623	Triglycerides to Total Lipids in Medium LDL percentage	M-LDL-TG %	M_LDL_TG_pct	0	Relative lipoprotein lipid concentrations	#48A462	Medium LDL ratios	#339C52
GO_STEROL_HOMEOSTASIS	3.0806e-12	Triglycerides_to_Total_Lipids_in_Medium_LDL_percentage	Sterol Homeostasis	23623	Triglycerides to Total Lipids in Medium LDL percentage	M-LDL-TG %	M_LDL_TG_pct	0	Relative lipoprotein lipid concentrations	#48A462	Medium LDL ratios	#339C52
GO_LIPID_HOMEOSTASIS	5.1455e-09	Triglycerides_to_Total_Lipids_in_Medium_LDL_percentage	Lipid Homeostasis	23623	Triglycerides to Total Lipids in Medium LDL percentage	M-LDL-TG %	M_LDL_TG_pct	0	Relative lipoprotein lipid concentrations	#48A462	Medium LDL ratios	#339C52
GO_REGULATION_OF_LIPOPROTEIN_LIPASE_ACTIVITY	3.1183e-11	Triglycerides_to_Total_Lipids_in_Medium_LDL_percentage	Regulation Of Lipoprotein Lipase Activity	23623	Triglycerides to Total Lipids in Medium LDL percentage	M-LDL-TG %	M_LDL_TG_pct	0	Relative lipoprotein lipid concentrations	#48A462	Medium LDL ratios	#339C52
GO_PROTEIN_LIPID_COMPLEX_SUBUNIT_ORGANIZATION	6.1867e-10	Triglycerides_to_Total_Lipids_in_Medium_LDL_percentage	Protein Lipid Complex Subunit Organization	23623	Triglycerides to Total Lipids in Medium LDL percentage	M-LDL-TG %	M_LDL_TG_pct	0	Relative lipoprotein lipid concentrations	#48A462	Medium LDL ratios	#339C52
GO_HIGH_DENSITY_LIPOPROTEIN_PARTICLE_REMODELING	1.1485e-09	Triglycerides_to_Total_Lipids_in_Medium_LDL_percentage	High Density Lipoprotein Particle Remodeling	23623	Triglycerides to Total Lipids in Medium LDL percentage	M-LDL-TG %	M_LDL_TG_pct	0	Relative lipoprotein lipid concentrations	#48A462	Medium LDL ratios	#339C52
GO_REVERSE_CHOLESTEROL_TRANSPORT	2.5841e-14	Triglycerides_to_Total_Lipids_in_Medium_LDL_percentage	Reverse Cholesterol Transport	23623	Triglycerides to Total Lipids in Medium LDL percentage	M-LDL-TG %	M_LDL_TG_pct	0	Relative lipoprotein lipid concentrations	#48A462	Medium LDL ratios	#339C52
GO_LOW_DENSITY_LIPOPROTEIN_PARTICLE_REMODELING	2.6443e-08	Triglycerides_to_Total_Lipids_in_Medium_LDL_percentage	Low Density Lipoprotein Particle Remodeling	23623	Triglycerides to Total Lipids in Medium LDL percentage	M-LDL-TG %	M_LDL_TG_pct	0	Relative lipoprotein lipid concentrations	#48A462	Medium LDL ratios	#339C52
GO_PHOSPHOLIPID_EFFLUX	3.4531e-08	Triglycerides_to_Total_Lipids_in_Medium_LDL_percentage	Phospholipid Efflux	23623	Triglycerides to Total Lipids in Medium LDL percentage	M-LDL-TG %	M_LDL_TG_pct	0	Relative lipoprotein lipid concentrations	#48A462	Medium LDL ratios	#339C52
GO_PROTEIN_CONTAINING_COMPLEX_REMODELING	7.138e-13	Triglycerides_to_Total_Lipids_in_Medium_LDL_percentage	Protein Containing Complex Remodeling	23623	Triglycerides to Total Lipids in Medium LDL percentage	M-LDL-TG %	M_LDL_TG_pct	0	Relative lipoprotein lipid concentrations	#48A462	Medium LDL ratios	#339C52
GO_TRIGLYCERIDE_RICH_LIPOPROTEIN_PARTICLE_REMODELING	2.4696e-24	Triglycerides_to_Total_Lipids_in_Medium_LDL_percentage	Triglyceride Rich Lipoprotein Particle Remodeling	23623	Triglycerides to Total Lipids in Medium LDL percentage	M-LDL-TG %	M_LDL_TG_pct	0	Relative lipoprotein lipid concentrations	#48A462	Medium LDL ratios	#339C52
GO_CHYLOMICRON_REMODELING	1.6585e-14	Triglycerides_to_Total_Lipids_in_Medium_LDL_percentage	Chylomicron Remodeling	23623	Triglycerides to Total Lipids in Medium LDL percentage	M-LDL-TG %	M_LDL_TG_pct	0	Relative lipoprotein lipid concentrations	#48A462	Medium LDL ratios	#339C52
GO_VERY_LOW_DENSITY_LIPOPROTEIN_PARTICLE_REMODELING	1.774e-21	Triglycerides_to_Total_Lipids_in_Medium_LDL_percentage	Very Low Density Lipoprotein Particle Remodeling	23623	Triglycerides to Total Lipids in Medium LDL percentage	M-LDL-TG %	M_LDL_TG_pct	0	Relative lipoprotein lipid concentrations	#48A462	Medium LDL ratios	#339C52
GO_CHYLOMICRON_ASSEMBLY	2.0742e-09	Triglycerides_to_Total_Lipids_in_Medium_LDL_percentage	Chylomicron Assembly	23623	Triglycerides to Total Lipids in Medium LDL percentage	M-LDL-TG %	M_LDL_TG_pct	0	Relative lipoprotein lipid concentrations	#48A462	Medium LDL ratios	#339C52
GO_TRIGLYCERIDE_RICH_LIPOPROTEIN_PARTICLE_CLEARANCE	5.9402e-12	Triglycerides_to_Total_Lipids_in_Medium_LDL_percentage	Triglyceride Rich Lipoprotein Particle Clearance	23623	Triglycerides to Total Lipids in Medium LDL percentage	M-LDL-TG %	M_LDL_TG_pct	0	Relative lipoprotein lipid concentrations	#48A462	Medium LDL ratios	#339C52
GO_REGULATION_OF_LIPID_LOCALIZATION	1.2351e-08	Triglycerides_to_Total_Lipids_in_Medium_LDL_percentage	Regulation Of Lipid Localization	23623	Triglycerides to Total Lipids in Medium LDL percentage	M-LDL-TG %	M_LDL_TG_pct	0	Relative lipoprotein lipid concentrations	#48A462	Medium LDL ratios	#339C52
GO_REGULATION_OF_LIPOPROTEIN_LIPASE_ACTIVITY	1.8074e-09	Triglycerides_to_Total_Lipids_in_Medium_VLDL_percentage	Regulation Of Lipoprotein Lipase Activity	23598	Triglycerides to Total Lipids in Medium VLDL percentage	M-VLDL-TG %	M_VLDL_TG_pct	0	Relative lipoprotein lipid concentrations	#48A462	Medium VLDL ratios	#2D954D
GO_PROTEIN_LIPID_COMPLEX_SUBUNIT_ORGANIZATION	3.7501e-08	Triglycerides_to_Total_Lipids_in_Medium_VLDL_percentage	Protein Lipid Complex Subunit Organization	23598	Triglycerides to Total Lipids in Medium VLDL percentage	M-VLDL-TG %	M_VLDL_TG_pct	0	Relative lipoprotein lipid concentrations	#48A462	Medium VLDL ratios	#2D954D
GO_ACYLGLYCEROL_TRANSPORT	3.3943e-08	Triglycerides_to_Total_Lipids_in_Medium_VLDL_percentage	Acylglycerol Transport	23598	Triglycerides to Total Lipids in Medium VLDL percentage	M-VLDL-TG %	M_VLDL_TG_pct	0	Relative lipoprotein lipid concentrations	#48A462	Medium VLDL ratios	#2D954D
GO_TRIGLYCERIDE_RICH_LIPOPROTEIN_PARTICLE_REMODELING	4.6324e-13	Triglycerides_to_Total_Lipids_in_Medium_VLDL_percentage	Triglyceride Rich Lipoprotein Particle Remodeling	23598	Triglycerides to Total Lipids in Medium VLDL percentage	M-VLDL-TG %	M_VLDL_TG_pct	0	Relative lipoprotein lipid concentrations	#48A462	Medium VLDL ratios	#2D954D
GO_VERY_LOW_DENSITY_LIPOPROTEIN_PARTICLE_REMODELING	2.3758e-11	Triglycerides_to_Total_Lipids_in_Medium_VLDL_percentage	Very Low Density Lipoprotein Particle Remodeling	23598	Triglycerides to Total Lipids in Medium VLDL percentage	M-VLDL-TG %	M_VLDL_TG_pct	0	Relative lipoprotein lipid concentrations	#48A462	Medium VLDL ratios	#2D954D
GO_ACYLGLYCEROL_HOMEOSTASIS	3.0101e-10	Triglycerides_to_Total_Lipids_in_Small_HDL_percentage	Acylglycerol Homeostasis	23648	Triglycerides to Total Lipids in Small HDL percentage	S-HDL-TG %	S_HDL_TG_pct	0	Relative lipoprotein lipid concentrations	#48A462	Small HDL ratios	#268E47
GO_STEROL_HOMEOSTASIS	1.6003e-09	Triglycerides_to_Total_Lipids_in_Small_HDL_percentage	Sterol Homeostasis	23648	Triglycerides to Total Lipids in Small HDL percentage	S-HDL-TG %	S_HDL_TG_pct	0	Relative lipoprotein lipid concentrations	#48A462	Small HDL ratios	#268E47
GO_LIPID_HOMEOSTASIS	1.1316e-09	Triglycerides_to_Total_Lipids_in_Small_HDL_percentage	Lipid Homeostasis	23648	Triglycerides to Total Lipids in Small HDL percentage	S-HDL-TG %	S_HDL_TG_pct	0	Relative lipoprotein lipid concentrations	#48A462	Small HDL ratios	#268E47
GO_REGULATION_OF_LIPOPROTEIN_LIPASE_ACTIVITY	8.3472e-12	Triglycerides_to_Total_Lipids_in_Small_HDL_percentage	Regulation Of Lipoprotein Lipase Activity	23648	Triglycerides to Total Lipids in Small HDL percentage	S-HDL-TG %	S_HDL_TG_pct	0	Relative lipoprotein lipid concentrations	#48A462	Small HDL ratios	#268E47
GO_PROTEIN_LIPID_COMPLEX_SUBUNIT_ORGANIZATION	1.9927e-10	Triglycerides_to_Total_Lipids_in_Small_HDL_percentage	Protein Lipid Complex Subunit Organization	23648	Triglycerides to Total Lipids in Small HDL percentage	S-HDL-TG %	S_HDL_TG_pct	0	Relative lipoprotein lipid concentrations	#48A462	Small HDL ratios	#268E47
