## Supplementary Tables 1-13 for "Pleiotropic and sex-specific genetic architecture of circulating metabolic markers": supTable8_uniGSEA.txt (part 2 of 2)

FULL_NAME	P	trait	pathway	fieldID	fullName	prettyName	nmrName	clinicalMarker	group	groupColor	subgroup	subgroupColor
GO_NEUTRAL_LIPID_METABOLIC_PROCESS	1.6947e-08	Triglycerides_to_Total_Lipids_in_Small_HDL_percentage	Neutral Lipid Metabolic Process	23648	Triglycerides to Total Lipids in Small HDL percentage	S-HDL-TG %	S_HDL_TG_pct	0	Relative lipoprotein lipid concentrations	#48A462	Small HDL ratios	#268E47
GO_REVERSE_CHOLESTEROL_TRANSPORT	5.6783e-10	Triglycerides_to_Total_Lipids_in_Small_HDL_percentage	Reverse Cholesterol Transport	23648	Triglycerides to Total Lipids in Small HDL percentage	S-HDL-TG %	S_HDL_TG_pct	0	Relative lipoprotein lipid concentrations	#48A462	Small HDL ratios	#268E47
GO_GLYCEROLIPID_CATABOLIC_PROCESS	1.9102e-08	Triglycerides_to_Total_Lipids_in_Small_HDL_percentage	Glycerolipid Catabolic Process	23648	Triglycerides to Total Lipids in Small HDL percentage	S-HDL-TG %	S_HDL_TG_pct	0	Relative lipoprotein lipid concentrations	#48A462	Small HDL ratios	#268E47
GO_TRIGLYCERIDE_METABOLIC_PROCESS	5.6637e-08	Triglycerides_to_Total_Lipids_in_Small_HDL_percentage	Triglyceride Metabolic Process	23648	Triglycerides to Total Lipids in Small HDL percentage	S-HDL-TG %	S_HDL_TG_pct	0	Relative lipoprotein lipid concentrations	#48A462	Small HDL ratios	#268E47
GO_CHOLESTEROL_STORAGE	3.7248e-08	Triglycerides_to_Total_Lipids_in_Small_HDL_percentage	Cholesterol Storage	23648	Triglycerides to Total Lipids in Small HDL percentage	S-HDL-TG %	S_HDL_TG_pct	0	Relative lipoprotein lipid concentrations	#48A462	Small HDL ratios	#268E47
GO_POSITIVE_REGULATION_OF_CHOLESTEROL_STORAGE	6.9083e-09	Triglycerides_to_Total_Lipids_in_Small_HDL_percentage	Positive Regulation Of Cholesterol Storage	23648	Triglycerides to Total Lipids in Small HDL percentage	S-HDL-TG %	S_HDL_TG_pct	0	Relative lipoprotein lipid concentrations	#48A462	Small HDL ratios	#268E47
GO_PROTEIN_CONTAINING_COMPLEX_REMODELING	9.5252e-10	Triglycerides_to_Total_Lipids_in_Small_HDL_percentage	Protein Containing Complex Remodeling	23648	Triglycerides to Total Lipids in Small HDL percentage	S-HDL-TG %	S_HDL_TG_pct	0	Relative lipoprotein lipid concentrations	#48A462	Small HDL ratios	#268E47
GO_TRIGLYCERIDE_RICH_LIPOPROTEIN_PARTICLE_REMODELING	5.4056e-16	Triglycerides_to_Total_Lipids_in_Small_HDL_percentage	Triglyceride Rich Lipoprotein Particle Remodeling	23648	Triglycerides to Total Lipids in Small HDL percentage	S-HDL-TG %	S_HDL_TG_pct	0	Relative lipoprotein lipid concentrations	#48A462	Small HDL ratios	#268E47
GO_VERY_LOW_DENSITY_LIPOPROTEIN_PARTICLE_REMODELING	1.5332e-13	Triglycerides_to_Total_Lipids_in_Small_HDL_percentage	Very Low Density Lipoprotein Particle Remodeling	23648	Triglycerides to Total Lipids in Small HDL percentage	S-HDL-TG %	S_HDL_TG_pct	0	Relative lipoprotein lipid concentrations	#48A462	Small HDL ratios	#268E47
GO_HIGH_DENSITY_LIPOPROTEIN_PARTICLE_ASSEMBLY	1.6728e-08	Triglycerides_to_Total_Lipids_in_Small_HDL_percentage	High Density Lipoprotein Particle Assembly	23648	Triglycerides to Total Lipids in Small HDL percentage	S-HDL-TG %	S_HDL_TG_pct	0	Relative lipoprotein lipid concentrations	#48A462	Small HDL ratios	#268E47
GO_ACYLGLYCEROL_HOMEOSTASIS	8.3215e-11	Triglycerides_to_Total_Lipids_in_Small_LDL_percentage	Acylglycerol Homeostasis	23628	Triglycerides to Total Lipids in Small LDL percentage	S-LDL-TG %	S_LDL_TG_pct	0	Relative lipoprotein lipid concentrations	#48A462	Small LDL ratios	#1F8542
GO_STEROL_HOMEOSTASIS	5.853e-10	Triglycerides_to_Total_Lipids_in_Small_LDL_percentage	Sterol Homeostasis	23628	Triglycerides to Total Lipids in Small LDL percentage	S-LDL-TG %	S_LDL_TG_pct	0	Relative lipoprotein lipid concentrations	#48A462	Small LDL ratios	#1F8542
GO_LIPID_HOMEOSTASIS	2.2487e-10	Triglycerides_to_Total_Lipids_in_Small_LDL_percentage	Lipid Homeostasis	23628	Triglycerides to Total Lipids in Small LDL percentage	S-LDL-TG %	S_LDL_TG_pct	0	Relative lipoprotein lipid concentrations	#48A462	Small LDL ratios	#1F8542
GO_REGULATION_OF_LIPOPROTEIN_LIPASE_ACTIVITY	5.0473e-12	Triglycerides_to_Total_Lipids_in_Small_LDL_percentage	Regulation Of Lipoprotein Lipase Activity	23628	Triglycerides to Total Lipids in Small LDL percentage	S-LDL-TG %	S_LDL_TG_pct	0	Relative lipoprotein lipid concentrations	#48A462	Small LDL ratios	#1F8542
GO_PROTEIN_LIPID_COMPLEX_SUBUNIT_ORGANIZATION	1.7516e-08	Triglycerides_to_Total_Lipids_in_Small_LDL_percentage	Protein Lipid Complex Subunit Organization	23628	Triglycerides to Total Lipids in Small LDL percentage	S-LDL-TG %	S_LDL_TG_pct	0	Relative lipoprotein lipid concentrations	#48A462	Small LDL ratios	#1F8542
GO_REVERSE_CHOLESTEROL_TRANSPORT	4.8707e-08	Triglycerides_to_Total_Lipids_in_Small_LDL_percentage	Reverse Cholesterol Transport	23628	Triglycerides to Total Lipids in Small LDL percentage	S-LDL-TG %	S_LDL_TG_pct	0	Relative lipoprotein lipid concentrations	#48A462	Small LDL ratios	#1F8542
GO_PROTEIN_CONTAINING_COMPLEX_REMODELING	1.4715e-08	Triglycerides_to_Total_Lipids_in_Small_LDL_percentage	Protein Containing Complex Remodeling	23628	Triglycerides to Total Lipids in Small LDL percentage	S-LDL-TG %	S_LDL_TG_pct	0	Relative lipoprotein lipid concentrations	#48A462	Small LDL ratios	#1F8542
GO_TRIGLYCERIDE_RICH_LIPOPROTEIN_PARTICLE_REMODELING	2.419e-15	Triglycerides_to_Total_Lipids_in_Small_LDL_percentage	Triglyceride Rich Lipoprotein Particle Remodeling	23628	Triglycerides to Total Lipids in Small LDL percentage	S-LDL-TG %	S_LDL_TG_pct	0	Relative lipoprotein lipid concentrations	#48A462	Small LDL ratios	#1F8542
GO_VERY_LOW_DENSITY_LIPOPROTEIN_PARTICLE_REMODELING	2.9862e-14	Triglycerides_to_Total_Lipids_in_Small_LDL_percentage	Very Low Density Lipoprotein Particle Remodeling	23628	Triglycerides to Total Lipids in Small LDL percentage	S-LDL-TG %	S_LDL_TG_pct	0	Relative lipoprotein lipid concentrations	#48A462	Small LDL ratios	#1F8542
GO_ACYLGLYCEROL_HOMEOSTASIS	1.9152e-08	Triglycerides_to_Total_Lipids_in_Small_VLDL_percentage	Acylglycerol Homeostasis	23603	Triglycerides to Total Lipids in Small VLDL percentage	S-VLDL-TG %	S_VLDL_TG_pct	0	Relative lipoprotein lipid concentrations	#48A462	Small VLDL ratios	#177A3E
GO_STEROL_HOMEOSTASIS	4.3019e-08	Triglycerides_to_Total_Lipids_in_Small_VLDL_percentage	Sterol Homeostasis	23603	Triglycerides to Total Lipids in Small VLDL percentage	S-VLDL-TG %	S_VLDL_TG_pct	0	Relative lipoprotein lipid concentrations	#48A462	Small VLDL ratios	#177A3E
GO_LIPID_HOMEOSTASIS	2.5885e-08	Triglycerides_to_Total_Lipids_in_Small_VLDL_percentage	Lipid Homeostasis	23603	Triglycerides to Total Lipids in Small VLDL percentage	S-VLDL-TG %	S_VLDL_TG_pct	0	Relative lipoprotein lipid concentrations	#48A462	Small VLDL ratios	#177A3E
GO_REGULATION_OF_LIPOPROTEIN_LIPASE_ACTIVITY	4.1192e-10	Triglycerides_to_Total_Lipids_in_Small_VLDL_percentage	Regulation Of Lipoprotein Lipase Activity	23603	Triglycerides to Total Lipids in Small VLDL percentage	S-VLDL-TG %	S_VLDL_TG_pct	0	Relative lipoprotein lipid concentrations	#48A462	Small VLDL ratios	#177A3E
GO_PROTEIN_CONTAINING_COMPLEX_REMODELING	2.7372e-08	Triglycerides_to_Total_Lipids_in_Small_VLDL_percentage	Protein Containing Complex Remodeling	23603	Triglycerides to Total Lipids in Small VLDL percentage	S-VLDL-TG %	S_VLDL_TG_pct	0	Relative lipoprotein lipid concentrations	#48A462	Small VLDL ratios	#177A3E
GO_TRIGLYCERIDE_RICH_LIPOPROTEIN_PARTICLE_REMODELING	7.4968e-14	Triglycerides_to_Total_Lipids_in_Small_VLDL_percentage	Triglyceride Rich Lipoprotein Particle Remodeling	23603	Triglycerides to Total Lipids in Small VLDL percentage	S-VLDL-TG %	S_VLDL_TG_pct	0	Relative lipoprotein lipid concentrations	#48A462	Small VLDL ratios	#177A3E
GO_CHYLOMICRON_REMODELING	1.8005e-08	Triglycerides_to_Total_Lipids_in_Small_VLDL_percentage	Chylomicron Remodeling	23603	Triglycerides to Total Lipids in Small VLDL percentage	S-VLDL-TG %	S_VLDL_TG_pct	0	Relative lipoprotein lipid concentrations	#48A462	Small VLDL ratios	#177A3E
GO_VERY_LOW_DENSITY_LIPOPROTEIN_PARTICLE_REMODELING	1.3014e-11	Triglycerides_to_Total_Lipids_in_Small_VLDL_percentage	Very Low Density Lipoprotein Particle Remodeling	23603	Triglycerides to Total Lipids in Small VLDL percentage	S-VLDL-TG %	S_VLDL_TG_pct	0	Relative lipoprotein lipid concentrations	#48A462	Small VLDL ratios	#177A3E
GO_ACYLGLYCEROL_HOMEOSTASIS	1.2812e-11	Triglycerides_to_Total_Lipids_in_Very_Large_HDL_percentage	Acylglycerol Homeostasis	23633	Triglycerides to Total Lipids in Very Large HDL percentage	XL-HDL-TG %	XL_HDL_TG_pct	0	Relative lipoprotein lipid concentrations	#48A462	Very large HDL ratios	#0F6F3A
GO_STEROL_HOMEOSTASIS	4.0809e-08	Triglycerides_to_Total_Lipids_in_Very_Large_HDL_percentage	Sterol Homeostasis	23633	Triglycerides to Total Lipids in Very Large HDL percentage	XL-HDL-TG %	XL_HDL_TG_pct	0	Relative lipoprotein lipid concentrations	#48A462	Very large HDL ratios	#0F6F3A
GO_LIPID_HOMEOSTASIS	1.9086e-08	Triglycerides_to_Total_Lipids_in_Very_Large_HDL_percentage	Lipid Homeostasis	23633	Triglycerides to Total Lipids in Very Large HDL percentage	XL-HDL-TG %	XL_HDL_TG_pct	0	Relative lipoprotein lipid concentrations	#48A462	Very large HDL ratios	#0F6F3A
GO_REGULATION_OF_LIPOPROTEIN_LIPASE_ACTIVITY	1.1757e-08	Triglycerides_to_Total_Lipids_in_Very_Large_HDL_percentage	Regulation Of Lipoprotein Lipase Activity	23633	Triglycerides to Total Lipids in Very Large HDL percentage	XL-HDL-TG %	XL_HDL_TG_pct	0	Relative lipoprotein lipid concentrations	#48A462	Very large HDL ratios	#0F6F3A
GO_GLYCEROLIPID_CATABOLIC_PROCESS	1.2403e-08	Triglycerides_to_Total_Lipids_in_Very_Large_HDL_percentage	Glycerolipid Catabolic Process	23633	Triglycerides to Total Lipids in Very Large HDL percentage	XL-HDL-TG %	XL_HDL_TG_pct	0	Relative lipoprotein lipid concentrations	#48A462	Very large HDL ratios	#0F6F3A
GO_TRIGLYCERIDE_RICH_LIPOPROTEIN_PARTICLE_REMODELING	6.6148e-13	Triglycerides_to_Total_Lipids_in_Very_Large_HDL_percentage	Triglyceride Rich Lipoprotein Particle Remodeling	23633	Triglycerides to Total Lipids in Very Large HDL percentage	XL-HDL-TG %	XL_HDL_TG_pct	0	Relative lipoprotein lipid concentrations	#48A462	Very large HDL ratios	#0F6F3A
GO_VERY_LOW_DENSITY_LIPOPROTEIN_PARTICLE_REMODELING	2.8488e-11	Triglycerides_to_Total_Lipids_in_Very_Large_HDL_percentage	Very Low Density Lipoprotein Particle Remodeling	23633	Triglycerides to Total Lipids in Very Large HDL percentage	XL-HDL-TG %	XL_HDL_TG_pct	0	Relative lipoprotein lipid concentrations	#48A462	Very large HDL ratios	#0F6F3A
GO_PROTEIN_LIPID_COMPLEX_ASSEMBLY	7.4242e-09	Triglycerides_to_Total_Lipids_in_Very_Large_VLDL_percentage	Protein Lipid Complex Assembly	23588	Triglycerides to Total Lipids in Very Large VLDL percentage	XL-VLDL-TG %	XL_VLDL_TG_pct	0	Relative lipoprotein lipid concentrations	#48A462	Very large VLDL ratios	#076436
GO_REGULATION_OF_LIPOPROTEIN_LIPASE_ACTIVITY	2.2041e-13	Triglycerides_to_Total_Lipids_in_Very_Large_VLDL_percentage	Regulation Of Lipoprotein Lipase Activity	23588	Triglycerides to Total Lipids in Very Large VLDL percentage	XL-VLDL-TG %	XL_VLDL_TG_pct	0	Relative lipoprotein lipid concentrations	#48A462	Very large VLDL ratios	#076436
GO_PROTEIN_LIPID_COMPLEX_SUBUNIT_ORGANIZATION	8.8046e-13	Triglycerides_to_Total_Lipids_in_Very_Large_VLDL_percentage	Protein Lipid Complex Subunit Organization	23588	Triglycerides to Total Lipids in Very Large VLDL percentage	XL-VLDL-TG %	XL_VLDL_TG_pct	0	Relative lipoprotein lipid concentrations	#48A462	Very large VLDL ratios	#076436
GO_HIGH_DENSITY_LIPOPROTEIN_PARTICLE_REMODELING	4.8743e-09	Triglycerides_to_Total_Lipids_in_Very_Large_VLDL_percentage	High Density Lipoprotein Particle Remodeling	23588	Triglycerides to Total Lipids in Very Large VLDL percentage	XL-VLDL-TG %	XL_VLDL_TG_pct	0	Relative lipoprotein lipid concentrations	#48A462	Very large VLDL ratios	#076436
GO_REVERSE_CHOLESTEROL_TRANSPORT	5.0381e-08	Triglycerides_to_Total_Lipids_in_Very_Large_VLDL_percentage	Reverse Cholesterol Transport	23588	Triglycerides to Total Lipids in Very Large VLDL percentage	XL-VLDL-TG %	XL_VLDL_TG_pct	0	Relative lipoprotein lipid concentrations	#48A462	Very large VLDL ratios	#076436
GO_PROTEIN_CONTAINING_COMPLEX_REMODELING	8.78e-12	Triglycerides_to_Total_Lipids_in_Very_Large_VLDL_percentage	Protein Containing Complex Remodeling	23588	Triglycerides to Total Lipids in Very Large VLDL percentage	XL-VLDL-TG %	XL_VLDL_TG_pct	0	Relative lipoprotein lipid concentrations	#48A462	Very large VLDL ratios	#076436
GO_TRIGLYCERIDE_RICH_LIPOPROTEIN_PARTICLE_REMODELING	4.6149e-20	Triglycerides_to_Total_Lipids_in_Very_Large_VLDL_percentage	Triglyceride Rich Lipoprotein Particle Remodeling	23588	Triglycerides to Total Lipids in Very Large VLDL percentage	XL-VLDL-TG %	XL_VLDL_TG_pct	0	Relative lipoprotein lipid concentrations	#48A462	Very large VLDL ratios	#076436
GO_CHYLOMICRON_REMODELING	2.33e-11	Triglycerides_to_Total_Lipids_in_Very_Large_VLDL_percentage	Chylomicron Remodeling	23588	Triglycerides to Total Lipids in Very Large VLDL percentage	XL-VLDL-TG %	XL_VLDL_TG_pct	0	Relative lipoprotein lipid concentrations	#48A462	Very large VLDL ratios	#076436
GO_VERY_LOW_DENSITY_LIPOPROTEIN_PARTICLE_REMODELING	3.078e-15	Triglycerides_to_Total_Lipids_in_Very_Large_VLDL_percentage	Very Low Density Lipoprotein Particle Remodeling	23588	Triglycerides to Total Lipids in Very Large VLDL percentage	XL-VLDL-TG %	XL_VLDL_TG_pct	0	Relative lipoprotein lipid concentrations	#48A462	Very large VLDL ratios	#076436
GO_CHYLOMICRON_ASSEMBLY	3.5724e-08	Triglycerides_to_Total_Lipids_in_Very_Large_VLDL_percentage	Chylomicron Assembly	23588	Triglycerides to Total Lipids in Very Large VLDL percentage	XL-VLDL-TG %	XL_VLDL_TG_pct	0	Relative lipoprotein lipid concentrations	#48A462	Very large VLDL ratios	#076436
GO_TRIGLYCERIDE_RICH_LIPOPROTEIN_PARTICLE_CLEARANCE	8.6889e-12	Triglycerides_to_Total_Lipids_in_Very_Large_VLDL_percentage	Triglyceride Rich Lipoprotein Particle Clearance	23588	Triglycerides to Total Lipids in Very Large VLDL percentage	XL-VLDL-TG %	XL_VLDL_TG_pct	0	Relative lipoprotein lipid concentrations	#48A462	Very large VLDL ratios	#076436
GO_ACYLGLYCEROL_HOMEOSTASIS	3.676e-12	Triglycerides_to_Total_Lipids_in_Very_Small_VLDL_percentage	Acylglycerol Homeostasis	23608	Triglycerides to Total Lipids in Very Small VLDL percentage	XS-VLDL-TG %	XS_VLDL_TG_pct	0	Relative lipoprotein lipid concentrations	#48A462	Very small VLDL ratios	#005A32
GO_STEROL_HOMEOSTASIS	5.2801e-11	Triglycerides_to_Total_Lipids_in_Very_Small_VLDL_percentage	Sterol Homeostasis	23608	Triglycerides to Total Lipids in Very Small VLDL percentage	XS-VLDL-TG %	XS_VLDL_TG_pct	0	Relative lipoprotein lipid concentrations	#48A462	Very small VLDL ratios	#005A32
GO_LIPID_HOMEOSTASIS	4.3858e-09	Triglycerides_to_Total_Lipids_in_Very_Small_VLDL_percentage	Lipid Homeostasis	23608	Triglycerides to Total Lipids in Very Small VLDL percentage	XS-VLDL-TG %	XS_VLDL_TG_pct	0	Relative lipoprotein lipid concentrations	#48A462	Very small VLDL ratios	#005A32
GO_REGULATION_OF_LIPOPROTEIN_LIPASE_ACTIVITY	3.1961e-11	Triglycerides_to_Total_Lipids_in_Very_Small_VLDL_percentage	Regulation Of Lipoprotein Lipase Activity	23608	Triglycerides to Total Lipids in Very Small VLDL percentage	XS-VLDL-TG %	XS_VLDL_TG_pct	0	Relative lipoprotein lipid concentrations	#48A462	Very small VLDL ratios	#005A32
GO_PROTEIN_LIPID_COMPLEX_SUBUNIT_ORGANIZATION	7.162e-10	Triglycerides_to_Total_Lipids_in_Very_Small_VLDL_percentage	Protein Lipid Complex Subunit Organization	23608	Triglycerides to Total Lipids in Very Small VLDL percentage	XS-VLDL-TG %	XS_VLDL_TG_pct	0	Relative lipoprotein lipid concentrations	#48A462	Very small VLDL ratios	#005A32
GO_HIGH_DENSITY_LIPOPROTEIN_PARTICLE_REMODELING	4.2353e-08	Triglycerides_to_Total_Lipids_in_Very_Small_VLDL_percentage	High Density Lipoprotein Particle Remodeling	23608	Triglycerides to Total Lipids in Very Small VLDL percentage	XS-VLDL-TG %	XS_VLDL_TG_pct	0	Relative lipoprotein lipid concentrations	#48A462	Very small VLDL ratios	#005A32
GO_REVERSE_CHOLESTEROL_TRANSPORT	2.1998e-11	Triglycerides_to_Total_Lipids_in_Very_Small_VLDL_percentage	Reverse Cholesterol Transport	23608	Triglycerides to Total Lipids in Very Small VLDL percentage	XS-VLDL-TG %	XS_VLDL_TG_pct	0	Relative lipoprotein lipid concentrations	#48A462	Very small VLDL ratios	#005A32
GO_PROTEIN_CONTAINING_COMPLEX_REMODELING	1.1552e-11	Triglycerides_to_Total_Lipids_in_Very_Small_VLDL_percentage	Protein Containing Complex Remodeling	23608	Triglycerides to Total Lipids in Very Small VLDL percentage	XS-VLDL-TG %	XS_VLDL_TG_pct	0	Relative lipoprotein lipid concentrations	#48A462	Very small VLDL ratios	#005A32
GO_TRIGLYCERIDE_RICH_LIPOPROTEIN_PARTICLE_REMODELING	8.9609e-19	Triglycerides_to_Total_Lipids_in_Very_Small_VLDL_percentage	Triglyceride Rich Lipoprotein Particle Remodeling	23608	Triglycerides to Total Lipids in Very Small VLDL percentage	XS-VLDL-TG %	XS_VLDL_TG_pct	0	Relative lipoprotein lipid concentrations	#48A462	Very small VLDL ratios	#005A32
GO_CHYLOMICRON_REMODELING	2.7624e-10	Triglycerides_to_Total_Lipids_in_Very_Small_VLDL_percentage	Chylomicron Remodeling	23608	Triglycerides to Total Lipids in Very Small VLDL percentage	XS-VLDL-TG %	XS_VLDL_TG_pct	0	Relative lipoprotein lipid concentrations	#48A462	Very small VLDL ratios	#005A32
GO_VERY_LOW_DENSITY_LIPOPROTEIN_PARTICLE_REMODELING	2.4914e-16	Triglycerides_to_Total_Lipids_in_Very_Small_VLDL_percentage	Very Low Density Lipoprotein Particle Remodeling	23608	Triglycerides to Total Lipids in Very Small VLDL percentage	XS-VLDL-TG %	XS_VLDL_TG_pct	0	Relative lipoprotein lipid concentrations	#48A462	Very small VLDL ratios	#005A32
GO_TRIGLYCERIDE_RICH_LIPOPROTEIN_PARTICLE_CLEARANCE	1.6645e-08	Triglycerides_to_Total_Lipids_in_Very_Small_VLDL_percentage	Triglyceride Rich Lipoprotein Particle Clearance	23608	Triglycerides to Total Lipids in Very Small VLDL percentage	XS-VLDL-TG %	XS_VLDL_TG_pct	0	Relative lipoprotein lipid concentrations	#48A462	Very small VLDL ratios	#005A32
GO_STEROL_HOMEOSTASIS	2.1381e-09	VLDL_Cholesterol	Sterol Homeostasis	23403	VLDL Cholesterol	VLDL-C	VLDL_C	1	Cholesterol	#FF7F00	Cholesterol	#8EFBAEFF
GO_LIPID_HOMEOSTASIS	1.8245e-11	VLDL_Cholesterol	Lipid Homeostasis	23403	VLDL Cholesterol	VLDL-C	VLDL_C	1	Cholesterol	#FF7F00	Cholesterol	#8EFBAEFF
GO_CHOLESTEROL_EFFLUX	1.1726e-08	VLDL_Cholesterol	Cholesterol Efflux	23403	VLDL Cholesterol	VLDL-C	VLDL_C	1	Cholesterol	#FF7F00	Cholesterol	#8EFBAEFF
GO_REGULATION_OF_MACROPHAGE_DERIVED_FOAM_CELL_DIFFERENTIATION	8.8351e-10	VLDL_Cholesterol	Regulation Of Macrophage Derived Foam Cell Differentiation	23403	VLDL Cholesterol	VLDL-C	VLDL_C	1	Cholesterol	#FF7F00	Cholesterol	#8EFBAEFF
GO_REGULATION_OF_LIPOPROTEIN_LIPASE_ACTIVITY	6.128e-11	VLDL_Cholesterol	Regulation Of Lipoprotein Lipase Activity	23403	VLDL Cholesterol	VLDL-C	VLDL_C	1	Cholesterol	#FF7F00	Cholesterol	#8EFBAEFF
GO_PROTEIN_LIPID_COMPLEX_SUBUNIT_ORGANIZATION	1.5596e-11	VLDL_Cholesterol	Protein Lipid Complex Subunit Organization	23403	VLDL Cholesterol	VLDL-C	VLDL_C	1	Cholesterol	#FF7F00	Cholesterol	#8EFBAEFF
GO_REGULATION_OF_PLASMA_LIPOPROTEIN_PARTICLE_LEVELS	1.3711e-08	VLDL_Cholesterol	Regulation Of Plasma Lipoprotein Particle Levels	23403	VLDL Cholesterol	VLDL-C	VLDL_C	1	Cholesterol	#FF7F00	Cholesterol	#8EFBAEFF
GO_STEROL_TRANSPORT	4.1064e-09	VLDL_Cholesterol	Sterol Transport	23403	VLDL Cholesterol	VLDL-C	VLDL_C	1	Cholesterol	#FF7F00	Cholesterol	#8EFBAEFF
GO_LIPID_STORAGE	1.7526e-08	VLDL_Cholesterol	Lipid Storage	23403	VLDL Cholesterol	VLDL-C	VLDL_C	1	Cholesterol	#FF7F00	Cholesterol	#8EFBAEFF
GO_CHOLESTEROL_STORAGE	2.235e-08	VLDL_Cholesterol	Cholesterol Storage	23403	VLDL Cholesterol	VLDL-C	VLDL_C	1	Cholesterol	#FF7F00	Cholesterol	#8EFBAEFF
GO_POSITIVE_REGULATION_OF_CHOLESTEROL_STORAGE	5.6644e-08	VLDL_Cholesterol	Positive Regulation Of Cholesterol Storage	23403	VLDL Cholesterol	VLDL-C	VLDL_C	1	Cholesterol	#FF7F00	Cholesterol	#8EFBAEFF
GO_PROTEIN_CONTAINING_COMPLEX_REMODELING	5.9885e-10	VLDL_Cholesterol	Protein Containing Complex Remodeling	23403	VLDL Cholesterol	VLDL-C	VLDL_C	1	Cholesterol	#FF7F00	Cholesterol	#8EFBAEFF
GO_PHOSPHOLIPID_HOMEOSTASIS	6.6681e-08	VLDL_Cholesterol	Phospholipid Homeostasis	23403	VLDL Cholesterol	VLDL-C	VLDL_C	1	Cholesterol	#FF7F00	Cholesterol	#8EFBAEFF
GO_FOAM_CELL_DIFFERENTIATION	1.5589e-08	VLDL_Cholesterol	Foam Cell Differentiation	23403	VLDL Cholesterol	VLDL-C	VLDL_C	1	Cholesterol	#FF7F00	Cholesterol	#8EFBAEFF
