## Supplementary Tables 1-13 for "Pleiotropic and sex-specific genetic architecture of circulating metabolic markers": supTable12_gencorSex.txt

trait	rg_AllvMale	se_AllvMale	rg_AllvFemale	se_AllvFemale	rg_MalevFemale	se_MalevFemale	rg_AllvBMI	se_AllvBMI	fieldID	fullName	prettyName	nmrName	clinicalMarker	group	groupColor	subgroup	subgroupColor
3_Hydroxybutyrate	0.9763	0.0276	0.9768	0.0281	0.9775	0.0278	0.9992	2e-04	23474	3-Hydroxybutyrate	3-Hydroxybutyrate	bOHbutyrate	0	Ketone bodies	#E41A1C	Ketone bodies	yellow3
Acetate	0.9574	0.0247	0.9512	0.0243	0.9325	0.028	0.9616	0.0172	23475	Acetate	Acetate	Acetate	0	Ketone bodies	#E41A1C	Ketone bodies	yellow3
Acetoacetate	0.9965	0.0367	0.9743	0.0362	0.9759	0.0377	0.9845	0.0034	23476	Acetoacetate	Acetoacetate	Acetoacetate	0	Ketone bodies	#E41A1C	Ketone bodies	yellow3
Acetone	0.9505	0.0278	0.9507	0.0277	0.9397	0.0281	0.9878	0.0037	23477	Acetone	Acetone	Acetone	0	Ketone bodies	#E41A1C	Ketone bodies	yellow3
Alanine	0.9655	0.0182	0.9562	0.0187	0.9502	0.0194	0.9808	0.0028	23460	Alanine	Alanine	Ala	1	Amino acids	#974661	Amino acids	#DEB4FCFF
Albumin	0.9601	0.0163	0.9443	0.0168	0.941	0.0176	0.9619	0.0035	23479	Albumin	Albumin	Albumin	1	Fluid balance	#4A72A6	Fluid balance	#FDE988FF
Apolipoprotein_A1	0.9617	0.0122	0.96	0.0123	0.9263	0.0158	0.9553	0.0073	23440	Apolipoprotein A1	ApoA1	ApoA1	1	Apolipoproteins	#3E8E93	Apolipoproteins	#B2FFEFFF
Apolipoprotein_B	0.9402	0.0253	0.932	0.0261	0.9462	0.0242	0.9959	0.0012	23439	Apolipoprotein B	ApoB	ApoB	1	Apolipoproteins	#3E8E93	Apolipoproteins	#B2FFEFFF
Apolipoprotein_B_to_Apolipoprotein_A1_ratio	0.9646	0.0569	0.9568	0.0553	0.9664	0.0578	0.9567	0.0151	23441	Apolipoprotein B to Apolipoprotein A1 ratio	ApoB/ApoA1	ApoB_by_ApoA1	1	Relative lipoprotein lipid concentrations	#48A462	Apolipoproteins	#B2FFEFFF
Average_Diameter_for_HDL_Particles	0.9736	0.0108	0.9731	0.0109	0.8823	0.0206	0.8954	0.0151	23433	Average Diameter for HDL Particles	HDL particle size	HDL_size	0	Lipoprotein particle sizes	#5D995D	Lipoprotein particle sizes	lightblue1
Average_Diameter_for_LDL_Particles	0.9668	0.019	0.9624	0.0189	0.8964	0.0267	0.9219	0.015	23432	Average Diameter for LDL Particles	LDL particle size	LDL_size	0	Lipoprotein particle sizes	#5D995D	Lipoprotein particle sizes	lightblue1
Average_Diameter_for_VLDL_Particles	0.9701	0.01	0.9696	0.0098	0.9101	0.0154	0.9294	0.0113	23431	Average Diameter for VLDL Particles	VLDL particle size	VLDL_size	0	Lipoprotein particle sizes	#5D995D	Lipoprotein particle sizes	lightblue1
Cholesterol_in_Chylomicrons_and_Extremely_Large_VLDL	0.96	0.0114	0.9589	0.0114	0.9067	0.0178	0.9322	0.0126	23484	Cholesterol in Chylomicrons and Extremely Large VLDL	XXL-VLDL-C	XXL_VLDL_C	0	Lipoprotein subclasses	#7E6E85	Chylomicrons and extremely large VLDL	#EDF8E9
Cholesterol_in_IDL	0.9477	0.0197	0.9443	0.0203	0.9194	0.0255	0.9825	0.0051	23526	Cholesterol in IDL	IDL-C	IDL_C	0	Lipoprotein subclasses	#7E6E85	IDL	#E4F4DF
Cholesterol_in_Large_HDL	0.9732	0.0094	0.9725	0.0095	0.8757	0.0227	0.8941	0.0168	23561	Cholesterol in Large HDL	L-HDL-C	L_HDL_C	0	Lipoprotein subclasses	#7E6E85	Large HDL	#DCF1D6
Cholesterol_in_Large_LDL	0.9378	0.0272	0.9318	0.0284	0.9257	0.0302	0.9953	0.0015	23533	Cholesterol in Large LDL	L-LDL-C	L_LDL_C	0	Lipoprotein subclasses	#7E6E85	Large LDL	#D3EECD
Cholesterol_in_Large_VLDL	0.967	0.0111	0.9638	0.0111	0.9314	0.0149	0.9493	0.0098	23498	Cholesterol in Large VLDL	L-VLDL-C	L_VLDL_C	0	Lipoprotein subclasses	#7E6E85	Large VLDL	#CBEAC4
Cholesterol_in_Medium_HDL	0.9622	0.0127	0.9602	0.0129	0.919	0.0187	0.9496	0.0092	23568	Cholesterol in Medium HDL	M-HDL-C	M_HDL_C	0	Lipoprotein subclasses	#7E6E85	Medium HDL	#C2E7BB
Cholesterol_in_Medium_LDL	0.9313	0.0274	0.9248	0.0278	0.9373	0.026	0.9914	0.0024	23540	Cholesterol in Medium LDL	M-LDL-C	M_LDL_C	0	Lipoprotein subclasses	#7E6E85	Medium LDL	#BAE3B3
Cholesterol_in_Medium_VLDL	0.9285	0.024609	0.9184	0.025706	0.9307	0.0244	1	6.8819e-05	23505	Cholesterol in Medium VLDL	M-VLDL-C	M_VLDL_C	0	Lipoprotein subclasses	#7E6E85	Medium VLDL	#B1E0AB
Cholesterol_in_Small_HDL	0.9458	0.0121	0.9456	0.0125	0.9489	0.012	0.9987	2e-04	23575	Cholesterol in Small HDL	S-HDL-C	S_HDL_C	0	Lipoprotein subclasses	#7E6E85	Small HDL	#A9DCA3
Cholesterol_in_Small_LDL	0.9324	0.0304	0.9252	0.0311	0.9377	0.029	0.9943	0.0018	23547	Cholesterol in Small LDL	S-LDL-C	S_LDL_C	0	Lipoprotein subclasses	#7E6E85	Small LDL	#A1D99B
Cholesterol_in_Small_VLDL	0.9443	0.0194	0.9369	0.0197	0.9442	0.0195	0.979	0.0048	23512	Cholesterol in Small VLDL	S-VLDL-C	S_VLDL_C	0	Lipoprotein subclasses	#7E6E85	Small VLDL	#97D492
Cholesterol_in_Very_Large_HDL	0.9696	0.0101	0.9694	0.0104	0.8785	0.0215	0.8971	0.0159	23554	Cholesterol in Very Large HDL	XL-HDL-C	XL_HDL_C	0	Lipoprotein subclasses	#7E6E85	Very large HDL	#8DCF8A
Cholesterol_in_Very_Large_VLDL	0.9656	0.0111	0.9628	0.011	0.9253	0.0154	0.9431	0.011	23491	Cholesterol in Very Large VLDL	XL-VLDL-C	XL_VLDL_C	0	Lipoprotein subclasses	#7E6E85	Very large VLDL	#83CB82
Cholesterol_in_Very_Small_VLDL	0.9552	0.0187	0.95	0.0189	0.9526	0.0191	0.9987	3e-04	23519	Cholesterol in Very Small VLDL	XS-VLDL-C	XS_VLDL_C	0	Lipoprotein subclasses	#7E6E85	Very small VLDL	#79C67A
Cholesterol_to_Total_Lipids_in_Chylomicrons_and_Extremely_Large_VLDL_percentage	1.0145	0.0368	1.0111	0.0366	0.9562	0.0348	0.9558	0.0171	23580	Cholesterol to Total Lipids in Chylomicrons and Extremely Large VLDL percentage	XXL-VLDL-C %	XXL_VLDL_C_pct	0	Relative lipoprotein lipid concentrations	#48A462	Chylomicrons and extremely large VLDL ratios	#6EC173
Cholesterol_to_Total_Lipids_in_IDL_percentage	0.9653	0.0222	0.9644	0.023	0.9118	0.0311	0.9601	0.01	23610	Cholesterol to Total Lipids in IDL percentage	IDL-C %	IDL_C_pct	0	Relative lipoprotein lipid concentrations	#48A462	IDL ratios	#62BB6D
Cholesterol_to_Total_Lipids_in_Large_HDL_percentage	0.9542	0.0171	0.9549	0.017	0.873	0.0299	0.8991	0.0194	23635	Cholesterol to Total Lipids in Large HDL percentage	L-HDL-C %	L_HDL_C_pct	0	Relative lipoprotein lipid concentrations	#48A462	Large HDL ratios	#57B668
Cholesterol_to_Total_Lipids_in_Large_LDL_percentage	0.9626	0.0289	0.9567	0.0302	0.852	0.0442	0.9001	0.0215	23615	Cholesterol to Total Lipids in Large LDL percentage	L-LDL-C %	L_LDL_C_pct	0	Relative lipoprotein lipid concentrations	#48A462	Large LDL ratios	#4CB062
Cholesterol_to_Total_Lipids_in_Large_VLDL_percentage	0.9698	0.0331	0.9652	0.033	0.924	0.0358	0.9704	0.0082	23590	Cholesterol to Total Lipids in Large VLDL percentage	L-VLDL-C %	L_VLDL_C_pct	0	Relative lipoprotein lipid concentrations	#48A462	Large VLDL ratios	#41AB5D
Cholesterol_to_Total_Lipids_in_Medium_HDL_percentage	0.9622	0.0211	0.961	0.0212	0.8907	0.0324	0.9136	0.0195	23640	Cholesterol to Total Lipids in Medium HDL percentage	M-HDL-C %	M_HDL_C_pct	0	Relative lipoprotein lipid concentrations	#48A462	Medium HDL ratios	#3AA357
Cholesterol_to_Total_Lipids_in_Medium_LDL_percentage	0.9113	0.0386	0.8973	0.042	0.8477	0.0469	0.9633	0.0087	23620	Cholesterol to Total Lipids in Medium LDL percentage	M-LDL-C %	M_LDL_C_pct	0	Relative lipoprotein lipid concentrations	#48A462	Medium LDL ratios	#339C52
Cholesterol_to_Total_Lipids_in_Medium_VLDL_percentage	0.9507	0.0201	0.9494	0.0201	0.9002	0.0258	0.9445	0.0112	23595	Cholesterol to Total Lipids in Medium VLDL percentage	M-VLDL-C %	M_VLDL_C_pct	0	Relative lipoprotein lipid concentrations	#48A462	Medium VLDL ratios	#2D954D
Cholesterol_to_Total_Lipids_in_Small_HDL_percentage	0.9847	0.02	0.9863	0.0209	0.9325	0.0265	0.958	0.0115	23645	Cholesterol to Total Lipids in Small HDL percentage	S-HDL-C %	S_HDL_C_pct	0	Relative lipoprotein lipid concentrations	#48A462	Small HDL ratios	#268E47
Cholesterol_to_Total_Lipids_in_Small_LDL_percentage	0.964	0.0367	0.9419	0.0393	0.9287	0.0379	0.9919	0.0013	23625	Cholesterol to Total Lipids in Small LDL percentage	S-LDL-C %	S_LDL_C_pct	0	Relative lipoprotein lipid concentrations	#48A462	Small LDL ratios	#1F8542
Cholesterol_to_Total_Lipids_in_Small_VLDL_percentage	0.9658	0.0215	0.9615	0.0219	0.9303	0.0247	0.9758	0.0064	23600	Cholesterol to Total Lipids in Small VLDL percentage	S-VLDL-C %	S_VLDL_C_pct	0	Relative lipoprotein lipid concentrations	#48A462	Small VLDL ratios	#177A3E
Cholesterol_to_Total_Lipids_in_Very_Large_HDL_percentage	0.9907	0.0505	0.9986	0.0528	1.0196	0.054	0.962	0.0163	23630	Cholesterol to Total Lipids in Very Large HDL percentage	XL-HDL-C %	XL_HDL_C_pct	0	Relative lipoprotein lipid concentrations	#48A462	Very large HDL ratios	#0F6F3A
Cholesterol_to_Total_Lipids_in_Very_Large_VLDL_percentage	0.9558	0.0209	0.954	0.0208	0.8963	0.028	0.9347	0.0132	23585	Cholesterol to Total Lipids in Very Large VLDL percentage	XL-VLDL-C %	XL_VLDL_C_pct	0	Relative lipoprotein lipid concentrations	#48A462	Very large VLDL ratios	#076436
Cholesterol_to_Total_Lipids_in_Very_Small_VLDL_percentage	0.9559	0.0168	0.9541	0.0173	0.8991	0.0247	0.9484	0.0104	23605	Cholesterol to Total Lipids in Very Small VLDL percentage	XS-VLDL-C %	XS_VLDL_C_pct	0	Relative lipoprotein lipid concentrations	#48A462	Very small VLDL ratios	#005A32
Cholesteryl_Esters_in_Chylomicrons_and_Extremely_Large_VLDL	0.9605	0.0111	0.959	0.0111	0.9101	0.0168	0.9343	0.012	23485	Cholesteryl Esters in Chylomicrons and Extremely Large VLDL	XXL-VLDL-CE	XXL_VLDL_CE	0	Lipoprotein subclasses	#7E6E85	Chylomicrons and extremely large VLDL	#EDF8E9
Cholesteryl_Esters_in_HDL	0.9683	0.0111	0.9672	0.0113	0.8922	0.0231	0.9167	0.0151	23418	Cholesteryl Esters in HDL	HDL-CE	HDL_CE	0	Cholesteryl esters	#A35390	Cholesteryl esters	green4
Cholesteryl_Esters_in_IDL	0.9503	0.0189	0.9468	0.0195	0.9226	0.0241	0.983	0.0047	23527	Cholesteryl Esters in IDL	IDL-CE	IDL_CE	0	Lipoprotein subclasses	#7E6E85	IDL	#E4F4DF
Cholesteryl_Esters_in_Large_HDL	0.9734	0.0093	0.9727	0.0094	0.8747	0.0228	0.8931	0.0169	23562	Cholesteryl Esters in Large HDL	L-HDL-CE	L_HDL_CE	0	Lipoprotein subclasses	#7E6E85	Large HDL	#DCF1D6
Cholesteryl_Esters_in_Large_LDL	0.9392	0.0269	0.9328	0.028	0.9332	0.0284	0.9982	6e-04	23534	Cholesteryl Esters in Large LDL	L-LDL-CE	L_LDL_CE	0	Lipoprotein subclasses	#7E6E85	Large LDL	#D3EECD
Cholesteryl_Esters_in_Large_VLDL	0.9637	0.0123	0.9586	0.0125	0.9417	0.0146	0.9604	0.0081	23499	Cholesteryl Esters in Large VLDL	L-VLDL-CE	L_VLDL_CE	0	Lipoprotein subclasses	#7E6E85	Large VLDL	#CBEAC4
Cholesteryl_Esters_in_LDL	0.9383	0.0267	0.9316	0.0276	0.9416	0.026	0.9996	2e-04	23417	Cholesteryl Esters in LDL	LDL-CE	LDL_CE	0	Cholesteryl esters	#A35390	Cholesteryl esters	green4
Cholesteryl_Esters_in_Medium_HDL	0.9622	0.0127	0.9603	0.0129	0.9179	0.0191	0.9491	0.0095	23569	Cholesteryl Esters in Medium HDL	M-HDL-CE	M_HDL_CE	0	Lipoprotein subclasses	#7E6E85	Medium HDL	#C2E7BB
Cholesteryl_Esters_in_Medium_LDL	0.9375	0.024	0.9313	0.0242	0.9395	0.0232	0.9836	0.0043	23541	Cholesteryl Esters in Medium LDL	M-LDL-CE	M_LDL_CE	0	Lipoprotein subclasses	#7E6E85	Medium LDL	#BAE3B3
Cholesteryl_Esters_in_Medium_VLDL	0.927	0.0213	0.9187	0.0224	0.9103	0.0245	0.9936	0.0019	23506	Cholesteryl Esters in Medium VLDL	M-VLDL-CE	M_VLDL_CE	0	Lipoprotein subclasses	#7E6E85	Medium VLDL	#B1E0AB
Cholesteryl_Esters_in_Small_HDL	0.9417	0.0129	0.9425	0.0133	0.9462	0.0128	0.9985	2e-04	23576	Cholesteryl Esters in Small HDL	S-HDL-CE	S_HDL_CE	0	Lipoprotein subclasses	#7E6E85	Small HDL	#A9DCA3
Cholesteryl_Esters_in_Small_LDL	0.9423	0.0224	0.9359	0.0226	0.9437	0.0217	0.9877	0.0032	23548	Cholesteryl Esters in Small LDL	S-LDL-CE	S_LDL_CE	0	Lipoprotein subclasses	#7E6E85	Small LDL	#A1D99B
Cholesteryl_Esters_in_Small_VLDL	0.9464	0.0183	0.9397	0.0186	0.9409	0.019	0.9719	0.0065	23513	Cholesteryl Esters in Small VLDL	S-VLDL-CE	S_VLDL_CE	0	Lipoprotein subclasses	#7E6E85	Small VLDL	#97D492
Cholesteryl_Esters_in_Very_Large_HDL	0.9695	0.0099	0.9691	0.0101	0.8698	0.0239	0.8908	0.0173	23555	Cholesteryl Esters in Very Large HDL	XL-HDL-CE	XL_HDL_CE	0	Lipoprotein subclasses	#7E6E85	Very large HDL	#8DCF8A
Cholesteryl_Esters_in_Very_Large_VLDL	0.9613	0.0122	0.957	0.0122	0.93	0.0155	0.9487	0.0102	23492	Cholesteryl Esters in Very Large VLDL	XL-VLDL-CE	XL_VLDL_CE	0	Lipoprotein subclasses	#7E6E85	Very large VLDL	#83CB82
Cholesteryl_Esters_in_Very_Small_VLDL	0.9505	0.018	0.9456	0.0183	0.9392	0.0195	0.9944	0.0013	23520	Cholesteryl Esters in Very Small VLDL	XS-VLDL-CE	XS_VLDL_CE	0	Lipoprotein subclasses	#7E6E85	Very small VLDL	#79C67A
Cholesteryl_Esters_in_VLDL	0.946	0.0192	0.9377	0.0195	0.9489	0.0188	0.984	0.0037	23416	Cholesteryl Esters in VLDL	VLDL-CE	VLDL_CE	0	Cholesteryl esters	#A35390	Cholesteryl esters	green4
Cholesteryl_Esters_to_Total_Lipids_in_Chylomicrons_and_Extremely_Large_VLDL_percentage	1.0103	0.0373	1.0103	0.0378	0.9626	0.0361	0.9728	0.0099	23581	Cholesteryl Esters to Total Lipids in Chylomicrons and Extremely Large VLDL percentage	XXL-VLDL-CE %	XXL_VLDL_CE_pct	0	Relative lipoprotein lipid concentrations	#48A462	Chylomicrons and extremely large VLDL ratios	#6EC173
Cholesteryl_Esters_to_Total_Lipids_in_IDL_percentage	0.9744	0.0259	0.9746	0.0274	0.9126	0.0352	0.9604	0.0105	23611	Cholesteryl Esters to Total Lipids in IDL percentage	IDL-CE %	IDL_CE_pct	0	Relative lipoprotein lipid concentrations	#48A462	IDL ratios	#62BB6D
Cholesteryl_Esters_to_Total_Lipids_in_Large_HDL_percentage	0.9564	0.0159	0.9571	0.016	0.872	0.0276	0.8984	0.0182	23636	Cholesteryl Esters to Total Lipids in Large HDL percentage	L-HDL-CE %	L_HDL_CE_pct	0	Relative lipoprotein lipid concentrations	#48A462	Large HDL ratios	#57B668
Cholesteryl_Esters_to_Total_Lipids_in_Large_LDL_percentage	0.9428	0.0613	0.9264	0.0588	0.933	0.062	0.9923	0.0027	23616	Cholesteryl Esters to Total Lipids in Large LDL percentage	L-LDL-CE %	L_LDL_CE_pct	0	Relative lipoprotein lipid concentrations	#48A462	Large LDL ratios	#4CB062
Cholesteryl_Esters_to_Total_Lipids_in_Large_VLDL_percentage	0.9588	0.0229	0.9559	0.0227	0.8996	0.0285	0.9456	0.0111	23591	Cholesteryl Esters to Total Lipids in Large VLDL percentage	L-VLDL-CE %	L_VLDL_CE_pct	0	Relative lipoprotein lipid concentrations	#48A462	Large VLDL ratios	#41AB5D
Cholesteryl_Esters_to_Total_Lipids_in_Medium_HDL_percentage	0.9663	0.0194	0.9652	0.0197	0.9029	0.0286	0.9262	0.0164	23641	Cholesteryl Esters to Total Lipids in Medium HDL percentage	M-HDL-CE %	M_HDL_CE_pct	0	Relative lipoprotein lipid concentrations	#48A462	Medium HDL ratios	#3AA357
Cholesteryl_Esters_to_Total_Lipids_in_Medium_LDL_percentage	0.9243	0.0299	0.919	0.031	0.9087	0.0337	0.9629	0.0124	23621	Cholesteryl Esters to Total Lipids in Medium LDL percentage	M-LDL-CE %	M_LDL_CE_pct	0	Relative lipoprotein lipid concentrations	#48A462	Medium LDL ratios	#339C52
Cholesteryl_Esters_to_Total_Lipids_in_Medium_VLDL_percentage	0.9519	0.0196	0.9505	0.0195	0.8995	0.0257	0.9414	0.0118	23596	Cholesteryl Esters to Total Lipids in Medium VLDL percentage	M-VLDL-CE %	M_VLDL_CE_pct	0	Relative lipoprotein lipid concentrations	#48A462	Medium VLDL ratios	#2D954D
Cholesteryl_Esters_to_Total_Lipids_in_Small_HDL_percentage	0.9844	0.0232	0.9848	0.0249	0.9462	0.0274	0.9782	0.0079	23646	Cholesteryl Esters to Total Lipids in Small HDL percentage	S-HDL-CE %	S_HDL_CE_pct	0	Relative lipoprotein lipid concentrations	#48A462	Small HDL ratios	#268E47
Cholesteryl_Esters_to_Total_Lipids_in_Small_LDL_percentage	0.9472	0.0315	0.9352	0.0325	0.9494	0.0277	0.9739	0.009	23626	Cholesteryl Esters to Total Lipids in Small LDL percentage	S-LDL-CE %	S_LDL_CE_pct	0	Relative lipoprotein lipid concentrations	#48A462	Small LDL ratios	#1F8542
Cholesteryl_Esters_to_Total_Lipids_in_Small_VLDL_percentage	0.969	0.0289	0.9633	0.0291	0.9489	0.0295	0.9923	0.0028	23601	Cholesteryl Esters to Total Lipids in Small VLDL percentage	S-VLDL-CE %	S_VLDL_CE_pct	0	Relative lipoprotein lipid concentrations	#48A462	Small VLDL ratios	#177A3E
Cholesteryl_Esters_to_Total_Lipids_in_Very_Large_HDL_percentage	1.0038	0.0269	1.0002	0.0281	0.9562	0.0312	0.9616	0.0126	23631	Cholesteryl Esters to Total Lipids in Very Large HDL percentage	XL-HDL-CE %	XL_HDL_CE_pct	0	Relative lipoprotein lipid concentrations	#48A462	Very large HDL ratios	#0F6F3A
Cholesteryl_Esters_to_Total_Lipids_in_Very_Large_VLDL_percentage	0.9612	0.02	0.9594	0.02	0.9031	0.0268	0.9355	0.0135	23586	Cholesteryl Esters to Total Lipids in Very Large VLDL percentage	XL-VLDL-CE %	XL_VLDL_CE_pct	0	Relative lipoprotein lipid concentrations	#48A462	Very large VLDL ratios	#076436
Cholesteryl_Esters_to_Total_Lipids_in_Very_Small_VLDL_percentage	0.9552	0.0168	0.9532	0.0172	0.8961	0.0252	0.9446	0.011	23606	Cholesteryl Esters to Total Lipids in Very Small VLDL percentage	XS-VLDL-CE %	XS_VLDL_CE_pct	0	Relative lipoprotein lipid concentrations	#48A462	Very small VLDL ratios	#005A32
Citrate	0.9452	0.0246	0.911	0.0336	0.9485	0.0239	0.9982	5e-04	23473	Citrate	Citrate	Citrate	0	Glycolysis related metabolites	#D16948	Glycolysis related metabolites	yellow
Clinical_LDL_Cholesterol	0.9269	0.0285	0.9213	0.0294	0.9215	0.0298	0.999	3e-04	23404	Clinical LDL Cholesterol	Clinical LDL-C	Clinical_LDL_C	1	Cholesterol	#FF7F00	Cholesterol	#8EFBAEFF
Concentration_of_Chylomicrons_and_Extremely_Large_VLDL_Particles	0.9655	0.0101	0.9647	0.0101	0.9069	0.0177	0.9292	0.0133	23481	Concentration of Chylomicrons and Extremely Large VLDL Particles	XXL-VLDL-P	XXL_VLDL_P	0	Lipoprotein subclasses	#7E6E85	Chylomicrons and extremely large VLDL	#EDF8E9
Concentration_of_HDL_Particles	0.9619	0.0109	0.96	0.011	0.937	0.013	0.9739	0.004	23430	Concentration of HDL Particles	HDL-P	HDL_P	0	Lipoprotein particle concentrations	#FFB716	Lipoprotein particle concentrations	NA
Concentration_of_IDL_Particles	0.9229	0.0304	0.9183	0.031	0.9238	0.0303	1	1e-04	23523	Concentration of IDL Particles	IDL-P	IDL_P	0	Lipoprotein subclasses	#7E6E85	IDL	#E4F4DF
Concentration_of_Large_HDL_Particles	0.9728	0.0102	0.972	0.0104	0.8742	0.0221	0.892	0.0163	23558	Concentration of Large HDL Particles	L-HDL-P	L_HDL_P	0	Lipoprotein subclasses	#7E6E85	Large HDL	#DCF1D6
Concentration_of_Large_LDL_Particles	0.9461	0.02406	0.9373	0.025156	0.9492	0.0235	0.9998	9.1875e-05	23530	Concentration of Large LDL Particles	L-LDL-P	L_LDL_P	0	Lipoprotein subclasses	#7E6E85	Large LDL	#D3EECD
Concentration_of_Large_VLDL_Particles	0.9704	0.0098	0.9687	0.0097	0.9208	0.0143	0.939	0.0102	23495	Concentration of Large VLDL Particles	L-VLDL-P	L_VLDL_P	0	Lipoprotein subclasses	#7E6E85	Large VLDL	#CBEAC4
Concentration_of_LDL_Particles	0.9416	0.0252	0.9329	0.026	0.9472	0.0241	0.9972	8e-04	23429	Concentration of LDL Particles	LDL-P	LDL_P	0	Lipoprotein particle concentrations	#FFB716	Lipoprotein particle concentrations	NA
Concentration_of_Medium_HDL_Particles	0.9596	0.013	0.9578	0.0131	0.9284	0.0162	0.9605	0.0069	23565	Concentration of Medium HDL Particles	M-HDL-P	M_HDL_P	0	Lipoprotein subclasses	#7E6E85	Medium HDL	#C2E7BB
Concentration_of_Medium_LDL_Particles	0.9278	0.0289	0.9196	0.0292	0.9336	0.0274	0.9869	0.0037	23537	Concentration of Medium LDL Particles	M-LDL-P	M_LDL_P	0	Lipoprotein subclasses	#7E6E85	Medium LDL	#BAE3B3
Concentration_of_Medium_VLDL_Particles	0.9549	0.0152	0.9479	0.0154	0.9496	0.0155	0.9778	0.0048	23502	Concentration of Medium VLDL Particles	M-VLDL-P	M_VLDL_P	0	Lipoprotein subclasses	#7E6E85	Medium VLDL	#B1E0AB
Concentration_of_Small_HDL_Particles	0.944	0.0126	0.944	0.0129	0.948	0.0123	0.9949	7e-04	23572	Concentration of Small HDL Particles	S-HDL-P	S_HDL_P	0	Lipoprotein subclasses	#7E6E85	Small HDL	#A9DCA3
Concentration_of_Small_LDL_Particles	0.9464	0.0232	0.9398	0.0233	0.9478	0.0226	0.989	0.003	23544	Concentration of Small LDL Particles	S-LDL-P	S_LDL_P	0	Lipoprotein subclasses	#7E6E85	Small LDL	#A1D99B
Concentration_of_Small_VLDL_Particles	0.9732	0.0107	0.9703	0.0109	0.9492	0.0133	0.9657	0.0071	23509	Concentration of Small VLDL Particles	S-VLDL-P	S_VLDL_P	0	Lipoprotein subclasses	#7E6E85	Small VLDL	#97D492
Concentration_of_Very_Large_HDL_Particles	0.9711	0.0122	0.9702	0.0126	0.875	0.0226	0.891	0.0168	23551	Concentration of Very Large HDL Particles	XL-HDL-P	XL_HDL_P	0	Lipoprotein subclasses	#7E6E85	Very large HDL	#8DCF8A
Concentration_of_Very_Large_VLDL_Particles	0.9699	0.0098	0.9688	0.0097	0.9118	0.0149	0.9304	0.0111	23488	Concentration of Very Large VLDL Particles	XL-VLDL-P	XL_VLDL_P	0	Lipoprotein subclasses	#7E6E85	Very large VLDL	#83CB82
Concentration_of_Very_Small_VLDL_Particles	0.9713	0.0174	0.9669	0.0175	0.9737	0.0172	0.9933	0.0015	23516	Concentration of Very Small VLDL Particles	XS-VLDL-P	XS_VLDL_P	0	Lipoprotein subclasses	#7E6E85	Very small VLDL	#79C67A
Concentration_of_VLDL_Particles	0.9704	0.0121	0.9662	0.0122	0.9525	0.0136	0.9688	0.0066	23428	Concentration of VLDL Particles	VLDL-P	VLDL_P	0	Lipoprotein particle concentrations	#FFB716	Lipoprotein particle concentrations	NA
Creatinine	0.9686	0.0108	0.9598	0.0111	0.9542	0.0097	0.9764	0.0021	23478	Creatinine	Creatinine	Creatinine	1	Fluid balance	#4A72A6	Fluid balance	#FDE988FF
Degree_of_Unsaturation	0.9802	0.0104	0.9697	0.0111	0.8941	0.0164	0.9173	0.0092	23443	Degree of Unsaturation	Unsaturation	Unsaturation	0	Fatty acids	#FFF02D	Fatty acids	#ABC2F2FF
Docosahexaenoic_Acid	0.9619	0.0131	0.9542	0.0141	0.9257	0.0153	0.9613	0.0051	23450	Docosahexaenoic Acid	DHA	DHA	1	Fatty acids	#FFF02D	Fatty acids	#ABC2F2FF
Docosahexaenoic_Acid_to_Total_Fatty_Acids_percentage	0.973	0.0238	0.9684	0.0247	0.9172	0.0262	0.9304	0.0079	23457	Docosahexaenoic Acid to Total Fatty Acids percentage	DHA %	DHA_pct	1	Relative lipoprotein lipid concentrations	#48A462	Fatty acid ratios	#C9CFFEFF
Free_Cholesterol_in_Chylomicrons_and_Extremely_Large_VLDL	0.9608	0.0115	0.9599	0.0115	0.9047	0.0187	0.9314	0.0132	23486	Free Cholesterol in Chylomicrons and Extremely Large VLDL	XXL-VLDL-FC	XXL_VLDL_FC	0	Lipoprotein subclasses	#7E6E85	Chylomicrons and extremely large VLDL	#EDF8E9
Free_Cholesterol_in_HDL	0.9652	0.0124	0.9641	0.0126	0.9018	0.0198	0.9237	0.0126	23422	Free Cholesterol in HDL	HDL-FC	HDL_FC	0	Free cholesterol	#E1C62F	Free cholesterol	forestgreen
Free_Cholesterol_in_IDL	0.9452	0.019	0.9424	0.0194	0.9171	0.0247	0.9821	0.0052	23528	Free Cholesterol in IDL	IDL-FC	IDL_FC	0	Lipoprotein subclasses	#7E6E85	IDL	#E4F4DF
Free_Cholesterol_in_Large_HDL	0.9715	0.0105	0.9709	0.0106	0.8824	0.0219	0.8998	0.0159	23563	Free Cholesterol in Large HDL	L-HDL-FC	L_HDL_FC	0	Lipoprotein subclasses	#7E6E85	Large HDL	#DCF1D6
Free_Cholesterol_in_Large_LDL	0.9429	0.0222	0.939	0.0229	0.913	0.0287	0.9829	0.005	23535	Free Cholesterol in Large LDL	L-LDL-FC	L_LDL_FC	0	Lipoprotein subclasses	#7E6E85	Large LDL	#D3EECD
Free_Cholesterol_in_Large_VLDL	0.9689	0.0103	0.9669	0.0102	0.9196	0.0146	0.9377	0.0104	23500	Free Cholesterol in Large VLDL	L-VLDL-FC	L_VLDL_FC	0	Lipoprotein subclasses	#7E6E85	Large VLDL	#CBEAC4
Free_Cholesterol_in_LDL	0.9381	0.0238	0.9339	0.0245	0.9173	0.0284	0.9902	0.003	23421	Free Cholesterol in LDL	LDL-FC	LDL_FC	0	Free cholesterol	#E1C62F	Free cholesterol	forestgreen
Free_Cholesterol_in_Medium_HDL	0.962	0.0129	0.96	0.013	0.9247	0.0171	0.9531	0.008	23570	Free Cholesterol in Medium HDL	M-HDL-FC	M_HDL_FC	0	Lipoprotein subclasses	#7E6E85	Medium HDL	#C2E7BB
Free_Cholesterol_in_Medium_LDL	0.9253	0.0296	0.9203	0.0304	0.9202	0.0309	0.9992	3e-04	23542	Free Cholesterol in Medium LDL	M-LDL-FC	M_LDL_FC	0	Lipoprotein subclasses	#7E6E85	Medium LDL	#BAE3B3
Free_Cholesterol_in_Medium_VLDL	0.948	0.0186	0.9393	0.019	0.9523	0.0181	0.9893	0.0024	23507	Free Cholesterol in Medium VLDL	M-VLDL-FC	M_VLDL_FC	0	Lipoprotein subclasses	#7E6E85	Medium VLDL	#B1E0AB
Free_Cholesterol_in_Small_HDL	0.963	0.010848	0.9607	0.011113	0.9632	0.0109	0.9997	5.9982e-05	23577	Free Cholesterol in Small HDL	S-HDL-FC	S_HDL_FC	0	Lipoprotein subclasses	#7E6E85	Small HDL	#A9DCA3
Free_Cholesterol_in_Small_LDL	0.9397	0.0223	0.9361	0.0226	0.9318	0.0238	0.9974	7e-04	23549	Free Cholesterol in Small LDL	S-LDL-FC	S_LDL_FC	0	Lipoprotein subclasses	#7E6E85	Small LDL	#A1D99B
Free_Cholesterol_in_Small_VLDL	0.9432	0.0208	0.9347	0.0214	0.949	0.0202	0.9903	0.0023	23514	Free Cholesterol in Small VLDL	S-VLDL-FC	S_VLDL_FC	0	Lipoprotein subclasses	#7E6E85	Small VLDL	#97D492
Free_Cholesterol_in_Very_Large_HDL	0.9607	0.0132	0.9613	0.0136	0.8982	0.0206	0.9179	0.0146	23556	Free Cholesterol in Very Large HDL	XL-HDL-FC	XL_HDL_FC	0	Lipoprotein subclasses	#7E6E85	Very large HDL	#8DCF8A
Free_Cholesterol_in_Very_Large_VLDL	0.9674	0.0102	0.9655	0.0102	0.9169	0.0146	0.9359	0.0107	23493	Free Cholesterol in Very Large VLDL	XL-VLDL-FC	XL_VLDL_FC	0	Lipoprotein subclasses	#7E6E85	Very large VLDL	#83CB82
Free_Cholesterol_in_Very_Small_VLDL	0.97	0.0178	0.9652	0.0178	0.9746	0.0175	0.9966	7e-04	23521	Free Cholesterol in Very Small VLDL	XS-VLDL-FC	XS_VLDL_FC	0	Lipoprotein subclasses	#7E6E85	Very small VLDL	#79C67A
Free_Cholesterol_in_VLDL	0.9639	0.012	0.9597	0.0119	0.9423	0.0137	0.9621	0.0077	23420	Free Cholesterol in VLDL	VLDL-FC	VLDL_FC	0	Free cholesterol	#E1C62F	Free cholesterol	forestgreen
Free_Cholesterol_to_Total_Lipids_in_Chylomicrons_and_Extremely_Large_VLDL_percentage	1.0071	0.0405	0.9985	0.0392	0.9358	0.0412	0.9286	0.0272	23582	Free Cholesterol to Total Lipids in Chylomicrons and Extremely Large VLDL percentage	XXL-VLDL-FC %	XXL_VLDL_FC_pct	0	Relative lipoprotein lipid concentrations	#48A462	Chylomicrons and extremely large VLDL ratios	#6EC173
Free_Cholesterol_to_Total_Lipids_in_IDL_percentage	0.9655	0.0217	0.9654	0.022	0.9406	0.025	0.977	0.0051	23612	Free Cholesterol to Total Lipids in IDL percentage	IDL-FC %	IDL_FC_pct	0	Relative lipoprotein lipid concentrations	#48A462	IDL ratios	#62BB6D
Free_Cholesterol_to_Total_Lipids_in_Large_HDL_percentage	0.9467	0.0244	0.9497	0.0239	0.9251	0.0298	0.9461	0.0148	23637	Free Cholesterol to Total Lipids in Large HDL percentage	L-HDL-FC %	L_HDL_FC_pct	0	Relative lipoprotein lipid concentrations	#48A462	Large HDL ratios	#57B668
Free_Cholesterol_to_Total_Lipids_in_Large_LDL_percentage	0.9575	0.0171	0.9576	0.0172	0.8917	0.026	0.939	0.012	23617	Free Cholesterol to Total Lipids in Large LDL percentage	L-LDL-FC %	L_LDL_FC_pct	0	Relative lipoprotein lipid concentrations	#48A462	Large LDL ratios	#4CB062
Free_Cholesterol_to_Total_Lipids_in_Large_VLDL_percentage	0.9659	0.0909	0.9643	0.0918	0.97	0.0963	0.9691	0.01	23592	Free Cholesterol to Total Lipids in Large VLDL percentage	L-VLDL-FC %	L_VLDL_FC_pct	0	Relative lipoprotein lipid concentrations	#48A462	Large VLDL ratios	#41AB5D
Free_Cholesterol_to_Total_Lipids_in_Medium_HDL_percentage	0.9588	0.0265	0.9544	0.0262	0.8926	0.0358	0.9076	0.0199	23642	Free Cholesterol to Total Lipids in Medium HDL percentage	M-HDL-FC %	M_HDL_FC_pct	0	Relative lipoprotein lipid concentrations	#48A462	Medium HDL ratios	#3AA357
Free_Cholesterol_to_Total_Lipids_in_Medium_LDL_percentage	0.9613	0.0177	0.9608	0.0179	0.9051	0.0249	0.9344	0.0141	23622	Free Cholesterol to Total Lipids in Medium LDL percentage	M-LDL-FC %	M_LDL_FC_pct	0	Relative lipoprotein lipid concentrations	#48A462	Medium LDL ratios	#339C52
Free_Cholesterol_to_Total_Lipids_in_Medium_VLDL_percentage	0.9541	0.0218	0.9529	0.0217	0.9066	0.028	0.9536	0.0107	23597	Free Cholesterol to Total Lipids in Medium VLDL percentage	M-VLDL-FC %	M_VLDL_FC_pct	0	Relative lipoprotein lipid concentrations	#48A462	Medium VLDL ratios	#2D954D
Free_Cholesterol_to_Total_Lipids_in_Small_HDL_percentage	0.9371	0.0356	0.9416	0.0351	0.9044	0.0416	0.9157	0.0246	23647	Free Cholesterol to Total Lipids in Small HDL percentage	S-HDL-FC %	S_HDL_FC_pct	0	Relative lipoprotein lipid concentrations	#48A462	Small HDL ratios	#268E47
Free_Cholesterol_to_Total_Lipids_in_Small_LDL_percentage	0.9667	0.0158	0.9661	0.016	0.9177	0.0238	0.9495	0.0131	23627	Free Cholesterol to Total Lipids in Small LDL percentage	S-LDL-FC %	S_LDL_FC_pct	0	Relative lipoprotein lipid concentrations	#48A462	Small LDL ratios	#1F8542
Free_Cholesterol_to_Total_Lipids_in_Small_VLDL_percentage	0.9608	0.0201	0.9584	0.0204	0.9081	0.0275	0.9528	0.0109	23602	Free Cholesterol to Total Lipids in Small VLDL percentage	S-VLDL-FC %	S_VLDL_FC_pct	0	Relative lipoprotein lipid concentrations	#48A462	Small VLDL ratios	#177A3E
Free_Cholesterol_to_Total_Lipids_in_Very_Large_HDL_percentage	0.9666	0.0273	0.9629	0.0265	0.903	0.0335	0.8815	0.0222	23632	Free Cholesterol to Total Lipids in Very Large HDL percentage	XL-HDL-FC %	XL_HDL_FC_pct	0	Relative lipoprotein lipid concentrations	#48A462	Very large HDL ratios	#0F6F3A
Free_Cholesterol_to_Total_Lipids_in_Very_Large_VLDL_percentage	0.9283	0.028	0.9253	0.0277	0.8682	0.0369	0.94	0.0118	23587	Free Cholesterol to Total Lipids in Very Large VLDL percentage	XL-VLDL-FC %	XL_VLDL_FC_pct	0	Relative lipoprotein lipid concentrations	#48A462	Very large VLDL ratios	#076436
Free_Cholesterol_to_Total_Lipids_in_Very_Small_VLDL_percentage	0.9599	0.0249	0.9599	0.0255	0.9329	0.028	0.9857	0.0035	23607	Free Cholesterol to Total Lipids in Very Small VLDL percentage	XS-VLDL-FC %	XS_VLDL_FC_pct	0	Relative lipoprotein lipid concentrations	#48A462	Very small VLDL ratios	#005A32
Glucose	0.9901	0.0177	0.9867	0.0198	0.9386	0.0218	0.9635	0.0077	23470	Glucose	Glucose	Glucose	1	Glycolysis related metabolites	#D16948	Glycolysis related metabolites	yellow
Glutamine	0.9934	0.0109	0.9908	0.0112	0.962	0.0121	0.9757	0.004	23461	Glutamine	Glutamine	Gln	0	Amino acids	#974661	Amino acids	#DEB4FCFF
Glycine	0.9215	0.0269	0.9088	0.0273	0.8795	0.0267	0.9651	0.0128	23462	Glycine	Glycine	Gly	1	Amino acids	#974661	Amino acids	#DEB4FCFF
Glycoprotein_Acetyls	0.9539	0.0102	0.9516	0.0102	0.8914	0.0184	0.9059	0.0147	23480	Glycoprotein Acetyls	Glycoprotein acetyls	GlycA	1	Inflammation	#B97B2A	Inflammation	#FC7E85FF
HDL_Cholesterol	0.9682	0.0113	0.9671	0.0115	0.894	0.0227	0.9176	0.0147	23406	HDL Cholesterol	HDL-C	HDL_C	1	Cholesterol	#FF7F00	Cholesterol	#8EFBAEFF
Histidine	1.0281	0.0472	1.0163	0.0472	1.0283	0.047	0.9976	5e-04	23463	Histidine	Histidine	His	1	Amino acids	#974661	Amino acids	#DEB4FCFF
Isoleucine	1.0039	0.0295	0.9979	0.0291	0.9176	0.0304	0.9042	0.0106	23465	Isoleucine	Isoleucine	Ile	1	Amino acids	#974661	Branched-chain amino acids	#FEBACDFF
Lactate	0.9505	0.0325	0.9099	0.0357	0.9364	0.0326	0.9859	0.0017	23471	Lactate	Lactate	Lactate	1	Glycolysis related metabolites	#D16948	Glycolysis related metabolites	yellow
LDL_Cholesterol	0.9338	0.029246	0.9273	0.030293	0.9331	0.0295	1	7.6794e-05	23405	LDL Cholesterol	LDL-C	LDL_C	0	Cholesterol	#FF7F00	Cholesterol	#8EFBAEFF
Leucine	0.9943	0.0228	0.9879	0.0226	0.923	0.0242	0.9248	0.0086	23466	Leucine	Leucine	Leu	1	Amino acids	#974661	Branched-chain amino acids	#FEBACDFF
Linoleic_Acid	0.9617	0.013	0.9519	0.0139	0.9588	0.0133	0.9984	4e-04	23449	Linoleic Acid	LA	LA	0	Fatty acids	#FFF02D	Fatty acids	#ABC2F2FF
Linoleic_Acid_to_Total_Fatty_Acids_percentage	0.9853	0.0248	0.9726	0.0249	0.8732	0.0332	0.8991	0.0134	23456	Linoleic Acid to Total Fatty Acids percentage	LA %	LA_pct	0	Relative lipoprotein lipid concentrations	#48A462	Fatty acid ratios	#C9CFFEFF
Monounsaturated_Fatty_Acids	0.9746	0.0087	0.9726	0.0086	0.9334	0.0121	0.9505	0.0089	23447	Monounsaturated Fatty Acids	MUFA	MUFA	1	Fatty acids	#FFF02D	Fatty acids	#ABC2F2FF
Monounsaturated_Fatty_Acids_to_Total_Fatty_Acids_percentage	0.9717	0.015	0.9698	0.0148	0.9013	0.0227	0.9093	0.0156	23454	Monounsaturated Fatty Acids to Total Fatty Acids percentage	MUFA %	MUFA_pct	1	Relative lipoprotein lipid concentrations	#48A462	Fatty acid ratios	#C9CFFEFF
Omega_3_Fatty_Acids	0.9683	0.01113	0.9639	0.012045	0.9689	0.0111	0.9999	5.6564e-05	23444	Omega-3 Fatty Acids	Omega-3	Omega_3	1	Fatty acids	#FFF02D	Fatty acids	#ABC2F2FF
Omega_3_Fatty_Acids_to_Total_Fatty_Acids_percentage	0.9981	0.0435	0.986	0.0448	0.9873	0.0419	0.9865	0.0021	23451	Omega-3 Fatty Acids to Total Fatty Acids percentage	Omega-3 %	Omega_3_pct	1	Relative lipoprotein lipid concentrations	#48A462	Fatty acid ratios	#C9CFFEFF
Omega_6_Fatty_Acids	0.959	0.013108	0.9531	0.013599	0.9585	0.0132	0.9999	5.8396e-05	23445	Omega-6 Fatty Acids	Omega-6	Omega_6	1	Fatty acids	#FFF02D	Fatty acids	#ABC2F2FF
Omega_6_Fatty_Acids_to_Omega_3_Fatty_Acids_ratio	0.9887	0.035176	0.9912	0.039061	0.9903	0.0355	0.9999	9.814e-05	23459	Omega-6 Fatty Acids to Omega-3 Fatty Acids ratio	Omega-6/Omega-3	Omega_6_by_Omega_3	1	Relative lipoprotein lipid concentrations	#48A462	Fatty acid ratios	#C9CFFEFF
Omega_6_Fatty_Acids_to_Total_Fatty_Acids_percentage	0.9755	0.0169	0.9726	0.0172	0.8919	0.0274	0.9123	0.0152	23452	Omega-6 Fatty Acids to Total Fatty Acids percentage	Omega-6 %	Omega_6_pct	1	Relative lipoprotein lipid concentrations	#48A462	Fatty acid ratios	#C9CFFEFF
Phenylalanine	1.0214	0.0339	1.0063	0.0349	0.9437	0.0375	0.9305	0.014	23468	Phenylalanine	Phenylalanine	Phe	1	Amino acids	#974661	Aromatic amino acids	#FDA2D7FF
Phosphatidylcholines	0.9709	0.0112	0.9684	0.0113	0.9608	0.0117	0.989	0.0022	23437	Phosphatidylcholines	Phosphatidylcholines	Phosphatidylc	0	Other lipids	#B75F49	Other lipids	#B3DAF6FF
Phosphoglycerides	0.9717	0.011	0.9689	0.011	0.9685	0.0111	0.9966	7e-04	23434	Phosphoglycerides	Phosphoglycerides	Phosphoglyc	0	Other lipids	#B75F49	Other lipids	#B3DAF6FF
Phospholipids_in_Chylomicrons_and_Extremely_Large_VLDL	0.9608	0.0113	0.9601	0.0113	0.8996	0.019	0.926	0.0135	23483	Phospholipids in Chylomicrons and Extremely Large VLDL	XXL-VLDL-PL	XXL_VLDL_PL	0	Lipoprotein subclasses	#7E6E85	Chylomicrons and extremely large VLDL	#EDF8E9
Phospholipids_in_HDL	0.9603	0.0135	0.9585	0.0136	0.9262	0.0174	0.9522	0.0085	23414	Phospholipids in HDL	HDL-PL	HDL_PL	0	Phospholipids	#DB728C	Phospholipids	#B3DAF6FF
Phospholipids_in_IDL	0.9502	0.021	0.9448	0.0217	0.9333	0.0245	0.9899	0.0029	23525	Phospholipids in IDL	IDL-PL	IDL_PL	0	Lipoprotein subclasses	#7E6E85	IDL	#E4F4DF
Phospholipids_in_Large_HDL	0.9674	0.012	0.9662	0.0121	0.8894	0.0222	0.9071	0.0152	23560	Phospholipids in Large HDL	L-HDL-PL	L_HDL_PL	0	Lipoprotein subclasses	#7E6E85	Large HDL	#DCF1D6
Phospholipids_in_Large_LDL	0.9259	0.0293	0.9207	0.0302	0.921	0.0305	0.9992	3e-04	23532	Phospholipids in Large LDL	L-LDL-PL	L_LDL_PL	0	Lipoprotein subclasses	#7E6E85	Large LDL	#D3EECD
Phospholipids_in_Large_VLDL	0.9702	0.0099	0.9686	0.0098	0.9187	0.0145	0.9366	0.0104	23497	Phospholipids in Large VLDL	L-VLDL-PL	L_VLDL_PL	0	Lipoprotein subclasses	#7E6E85	Large VLDL	#CBEAC4
Phospholipids_in_LDL	0.9301	0.0301	0.9243	0.031	0.9335	0.0294	0.9997	1e-04	23413	Phospholipids in LDL	LDL-PL	LDL_PL	0	Phospholipids	#DB728C	Phospholipids	#B3DAF6FF
Phospholipids_in_Medium_HDL	0.9584	0.0139	0.9561	0.0139	0.9472	0.0149	0.9836	0.0033	23567	Phospholipids in Medium HDL	M-HDL-PL	M_HDL_PL	0	Lipoprotein subclasses	#7E6E85	Medium HDL	#C2E7BB
Phospholipids_in_Medium_LDL	0.9315	0.0296	0.9259	0.03	0.9356	0.0284	0.9894	0.0033	23539	Phospholipids in Medium LDL	M-LDL-PL	M_LDL_PL	0	Lipoprotein subclasses	#7E6E85	Medium LDL	#BAE3B3
Phospholipids_in_Medium_VLDL	0.9555	0.016	0.9482	0.0163	0.9525	0.0162	0.9808	0.0043	23504	Phospholipids in Medium VLDL	M-VLDL-PL	M_VLDL_PL	0	Lipoprotein subclasses	#7E6E85	Medium VLDL	#B1E0AB
Phospholipids_in_Small_HDL	0.954	0.0118	0.9528	0.0119	0.9516	0.0117	0.9904	0.0016	23574	Phospholipids in Small HDL	S-HDL-PL	S_HDL_PL	0	Lipoprotein subclasses	#7E6E85	Small HDL	#A9DCA3
Phospholipids_in_Small_LDL	0.9591	0.0205	0.9539	0.0207	0.9616	0.02	0.998	5e-04	23546	Phospholipids in Small LDL	S-LDL-PL	S_LDL_PL	0	Lipoprotein subclasses	#7E6E85	Small LDL	#A1D99B
Phospholipids_in_Small_VLDL	0.9575	0.0154	0.9512	0.0157	0.9516	0.016	0.9779	0.0049	23511	Phospholipids in Small VLDL	S-VLDL-PL	S_VLDL_PL	0	Lipoprotein subclasses	#7E6E85	Small VLDL	#97D492
Phospholipids_in_Very_Large_HDL	0.9696	0.0123	0.9693	0.0125	0.8878	0.02	0.8997	0.0151	23553	Phospholipids in Very Large HDL	XL-HDL-PL	XL_HDL_PL	0	Lipoprotein subclasses	#7E6E85	Very large HDL	#8DCF8A
Phospholipids_in_Very_Large_VLDL	0.969	0.0101	0.9675	0.01	0.9138	0.0149	0.9317	0.0111	23490	Phospholipids in Very Large VLDL	XL-VLDL-PL	XL_VLDL_PL	0	Lipoprotein subclasses	#7E6E85	Very large VLDL	#83CB82
Phospholipids_in_Very_Small_VLDL	0.983	0.0145	0.9797	0.0144	0.9797	0.0145	0.9891	0.0022	23518	Phospholipids in Very Small VLDL	XS-VLDL-PL	XS_VLDL_PL	0	Lipoprotein subclasses	#7E6E85	Very small VLDL	#79C67A
Phospholipids_in_VLDL	0.9692	0.0108	0.9661	0.0108	0.9393	0.0135	0.9568	0.0085	23412	Phospholipids in VLDL	VLDL-PL	VLDL_PL	0	Phospholipids	#DB728C	Phospholipids	#B3DAF6FF
Phospholipids_to_Total_Lipids_in_Chylomicrons_and_Extremely_Large_VLDL_percentage	1.131	0.3751	1.1179	0.3766	1.1287	0.3695	0.9791	0.0092	23579	Phospholipids to Total Lipids in Chylomicrons and Extremely Large VLDL percentage	XXL-VLDL-PL %	XXL_VLDL_PL_pct	0	Relative lipoprotein lipid concentrations	#48A462	Chylomicrons and extremely large VLDL ratios	#6EC173
Phospholipids_to_Total_Lipids_in_IDL_percentage	1.0024	0.0507	1.0071	0.0529	1.0027	0.0511	0.9994	3e-04	23609	Phospholipids to Total Lipids in IDL percentage	IDL-PL %	IDL_PL_pct	0	Relative lipoprotein lipid concentrations	#48A462	IDL ratios	#62BB6D
Phospholipids_to_Total_Lipids_in_Large_HDL_percentage	0.9625	0.0208	0.9661	0.0207	0.8604	0.0303	0.8889	0.017	23634	Phospholipids to Total Lipids in Large HDL percentage	L-HDL-PL %	L_HDL_PL_pct	0	Relative lipoprotein lipid concentrations	#48A462	Large HDL ratios	#57B668
Phospholipids_to_Total_Lipids_in_Large_LDL_percentage	0.9471	0.0568	0.9513	0.0585	0.966	0.0579	0.9854	0.0055	23614	Phospholipids to Total Lipids in Large LDL percentage	L-LDL-PL %	L_LDL_PL_pct	0	Relative lipoprotein lipid concentrations	#48A462	Large LDL ratios	#4CB062
Phospholipids_to_Total_Lipids_in_Large_VLDL_percentage	0.9361	0.0319	0.9347	0.0313	0.8721	0.0409	0.9184	0.0181	23589	Phospholipids to Total Lipids in Large VLDL percentage	L-VLDL-PL %	L_VLDL_PL_pct	0	Relative lipoprotein lipid concentrations	#48A462	Large VLDL ratios	#41AB5D
Phospholipids_to_Total_Lipids_in_Medium_HDL_percentage	0.9717	0.023	0.9708	0.0229	0.877	0.0325	0.8881	0.0195	23639	Phospholipids to Total Lipids in Medium HDL percentage	M-HDL-PL %	M_HDL_PL_pct	0	Relative lipoprotein lipid concentrations	#48A462	Medium HDL ratios	#3AA357
Phospholipids_to_Total_Lipids_in_Medium_LDL_percentage	0.9801	0.0351	0.9749	0.0352	0.9724	0.0353	0.9909	0.0045	23619	Phospholipids to Total Lipids in Medium LDL percentage	M-LDL-PL %	M_LDL_PL_pct	0	Relative lipoprotein lipid concentrations	#48A462	Medium LDL ratios	#339C52
Phospholipids_to_Total_Lipids_in_Medium_VLDL_percentage	0.9608	0.0276	0.9569	0.0274	0.9206	0.0326	0.965	0.0101	23594	Phospholipids to Total Lipids in Medium VLDL percentage	M-VLDL-PL %	M_VLDL_PL_pct	0	Relative lipoprotein lipid concentrations	#48A462	Medium VLDL ratios	#2D954D
Phospholipids_to_Total_Lipids_in_Small_HDL_percentage	0.9623	0.0488	0.9748	0.0525	0.9709	0.0485	0.999	4e-04	23644	Phospholipids to Total Lipids in Small HDL percentage	S-HDL-PL %	S_HDL_PL_pct	0	Relative lipoprotein lipid concentrations	#48A462	Small HDL ratios	#268E47
Phospholipids_to_Total_Lipids_in_Small_LDL_percentage	0.951	0.0309	0.9437	0.0302	0.9493	0.0304	0.9725	0.0102	23624	Phospholipids to Total Lipids in Small LDL percentage	S-LDL-PL %	S_LDL_PL_pct	0	Relative lipoprotein lipid concentrations	#48A462	Small LDL ratios	#1F8542
Phospholipids_to_Total_Lipids_in_Small_VLDL_percentage	0.959	0.0206	0.9565	0.021	0.9086	0.0282	0.956	0.0108	23599	Phospholipids to Total Lipids in Small VLDL percentage	S-VLDL-PL %	S_VLDL_PL_pct	0	Relative lipoprotein lipid concentrations	#48A462	Small VLDL ratios	#177A3E
Phospholipids_to_Total_Lipids_in_Very_Large_HDL_percentage	0.965	0.0296	0.9675	0.0292	0.9303	0.0326	0.9117	0.0184	23629	Phospholipids to Total Lipids in Very Large HDL percentage	XL-HDL-PL %	XL_HDL_PL_pct	0	Relative lipoprotein lipid concentrations	#48A462	Very large HDL ratios	#0F6F3A
Phospholipids_to_Total_Lipids_in_Very_Large_VLDL_percentage	0.9133	0.0658	0.9051	0.066	0.9282	0.0652	0.9906	0.0026	23584	Phospholipids to Total Lipids in Very Large VLDL percentage	XL-VLDL-PL %	XL_VLDL_PL_pct	0	Relative lipoprotein lipid concentrations	#48A462	Very large VLDL ratios	#076436
Phospholipids_to_Total_Lipids_in_Very_Small_VLDL_percentage	0.966	0.0284	0.9648	0.0289	0.8849	0.0392	0.9364	0.0145	23604	Phospholipids to Total Lipids in Very Small VLDL percentage	XS-VLDL-PL %	XS_VLDL_PL_pct	0	Relative lipoprotein lipid concentrations	#48A462	Very small VLDL ratios	#005A32
Polyunsaturated_Fatty_Acids	0.9643	0.011744	0.9585	0.012316	0.9636	0.0118	0.9999	5.5444e-05	23446	Polyunsaturated Fatty Acids	PUFA	PUFA	1	Fatty acids	#FFF02D	Fatty acids	#ABC2F2FF
Polyunsaturated_Fatty_Acids_to_Monounsaturated_Fatty_Acids_ratio	0.9734	0.0151	0.9697	0.0149	0.8934	0.0239	0.9042	0.0157	23458	Polyunsaturated Fatty Acids to Monounsaturated Fatty Acids ratio	PUFA/MUFA	PUFA_by_MUFA	1	Relative lipoprotein lipid concentrations	#48A462	Fatty acid ratios	#C9CFFEFF
Polyunsaturated_Fatty_Acids_to_Total_Fatty_Acids_percentage	0.9788	0.0181	0.9712	0.0177	0.8895	0.0264	0.8998	0.0152	23453	Polyunsaturated Fatty Acids to Total Fatty Acids percentage	PUFA %	PUFA_pct	1	Relative lipoprotein lipid concentrations	#48A462	Fatty acid ratios	#C9CFFEFF
Pyruvate	0.948	0.0214	0.9361	0.0249	0.9346	0.0245	0.9877	0.0044	23472	Pyruvate	Pyruvate	Pyruvate	0	Glycolysis related metabolites	#D16948	Glycolysis related metabolites	yellow
Remnant_Cholesterol_Non_HDL_Non_LDL__Cholesterol	0.9409	0.0237	0.9333	0.0244	0.9468	0.0227	0.998	6e-04	23402	Remnant Cholesterol (Non-HDL Non-LDL -Cholesterol)	Remnant-C	Remnant_C	0	Cholesterol	#FF7F00	Cholesterol	#8EFBAEFF
Saturated_Fatty_Acids	0.9777	0.0097	0.9755	0.0094	0.9538	0.0101	0.9727	0.0052	23448	Saturated Fatty Acids	SFA	SFA	1	Fatty acids	#FFF02D	Fatty acids	#ABC2F2FF
Saturated_Fatty_Acids_to_Total_Fatty_Acids_percentage	1.0225	0.0542	0.9971	0.0501	0.9574	0.0546	0.9564	0.0058	23455	Saturated Fatty Acids to Total Fatty Acids percentage	SFA %	SFA_pct	1	Relative lipoprotein lipid concentrations	#48A462	Fatty acid ratios	#C9CFFEFF
Sphingomyelins	0.9676	0.0146	0.9633	0.0151	0.9381	0.0194	0.9752	0.0059	23438	Sphingomyelins	Sphingomyelins	Sphingomyelins	0	Other lipids	#B75F49	Other lipids	#B3DAF6FF
Total_Cholesterol_Minus_HDL_C	0.9368	0.0261	0.9297	0.0269	0.9401	0.0255	0.9997	1e-04	23401	Total Cholesterol Minus HDL-C	non-HDL-C	non_HDL_C	0	Cholesterol	#FF7F00	Cholesterol	#8EFBAEFF
Total_Cholesterol	0.9565	0.0175	0.9517	0.0181	0.9371	0.0208	0.9879	0.0029	23400	Total Cholesterol	Total-C	Total_C	1	Cholesterol	#FF7F00	Cholesterol	#8EFBAEFF
Total_Cholines	0.9697	0.0116	0.9665	0.0117	0.9589	0.0123	0.9896	0.002	23436	Total Cholines	Total cholines	Cholines	0	Other lipids	#B75F49	Other lipids	#B3DAF6FF
Total_Concentration_of_Branched_Chain_Amino_Acids_Leucine_+_Isoleucine_+_Valine	0.998	0.0212	0.9911	0.0208	0.9027	0.0224	0.9007	0.01	23464	Total Concentration of Branched-Chain Amino Acids (Leucine + Isoleucine + Valine)	Total BCAA	Total_BCAA	1	Amino acids	#974661	Branched-chain amino acids	#FEBACDFF
Total_Concentration_of_Lipoprotein_Particles	0.9625	0.0103	0.9605	0.0105	0.9396	0.0121	0.9782	0.0032	23427	Total Concentration of Lipoprotein Particles	Total-P	Total_P	0	Lipoprotein particle concentrations	#FFB716	Lipoprotein particle concentrations	NA
Total_Esterified_Cholesterol	0.9565	0.0169	0.9521	0.0175	0.9319	0.021	0.9835	0.0039	23415	Total Esterified Cholesterol	Total-CE	Total_CE	0	Cholesteryl esters	#A35390	Cholesteryl esters	green4
Total_Fatty_Acids	0.9734	0.0096	0.9713	0.0094	0.9573	0.0101	0.9803	0.004	23442	Total Fatty Acids	Total fatty acids	Total_FA	1	Fatty acids	#FFF02D	Fatty acids	#ABC2F2FF
Total_Free_Cholesterol	0.9578	0.0186	0.9516	0.0192	0.95	0.0199	0.9963	9e-04	23419	Total Free Cholesterol	Total-FC	Total_FC	0	Free cholesterol	#E1C62F	Free cholesterol	forestgreen
Total_Lipids_in_Chylomicrons_and_Extremely_Large_VLDL	0.964	0.0101	0.9631	0.0101	0.9055	0.0181	0.9287	0.0136	23482	Total Lipids in Chylomicrons and Extremely Large VLDL	XXL-VLDL-L	XXL_VLDL_L	0	Lipoprotein subclasses	#7E6E85	Chylomicrons and extremely large VLDL	#EDF8E9
Total_Lipids_in_HDL	0.9626	0.0128	0.9612	0.0129	0.9136	0.0187	0.938	0.0107	23426	Total Lipids in HDL	HDL-L	HDL_L	0	Total lipids	#EC83BA	Total lipids	#B3DAF6FF
Total_Lipids_in_IDL	0.9478	0.0224	0.9434	0.0231	0.9293	0.0265	0.9896	0.0032	23524	Total Lipids in IDL	IDL-L	IDL_L	0	Lipoprotein subclasses	#7E6E85	IDL	#E4F4DF
Total_Lipids_in_Large_HDL	0.9709	0.0107	0.97	0.0109	0.8821	0.0221	0.8991	0.0159	23559	Total Lipids in Large HDL	L-HDL-L	L_HDL_L	0	Lipoprotein subclasses	#7E6E85	Large HDL	#DCF1D6
Total_Lipids_in_Large_LDL	0.9388	0.0271	0.933	0.0281	0.9334	0.0285	0.9985	5e-04	23531	Total Lipids in Large LDL	L-LDL-L	L_LDL_L	0	Lipoprotein subclasses	#7E6E85	Large LDL	#D3EECD
Total_Lipids_in_Large_VLDL	0.9722	0.01	0.9703	0.0099	0.9227	0.014	0.9396	0.0101	23496	Total Lipids in Large VLDL	L-VLDL-L	L_VLDL_L	0	Lipoprotein subclasses	#7E6E85	Large VLDL	#CBEAC4
Total_Lipids_in_LDL	0.9369	0.028438	0.9307	0.029319	0.9397	0.0278	0.9998	9.5085e-05	23425	Total Lipids in LDL	LDL-L	LDL_L	0	Total lipids	#EC83BA	Total lipids	#B3DAF6FF
Total_Lipids_in_Lipoprotein_Particles	0.9694	0.014	0.9653	0.0141	0.9702	0.0139	0.999	2e-04	23423	Total Lipids in Lipoprotein Particles	Total-L	Total_L	0	Total lipids	#EC83BA	Total lipids	#B3DAF6FF
Total_Lipids_in_Medium_HDL	0.9587	0.0134	0.9565	0.0135	0.937	0.0156	0.9716	0.0054	23566	Total Lipids in Medium HDL	M-HDL-L	M_HDL_L	0	Lipoprotein subclasses	#7E6E85	Medium HDL	#C2E7BB
Total_Lipids_in_Medium_LDL	0.9365	0.0255	0.9306	0.0259	0.9399	0.0246	0.9885	0.0032	23538	Total Lipids in Medium LDL	M-LDL-L	M_LDL_L	0	Lipoprotein subclasses	#7E6E85	Medium LDL	#BAE3B3
Total_Lipids_in_Medium_VLDL	0.9649	0.0124	0.9595	0.0124	0.9497	0.0135	0.9702	0.0065	23503	Total Lipids in Medium VLDL	M-VLDL-L	M_VLDL_L	0	Lipoprotein subclasses	#7E6E85	Medium VLDL	#B1E0AB
Total_Lipids_in_Small_HDL	0.9504	0.0117	0.9496	0.0118	0.9494	0.0114	0.9895	0.0016	23573	Total Lipids in Small HDL	S-HDL-L	S_HDL_L	0	Lipoprotein subclasses	#7E6E85	Small HDL	#A9DCA3
Total_Lipids_in_Small_LDL	0.9416	0.0283	0.935	0.0289	0.9455	0.0257	0.9919	0.0025	23545	Total Lipids in Small LDL	S-LDL-L	S_LDL_L	0	Lipoprotein subclasses	#7E6E85	Small LDL	#A1D99B
Total_Lipids_in_Small_VLDL	0.9712	0.0111	0.9678	0.0112	0.9493	0.0132	0.9666	0.0069	23510	Total Lipids in Small VLDL	S-VLDL-L	S_VLDL_L	0	Lipoprotein subclasses	#7E6E85	Small VLDL	#97D492
Total_Lipids_in_Very_Large_HDL	0.969	0.0118	0.9684	0.0121	0.8786	0.0233	0.8947	0.0172	23552	Total Lipids in Very Large HDL	XL-HDL-L	XL_HDL_L	0	Lipoprotein subclasses	#7E6E85	Very large HDL	#8DCF8A
Total_Lipids_in_Very_Large_VLDL	0.9698	0.0098	0.9686	0.0097	0.9118	0.0148	0.9299	0.0112	23489	Total Lipids in Very Large VLDL	XL-VLDL-L	XL_VLDL_L	0	Lipoprotein subclasses	#7E6E85	Very large VLDL	#83CB82
Total_Lipids_in_Very_Small_VLDL	0.9776	0.0163	0.9734	0.0164	0.9796	0.016	0.9937	0.0014	23517	Total Lipids in Very Small VLDL	XS-VLDL-L	XS_VLDL_L	0	Lipoprotein subclasses	#7E6E85	Very small VLDL	#79C67A
Total_Lipids_in_VLDL	0.9714	0.01	0.9691	0.0099	0.934	0.0135	0.9509	0.0094	23424	Total Lipids in VLDL	VLDL-L	VLDL_L	0	Total lipids	#EC83BA	Total lipids	#B3DAF6FF
Total_Phospholipids_in_Lipoprotein_Particles	0.9713	0.0126	0.9681	0.0127	0.9669	0.0131	0.996	8e-04	23411	Total Phospholipids in Lipoprotein Particles	Total-PL	Total_PL	0	Phospholipids	#DB728C	Phospholipids	#B3DAF6FF
Total_Triglycerides	0.9739	0.009	0.9731	0.0089	0.9222	0.013785	0.9426	0.0099	23407	Total Triglycerides	Total triglycerides	Total_TG	1	Triglycerides	#C28EA9	Triglycerides	#B3DAF6FF
Triglycerides_in_Chylomicrons_and_Extremely_Large_VLDL	0.9656	0.0094	0.9645	0.0094	0.9043	0.0177	0.9273	0.0133	23487	Triglycerides in Chylomicrons and Extremely Large VLDL	XXL-VLDL-TG	XXL_VLDL_TG	0	Lipoprotein subclasses	#7E6E85	Chylomicrons and extremely large VLDL	#EDF8E9
Triglycerides_in_HDL	0.9725	0.0106	0.9727	0.0106	0.9427	0.0135	0.9705	0.0069	23410	Triglycerides in HDL	HDL-TG	HDL_TG	0	Triglycerides	#C28EA9	Triglycerides	#B3DAF6FF
Triglycerides_in_IDL	0.9857	0.0097	0.9858	0.0098	0.9518	0.0121	0.9681	0.0058	23529	Triglycerides in IDL	IDL-TG	IDL_TG	0	Lipoprotein subclasses	#7E6E85	IDL	#E4F4DF
Triglycerides_in_Large_HDL	0.9703	0.0134	0.9708	0.0136	0.9724	0.0132	0.9983	5e-04	23564	Triglycerides in Large HDL	L-HDL-TG	L_HDL_TG	0	Lipoprotein subclasses	#7E6E85	Large HDL	#DCF1D6
Triglycerides_in_Large_LDL	0.9805	0.0094	0.98	0.0095	0.9429	0.0129	0.9643	0.0065	23536	Triglycerides in Large LDL	L-LDL-TG	L_LDL_TG	0	Lipoprotein subclasses	#7E6E85	Large LDL	#D3EECD
Triglycerides_in_Large_VLDL	0.9745	0.0099	0.9731	0.0097	0.9233	0.0146	0.9399	0.0106	23501	Triglycerides in Large VLDL	L-VLDL-TG	L_VLDL_TG	0	Lipoprotein subclasses	#7E6E85	Large VLDL	#CBEAC4
Triglycerides_in_LDL	0.979	0.0091	0.9787	0.0092	0.9382	0.0134	0.9606	0.0073	23409	Triglycerides in LDL	LDL-TG	LDL_TG	0	Triglycerides	#C28EA9	Triglycerides	#B3DAF6FF
Triglycerides_in_Medium_HDL	0.9704	0.0116	0.9706	0.0116	0.9394	0.014376	0.9669	0.0077	23571	Triglycerides in Medium HDL	M-HDL-TG	M_HDL_TG	0	Lipoprotein subclasses	#7E6E85	Medium HDL	#C2E7BB
Triglycerides_in_Medium_LDL	0.9772	0.0089	0.977	0.0089	0.9338	0.0139	0.9579	0.0078	23543	Triglycerides in Medium LDL	M-LDL-TG	M_LDL_TG	0	Lipoprotein subclasses	#7E6E85	Medium LDL	#BAE3B3
Triglycerides_in_Medium_VLDL	0.9726	0.0097	0.9706	0.0096	0.9332	0.0132	0.952	0.0088	23508	Triglycerides in Medium VLDL	M-VLDL-TG	M_VLDL_TG	0	Lipoprotein subclasses	#7E6E85	Medium VLDL	#B1E0AB
Triglycerides_in_Small_HDL	0.9661	0.0114	0.966	0.0113	0.9042	0.0188	0.934	0.012	23578	Triglycerides in Small HDL	S-HDL-TG	S_HDL_TG	0	Lipoprotein subclasses	#7E6E85	Small HDL	#A9DCA3
Triglycerides_in_Small_LDL	0.9762	0.0085	0.9759	0.0085	0.9308	0.0139	0.9537	0.0087	23550	Triglycerides in Small LDL	S-LDL-TG	S_LDL_TG	0	Lipoprotein subclasses	#7E6E85	Small LDL	#A1D99B
Triglycerides_in_Small_VLDL	0.9738	0.0095	0.9734	0.0095	0.9325	0.014	0.9552	0.0086	23515	Triglycerides in Small VLDL	S-VLDL-TG	S_VLDL_TG	0	Lipoprotein subclasses	#7E6E85	Small VLDL	#97D492
Triglycerides_in_Very_Large_HDL	0.9806	0.0104	0.9812	0.0106	0.9739	0.0109	0.9977	6e-04	23557	Triglycerides in Very Large HDL	XL-HDL-TG	XL_HDL_TG	0	Lipoprotein subclasses	#7E6E85	Very large HDL	#8DCF8A
Triglycerides_in_Very_Large_VLDL	0.9713	0.0096	0.9705	0.0094	0.9082	0.0152	0.9269	0.0115	23494	Triglycerides in Very Large VLDL	XL-VLDL-TG	XL_VLDL_TG	0	Lipoprotein subclasses	#7E6E85	Very large VLDL	#83CB82
Triglycerides_in_Very_Small_VLDL	0.9814	0.0098	0.9818	0.0099	0.9411	0.0141	0.9605	0.008	23522	Triglycerides in Very Small VLDL	XS-VLDL-TG	XS_VLDL_TG	0	Lipoprotein subclasses	#7E6E85	Very small VLDL	#79C67A
Triglycerides_in_VLDL	0.9725	0.0092	0.9715	0.009	0.9192	0.0139	0.9387	0.0102	23408	Triglycerides in VLDL	VLDL-TG	VLDL_TG	0	Triglycerides	#C28EA9	Triglycerides	#B3DAF6FF
Triglycerides_to_Phosphoglycerides_ratio	0.9606	0.0165	0.9593	0.0166	0.9054	0.025	0.9279	0.0149	23435	Triglycerides to Phosphoglycerides ratio	TG/PG	TG_by_PG	0	Relative lipoprotein lipid concentrations	#48A462	Other lipids	#B3DAF6FF
Triglycerides_to_Total_Lipids_in_Chylomicrons_and_Extremely_Large_VLDL_percentage	0.9884	0.0514	0.9811	0.0505	0.9461	0.0487	0.9828	0.0103	23583	Triglycerides to Total Lipids in Chylomicrons and Extremely Large VLDL percentage	XXL-VLDL-TG %	XXL_VLDL_TG_pct	0	Relative lipoprotein lipid concentrations	#48A462	Chylomicrons and extremely large VLDL ratios	#6EC173
Triglycerides_to_Total_Lipids_in_IDL_percentage	0.9547	0.0193	0.9526	0.0203	0.8904	0.0293	0.9452	0.0118	23613	Triglycerides to Total Lipids in IDL percentage	IDL-TG %	IDL_TG_pct	0	Relative lipoprotein lipid concentrations	#48A462	IDL ratios	#62BB6D
Triglycerides_to_Total_Lipids_in_Large_HDL_percentage	0.9604	0.0178	0.9593	0.018	0.9098	0.0277	0.9343	0.0172	23638	Triglycerides to Total Lipids in Large HDL percentage	L-HDL-TG %	L_HDL_TG_pct	0	Relative lipoprotein lipid concentrations	#48A462	Large HDL ratios	#57B668
Triglycerides_to_Total_Lipids_in_Large_LDL_percentage	0.9558	0.0212	0.9499	0.0232	0.8783	0.0318	0.9373	0.0134	23618	Triglycerides to Total Lipids in Large LDL percentage	L-LDL-TG %	L_LDL_TG_pct	0	Relative lipoprotein lipid concentrations	#48A462	Large LDL ratios	#4CB062
Triglycerides_to_Total_Lipids_in_Large_VLDL_percentage	0.9458	0.0685	0.937	0.0696	0.9531	0.0695	0.9992	4e-04	23593	Triglycerides to Total Lipids in Large VLDL percentage	L-VLDL-TG %	L_VLDL_TG_pct	0	Relative lipoprotein lipid concentrations	#48A462	Large VLDL ratios	#41AB5D
Triglycerides_to_Total_Lipids_in_Medium_HDL_percentage	0.9615	0.0205	0.96	0.0209	0.9075	0.0308	0.9349	0.0171	23643	Triglycerides to Total Lipids in Medium HDL percentage	M-HDL-TG %	M_HDL_TG_pct	0	Relative lipoprotein lipid concentrations	#48A462	Medium HDL ratios	#3AA357
Triglycerides_to_Total_Lipids_in_Medium_LDL_percentage	0.9499	0.0231	0.9424	0.0255	0.8872	0.0315	0.9576	0.0106	23623	Triglycerides to Total Lipids in Medium LDL percentage	M-LDL-TG %	M_LDL_TG_pct	0	Relative lipoprotein lipid concentrations	#48A462	Medium LDL ratios	#339C52
Triglycerides_to_Total_Lipids_in_Medium_VLDL_percentage	0.9514	0.0211	0.9496	0.021	0.9031	0.0262	0.9483	0.0107	23598	Triglycerides to Total Lipids in Medium VLDL percentage	M-VLDL-TG %	M_VLDL_TG_pct	0	Relative lipoprotein lipid concentrations	#48A462	Medium VLDL ratios	#2D954D
Triglycerides_to_Total_Lipids_in_Small_HDL_percentage	0.9587	0.02	0.9582	0.0202	0.9007	0.0302	0.9334	0.0158	23648	Triglycerides to Total Lipids in Small HDL percentage	S-HDL-TG %	S_HDL_TG_pct	0	Relative lipoprotein lipid concentrations	#48A462	Small HDL ratios	#268E47
Triglycerides_to_Total_Lipids_in_Small_LDL_percentage	0.9613	0.0168	0.9598	0.0173	0.9077	0.0247	0.9519	0.0114	23628	Triglycerides to Total Lipids in Small LDL percentage	S-LDL-TG %	S_LDL_TG_pct	0	Relative lipoprotein lipid concentrations	#48A462	Small LDL ratios	#1F8542
Triglycerides_to_Total_Lipids_in_Small_VLDL_percentage	0.9634	0.0206	0.9597	0.021	0.9233	0.0251	0.9697	0.0077	23603	Triglycerides to Total Lipids in Small VLDL percentage	S-VLDL-TG %	S_VLDL_TG_pct	0	Relative lipoprotein lipid concentrations	#48A462	Small VLDL ratios	#177A3E
Triglycerides_to_Total_Lipids_in_Very_Large_HDL_percentage	0.9557	0.0159	0.9555	0.0159	0.9031	0.0248	0.9294	0.0154	23633	Triglycerides to Total Lipids in Very Large HDL percentage	XL-HDL-TG %	XL_HDL_TG_pct	0	Relative lipoprotein lipid concentrations	#48A462	Very large HDL ratios	#0F6F3A
Triglycerides_to_Total_Lipids_in_Very_Large_VLDL_percentage	0.9455	0.0259	0.9431	0.0259	0.8862	0.0337	0.9469	0.0124	23588	Triglycerides to Total Lipids in Very Large VLDL percentage	XL-VLDL-TG %	XL_VLDL_TG_pct	0	Relative lipoprotein lipid concentrations	#48A462	Very large VLDL ratios	#076436
Triglycerides_to_Total_Lipids_in_Very_Small_VLDL_percentage	0.9518	0.0169	0.9502	0.0174	0.9018	0.0241	0.9538	0.0095	23608	Triglycerides to Total Lipids in Very Small VLDL percentage	XS-VLDL-TG %	XS_VLDL_TG_pct	0	Relative lipoprotein lipid concentrations	#48A462	Very small VLDL ratios	#005A32
Tyrosine	0.9918	0.0125	0.9905	0.0128	0.9435	0.0182	0.9617	0.0132	23469	Tyrosine	Tyrosine	Tyr	1	Amino acids	#974661	Aromatic amino acids	#FDA2D7FF
Valine	0.9974	0.0198	0.9905	0.0196	0.8894	0.0214	0.8904	0.0108	23467	Valine	Valine	Val	1	Amino acids	#974661	Branched-chain amino acids	#FEBACDFF
VLDL_Cholesterol	0.9551	0.0156	0.9486	0.0157	0.9479	0.0161	0.9736	0.006	23403	VLDL Cholesterol	VLDL-C	VLDL_C	1	Cholesterol	#FF7F00	Cholesterol	#8EFBAEFF
